# Severe acute myositis and myocarditis upon initiation of six-weekly Pembrolizumab post-COVID-19 mRNA vaccination

**DOI:** 10.1101/2023.11.24.23296021

**Authors:** Robert A. Watson, Weiyu Ye, Chelsea A. Taylor, Elsita Jungkurth, Rosalin Cooper, Orion Tong, Tim James, Brian Shine, Monika Hofer, Damian Jenkins, Robert Pell, Eleni Ieremia, Stephanie Jones, David Maldonado-Perez, Ian S.D. Roberts, Nicholas Coupe, Mark R. Middleton, Miranda J. Payne, Benjamin P. Fairfax

**Affiliations:** MRC Weatherall Institute of Molecular Medicine, University of Oxford, Oxford, UK; Department of Oncology, University of Oxford, Oxford, UK; Cancer and Haematology Centre, Oxford University Hospitals NHS Foundation Trust, Oxford, UK; Department of Clinical Biochemistry, Oxford University Hospitals NHS Foundation Trust, Oxford, UK; Department of Neuro Pathology, Oxford University Hospitals NHS Foundation Trust, Oxford, UK; Department of Clinical Neurology, Oxford University Hospitals NHS Foundation Trust, Oxford, UK; Department of Cellular Pathology, Oxford University Hospitals NHS Foundation Trust, Oxford, UK; Oxford Centre for Histopathological Research, Oxford University Hospitals NHS Foundation Trust, Oxford, UK

## Abstract

We describe three cases of critical acute myositis with myocarditis occurring within 22 days of each other at a single institution, all within one month of receiving the initial cycle of the anti-PD-1 drug Pembrolizumab. Analysis of T cell receptor repertoires from peripheral blood and tissues revealed a high degree of clonal expansion and public clones between cases, with several T cell clones expanded within the skeletal muscle putatively recognising viral epitopes. All patients had recently received a COVID-19 mRNA booster vaccine prior to treatment and were positive for SARS-CoV2 Spike antibody. In conclusion, we report a series of unusually severe myositis and myocarditis following PD-1 blockade and the COVID-19 mRNA vaccination.

## supplementary table 3 for "Severe acute myositis and myocarditis upon initiation of six-weekly Pembrolizumab post-COVID-19 mRNA vaccination" (part 1 of 3)

sample	chain	cdr3aa	cdr3nt	V	J	count	proportion	iedb_top_antigen	iedb_top_organism	iedb_score
Patient 1 PBMC	TRB	AKGGPVTGELFF	GCGAAAGGGGGGCCGGTCACCGGGGAGCTGTTTTTT	V-19	J-2-2	7	3.50427521576323e-05	non-structural protein NS4b	Yellow fever virus 17D (Yellow fever virus (STRAIN 17D))	0.8776
Patient 1 PBMC	TRB	CAAAGQSIYEQYF	TGTGCCGCAGCCGGCCAGTCTATATACGAGCAGTACTTC	V-6-1	J-2-7	5	2.50305372554517e-05	orf1ab polyprotein [Severe acute respiratory syndrome coronavirus 2]	SARS-CoV2	0.875
Patient 1 PBMC	TRB	CAAARPGWDTQYF	TGTGCCGCAGCACGACCGGGGTGGGATACGCAGTATTTT	V-19	J-2-3	4	2.00244298043613e-05	NA	NA	NA
Patient 1 PBMC	TRB	CAAASRNTQYF	TGTGCCGCAGCATCTCGGAATACGCAGTATTTT	V-19	J-2-3	10	5.00610745109033e-05	orf1ab polyprotein [Severe acute respiratory syndrome coronavirus 2]	SARS-CoV2	0.8748
Patient 1 PBMC	TRB	CAAAVRGSADTQYF	TGTGCCGCAGCGGTTCGGGGTAGTGCAGATACGCAGTATTTT	V-2	J-2-3	8	4.00488596087226e-05	Matrix protein 1	Influenza A virus	0.8717
Patient 1 PBMC	TRB	CAAEGSDEQFF	TGTGCCGCTGAAGGGAGCGATGAGCAGTTCTTC	V-19	J-2-1	6	3.0036644706542e-05	ORF7b [Severe acute respiratory syndrome coronavirus 2]	SARS-CoV2	0.8804
Patient 1 PBMC	TRB	CAAERGHGSYNEQFF	TGTGCCGCCGAAAGGGGGCACGGCTCCTACAATGAGCAGTTCTTC	V-27	J-2-1	2	1.00122149021807e-05	NA	NA	NA
Patient 1 PBMC	TRB	CAAGAGQDYEQYF	TGTGCCGCCGGGGCGGGACAGGACTACGAGCAGTACTTC	V-6-1	J-2-7	1	5.00610745109033e-06	orf1ab polyprotein [Severe acute respiratory syndrome coronavirus 2]	SARS-CoV2	0.8716
Patient 1 PBMC	TRB	CAAGERGAYNEQFF	TGTGCCGCAGGGGAGCGGGGGGCCTACAATGAGCAGTTCTTC	V-27	J-2-1	10	5.00610745109033e-05	nucleoprotein	Influenza A virus (A/Puerto Rico/8/1934(H1N1)) (Influenza A virus (A/PR/8/1934(H1N1)))	0.8854
Patient 1 PBMC	TRB	CAAGPINTIYF	TGTGCCGCGGGCCCCATAAACACCATATATTTT	V-12-3	J-1-3	8	4.00488596087226e-05	HCMVUL83	Human herpesvirus 5 (Human cytomegalovirus)	0.8739
Patient 1 PBMC	TRB	CAAGRTPYTF	TGTGCCGCGGGACGGACCCCCTACACCTTC	V-7-9	J-1-2	4	2.00244298043613e-05	ovalbumin	Gallus gallus (chicken)	0.8701
Patient 1 PBMC	TRB	CAAGWGTDTQYF	TGTGCCGCCGGCTGGGGTACAGATACGCAGTATTTT	V-6-2	J-2-3	2	1.00122149021807e-05	surface glycoprotein [Severe acute respiratory syndrome coronavirus 2]	SARS-CoV2	0.8702
Patient 1 PBMC	TRB	CAAKGADSNTEAFF	TGCGCCGCGAAGGGGGCGGACTCGAACACTGAAGCTTTCTTT	V-5-1	J-1-1	3	1.5018322353271e-05	orf1ab polyprotein [Severe acute respiratory syndrome coronavirus 2]	SARS-CoV2	0.8733
Patient 1 PBMC	TRB	CAALGGADYGYTF	TGTGCCGCACTGGGGGGAGCTGACTATGGCTACACCTTC	V-2	J-1-2	3	1.5018322353271e-05	nucleocapsid phosphoprotein [Severe acute respiratory syndrome coronavirus 2]	SARS-CoV2	0.8733
Patient 1 PBMC	TRB	CAALNPVGELFF	TGTGCCGCTCTAAACCCGGTGGGGGAGCTGTTTTTT	V-20-1	J-2-2	6	3.0036644706542e-05	surface glycoprotein [Severe acute respiratory syndrome coronavirus 2]	SARS-CoV2	0.8764
Patient 1 muscle	TRB	CAALSVGTDTQYF	TGCGCCGCACTTTCCGTCGGCACAGATACGCAGTATTTT	V-28	J-2-3	5	4.85399192295744e-05	membrane glycoprotein [Severe acute respiratory syndrome coronavirus 2]	SARS-CoV2	0.8724
Patient 1 PBMC	TRB	CAAQGYARTDTQYF	TGTGCCGCCCAAGGATACGCTCGCACAGATACGCAGTATTTT	V-19	J-2-3	1	5.00610745109033e-06	NA	NA	NA
Patient 1 PBMC	TRB	CAARDRGSTNTEAFF	TGTGCCGCAAGGGACAGGGGCTCGACGAACACTGAAGCTTTCTTT	V-19	J-1-1	6	3.0036644706542e-05	surface glycoprotein [Severe acute respiratory syndrome coronavirus 2]	SARS-CoV2	0.8702
Patient 1 muscle	TRB	CAARGQPPGEQYF	TGTGCCGCCCGAGGACAGCCCCCGGGCGAGCAGTACTTC	V-27	J-2-7	8	7.7663870767319e-05	NA	NA	NA
Patient 1 PBMC	TRB	CAASAAGGSFGQFF	TGTGCCGCTTCGGCGGCAGGGGGTTCGTTCGGGCAGTTCTTC	V-19	J-2-1	2	1.00122149021807e-05	orf1ab polyprotein [Severe acute respiratory syndrome coronavirus 2]	SARS-CoV2	0.8784
Patient 1 muscle	TRB	CAASDVREGVAGANVLTF	TGTGCCGCCAGTGATGTTCGGGAGGGAGTTGCTGGGGCCAACGTCCTGACTTTC	V-24-1	J-2-6	1	9.70798384591488e-06	NA	NA	NA
Patient 1 muscle	TRB	CAASKETEAFF	TGCGCCGCCAGCAAAGAAACCGAAGCTTTCTTT	V-5-1	J-1-1	1	9.70798384591488e-06	55 kDa immediate-early protein 1	Human herpesvirus 5 strain AD169 (Human cytomegalovirus (strain AD169))	0.8732
Patient 1 PBMC	TRB	CAASNGQIYEQYF	TGTGCCGCCAGTAATGGACAGATCTACGAGCAGTACTTC	V-10-3	J-2-7	6	3.0036644706542e-05	ORF3a protein [Severe acute respiratory syndrome coronavirus 2]	SARS-CoV2	0.8704
Patient 1 PBMC	TRB	CAASSGGQPQHF	TGTGCCGCCTCCTCGGGTGGGCAGCCCCAGCATTTT	V-25-1	J-1-5	3	1.5018322353271e-05	surface glycoprotein [Severe acute respiratory syndrome coronavirus 2],orf1ab polyprotein [Severe acute respiratory syndrome coronavirus 2]	SARS-CoV2,SARS-CoV2	0.8876
Patient 1 PBMC	TRB	CAATGDMNTEAFF	TGTGCCGCCACAGGGGATATGAACACTGAAGCTTTCTTT	V-30	J-1-1	7	3.50427521576323e-05	ORF7b [Severe acute respiratory syndrome coronavirus 2]	SARS-CoV2	0.8782
Patient 1 PBMC	TRB	CAATGEFYEQYF	TGTGCCGCGACAGGGGAGTTCTACGAGCAGTACTTC	V-28	J-2-7	8	4.00488596087226e-05			0.8712
Patient 1 PBMC	TRB	CAATGVTDTQFF	TGTGCAGCTACCGGGGTCACAGATACGCAGTTTTTT	V-6-1	J-2-3	1	5.00610745109033e-06	orf1ab polyprotein [Severe acute respiratory syndrome coronavirus 2]	SARS-CoV2	0.8738
Patient 1 PBMC	TRB	CAATGVTDTQYF	TGTGCAGCTACCGGGGTCACAGATACGCAGTATTTT	V-6-1	J-2-3	3	1.5018322353271e-05	orf1ab polyprotein [Severe acute respiratory syndrome coronavirus 2]	SARS-CoV2	0.8727
Patient 1 PBMC	TRB	CAATPDGSWQPQHF	TGTGCCGCGACGCCGGACGGGTCGTGGCAGCCCCAGCATTTT	V-19	J-1-5	20	0.000100122149021807	NA	NA	NA
Patient 1 PBMC	TRB	CAAVQDLNQPQHF	TGTGCCGCGGTCCAGGATCTCAACCAGCCCCAGCATTTT	V-30	J-1-5	2	1.00122149021807e-05	orf1ab polyprotein [Severe acute respiratory syndrome coronavirus 2]	SARS-CoV2	0.9076
Patient 1 PBMC	TRB	CAAWDSSNYGYTF	TGTGCCGCCTGGGACAGCAGTAACTATGGCTACACCTTC	V-24-1	J-1-2	2	1.00122149021807e-05	ORF7b [Severe acute respiratory syndrome coronavirus 2]	SARS-CoV2	0.8758
Patient 1 PBMC	TRB	CACALRDLGSNQPQHF	TGTGCCTGTGCTCTTAGGGACCTAGGAAGCAATCAGCCCCAGCATTTT	V-30	J-1-5	3	1.5018322353271e-05	NA	NA	NA
Patient 1 PBMC	TRB	CACAPRDLGSNQPQHF	TGTGCCTGTGCTCCTAGGGACCTAGGAAGCAATCAGCCCCAGCATTTT	V-30	J-1-5	1	5.00610745109033e-06	NA	NA	NA
Patient 1 PBMC	TRB	CACDRGKNTEAFF	TGTGCCTGTGACAGGGGAAAGAACACTGAAGCTTTCTTT	V-30	J-1-1	9	4.5054967059813e-05	ORF7b [Severe acute respiratory syndrome coronavirus 2]	SARS-CoV2	0.8705
Patient 1 PBMC	TRB	CACFKGVPTDEQYF	TGTGCCTGTTTCAAAGGGGTCCCTACAGACGAGCAGTACTTC	V-30	J-2-7	3	1.5018322353271e-05	NA	NA	NA
Patient 1 PBMC	TRB	CACGHRDRGRTGELFF	TGTGCCTGCGGGCACCGGGACAGGGGGCGTACCGGGGAGCTGTTTTTT	V-2	J-2-2	1	5.00610745109033e-06	NA	NA	NA
Patient 1 muscle	TRB	CACGKGQSYEQYF	TGTGCCTGCGGGAAAGGCCAGTCCTACGAGCAGTACTTC	V-28	J-2-7	2	1.94159676918298e-05	55 kDa immediate-early protein 1	Human herpesvirus 5 strain AD169 (Human cytomegalovirus (strain AD169))	0.8766
Patient 1 muscle	TRB	CACIENHVRASNEILFF	TGTGCCTGCATTGAAAATCACGTTCGCGCATCTAATGAAATACTGTTTTTT	V-2	J-1-4	1	9.70798384591488e-06	NA	NA	NA
Patient 1 PBMC	TRB	CACIRLTRTGENTEELFF	TGTGCCTGTATCCGTCTAACCAGGACAGGGGAGAACACCGAGGAGCTGTTTTTT	V-19	J-2-2	1	5.00610745109033e-06	NA	NA	NA
Patient 1 PBMC	TRB	CACPRRGSTYEQYF	TGTGCCTGTCCGAGGCGGGGGTCAACCTACGAGCAGTACTTC	V-30	J-2-7	7	3.50427521576323e-05	NA	NA	NA
Patient 1 PBMC	TRB	CACQLVSGDNEQFF	TGTGCCTGCCAGTTAGTGAGTGGAGACAATGAGCAGTTCTTC	V-30	J-2-1	13	6.50793968641743e-05	NA	NA	NA
Patient 1 PBMC	TRB	CACRFQRGRSSYEQYF	TGTGCCTGCAGATTCCAACGGGGGAGATCCTCCTACGAGCAGTACTTC	V-28	J-2-7	1	5.00610745109033e-06	NA	NA	NA
Patient 1 PBMC	TRB	CACRGREETQYF	TGTGCCTGCCGGGGAAGGGAAGAGACCCAGTACTTC	V-19	J-2-5	12	6.0073289413084e-05	nucleocapsid phosphoprotein [Severe acute respiratory syndrome coronavirus 2]	SARS-CoV2	0.8702
Patient 1 PBMC	TRB	CACRKDRYNEQFF	TGTGCCTGCAGGAAGGACAGGTACAATGAGCAGTTCTTC	V-2	J-2-1	1	5.00610745109033e-06	NA	NA	NA
Patient 1 PBMC	TRB	CACRPPGGDTGELFF	TGTGCCTGTCGACCCCCGGGGGGTGACACCGGGGAGCTGTTTTTT	V-2	J-2-2	3	1.5018322353271e-05	NA	NA	NA
Patient 1 PBMC	TRB	CACRQGSSGNDIYF	TGTGCCTGCCGACAGGGGAGCTCTGGAAACGACATATATTTT	V-30	J-1-3	1	5.00610745109033e-06	NA	NA	NA
Patient 1 PBMC	TRB	CACRQGSSGNTIYF	TGTGCCTGCCGACAGGGGAGCTCTGGAAACACCATATATTTT	V-30	J-1-3	1	5.00610745109033e-06	nucleocapsid phosphoprotein [Severe acute respiratory syndrome coronavirus 2]	SARS-CoV2	0.8794
Patient 1 muscle	TRB	CACSCTGRISGELFF	TGTGCCTGCAGCTGTACAGGGAGGATATCCGGGGAGCTGTTTTTT	V-7-9	J-2-2	1	9.70798384591488e-06	NA	NA	NA
Patient 1 PBMC	TRB	CACSEWRLYTDTLYF	TGCGCCTGCAGTGAGTGGCGACTTTACACCGATACGCTGTATTTT	V-10-2	J-2-3	1	5.00610745109033e-06	NA	NA	NA
Patient 1 PBMC	TRB	CACSFNGARETQYF	TGTGCCTGCAGTTTTAATGGGGCACGCGAGACCCAGTACTTC	V-27	J-2-5	1	5.00610745109033e-06	NA	NA	NA
Patient 1 muscle	TRB	CACSFVREDSPLRF	TGTGCCTGCAGTTTTGTCCGGGAGGATTCACCCCTCCGCTTT	V-27	J-1-6	1	9.70798384591488e-06	NA	NA	NA
Patient 1 PBMC	TRB	CACSGGALGSEQFF	TGTGCCTGTAGCGGGGGTGCGCTAGGGAGTGAGCAGTTCTTC	V-30	J-2-1	3	1.5018322353271e-05	NA	NA	NA
Patient 1 PBMC	TRB	CACSGTYEQYF	TGTGCCTGCTCCGGGACCTACGAGCAGTACTTC	V-30	J-2-7	6	3.0036644706542e-05	ORF10 protein [Severe acute respiratory syndrome coronavirus 2]	SARS-CoV2	0.8751
Patient 1 muscle	TRB	CACSMDLDTGNLDVFF	TGTGCCTGTAGTATGGATTTGGATACTGGGAACTTGGATGTTTTCTTT	V-19	J-1-1	1	9.70798384591488e-06	NA	NA	NA
Patient 1 PBMC	TRB	CACSPIGIGQPQHF	TGTGCCTGTAGTCCCATAGGGATAGGTCAGCCCCAGCATTTT	V-19	J-1-5	1	5.00610745109033e-06	NA	NA	NA
Patient 1 PBMC	TRB	CACSPQAGATGELFF	TGTGCCTGCTCACCACAAGCGGGGGCAACCGGGGAGCTGTTTTTT	V-18	J-2-2	1	5.00610745109033e-06	NA	NA	NA
Patient 1 PBMC	TRB	CACSQDRGAIPEETLYS	TGCGCCTGCAGCCAAGATCGAGGGGCGATTCCCGAAGAGACCCTGTACTCC	V-4-1	J-2-5	1	5.00610745109033e-06	NA	NA	NA
Patient 1 PBMC	TRB	CACSSYRGATGEQYF	TGTGCCTGCAGCTCCTACCGGGGGGCGACGGGTGAGCAGTACTTC	V-7-2	J-2-7	1	5.00610745109033e-06	NA	NA	NA
Patient 1 PBMC	TRB	CACSTGKSYNSPLHF	TGTGCCTGCTCAACAGGGAAGTCCTATAATTCACCCCTCCACTTT	V-30	J-1-6	5	2.50305372554517e-05	NA	NA	NA
Patient 1 muscle	TRB	CACSWRWVGDQETRYF	TGTGCCTGTAGTTGGAGGTGGGTAGGAGACCAAGAGACCCGGTACTTC	V-19	J-2-5	1	9.70798384591488e-06	NA	NA	NA
Patient 1 PBMC	TRB	CACTGTLVETQYF	TGTGCTTGTACCGGGACTCTCGTGGAGACCCAGTACTTC	V-30	J-2-5	2	1.00122149021807e-05	NA	NA	NA
Patient 1 PBMC	TRB	CAESGNHSGANVLTF	TGTGCAGAATCGGGAAACCACTCTGGGGCCAACGTCCTGACTTTC	V-7-9	J-2-6	5	2.50305372554517e-05	ORF7b [Severe acute respiratory syndrome coronavirus 2]	SARS-CoV2	0.8808
Patient 1 PBMC	TRB	CAFGTGQGLISYEQYF	TGTGCCTTTGGGACAGGGCAAGGTCTTATCTCCTACGAGCAGTACTTC	V-30	J-2-7	1	5.00610745109033e-06	NA	NA	NA
Patient 1 PBMC	TRB	CAFSQVVTGELFF	TGCGCCTTCAGCCAAGTCGTCACCGGGGAGCTGTTTTTT	V-4-1	J-2-2	13	6.50793968641743e-05	orf1ab polyprotein [Severe acute respiratory syndrome coronavirus 2]	SARS-CoV2	0.8895
Patient 1 PBMC	TRB	CAGADGYEQYF	TGTGCCGGCGCTGATGGGTACGAGCAGTACTTC	V-12-4	J-2-7	2	1.00122149021807e-05	ORF8 protein [Severe acute respiratory syndrome coronavirus 2]	SARS-CoV2	0.8759
Patient 1 muscle	TRB	CAGDQASTGELFF	TGCGCCGGTGACCAAGCCAGCACCGGGGAGCTGTTTTTT	V-4-1	J-2-2	1	9.70798384591488e-06	ORF7b [Severe acute respiratory syndrome coronavirus 2]	SARS-CoV2	0.8734
Patient 1 muscle	TRB	CAGGDGSYNSPLHF	TGTGCCGGGGGGGACGGCTCCTATAATTCACCCCTCCACTTT	V-28	J-1-6	44	0.000427151289220255	NA	NA	NA
Patient 1 PBMC	TRB	CAGGEARTEAFF	TGCGCCGGGGGGGAGGCTCGCACTGAAGCTTTCTTT	V-20-1	J-1-1	4	2.00244298043613e-05	Transcriptional regulator IE63 homolog	Human herpesvirus 4 (Epstein Barr virus)	0.8767
Patient 1 PBMC	TRB	CAGGGGYNEQFF	TGTGCCGGCGGAGGGGGGTACAATGAGCAGTTCTTC	V-2	J-2-1	3	1.5018322353271e-05	ORF3a protein [Severe acute respiratory syndrome coronavirus 2]	SARS-CoV2	0.8753
Patient 1 PBMC	TRB	CAGGGPPEQYF	TGTGCGGGGGGGGGGCCACCGGAGCAGTACTTC	V-27	J-2-7	2	1.00122149021807e-05	Matrix protein 1	Influenza A virus	0.8776
Patient 1 PBMC	TRB	CAGGLAGGRGQYF	TGTGCCGGGGGACTAGCGGGGGGACGGGGGCAGTATTTT	V-5-4	J-2-3	6	3.0036644706542e-05	ORF7b [Severe acute respiratory syndrome coronavirus 2]	SARS-CoV2	0.8738
Patient 1 PBMC	TRB	CAGGLGGGGNEQFF	TGCGCCGGCGGCTTGGGGGGGGGGGGGAATGAGCAGTTCTTC	V-5-1	J-2-1	1	5.00610745109033e-06	Transcription activator BRLF1	Human herpesvirus 4 (Epstein Barr virus)	0.8726
Patient 1 muscle	TRB	CAGGLGVLAFF	TGTGCTGGTGGCCTCGGAGTATTGGCTTTCTTT	V-12-5	J-1-1	2	1.94159676918298e-05	ORF7b [Severe acute respiratory syndrome coronavirus 2]	SARS-CoV2	0.8805
Patient 1 muscle	TRB	CAGGLRSSYKGQFF	TGTGCAGGAGGCTTGCGGAGCTCCTACAAGGGGCAGTTCTTC	V-5-4	J-2-1	1	9.70798384591488e-06	NA	NA	NA
Patient 1 PBMC	TRB	CAGGQGAAEAFF	TGTGCCGGAGGACAGGGGGCGGCTGAAGCTTTCTTT	V-2	J-1-1	2	1.00122149021807e-05	55 kDa immediate-early protein 1	Human herpesvirus 5 strain AD169 (Human cytomegalovirus (strain AD169))	0.8836
Patient 1 PBMC	TRB	CAGGQGSGTEAFF	TGTGCCGGCGGACAGGGATCGGGCACTGAAGCTTTCTTT	V-19	J-1-1	10	5.00610745109033e-05	ORF7b [Severe acute respiratory syndrome coronavirus 2]	SARS-CoV2	0.8744
Patient 1 PBMC	TRB	CAGGQGTTNEKLFF	TGTGCCGGCGGCCAGGGAACCACTAATGAAAAACTGTTTTTT	V-28	J-1-4	7	3.50427521576323e-05	orf1ab polyprotein [Severe acute respiratory syndrome coronavirus 2]	SARS-CoV2	0.8812
Patient 1 PBMC	TRB	CAGGSGGANEQFF	TGTGCCGGAGGGAGCGGGGGGGCTAATGAGCAGTTCTTC	V-19	J-2-1	2	1.00122149021807e-05	Epstein-Barr nuclear antigen 4	Human herpesvirus 4 (Epstein Barr virus)	0.8814
Patient 1 PBMC	TRB	CAGGTGTGANVLTF	TGTGCCGGGGGGACAGGGACCGGGGCCAACGTCCTGACTTTC	V-30	J-2-6	2	1.00122149021807e-05	ORF7b [Severe acute respiratory syndrome coronavirus 2]	SARS-CoV2	0.8841
Patient 1 muscle	TRB	CAGIQPPYEQYF	TGTGCCGGCATCCAGCCCCCCTACGAGCAGTACTTC	V-6-2	J-2-7	1	9.70798384591488e-06	NA	NA	NA
Patient 1 muscle	TRB	CAGLKGGALGDEQFF	TGTGCCGGCCTGAAAGGGGGGGCCCTGGGGGATGAGCAGTTCTTC	V-7-9	J-2-1	7	6.79558869214042e-05	NA	NA	NA
Patient 1 PBMC	TRB	CAGMWDGPRGNTIYF	TGTGCCGGGATGTGGGACGGGCCGCGGGGAAACACCATATATTTT	V-27	J-1-3	1	5.00610745109033e-06	NA	NA	NA
Patient 1 PBMC	TRB	CAGNSRTGNEQFF	TGTGCCGGAAACAGTCGGACGGGCAATGAGCAGTTCTTC	V-28	J-2-1	1	5.00610745109033e-06	ORF3a protein [Severe acute respiratory syndrome coronavirus 2]	SARS-CoV2	0.8772
Patient 1 muscle	TRB	CAGPGQHTDTQYF	TGTGCCGGACCGGGACAGCACACAGATACGCAGTATTTT	V-2	J-2-3	79	0.000766930723827276	NA	NA	NA
Patient 1 PBMC	TRB	CAGQDIPYGYTF	TGTGCCGGCCAGGACATCCCCTATGGCTACACCTTC	V-19	J-1-2	10	5.00610745109033e-05	NA	NA	NA
Patient 1 PBMC	TRB	CAGQGPNTGELFF	TGTGCCGGACAGGGTCCGAACACCGGGGAGCTGTTTTTT	V-2	J-2-2	3	1.5018322353271e-05	55 kDa immediate-early protein 1	Human herpesvirus 5 strain AD169 (Human cytomegalovirus (strain AD169))	0.8778
Patient 1 PBMC	TRB	CAGQMYNEQFF	TGTGCCGGACAGATGTACAATGAGCAGTTCTTC	V-2	J-2-1	13	6.50793968641743e-05	ORF7b [Severe acute respiratory syndrome coronavirus 2]	SARS-CoV2	0.8745
Patient 1 muscle	TRB	CAGQQGNTGELFF	TGTGCCGGACAACAGGGCAACACCGGGGAGCTGTTTTTT	V-7-9	J-2-2	9	8.73718546132339e-05	ORF7b [Severe acute respiratory syndrome coronavirus 2]	SARS-CoV2	0.8855
Patient 1 PBMC	TRB	CAGQRGGINEQFF	TGTGCCGGCCAGCGGGGGGGTATCAATGAGCAGTTCTTC	V-2	J-2-1	2	1.00122149021807e-05	nucleocapsid phosphoprotein [Severe acute respiratory syndrome coronavirus 2]	SARS-CoV2	0.8737
Patient 1 PBMC	TRB	CAGQRGGINERFF	TGTGCCGGCCAGCGGGGGGGTATCAATGAGCGGTTCTTC	V-2	J-2-1	1	5.00610745109033e-06	NA	NA	NA
Patient 1 PBMC	TRB	CAGQSGRNTGELFF	TGTGCCGGCCAGTCAGGGCGGAACACCGGGGAGCTGTTTTTT	V-6-1	J-2-2	6	3.0036644706542e-05	surface glycoprotein [Severe acute respiratory syndrome coronavirus 2]	SARS-CoV2	0.8712
Patient 1 PBMC	TRB	CAGRDQGATNEQYF	TGTGCCGGGCGCGATCAGGGGGCGACTAACGAGCAGTACTTC	V-28	J-2-7	9	4.5054967059813e-05	NA	NA	NA
Patient 1 PBMC	TRB	CAGRGGAGGAPEQFF	TGTGCAGGGAGGGGCGGGGCCGGGGGGGCCCCTGAGCAGTTCTTC	V-28	J-2-1	1	5.00610745109033e-06	NA	NA	NA
Patient 1 PBMC	TRB	CAGRGGSSGNTIYF	TGTGCCGGCCGTGGGGGTAGCTCTGGAAACACCATATATTTT	V-7-2	J-1-3	14	7.00855043152646e-05	surface glycoprotein [Severe acute respiratory syndrome coronavirus 2]	SARS-CoV2	0.8794
Patient 1 PBMC	TRB	CAGRGVIDEQYF	TGTGCCGGACGAGGGGTTATCGACGAGCAGTACTTC	V-2	J-2-7	8	4.00488596087226e-05	surface glycoprotein [Severe acute respiratory syndrome coronavirus 2]	SARS-CoV2	0.8727
Patient 1 muscle	TRB	CAGRLNTEAFF	TGCGCCGGACGTTTGAACACTGAAGCTTTCTTT	V-29-1	J-1-1	2	1.94159676918298e-05	ORF10 protein [Severe acute respiratory syndrome coronavirus 2]	SARS-CoV2	0.8833
Patient 1 muscle	TRB	CAGRLNTEAFS	TGCGCCGGACGTTTGAACACTGAAGCTTTCTCT	V-29-1	J-1-1	1	9.70798384591488e-06	ORF10 protein [Severe acute respiratory syndrome coronavirus 2]	SARS-CoV2	0.8722
Patient 1 muscle	TRB	CAGRPAGQGNQPQHF	TGTGCAGGCAGGCCCGCAGGACAGGGCAATCAGCCCCAGCATTTT	V-6-2	J-1-5	1	9.70798384591488e-06	NA	NA	NA
Patient 1 PBMC	TRB	CAGRQDNEKLFF	TGTGCCGGCCGACAGGACAATGAAAAACTGTTTTTT	V-2	J-1-4	3	1.5018322353271e-05	surface glycoprotein [Severe acute respiratory syndrome coronavirus 2]	SARS-CoV2	0.8746
Patient 1 PBMC	TRB	CAGRQGNEKLFF	TGTGCCGGCCGACAGGGCAATGAAAAACTGTTTTTT	V-2	J-1-4	7	3.50427521576323e-05	membrane glycoprotein [Severe acute respiratory syndrome coronavirus 2]	SARS-CoV2	0.9033
Patient 1 muscle	TRB	CAGRRGGGGGAEQYF	TGTGCCGGCCGCCGGGGGGGTGGGGGGGGGGCCGAGCAGTACTTC	V-5-6	J-2-7	1	9.70798384591488e-06	NA	NA	NA
Patient 1 PBMC	TRB	CAGRTGGGPSTEAFF	TGTGCCGGAAGGACAGGGGGCGGACCTAGTACTGAAGCTTTCTTT	V-28	J-1-1	1	5.00610745109033e-06	NA	NA	NA
Patient 1 PBMC	TRB	CAGRTGPNTGELFF	TGTGCCGGAAGGACAGGCCCGAACACCGGGGAGCTGTTTTTT	V-2	J-2-2	7	3.50427521576323e-05	orf1ab polyprotein [Severe acute respiratory syndrome coronavirus 2]	SARS-CoV2	0.9048
Patient 1 muscle	TRB	CAGRTPPDNEQFF	TGTGCCGGCCGGACCCCACCAGACAATGAGCAGTTCTTC	V-27	J-2-1	18	0.000174743709226468	NA	NA	NA
Patient 1 PBMC	TRB	CAGRTPPDNEQFF	TGTGCCGGCCGGACCCCACCAGACAATGAGCAGTTCTTC	V-27	J-2-1	10	5.00610745109033e-05	NA	NA	NA
Patient 1 muscle	TRB	CAGRVGQGSTHYF	TGTGCGGGCAGGGTTGGACAGGGGAGTACGCATTATTTT	V-2	J-2-3	1	9.70798384591488e-06	NA	NA	NA
Patient 1 muscle	TRB	CAGRYGLGGGNEQFF	TGTGCAGGCAGGTACGGGCTAGGAGGGGGCAATGAGCAGTTCTTC	V-6-2	J-2-1	1	9.70798384591488e-06	NA	NA	NA
Patient 1 PBMC	TRB	CAGSAGQAIYNEKLFF	TGTGCCGGTAGTGCTGGACAGGCGATTTATAATGAAAAACTGTTTTTT	V-19	J-1-4	1	5.00610745109033e-06	NA	NA	NA
Patient 1 PBMC	TRB	CAGSEAGSLNTEAFF	TGTGCCGGCAGTGAAGCGGGCAGTCTGAACACTGAAGCTTTCTTT	V-6-2	J-1-1	1	5.00610745109033e-06	Transcriptional regulator IE63 homolog	Human herpesvirus 4 (Epstein Barr virus)	0.8745
Patient 1 PBMC	TRB	CAGSEGPPGSSYNSPLHF	TGTGCCGGCAGTGAAGGCCCACCGGGGAGCTCCTATAATTCACCCCTCCACTTT	V-2	J-1-6	1	5.00610745109033e-06	NA	NA	NA
Patient 1 PBMC	TRB	CAGSENPGIVTDTQYF	TGTGCCGGCAGTGAGAATCCGGGTATAGTCACAGATACGCAGTATTTT	V-6-1	J-2-3	1	5.00610745109033e-06	NA	NA	NA
Patient 1 PBMC	TRB	CAGSENSGIVTDTQYF	TGTGCCGGCAGTGAAAATTCGGGTATAGTCACTGATACGCAGTATTTT	V-6-1	J-2-3	1	5.00610745109033e-06	NA	NA	NA
Patient 1 PBMC	TRB	CAGSERGGANTGELFF	TGTGCCGGCAGTGAAAGGGGGGGGGCGAACACCGGGGAGCTGTTTTTT	V-6-1	J-2-2	1	5.00610745109033e-06	orf1ab polyprotein [Severe acute respiratory syndrome coronavirus 2]	SARS-CoV2	0.8818
Patient 1 PBMC	TRB	CAGSFAGRYGYTF	TGTGCCGGCAGTTTTGCAGGCCGGTATGGCTACACCTTC	V-28	J-1-2	2	1.00122149021807e-05	NA	NA	NA
Patient 1 PBMC	TRB	CAGSFSANTEAFF	TGTGCCGGCAGCTTTTCGGCTAACACTGAAGCTTTCTTT	V-5-6	J-1-1	1	5.00610745109033e-06	ORF7b [Severe acute respiratory syndrome coronavirus 2]	SARS-CoV2	0.8717
Patient 1 PBMC	TRB	CAGSGGFTDTQYF	TGTGCCGGTAGCGGGGGCTTCACAGATACGCAGTATTTT	V-30	J-2-3	5	2.50305372554517e-05	membrane glycoprotein [Severe acute respiratory syndrome coronavirus 2]	SARS-CoV2	0.8718
Patient 1 PBMC	TRB	CAGSGGQDTQYF	TGTGCCGGGAGCGGGGGGCAAGATACGCAGTATTTT	V-5-4	J-2-3	1	5.00610745109033e-06	ORF7b [Severe acute respiratory syndrome coronavirus 2]	SARS-CoV2	0.8989
Patient 1 muscle	TRB	CAGSGVAGWLKTQYF	TGCGCTGGGAGTGGTGTGGCAGGGTGGTTAAAGACGCAGTACTTC	V-30	J-2-5	1	9.70798384591488e-06	NA	NA	NA
Patient 1 muscle	TRB	CAGSHRDRQFRPQHF	TGCGCCGGCAGCCACCGTGACAGACAGTTTCGTCCCCAGCACTTT	V-28	J-1-5	1	9.70798384591488e-06	NA	NA	NA
Patient 1 PBMC	TRB	CAGSIAAQNYGYTF	TGTGCCGGTAGTATAGCGGCCCAGAACTATGGCTACACCTTC	V-19	J-1-2	1	5.00610745109033e-06	Transcription activator BRLF1	Human herpesvirus 4 (Epstein Barr virus)	0.8714
Patient 1 muscle	TRB	CAGSIDLDKGNNEGLC	TGTGCCGGTAGTATAGATCTGGATAAAGGGAACAATGAAGGTTTATGT	V-19	J-1-1	1	9.70798384591488e-06	NA	NA	NA
Patient 1 PBMC	TRB	CAGSIEGTRSEAFF	TGTGCCGGTAGTATAGAGGGGACCCGGTCTGAAGCTTTCTTT	V-19	J-1-1	1	5.00610745109033e-06	55 kDa immediate-early protein 1	Human herpesvirus 5 strain AD169 (Human cytomegalovirus (strain AD169))	0.8719
Patient 1 PBMC	TRB	CAGSLDPGTQYF	TGTGCCGGCAGCCTCGACCCCGGGACGCAGTATTTT	V-11-1	J-2-3	1	5.00610745109033e-06	nonstructural polyprotein pp1a	SARS coronavirus Urbani (SARS-CoV (Urbani strain))	0.8736
Patient 1 muscle	TRB	CAGSLGESEKQYF	TGTGCAGGCAGCTTAGGAGAAAGCGAGAAACAGTACTTC	V-7-2	J-2-5	1	9.70798384591488e-06	Epstein-Barr nuclear antigen 4,55 kDa immediate-early protein 1	Human herpesvirus 4 (Epstein Barr virus),Human herpesvirus 5 strain AD169 (Human cytomegalovirus (strain AD169))	0.8703
Patient 1 muscle	TRB	CAGSLGRGEGYGYTF	TGTGCCGGCAGCTTAGGCAGGGGGGAAGGCTATGGCTACACCTTC	V-7-9	J-1-2	7	6.79558869214042e-05	NA	NA	NA
Patient 1 PBMC	TRB	CAGSLGSTGVTGELFF	TGTGCCGGCAGCTTAGGCTCGACAGGAGTTACCGGGGAGCTGTTTTTT	V-11-2	J-2-2	1	5.00610745109033e-06	ORF3a protein [Severe acute respiratory syndrome coronavirus 2]	SARS-CoV2	0.8701
Patient 1 PBMC	TRB	CAGSLREVHQPQHF	TGTGCCGGTAGTCTACGGGAAGTTCATCAGCCCCAGCATTTT	V-19	J-1-5	2	1.00122149021807e-05	NA	NA	NA
Patient 1 PBMC	TRB	CAGSLVVTGELFF	TGCGCCGGCAGCCTAGTCGTCACTGGGGAGCTGTTTTTT	V-4-1	J-2-2	1	5.00610745109033e-06	Epstein-Barr nuclear antigen 4	Human herpesvirus 4 (Epstein Barr virus)	0.9084
Patient 1 PBMC	TRB	CAGSPGAGDRAFF	TGTGCCGGCTCACCAGGCGCAGGAGATCGAGCTTTCTTT	V-18	J-1-1	1	5.00610745109033e-06	55 kDa immediate-early protein 1	Human herpesvirus 5 strain AD169 (Human cytomegalovirus (strain AD169))	0.8763
Patient 1 PBMC	TRB	CAGSPGTSGKSSYNEQSF	TGTGCCGGCAGTCCCGGGACTAGCGGGAAGAGCTCCTACAATGAGCAGTCCTTC	V-2	J-2-1	1	5.00610745109033e-06	NA	NA	NA
Patient 1 PBMC	TRB	CAGSPQPGYEQYF	TGTGCCGGCAGCCCACAGCCGGGATACGAGCAGTACTTC	V-5-6	J-2-7	1	5.00610745109033e-06	NA	NA	NA
Patient 1 PBMC	TRB	CAGSPSGEVWTDTQYF	TGTGCCGGCAGCCCTTCAGGGGAGGTTTGGACAGATACGCAGTATTTT	V-7-8	J-2-3	1	5.00610745109033e-06	NA	NA	NA
Patient 1 PBMC	TRB	CAGSPVGQPYEQYF	TGTGCCGGCTCACCAGTCGGACAGCCCTACGAGCAGTACTTC	V-18	J-2-7	3	1.5018322353271e-05	membrane glycoprotein [Severe acute respiratory syndrome coronavirus 2]	SARS-CoV2	0.8728
Patient 1 muscle	TRB	CAGSQDSSGEREQYF	TGTGCCGGCAGCCAAGATTCCAGCGGGGAGCGGGAGCAGTACTTC	V-14	J-2-7	1	9.70798384591488e-06	Epstein-Barr nuclear antigen 4	Human herpesvirus 4 (Epstein Barr virus)	0.8709
Patient 1 PBMC	TRB	CAGSQEGLTDTQYF	TGTGCCGGCAGCCAAGAGGGGCTCACAGATACGCAGTATTTT	V-3-1	J-2-3	1	5.00610745109033e-06	orf1ab polyprotein [Severe acute respiratory syndrome coronavirus 2]	SARS-CoV2	0.8753
Patient 1 PBMC	TRB	CAGSQGFRTHEQYF	TGTGCCGGCAGCCAGGGATTCCGAACACATGAGCAGTACTTC	V-27	J-2-5	1	5.00610745109033e-06	NA	NA	NA
Patient 1 PBMC	TRB	CAGSQMPAASGAMSEQFF	TGTGCCGGCAGCCAGATGCCCGCCGCTAGCGGGGCCATGAGTGAGCAGTTCTTC	V-14	J-2-1	1	5.00610745109033e-06	NA	NA	NA
Patient 1 PBMC	TRB	CAGSQTGEIYNGQFF	TGTGCCGGCAGCCAAACAGGGGAAATATACAATGGGCAGTTCTTC	V-7-2	J-2-1	1	5.00610745109033e-06	NA	NA	NA
Patient 1 muscle	TRB	CAGSRDGTYEQYF	TGCGCCGGCAGCCGGGACGGAACCTACGAGCAGTACTTC	V-5-1	J-2-7	2	1.94159676918298e-05	HCMVUL83	Human herpesvirus 5 (Human cytomegalovirus)	0.8737
Patient 1 PBMC	TRB	CAGSSPTSSNQPQHF	TGTGCCGGCAGCTCCCCAACTAGTAGCAATCAGCCCCAGCATTTT	V-7-6	J-1-5	1	5.00610745109033e-06	surface glycoprotein [Severe acute respiratory syndrome coronavirus 2]	SARS-CoV2	0.8771
Patient 1 PBMC	TRB	CAGSSSSYEQYF	TGCGCCGGCAGCTCGAGCTCCTACGAGCAGTACTTC	V-5-1	J-2-7	1	5.00610745109033e-06	ORF7a protein [Severe acute respiratory syndrome coronavirus 2],ORF3a protein [Severe acute respiratory syndrome coronavirus 2]	SARS-CoV2,SARS-CoV2	0.8755
Patient 1 PBMC	TRB	CAGSSTGTFAYNEQFF	TGCGCCGGCAGCTCGACCGGGACATTTGCCTACAATGAGCAGTTCTTC	V-5-1	J-2-1	1	5.00610745109033e-06	orf1ab polyprotein [Severe acute respiratory syndrome coronavirus 2]	SARS-CoV2	0.8819
Patient 1 PBMC	TRB	CAGSTSRGRNTEAFF	TGTGCCGGCAGCACCTCTAGGGGAAGGAACACTGAAGCTTTCTTT	V-13	J-1-1	1	5.00610745109033e-06	orf1ab polyprotein [Severe acute respiratory syndrome coronavirus 2]	SARS-CoV2	0.8741
Patient 1 PBMC	TRB	CAGSWRQSMNTEAFF	TGTGCCGGCAGCTGGCGACAGAGCATGAACACTGAAGCTTTCTTT	V-5-8	J-1-1	1	5.00610745109033e-06	NA	NA	NA
Patient 1 PBMC	TRB	CAGSWTSGGANEQFF	TGTGCCGGCAGCTGGACTAGCGGGGGGGCCAATGAGCAGTTCTTC	V-7-2	J-2-1	1	5.00610745109033e-06	Matrix protein 1	Influenza A virus	0.879
Patient 1 PBMC	TRB	CAGSYDRGLVGVYGYTF	TGTGCCGGCAGTTACGACAGGGGGTTAGTAGGAGTGTATGGCTACACCTTC	V-28	J-1-2	1	5.00610745109033e-06	NA	NA	NA
Patient 1 PBMC	TRB	CAGSYRRQGGTEAFF	TGTGCCGGCAGTTACCGCCGGCAGGGGGGCACTGAAGCTTTCTTT	V-6-5	J-1-1	1	5.00610745109033e-06	NA	NA	NA
Patient 1 PBMC	TRB	CAGSYSGTGGTGYTL	TGTGCCGGCAGTTACTCGGGGACAGGGGGGACGGGCTACACCCTC	V-6-5	J-1-2	1	5.00610745109033e-06	NA	NA	NA
Patient 1 PBMC	TRB	CAGSYSLYQPQHF	TGTGCCGGCAGTTACTCGCTCTATCAGCCCCAGCATTTT	V-6-5	J-1-5	1	5.00610745109033e-06	NA	NA	NA
Patient 1 PBMC	TRB	CAGSYTAGVRETQYF	TGCGCTGGCAGCTACACAGCGGGCGTTCGAGAGACCCAGTACTTT	V-5-1	J-2-5	1	5.00610745109033e-06	NA	NA	NA
Patient 1 muscle	TRB	CAGSYWTSGSREDAQYF	TGTGCCGGCAGTTACTGGACGAGCGGGAGCCGGGAAGATGCGCAGTATTTT	V-6-5	J-2-3	1	9.70798384591488e-06	NA	NA	NA
Patient 1 PBMC	TRB	CAGTGVNYGYTF	TGTGCCGGGACAGGGGTAAACTATGGCTACACCTTC	V-2	J-1-2	11	5.50671819619936e-05	surface glycoprotein [Severe acute respiratory syndrome coronavirus 2]	SARS-CoV2	0.8704
Patient 1 PBMC	TRB	CAGTVRNTGELFF	TGTGCCGGGACGGTTAGAAACACCGGGGAGCTGTTTTTT	V-7-9	J-2-2	2	1.00122149021807e-05	Transcriptional regulator IE63 homolog	Human herpesvirus 4 (Epstein Barr virus)	0.8711
Patient 1 PBMC	TRB	CAGVLAGVGTDTQYF	TGTGCCGGAGTTCTAGCGGGGGTTGGTACAGATACGCAGTATTTT	V-2	J-2-3	3	1.5018322353271e-05	orf1ab polyprotein [Severe acute respiratory syndrome coronavirus 2]	SARS-CoV2	0.8762
Patient 1 PBMC	TRB	CAHAGPMGEQYF	TGTGCCCACGCAGGTCCGATGGGGGAGCAGTACTTC	V-2	J-2-7	14	7.00855043152646e-05	NA	NA	NA
Patient 1 muscle	TRB	CAHARKPPHEQYF	TGTGCCCATGCGAGAAAACCCCCCCACGAGCAGTACTTC	V-30	J-2-7	1	9.70798384591488e-06	NA	NA	NA
Patient 1 muscle	TRB	CAHARKPPYEQYF	TGTGCCCATGCGAGAAAACCCCCCTACGAGCAGTACTTC	V-30	J-2-7	1	9.70798384591488e-06	NA	NA	NA
Patient 1 muscle	TRB	CAHARKSPYEQYF	TGTGCCCATGCGAGAAAATCCCCCTACGAGCAGTACTTC	V-30	J-2-7	3	2.91239515377446e-05	NA	NA	NA
Patient 1 muscle	TRB	CAHGYTF	TGTGCCCATGGCTACACCTTC	V-2	J-1-2	3	2.91239515377446e-05	Transcription activator BRLF1	Human herpesvirus 4 (Epstein Barr virus)	0.8772
Patient 1 PBMC	TRB	CAHKGPTPASSYNSPLHF	TGTGCCCATAAGGGGCCTACCCCAGCCAGCTCCTATAATTCACCCCTCCACTTT	V-12-3	J-1-6	10	5.00610745109033e-05	NA	NA	NA
Patient 1 muscle	TRB	CAHQGTETGDTGELFF	TGCGCCCACCAAGGGACCGAGACAGGAGACACCGGGGAGCTGTTTTTT	V-5-1	J-2-2	4	3.88319353836595e-05	NA	NA	NA
Patient 1 muscle	TRB	CAHRGAGLYEQYF	TGTGCACATCGGGGGGCCGGTCTATACGAGCAGTACTTC	V-6-2	J-2-7	8	7.7663870767319e-05	NA	NA	NA
Patient 1 PBMC	TRB	CAHRWQMNTEAFF	TGTGCCCACAGATGGCAGATGAACACTGAAGCTTTCTTT	V-28	J-1-1	7	3.50427521576323e-05	NA	NA	NA
Patient 1 PBMC	TRB	CAIADRADYGYTF	TGTGCCATCGCGGACAGGGCGGACTATGGCTACACCTTC	V-10-3	J-1-2	4	2.00244298043613e-05	NA	NA	NA
Patient 1 PBMC	TRB	CAIADRGGNTQYF	TGTGCCATTGCGGACAGGGGAGGAAATACGCAGTATTTT	V-5-4	J-2-3	7	3.50427521576323e-05	55 kDa immediate-early protein 1	Human herpesvirus 5 strain AD169 (Human cytomegalovirus (strain AD169))	0.8944
Patient 1 PBMC	TRB	CAIAVGGSGYTF	TGTGCCATCGCGGTCGGAGGCTCCGGCTACACCTTC	V-19	J-1-2	3	1.5018322353271e-05	orf1ab polyprotein [Severe acute respiratory syndrome coronavirus 2]	SARS-CoV2	0.8819
Patient 1 muscle	TRB	CAIEGSGSYNEQFF	TGTGCCATTGAGGGGTCGGGCTCCTACAATGAGCAGTTCTTC	V-10-3	J-2-1	11	0.000106787822305064	HCMVUL83	Human herpesvirus 5 (Human cytomegalovirus)	0.8706
Patient 1 PBMC	TRB	CAIFGRSTYEQYF	TGTGCCATCTTTGGGCGGTCCACCTACGAGCAGTACTTC	V-28	J-2-7	5	2.50305372554517e-05	orf1ab polyprotein [Severe acute respiratory syndrome coronavirus 2]	SARS-CoV2	0.873
Patient 1 PBMC	TRB	CAIFNSYNEQFF	TGCGCCATATTTAACTCCTACAATGAGCAGTTCTTC	V-29-1	J-2-1	13	6.50793968641743e-05	orf1ab polyprotein [Severe acute respiratory syndrome coronavirus 2]	SARS-CoV2	0.877
Patient 1 muscle	TRB	CAIGAGGLRTDTQYF	TGTGCCATCGGAGCGGGGGGGCTCCGGACAGATACGCAGTATTTT	V-13	J-2-3	22	0.000213575644610127	NA	NA	NA
Patient 1 PBMC	TRB	CAIGAGGLRTDTQYF	TGTGCCATCGGAGCGGGGGGGCTCCGGACAGATACGCAGTATTTT	V-13	J-2-3	6	3.0036644706542e-05	NA	NA	NA
Patient 1 muscle	TRB	CAIGGEFNSGNTIYF	TGTGCCATAGGGGGAGAATTTAACTCTGGAAACACCATATATTTT	V-2	J-1-3	114	0.0011067101584343	NA	NA	NA
Patient 1 muscle	TRB	CAIGGGFNSGNTIYF	TGTGCCATAGGGGGAGGATTTAACTCTGGAAACACCATATATTTC	V-2	J-1-3	1	9.70798384591488e-06	NA	NA	NA
Patient 1 PBMC	TRB	CAIGGQGVNQPQHF	TGTGCCATTGGGGGGCAGGGGGTGAATCAGCCCCAGCATTTT	V-19	J-1-5	10	5.00610745109033e-05	ORF3a protein [Severe acute respiratory syndrome coronavirus 2]	SARS-CoV2	0.8747
Patient 1 PBMC	TRB	CAIGGQMNTEAFF	TGTGCCATCGGGGGACAGATGAACACTGAAGCTTTCTTT	V-10-3	J-1-1	3	1.5018322353271e-05	Protein Tax-1	Human T-cell leukemia virus type I (Human adult T-cell leukemia virus)	0.8717
Patient 1 PBMC	TRB	CAIGGRMNTEAFF	TGTGCCATCGGGGGACGGATGAACACTGAAGCTTTCTTT	V-10-3	J-1-1	1	5.00610745109033e-06	Transcriptional regulator IE63 homolog	Human herpesvirus 4 (Epstein Barr virus)	0.8714
Patient 1 PBMC	TRB	CAIGLDNEQFF	TGTGCCATCGGTCTTGACAATGAGCAGTTCTTC	V-10-3	J-2-1	9	4.5054967059813e-05	HCMVUL83,nucleoprotein	Human herpesvirus 5 (Human cytomegalovirus),Influenza A virus	0.8733
Patient 1 PBMC	TRB	CAIGLFTGELFF	TGTGCCATCGGTTTATTCACCGGGGAGCTGTTTTTT	V-19	J-2-2	7	3.50427521576323e-05	ORF6 protein [Severe acute respiratory syndrome coronavirus 2]	SARS-CoV2	0.8718
Patient 1 PBMC	TRB	CAIGLLTGELFF	TGTGCCATCGGTTTACTCACCGGGGAGCTGTTTTTT	V-19	J-2-2	2	1.00122149021807e-05	membrane glycoprotein [Severe acute respiratory syndrome coronavirus 2]	SARS-CoV2	0.8819
Patient 1 PBMC	TRB	CAIGLVGTGELFF	TGTGCCATAGGACTAGTTGGTACCGGGGAGCTGTTTTTT	V-15	J-2-2	2	1.00122149021807e-05	orf1ab polyprotein [Severe acute respiratory syndrome coronavirus 2]	SARS-CoV2	0.8739
Patient 1 PBMC	TRB	CAIGPGGGAGAETQYF	TGTGCCATCGGGCCGGGCGGGGGGGCCGGTGCCGAGACCCAGTACTTC	V-10-3	J-2-5	6	3.0036644706542e-05	NA	NA	NA
Patient 1 muscle	TRB	CAIGPSGFNEQFF	TGTGCCATCGGGCCCTCCGGGTTCAATGAGCAGTTCTTC	V-10-3	J-2-1	8	7.7663870767319e-05	NA	NA	NA
Patient 1 muscle	TRB	CAIGQLRGVNTGELFF	TGTGCCATCGGCCAACTGAGGGGGGTTAACACCGGGGAGCTGTTTTTT	V-27	J-2-2	3	2.91239515377446e-05	NA	NA	NA
Patient 1 PBMC	TRB	CAIGQRDVNTQYF	TGTGCCATCGGGCAGCGGGACGTGAATACGCAGTATTTT	V-10-3	J-2-3	7	3.50427521576323e-05	NA	NA	NA
Patient 1 muscle	TRB	CAIGRGSEQFF	TGTGCCATAGGTAGGGGTAGCGAGCAGTTCTTC	V-10-3	J-2-1	5	4.85399192295744e-05	orf1ab polyprotein [Severe acute respiratory syndrome coronavirus 2]	SARS-CoV2	0.8705
Patient 1 PBMC	TRB	CAIGSGGVTDNEQFF	TGTGCCATAGGTAGCGGGGGGGTCACGGACAATGAGCAGTTCTTC	V-10-3	J-2-1	3	1.5018322353271e-05	NA	NA	NA
Patient 1 muscle	TRB	CAIGTGRGETQYF	TGTGCCATCGGGACAGGCCGTGGGGAGACCCAGTACTTC	V-10-3	J-2-5	5	4.85399192295744e-05	ORF7b [Severe acute respiratory syndrome coronavirus 2]	SARS-CoV2	0.8713
Patient 1 PBMC	TRB	CAIGYSDRSYNEQFF	TGTGCCATCGGTTACTCAGACAGGTCATACAATGAGCAGTTCTTC	V-10-3	J-2-1	7	3.50427521576323e-05	NA	NA	NA
Patient 1 PBMC	TRB	CAIINYNERSS	TGTGCCATTATAAATTACAATGAGCGTTCTTCC	V-19	J-2-1	1	5.00610745109033e-06	NA	NA	NA
Patient 1 PBMC	TRB	CAIISGSEQFF	TGTGCCATCATTAGCGGGTCTGAGCAGTTCTTC	V-28	J-2-1	6	3.0036644706542e-05	orf1ab polyprotein [Severe acute respiratory syndrome coronavirus 2]	SARS-CoV2	0.9018
Patient 1 muscle	TRB	CAIISTRVVVLFF	TGTGCCATCATCTCAACCCGGGTTGTGGTGCTGTTTTTT	V-6-6	J-2-2	1	9.70798384591488e-06	NA	NA	NA
Patient 1 muscle	TRB	CAIKDEETQYF	TGTGCCATCAAAGATGAGGAGACCCAGTACTTC	V-10-3	J-2-5	7	6.79558869214042e-05	ORF7b [Severe acute respiratory syndrome coronavirus 2]	SARS-CoV2	0.8717
Patient 1 PBMC	TRB	CAIKDRLNNEQFF	TGTGCCATCAAAGACCGTCTCAACAATGAGCAGTTCTTC	V-10-3	J-2-1	7	3.50427521576323e-05	orf1ab polyprotein [Severe acute respiratory syndrome coronavirus 2]	SARS-CoV2	0.8704
Patient 1 PBMC	TRB	CAIKEGSEETQYF	TGTGCCATCAAAGAGGGCAGCGAAGAGACCCAGTACTTC	V-10-3	J-2-5	6	3.0036644706542e-05	ORF7b [Severe acute respiratory syndrome coronavirus 2]	SARS-CoV2	0.8703
Patient 1 PBMC	TRB	CAIKERGQETQYF	TGTGCCATCAAGGAGCGGGGGCAAGAGACCCAGTACTTC	V-10-3	J-2-5	3	1.5018322353271e-05	orf1ab polyprotein [Severe acute respiratory syndrome coronavirus 2]	SARS-CoV2	0.8707
Patient 1 PBMC	TRB	CAIKGSMNTEAFF	TGTGCCATCAAAGGCAGCATGAACACTGAAGCTTTCTTT	V-10-3	J-1-1	6	3.0036644706542e-05	HCMVUL83	Human herpesvirus 5 (Human cytomegalovirus)	0.8746
Patient 1 muscle	TRB	CAIKGTNEKLFF	TGTGCCATCAAGGGTACTAATGAAAAACTGTTTTTT	V-10-3	J-1-4	4	3.88319353836595e-05	55 kDa immediate-early protein 1	Human herpesvirus 5 strain AD169 (Human cytomegalovirus (strain AD169))	0.8733
Patient 1 PBMC	TRB	CAIKRGGSGTQYF	TGTGCCATAAAGCGGGGGGGTTCCGGGACCCAGTACTTC	V-19	J-2-5	20	0.000100122149021807	orf1ab polyprotein [Severe acute respiratory syndrome coronavirus 2]	SARS-CoV2	0.8756
Patient 1 PBMC	TRB	CAIKSGQGASNSPLHF	TGTGCCATCAAAAGCGGACAGGGGGCGTCCAATTCACCCCTCCACTTT	V-10-3	J-1-6	12	6.0073289413084e-05	NA	NA	NA
Patient 1 PBMC	TRB	CAILGRSSYEQYF	TGTGCTATCCTCGGGCGGAGCTCCTACGAGCAGTACTTC	V-28	J-2-7	2	1.00122149021807e-05	orf1ab polyprotein [Severe acute respiratory syndrome coronavirus 2]	SARS-CoV2	0.879
Patient 1 PBMC	TRB	CAILKSGAEQYF	TGTGCCATCCTCAAATCCGGGGCCGAGCAGTACTTC	V-7-2	J-2-7	2	1.00122149021807e-05	Matrix protein 1	Influenza A virus	0.8712
Patient 1 PBMC	TRB	CAILQDPFNEQFF	TGTGCTATCTTGCAGGACCCCTTCAATGAGCAGTTCTTC	V-10-3	J-2-1	1	5.00610745109033e-06	NA	NA	NA
Patient 1 PBMC	TRB	CAILQDPYNEQFF	TGTGCCATCTTGCAGGACCCCTACAATGAGCAGTTCTTC	V-10-3	J-2-1	6	3.0036644706542e-05	Matrix protein 1	Influenza A virus	0.8778
Patient 1 PBMC	TRB	CAILRRGAMSNQPQHF	TGTGCAATCCTACGTAGGGGGGCGATGAGCAATCAGCCCCAGCATTTT	V-19	J-1-5	8	4.00488596087226e-05	NA	NA	NA
Patient 1 PBMC	TRB	CAIMEWGGTGADTQYF	TGTGCCATCATGGAATGGGGGGGAACCGGCGCAGATACGCAGTATTTT	V-10-3	J-2-3	13	6.50793968641743e-05	NA	NA	NA
Patient 1 PBMC	TRB	CAINKGIHNEQFF	TGTGCCATTAATAAGGGTATCCACAATGAGCAGTTCTTC	V-28	J-2-1	2	1.00122149021807e-05	NA	NA	NA
Patient 1 PBMC	TRB	CAINKGTSPKNEQFF	TGTGCCATCAATAAAGGGACTAGCCCCAAGAATGAGCAGTTCTTC	V-10-3	J-2-1	5	2.50305372554517e-05	NA	NA	NA
Patient 1 PBMC	TRB	CAINPGQGIEAFF	TGTGCCATCAACCCGGGACAAGGGATTGAAGCTTTCTTT	V-10-3	J-1-1	4	2.00244298043613e-05	surface glycoprotein [Severe acute respiratory syndrome coronavirus 2]	SARS-CoV2	0.8722
Patient 1 PBMC	TRB	CAINTRGYGYTF	TGTGCCATCAATACCCGGGGGTATGGCTACACCTTC	V-28	J-1-2	6	3.0036644706542e-05	Transcription activator BRLF1	Human herpesvirus 4 (Epstein Barr virus)	0.8785
Patient 1 PBMC	TRB	CAINVTPNEKLFF	TGTGCCATCAACGTCACACCTAATGAAAAACTGTTTTTT	V-10-3	J-1-4	5	2.50305372554517e-05	NA	NA	NA
Patient 1 PBMC	TRB	CAIPLPPGQGSSPLHF	TGTGCCATTCCCCTGCCGCCGGGACAGGGAAGCTCACCCCTCCACTTT	V-19	J-1-6	9	4.5054967059813e-05	NA	NA	NA
Patient 1 PBMC	TRB	CAIQRGGNTWELFF	TGTGCCATCCAGCGGGGGGGGAACACCTGGGAGCTGTTTTTT	V-2	J-2-2	7	3.50427521576323e-05	NA	NA	NA
Patient 1 PBMC	TRB	CAIRDRESSYNSPLHF	TGTGCCATCAGAGACAGGGAGAGCTCCTATAATTCACCCCTCCACTTT	V-10-3	J-1-6	2	1.00122149021807e-05	ORF7a protein [Severe acute respiratory syndrome coronavirus 2]	SARS-CoV2	0.9042
Patient 1 PBMC	TRB	CAIREDGGNQPQHF	TGTGCCATCAGGGAAGATGGCGGCAATCAGCCCCAGCATTTT	V-28	J-1-5	1	5.00610745109033e-06	NA	NA	NA
Patient 1 PBMC	TRB	CAIREDTQYF	TGTGCCATCAGGGAGGATACGCAGTATTTT	V-12-3	J-2-3	4	2.00244298043613e-05	Matrix protein 1	Influenza A virus	0.8781
Patient 1 PBMC	TRB	CAIREGTGLEAFF	TGTGCCATCAGGGAAGGGACAGGGCTTGAAGCTTTCTTT	V-10-3	J-1-1	9	4.5054967059813e-05	HCMVUL83	Human herpesvirus 5 (Human cytomegalovirus)	0.8713
Patient 1 muscle	TRB	CAIRGDEQVEQYF	TGTGCCATCCGAGGGGATGAGCAGGTTGAGCAGTACTTC	V-27	J-2-7	1	9.70798384591488e-06	NA	NA	NA
Patient 1 PBMC	TRB	CAIRGEQGKGSYEQYF	TGTGCCATCAGGGGAGAACAGGGAAAGGGTTCCTACGAGCAGTACTTC	V-10-3	J-2-7	2	1.00122149021807e-05	NA	NA	NA
Patient 1 PBMC	TRB	CAIRGGANTGELFF	TGTGCCATCCGCGGCGGGGCAAACACCGGGGAGCTGTTTTTT	V-19	J-2-2	4	2.00244298043613e-05	non-structural protein NS4b	Yellow fever virus 17D (Yellow fever virus (STRAIN 17D))	0.8853
Patient 1 PBMC	TRB	CAIRGGGNGYTF	TGTGCCATCAGAGGAGGGGGTAATGGCTACACCTTC	V-10-3	J-1-2	5	2.50305372554517e-05	HCMVUL83	Human herpesvirus 5 strain Towne (Human cytomegalovirus (strain Towne))	0.8785
Patient 1 PBMC	TRB	CAIRGGKETLF	TGTGCCATCCGGGGTGGTAAGGAAACCCTATTT	V-25-1	J-1-1	1	5.00610745109033e-06	NUF2R	Homo sapiens (human)	0.8823
Patient 1 muscle	TRB	CAIRGNTGGAETQYF	TGTGCCATCAGAGGAAATACAGGGGGCGCTGAGACCCAGTACTTC	V-10-3	J-2-5	4	3.88319353836595e-05	NA	NA	NA
Patient 1 PBMC	TRB	CAIRGPGANVLTF	TGTGCCATCAGGGGGCCTGGGGCCAACGTCCTGACTTTC	V-7-8	J-2-6	9	4.5054967059813e-05	ORF3a protein [Severe acute respiratory syndrome coronavirus 2]	SARS-CoV2	0.8839
Patient 1 muscle	TRB	CAIRGQLNQPQHF	TGTGCCATCCGGGGACAGCTCAATCAGCCCCAGCATTTT	V-10-3	J-1-5	2	1.94159676918298e-05	Epstein-Barr nuclear antigen 4,Melanocyte protein Pmel 17 precursor,55 kDa immediate-early protein 1	Human herpesvirus 4 (Epstein Barr virus),Homo sapiens (human),Human herpesvirus 5 strain AD169 (Human cytomegalovirus (strain AD169))	0.8798
Patient 1 muscle	TRB	CAIRLEEGSYYGYTF	TGTGCCATCAGACTAGAAGAGGGTTCCTACTATGGCTACACCTTC	V-10-3	J-1-2	2	1.94159676918298e-05	NA	NA	NA
Patient 1 PBMC	TRB	CAIRPDRNYYEQYF	TGTGCCATCAGACCGGACAGGAATTACTACGAGCAGTACTTC	V-10-3	J-2-7	11	5.50671819619936e-05	NA	NA	NA
Patient 1 muscle	TRB	CAIRPERNQPQHF	TGTGCCATCAGACCAGAGAGGAATCAGCCCCAGCATTTT	V-10-3	J-1-5	12	0.000116495806150979	NA	NA	NA
Patient 1 PBMC	TRB	CAIRPGHHYEQYF	TGTGCCATCAGGCCGGGACACCATTACGAGCAGTACTTC	V-10-3	J-2-7	9	4.5054967059813e-05	NA	NA	NA
Patient 1 PBMC	TRB	CAIRPGHNNEQFF	TGTGCCATCAGGCCGGGCCACAACAATGAGCAGTTCTTC	V-10-3	J-2-1	1	5.00610745109033e-06	NA	NA	NA
Patient 1 PBMC	TRB	CAIRQGDEQFF	TGTGCCATCAGACAGGGGGATGAGCAGTTCTTC	V-10-3	J-2-1	9	4.5054967059813e-05	membrane glycoprotein [Severe acute respiratory syndrome coronavirus 2]	SARS-CoV2	0.8883
Patient 1 muscle	TRB	CAIRQTGFETQYF	TGTGCCATCAGACAAACAGGGTTCGAGACCCAGTACTTC	V-10-3	J-2-5	5	4.85399192295744e-05	NA	NA	NA
Patient 1 PBMC	TRB	CAIRRHPLEAFF	TGTGCCATCAGACGACACCCCCTTGAAGCTTTCTTT	V-10-3	J-1-1	6	3.0036644706542e-05	NA	NA	NA
Patient 1 PBMC	TRB	CAIRRQGLWEETQYF	TGTGCCATCAGGCGACAGGGGTTATGGGAGGAGACCCAGTACTTC	V-10-3	J-2-5	1	5.00610745109033e-06	NA	NA	NA
Patient 1 PBMC	TRB	CAIRRQYSTDTQYF	TGTGCCATCAGACGACAGTATAGCACAGATACGCAGTATTTT	V-10-3	J-2-3	5	2.50305372554517e-05	NA	NA	NA
Patient 1 PBMC	TRB	CAIRSGALSSGANVLTF	TGTGCCATCAGATCCGGGGCCCTTAGCTCTGGGGCCAACGTCCTGACTTTC	V-10-3	J-2-6	12	6.0073289413084e-05	nucleocapsid phosphoprotein [Severe acute respiratory syndrome coronavirus 2]	SARS-CoV2	0.8718
Patient 1 PBMC	TRB	CAIRTDLNTEAFF	TGTGCCATCCGCACAGACCTGAACACTGAAGCTTTCTTT	V-10-3	J-1-1	4	2.00244298043613e-05	ORF7b [Severe acute respiratory syndrome coronavirus 2]	SARS-CoV2	0.8737
Patient 1 PBMC	TRB	CAIRTGLAGGPNYNEQFF	TGTGCCATCAGGACGGGACTAGCGGGGGGGCCCAACTACAATGAGCAGTTCTTC	V-10-3	J-2-1	2	1.00122149021807e-05	NA	NA	NA
Patient 1 muscle	TRB	CAIRWLGGELFF	TGTGCCATCCGTTGGCTCGGCGGGGAGCTGTTTTTT	V-10-3	J-2-2	285	0.00276677539608574	NA	NA	NA
Patient 1 PBMC	TRB	CAISAAGSLETQYF	TGTGCCATCAGTGCGGCAGGGTCTCTAGAGACCCAGTACTTC	V-10-3	J-2-5	8	4.00488596087226e-05	Epstein-Barr nuclear antigen 3	Human herpesvirus 4 (Epstein Barr virus)	0.8753
Patient 1 PBMC	TRB	CAISADRGYEQYF	TGTGCCATCAGCGCCGACAGGGGGTACGAGCAGTACTTC	V-10-3	J-2-7	3	1.5018322353271e-05	ORF7b [Severe acute respiratory syndrome coronavirus 2]	SARS-CoV2	0.8849
Patient 1 PBMC	TRB	CAISAFKGRAGGDTQYF	TGTGCCATCAGTGCATTTAAGGGCAGGGCAGGGGGAGATACGCAGTATTTT	V-10-3	J-2-3	2	1.00122149021807e-05	NA	NA	NA
Patient 1 PBMC	TRB	CAISAGGGYGANVLTF	TGTGCCATCAGTGCAGGGGGCGGTTACGGGGCCAACGTCCTGACTTTC	V-10-3	J-2-6	3	1.5018322353271e-05	55 kDa immediate-early protein 1	Human herpesvirus 5 strain AD169 (Human cytomegalovirus (strain AD169))	0.8822
Patient 1 PBMC	TRB	CAISAGVIGELFF	TGTGCCATCAGTGCCGGAGTGATCGGGGAGCTGTTTTTT	V-10-3	J-2-2	3	1.5018322353271e-05	surface glycoprotein [Severe acute respiratory syndrome coronavirus 2]	SARS-CoV2	0.877
Patient 1 PBMC	TRB	CAISANFLNYEQYF	TGTGCCATCAGTGCGAACTTCTTAAATTACGAGCAGTACTTC	V-10-3	J-2-1	1	5.00610745109033e-06	NA	NA	NA
Patient 1 PBMC	TRB	CAISANFSNYEQYF	TGTGCCATCAGTGCGAACTTCTCAAATTACGAGCAGTACTTC	V-10-3	J-2-7	27	0.000135164901179439	NA	NA	NA
Patient 1 PBMC	TRB	CAISASGGENTEAFF	TGTGCCATCAGTGCAAGCGGAGGGGAGAACACTGAAGCTTTCTTT	V-10-3	J-1-1	12	6.0073289413084e-05	55 kDa immediate-early protein 1	Human herpesvirus 5 strain AD169 (Human cytomegalovirus (strain AD169))	0.8715
Patient 1 muscle	TRB	CAISATDTQYF	TGTGCCATCAGTGCCACAGATACGCAGTATTTT	V-10-3	J-2-3	3	2.91239515377446e-05	orf1ab polyprotein [Severe acute respiratory syndrome coronavirus 2],orf1ab polyprotein [Severe acute respiratory syndrome coronavirus 2]	SARS-CoV2,SARS-CoV2	0.8792
Patient 1 muscle	TRB	CAISDASGGASNEQFF	TGTGCCATCAGTGATGCTAGCGGGGGGGCGTCGAATGAGCAGTTCTTC	V-10-3	J-2-1	39	0.00037861136999068	ORF3a protein [Severe acute respiratory syndrome coronavirus 2]	SARS-CoV2	0.8701
Patient 1 PBMC	TRB	CAISDASGGASNEQFF	TGTGCCATCAGTGATGCTAGCGGGGGGGCGTCGAATGAGCAGTTCTTC	V-10-3	J-2-1	90	0.00045054967059813	ORF3a protein [Severe acute respiratory syndrome coronavirus 2]	SARS-CoV2	0.8701
Patient 1 PBMC	TRB	CAISDFDGAYEQYF	TGTGCCATCAGTGATTTCGACGGGGCCTACGAGCAGTACTTC	V-10-3	J-2-7	7	3.50427521576323e-05	NA	NA	NA
Patient 1 PBMC	TRB	CAISDFKGQGIYEQYF	TGTGCCATCAGTGACTTTAAGGGACAGGGGATCTACGAGCAGTACTTC	V-10-3	J-2-7	4	2.00244298043613e-05	DNA polymerase	Hepatitis B virus (hepatitis B virus (HBV))	0.8768
Patient 1 PBMC	TRB	CAISDGRLTYEQYF	TGTGCCATCAGTGACGGCAGGCTTACCTACGAGCAGTACTTC	V-10-3	J-2-7	1	5.00610745109033e-06	NA	NA	NA
Patient 1 PBMC	TRB	CAISDGVQETQYF	TGTGCCATCAGTGATGGTGTACAAGAGACCCAGTACTTC	V-10-3	J-2-5	6	3.0036644706542e-05	orf1ab polyprotein [Severe acute respiratory syndrome coronavirus 2]	SARS-CoV2	0.8717
Patient 1 muscle	TRB	CAISDKGGGETQYF	TGTGCCATCAGTGACAAGGGAGGTGGAGAGACCCAGTACTTC	V-10-3	J-2-5	5	4.85399192295744e-05	55 kDa immediate-early protein 1	Human herpesvirus 5 strain AD169 (Human cytomegalovirus (strain AD169))	0.8825
Patient 1 PBMC	TRB	CAISDPHEQYF	TGTGCCATCAGTGACCCTCACGAGCAGTACTTC	V-10-3	J-2-7	9	4.5054967059813e-05	DNA polymerase	Hepatitis B virus (hepatitis B virus (HBV))	0.8825
Patient 1 PBMC	TRB	CAISDPPGDNEQFF	TGTGCCATCAGTGACCCCCCCGGGGACAATGAGCAGTTCTTC	V-10-3	J-2-1	7	3.50427521576323e-05	NA	NA	NA
Patient 1 PBMC	TRB	CAISDPRDNYGYTF	TGTGCCATCAGTGACCCGAGGGATAACTATGGCTACACCTTC	V-10-3	J-1-2	1	5.00610745109033e-06	NA	NA	NA
Patient 1 PBMC	TRB	CAISDPTRLAVQETQYF	TGTGCCATCAGTGATCCGACCAGACTAGCGGTTCAAGAGACCCAGTACTTC	V-10-3	J-2-5	9	4.5054967059813e-05	NA	NA	NA
Patient 1 PBMC	TRB	CAISDPVRNGYTF	TGTGCCATCAGTGACCCGGTGAGAAATGGCTACACCTTC	V-10-3	J-1-2	14	7.00855043152646e-05	NA	NA	NA
Patient 1 PBMC	TRB	CAISDRGTYNEQFF	TGTGCCATCAGTGACCGGGGAACCTACAATGAGCAGTTCTTC	V-10-3	J-2-1	6	3.0036644706542e-05	surface glycoprotein [Severe acute respiratory syndrome coronavirus 2]	SARS-CoV2	0.8706
Patient 1 PBMC	TRB	CAISDSAATNEKLFF	TGTGCCATCAGTGATTCAGCTGCAACTAATGAAAAACTGTTTTTT	V-10-3	J-1-4	5	2.50305372554517e-05	ORF7b [Severe acute respiratory syndrome coronavirus 2]	SARS-CoV2	0.8716
Patient 1 PBMC	TRB	CAISDTSLASNYGYTF	TGTGCCATCAGTGATACATCTCTGGCTTCGAACTATGGCTACACCTTC	V-10-3	J-1-2	3	1.5018322353271e-05	NA	NA	NA
Patient 1 PBMC	TRB	CAISDWGKVIYEQYF	TGTGCCATCAGTGACTGGGGGAAAGTTATCTACGAGCAGTACTTC	V-10-3	J-2-7	10	5.00610745109033e-05	NA	NA	NA
Patient 1 muscle	TRB	CAISDWQPQETQYF	TGTGCCATCAGTGATTGGCAGCCACAAGAGACCCAGTACTTC	V-10-3	J-2-5	20	0.000194159676918298	NA	NA	NA
Patient 1 muscle	TRB	CAISDWTGSYEQYF	TGTGCCATCAGTGACTGGACAGGGTCCTACGAGCAGTACTTC	V-10-3	J-2-7	13	0.000126203789996893	NA	NA	NA
Patient 1 PBMC	TRB	CAISEATVSNEQFF	TGTGCCATCAGTGAAGCGACAGTATCCAATGAGCAGTTCTTC	V-10-3	J-2-1	3	1.5018322353271e-05	Matrix protein 1	Influenza A virus	0.895
Patient 1 muscle	TRB	CAISEFYGYTF	TGTGCCATCAGTGAGTTCTATGGCTACACCTTC	V-10-3	J-1-2	4	3.88319353836595e-05	Transcription activator BRLF1	Human herpesvirus 4 (Epstein Barr virus)	0.8773
Patient 1 muscle	TRB	CAISEGGGPSTDTQYF	TGTGCCATCAGTGAGGGCGGGGGGCCTTCCACAGATACGCAGTATTTT	V-10-3	J-2-3	12	0.000116495806150979	orf1ab polyprotein [Severe acute respiratory syndrome coronavirus 2]	SARS-CoV2	0.8744
Patient 1 PBMC	TRB	CAISEGGGSPGELFF	TGTGCCATCAGTGAAGGGGGAGGAAGCCCCGGGGAGCTGTTTTTT	V-10-3	J-2-2	3	1.5018322353271e-05	NA	NA	NA
Patient 1 PBMC	TRB	CAISEGGRNTEAFF	TGTGCCATCAGTGAAGGGGGCAGGAACACTGAAGCTTTCTTT	V-10-3	J-1-1	1	5.00610745109033e-06	orf1ab polyprotein [Severe acute respiratory syndrome coronavirus 2]	SARS-CoV2	0.8759
Patient 1 PBMC	TRB	CAISEGGSNQPQHF	TGTGCCATCAGTGAAGGGGGCAGCAATCAGCCCCAGCATTTT	V-10-3	J-1-5	2	1.00122149021807e-05	N protein	SARS coronavirus Urbani (SARS-CoV (Urbani strain))	0.8731
Patient 1 PBMC	TRB	CAISEGGVMIYNEQFF	TGTGCCATCAGTGAGGGGGGTGTCATGATCTACAATGAGCAGTTCTTC	V-10-3	J-2-1	8	4.00488596087226e-05	NA	NA	NA
Patient 1 PBMC	TRB	CAISEGLAGGQSEQYF	TGTGCCATCAGTGAGGGACTAGCGGGGGGGCAGAGCGAGCAGTACTTC	V-10-3	J-2-7	7	3.50427521576323e-05	55 kDa immediate-early protein 1	Human herpesvirus 5 strain AD169 (Human cytomegalovirus (strain AD169))	0.8883
Patient 1 PBMC	TRB	CAISEGTQGQPQHF	TGTGCCATCAGTGAGGGAACTCAAGGCCAGCCCCAGCATTTT	V-10-3	J-1-5	6	3.0036644706542e-05	NA	NA	NA
Patient 1 PBMC	TRB	CAISEGTSKGLSEQYF	TGTGCCATCAGTGAAGGGACCTCAAAGGGACTCTCCGAGCAGTACTTC	V-10-3	J-2-7	4	2.00244298043613e-05	NA	NA	NA
Patient 1 muscle	TRB	CAISEGVGTANTEAFF	TGTGCCATCAGTGAGGGAGTCGGGACAGCGAACACTGAAGCTTTCTTT	V-10-3	J-1-1	15	0.000145619757688723	ORF7b [Severe acute respiratory syndrome coronavirus 2]	SARS-CoV2	0.87
Patient 1 PBMC	TRB	CAISEHGNVLEQYF	TGTGCCATCAGTGAGCATGGGAACGTTCTCGAGCAGTACTTC	V-10-3	J-2-7	3	1.5018322353271e-05	NA	NA	NA
Patient 1 PBMC	TRB	CAISEKIRTGHEQYF	TGTGCCATCAGTGAGAAAATTCGCACGGGACATGAGCAGTACTTC	V-10-3	J-2-7	8	4.00488596087226e-05	NA	NA	NA
Patient 1 PBMC	TRB	CAISELEGEQFF	TGTGCCATCAGTGAGTTAGAGGGGGAACAGTTCTTC	V-10-3	J-2-1	13	6.50793968641743e-05			0.8731
Patient 1 PBMC	TRB	CAISELGATYEQYF	TGTGCCATCAGTGAATTGGGGGCAACCTACGAGCAGTACTTC	V-10-3	J-2-7	4	2.00244298043613e-05	surface glycoprotein [Severe acute respiratory syndrome coronavirus 2]	SARS-CoV2	0.8781
Patient 1 PBMC	TRB	CAISELQGPSETQYF	TGTGCCATCAGTGAATTGCAGGGACCCTCGGAGACCCAGTACTTC	V-10-3	J-2-5	2	1.00122149021807e-05	nucleocapsid phosphoprotein [Severe acute respiratory syndrome coronavirus 2]	SARS-CoV2	0.8722
Patient 1 PBMC	TRB	CAISELTVDEQFF	TGTGCCATCAGTGAACTCACAGTCGATGAGCAGTTCTTC	V-10-3	J-2-1	6	3.0036644706542e-05	nucleocapsid phosphoprotein [Severe acute respiratory syndrome coronavirus 2]	SARS-CoV2	0.8713
Patient 1 PBMC	TRB	CAISELWQRNTEAFF	TGTGCCATCAGTGAGCTCTGGCAGAGGAACACTGAAGCTTTCTTT	V-10-3	J-1-1	6	3.0036644706542e-05	NA	NA	NA
Patient 1 PBMC	TRB	CAISEPGTRGISEAFF	TGTGCCATCAGTGAGCCGGGGACCCGAGGCATCAGTGAAGCTTTCTTT	V-10-3	J-1-1	2	1.00122149021807e-05	NA	NA	NA
Patient 1 PBMC	TRB	CAISEPGTRGTSEAFF	TGTGCCATCAGTGAGCCGGGGACCCGAGGCACCAGTGAAGCTTTCTTT	V-10-3	J-1-1	4	2.00244298043613e-05	NA	NA	NA
Patient 1 PBMC	TRB	CAISEPRDTQYF	TGTGCCATCAGTGAGCCAAGGGATACGCAGTATTTT	V-10-3	J-2-3	1	5.00610745109033e-06	precore/core protein	Hepatitis B virus (hepatitis B virus (HBV))	0.8733
Patient 1 PBMC	TRB	CAISEQLNSPLHF	TGTGCCATCAGTGAGCAGCTAAATTCACCCCTCCACTTT	V-10-3	J-1-6	8	4.00488596087226e-05	orf1ab polyprotein [Severe acute respiratory syndrome coronavirus 2]	SARS-CoV2	0.8742
Patient 1 PBMC	TRB	CAISERDSIHYGYTF	TGTGCCATCAGTGAGCGGGACTCCATCCACTATGGCTACACCTTC	V-10-3	J-1-2	4	2.00244298043613e-05	NA	NA	NA
Patient 1 PBMC	TRB	CAISERSQSYEQYF	TGTGCCATCAGTGAGAGGAGTCAGTCCTACGAGCAGTACTTC	V-10-3	J-2-7	7	3.50427521576323e-05	orf1ab polyprotein [Severe acute respiratory syndrome coronavirus 2]	SARS-CoV2	0.8779
Patient 1 PBMC	TRB	CAISESAANTEAFF	TGTGCCATCAGTGAGTCTGCAGCGAACACTGAAGCTTTCTTT	V-10-3	J-1-1	8	4.00488596087226e-05	precore/core protein, partial [Hepatitis B virus]	Hepatitis B virus (hepatitis B virus (HBV))	0.8736
Patient 1 PBMC	TRB	CAISESAVTSGVSQETQYF	TGTGCCATCAGTGAGTCAGCAGTGACTAGCGGGGTGAGCCAAGAGACCCAGTACTTC	V-10-3	J-2-5	4	2.00244298043613e-05	NA	NA	NA
Patient 1 PBMC	TRB	CAISESDRLEQYF	TGTGCCATCAGTGAGTCGGATAGGCTCGAGCAGTACTTC	V-10-3	J-2-7	5	2.50305372554517e-05	ORF7b [Severe acute respiratory syndrome coronavirus 2]	SARS-CoV2	0.871
Patient 1 PBMC	TRB	CAISESFSGGFGEQFF	TGTGCCATCAGTGAGTCCTTTAGCGGGGGGTTCGGTGAGCAGTTCTTC	V-10-3	J-2-1	1	5.00610745109033e-06	NA	NA	NA
Patient 1 PBMC	TRB	CAISESGGQLSYEQYF	TGTGCCATCAGTGAGTCGGGGGGGCAGTTGTCCTACGAGCAGTACTTC	V-10-3	J-2-7	8	4.00488596087226e-05	NA	NA	NA
Patient 1 muscle	TRB	CAISESGGRLLVSVREAFF	TGTGCCATCAGTGAGTCTGGGGGCAGATTGCTCGTTTCGGTGAGAGAAGCTTTCTTT	V-10-3	J-1-1	14	0.000135911773842808	NA	NA	NA
Patient 1 PBMC	TRB	CAISESGGVTEAFF	TGTGCCATCAGTGAGTCGGGGGGCGTCACTGAAGCTTTCTTT	V-10-3	J-1-1	6	3.0036644706542e-05	HCMVUL83	Human herpesvirus 5 (Human cytomegalovirus)	0.9073
Patient 1 PBMC	TRB	CAISESGRTDTQYF	TGTGCCATCAGTGAGTCGGGGCGCACAGATACGCAGTATTTT	V-10-3	J-2-3	9	4.5054967059813e-05	orf1ab polyprotein [Severe acute respiratory syndrome coronavirus 2]	SARS-CoV2	0.8804
Patient 1 PBMC	TRB	CAISESHTTYEQYF	TGTGCCATCAGTGAGTCGCACACCACCTACGAGCAGTACTTC	V-10-3	J-2-7	3	1.5018322353271e-05	non-structural protein NS4b	Yellow fever virus 17D (Yellow fever virus (STRAIN 17D))	0.8785
Patient 1 muscle	TRB	CAISESKGTGSTGELFF	TGTGCCATCAGTGAGTCGAAGGGGACCGGCAGCACCGGGGAGCTGTTTTTT	V-10-3	J-2-2	1	9.70798384591488e-06	NA	NA	NA
Patient 1 muscle	TRB	CAISESKGTGSTGEPFF	TGTGCCATCAGTGAGTCGAAGGGGACCGGCAGCACCGGGGAGCCGTTTTTT	V-10-3	J-2-2	1	9.70798384591488e-06	NA	NA	NA
Patient 1 PBMC	TRB	CAISESKGWGTGELFF	TGTGCCATCAGTGAGTCGAAAGGTTGGGGCACCGGGGAGCTGTTTTTT	V-10-3	J-2-2	7	3.50427521576323e-05	NA	NA	NA
Patient 1 PBMC	TRB	CAISESLTAQETQYF	TGTGCCATCAGTGAGTCTCTGACAGCGCAAGAGACCCAGTACTTC	V-10-3	J-2-5	6	3.0036644706542e-05	ORF7b [Severe acute respiratory syndrome coronavirus 2]	SARS-CoV2	0.8774
Patient 1 PBMC	TRB	CAISESMTGQFF	TGTGCCATCAGTGAGTCGATGACAGGGCAGTTCTTC	V-10-3	J-2-1	7	3.50427521576323e-05	orf1ab polyprotein [Severe acute respiratory syndrome coronavirus 2]	SARS-CoV2	0.8792
Patient 1 PBMC	TRB	CAISESPIDTQYF	TGTGCCATCAGTGAATCCCCTATCGATACGCAGTATTTT	V-10-3	J-2-3	4	2.00244298043613e-05	NA	NA	NA
Patient 1 PBMC	TRB	CAISESRDTQYF	TGTGCCATCAGTGAGTCAAGGGATACGCAGTATTTT	V-10-3	J-2-3	3	1.5018322353271e-05	Transcriptional regulator IE63 homolog	Human herpesvirus 4 (Epstein Barr virus)	0.876
Patient 1 PBMC	TRB	CAISESRRDRDEQYF	TGTGCCATCAGTGAGTCTCGCAGGGACAGAGACGAGCAGTACTTC	V-10-3	J-2-7	4	2.00244298043613e-05	NA	NA	NA
Patient 1 PBMC	TRB	CAISESSGRAGYGYTF	TGTGCCATCAGTGAGTCATCGGGCAGGGCGGGCTATGGCTACACCTTC	V-10-3	J-1-2	3	1.5018322353271e-05	NA	NA	NA
Patient 1 PBMC	TRB	CAISESSGSNTGELFF	TGTGCCATCAGTGAGTCTTCAGGGTCGAACACCGGGGAGCTGTTTTTT	V-10-3	J-2-2	2	1.00122149021807e-05	surface glycoprotein [Severe acute respiratory syndrome coronavirus 2]	SARS-CoV2	0.8748
Patient 1 muscle	TRB	CAISESSGTTYEQYF	TGTGCCATCAGTGAGTCGTCGGGGACTACCTACGAGCAGTACTTC	V-10-3	J-2-7	33	0.000320363466915191	orf1ab polyprotein [Severe acute respiratory syndrome coronavirus 2]	SARS-CoV2	0.872
Patient 1 PBMC	TRB	CAISESTDLSSYEQYF	TGTGCCATCAGTGAGTCGACCGACCTTAGCTCCTACGAGCAGTACTTC	V-10-3	J-2-7	4	2.00244298043613e-05	nucleoprotein,HCMVUL83	Influenza A virus,Human herpesvirus 5 (Human cytomegalovirus)	0.873
Patient 1 muscle	TRB	CAISESTTDTQYF	TGTGCCATCAGTGAGTCGACCACAGATACGCAGTATTTT	V-10-3	J-2-3	12	0.000116495806150979	orf1ab polyprotein [Severe acute respiratory syndrome coronavirus 2]	SARS-CoV2	0.8802
Patient 1 PBMC	TRB	CAISESVLDTQYF	TGTGCCATCAGTGAATCAGTGTTGGATACGCAGTATTTT	V-10-3	J-2-3	10	5.00610745109033e-05	nucleocapsid phosphoprotein [Severe acute respiratory syndrome coronavirus 2]	SARS-CoV2	0.875
Patient 1 PBMC	TRB	CAISESVQNIQYF	TGTGCCATCAGTGAATCGGTCCAGAACATTCAGTACTTC	V-10-3	J-2-4	10	5.00610745109033e-05	55 kDa immediate-early protein 1	Human herpesvirus 5 strain AD169 (Human cytomegalovirus (strain AD169))	0.8778
Patient 1 muscle	TRB	CAISESVTSGLNEQFF	TGTGCCATCAGTGAGTCCGTGACTAGCGGGTTGAATGAGCAGTTCTTC	V-10-3	J-2-1	2	1.94159676918298e-05	NA	NA	NA
Patient 1 PBMC	TRB	CAISESWDRVYEQYF	TGTGCCATCAGTGAGTCGTGGGACAGGGTTTACGAGCAGTACTTC	V-10-3	J-2-7	1	5.00610745109033e-06	NA	NA	NA
Patient 1 muscle	TRB	CAISETGGVRPQHF	TGTGCCATCAGTGAGACAGGGGGTGTACGGCCCCAGCATTTT	V-10-3	J-1-5	4	3.88319353836595e-05	NA	NA	NA
Patient 1 muscle	TRB	CAISEWGGYTF	TGTGCCATCAGTGAATGGGGGGGCTACACCTTC	V-10-3	J-1-2	12	0.000116495806150979	NA	NA	NA
Patient 1 PBMC	TRB	CAISEWGTDTQYF	TGTGCCATCAGTGAGTGGGGCACAGATACGCAGTATTTT	V-10-3	J-2-3	20	0.000100122149021807	ORF3a protein [Severe acute respiratory syndrome coronavirus 2]	SARS-CoV2	0.8822
Patient 1 PBMC	TRB	CAISEWRGQGAYNEQFF	TGTGCCATCAGTGAGTGGAGGGGACAGGGGGCCTACAATGAGCAGTTCTTC	V-10-3	J-2-1	7	3.50427521576323e-05	NA	NA	NA
Patient 1 PBMC	TRB	CAISEYGNVLEQYF	TGTGCCATCAGTGAGTATGGGAACGTTCTCGAGCAGTACTTC	V-10-3	J-2-7	3	1.5018322353271e-05	NA	NA	NA
Patient 1 PBMC	TRB	CAISEYQGSHEQFF	TGTGCCATCAGTGAGTATCAGGGTTCCCATGAGCAGTTCTTC	V-10-3	J-2-1	7	3.50427521576323e-05	ORF3a protein [Severe acute respiratory syndrome coronavirus 2]	SARS-CoV2	0.8797
Patient 1 PBMC	TRB	CAISFLAGGGDTQYF	TGTGCCATCAGTTTTTTGGCGGGGGGGGGGGATACGCAGTATTTT	V-10-3	J-2-3	1	5.00610745109033e-06	ORF7b [Severe acute respiratory syndrome coronavirus 2]	SARS-CoV2	0.8713
Patient 1 PBMC	TRB	CAISGAGDAGPQHF	TGTGCCATCAGTGGGGCGGGAGATGCGGGGCCCCAGCATTTT	V-10-3	J-1-5	4	2.00244298043613e-05	NA	NA	NA
Patient 1 muscle	TRB	CAISGAGGLTDTQYF	TGTGCCATCAGTGGGGCGGGGGGGCTTACAGATACGCAGTATTTT	V-10-3	J-2-3	5	4.85399192295744e-05	55 kDa immediate-early protein 1	Human herpesvirus 5 strain AD169 (Human cytomegalovirus (strain AD169))	0.8785
Patient 1 PBMC	TRB	CAISGESREQYF	TGTGCCATCAGCGGGGAGTCTCGTGAGCAGTACTTC	V-10-3	J-2-7	1	5.00610745109033e-06	55 kDa immediate-early protein 1	Human herpesvirus 5 strain AD169 (Human cytomegalovirus (strain AD169))	0.8721
Patient 1 PBMC	TRB	CAISGESREQYS	TGTGCCATCAGCGGGGAGTCTCGTGAGCAGTACTCC	V-10-3	J-2-7	1	5.00610745109033e-06	55 kDa immediate-early protein 1	Human herpesvirus 5 strain AD169 (Human cytomegalovirus (strain AD169))	0.8717
Patient 1 PBMC	TRB	CAISGGDQNTGELFF	TGTGCCATCAGTGGGGGGGACCAAAACACCGGGGAGCTGTTTTTT	V-10-3	J-2-2	1	5.00610745109033e-06	orf1ab polyprotein [Severe acute respiratory syndrome coronavirus 2]	SARS-CoV2	0.8718
Patient 1 PBMC	TRB	CAISGGFDKNIQYF	TGTGCCATCAGCGGGGGGTTTGACAAAAACATTCAGTACTTC	V-10-3	J-2-4	13	6.50793968641743e-05	NA	NA	NA
Patient 1 PBMC	TRB	CAISGGQLRNTEAFF	TGTGCCATCAGTGGGGGACAGCTACGGAACACTGAAGCTTTCTTT	V-10-3	J-1-1	75	0.000375458058831775	NA	NA	NA
Patient 1 PBMC	TRB	CAISGGRATGELFF	TGTGCCATCAGTGGTGGCAGGGCCACCGGGGAGCTGTTTTTT	V-10-3	J-2-2	6	3.0036644706542e-05	Matrix protein 1	Influenza A virus	0.8711
Patient 1 PBMC	TRB	CAISGGTLNTGELFF	TGTGCCATCAGTGGGGGGACCTTGAACACCGGGGAGCTGTTTTTT	V-10-3	J-2-2	5	2.50305372554517e-05	polyprotein precursor	Hepatitis C virus	0.8803
Patient 1 PBMC	TRB	CAISGGTSGTTEAFF	TGTGCCATCAGTGGAGGGACCTCGGGGACAACTGAAGCTTTCTTT	V-10-3	J-1-1	3	1.5018322353271e-05	HCMVUL83	Human herpesvirus 5 (Human cytomegalovirus)	0.8767
Patient 1 PBMC	TRB	CAISGGTSGTTGAFF	TGTGCCATCAGTGGAGGGACCTCGGGGACAACTGGAGCTTTCTTT	V-10-3	J-1-1	6	3.0036644706542e-05	DNA polymerase	Hepatitis B virus (hepatitis B virus (HBV))	0.8732
Patient 1 muscle	TRB	CAISGHTDTQYF	TGTGCCATCAGTGGGCATACAGATACGCAGTATTTT	V-10-3	J-2-3	45	0.00043685927306617	orf1ab polyprotein [Severe acute respiratory syndrome coronavirus 2]	SARS-CoV2	0.8974
Patient 1 PBMC	TRB	CAISGLAGGEQYF	TGTGCCATCAGCGGACTAGCGGGGGGTGAGCAGTACTTC	V-10-3	J-2-7	8	4.00488596087226e-05			0.8795
Patient 1 PBMC	TRB	CAISGLVKNIQYF	TGTGCCATCTCCGGGCTCGTAAAAAACATTCAGTACTTC	V-2	J-2-4	6	3.0036644706542e-05	Transcription activator BRLF1	Human herpesvirus 4 (Epstein Barr virus)	0.8838
Patient 1 muscle	TRB	CAISGPGEGWPTEAFF	TGTGCCATCAGTGGTCCAGGGGAGGGATGGCCCACTGAAGCTTTCTTT	V-10-3	J-1-1	8	7.7663870767319e-05	NA	NA	NA
Patient 1 PBMC	TRB	CAISGPGQGATEAFF	TGTGCCATCAGTGGGCCAGGACAGGGGGCCACTGAAGCTTTCTTT	V-10-3	J-1-1	16	8.00977192174453e-05	ORF8 protein [Severe acute respiratory syndrome coronavirus 2]	SARS-CoV2	0.8881
Patient 1 PBMC	TRB	CAISGQGRQGGDTQYF	TGTGCCATCAGTGGCCAGGGACGTCAAGGGGGTGATACGCAGTATTTT	V-10-3	J-2-3	3	1.5018322353271e-05	NA	NA	NA
Patient 1 PBMC	TRB	CAISGQGYGYTF	TGTGCCATCAGTGGGCAGGGCTATGGCTACACCTTC	V-10-3	J-1-2	7	3.50427521576323e-05	orf1ab polyprotein [Severe acute respiratory syndrome coronavirus 2]	SARS-CoV2	0.8882
Patient 1 PBMC	TRB	CAISGSDRTPYKEQFC	TGTGCCATCAGTGGCTCTGACAGGACCCCCTACAAGGAGCAGTTCTGC	V-10-3	J-2-1	1	5.00610745109033e-06	NA	NA	NA
Patient 1 PBMC	TRB	CAISGSDRTPYNEQFF	TGTGCCATCAGTGGCTCTGACAGGACCCCCTACAATGAGCAGTTCTTC	V-10-3	J-2-1	6	3.0036644706542e-05	NA	NA	NA
Patient 1 PBMC	TRB	CAISGSSTDTQYF	TGTGCCATCAGTGGATCTAGCACAGATACGCAGTATTTT	V-10-3	J-2-3	6	3.0036644706542e-05	ORF7b [Severe acute respiratory syndrome coronavirus 2]	SARS-CoV2	0.878
Patient 1 PBMC	TRB	CAISGTDSPLHF	TGTGCCATCAGTGGGACAGATTCACCCCTCCACTTT	V-10-3	J-1-6	7	3.50427521576323e-05	55 kDa immediate-early protein 1	Human herpesvirus 5 strain AD169 (Human cytomegalovirus (strain AD169))	0.8782
Patient 1 PBMC	TRB	CAISGWTGGSYEQYF	TGTGCCATCAGTGGATGGACAGGGGGCTCCTACGAGCAGTACTTC	V-10-3	J-2-7	3	1.5018322353271e-05	Epstein-Barr nuclear antigen 4	Human herpesvirus 4 (Epstein Barr virus)	0.8955
Patient 1 muscle	TRB	CAISKGQGNQPQHF	TGTGCCATCAGTAAGGGACAGGGCAATCAGCCCCAGCATTTT	V-10-3	J-1-5	2	1.94159676918298e-05	orf1ab polyprotein [Severe acute respiratory syndrome coronavirus 2]	SARS-CoV2	0.8773
Patient 1 PBMC	TRB	CAISLAGEIYEQYF	TGTGCCATCAGTCTAGCGGGGGAGATCTACGAGCAGTACTTC	V-10-3	J-2-7	10	5.00610745109033e-05	orf1ab polyprotein [Severe acute respiratory syndrome coronavirus 2]	SARS-CoV2	0.8731
Patient 1 PBMC	TRB	CAISLGQGALTGGLFF	TGCGCCATCAGCTTGGGGCAGGGGGCGCTCACCGGGGGGCTGTTTTTT	V-11-2	J-2-2	1	5.00610745109033e-06	NA	NA	NA
Patient 1 PBMC	TRB	CAISLSSNNQPQHF	TGTGCCATCAGTTTATCCAGCAACAATCAGCCCCAGCATTTT	V-28	J-1-5	1	5.00610745109033e-06	55 kDa immediate-early protein 1	Human herpesvirus 5 strain AD169 (Human cytomegalovirus (strain AD169))	0.8734
Patient 1 muscle	TRB	CAISLSVITDTQYF	TGTGCCATCAGTTTAAGTGTCATCACAGATACGCAGTATTTT	V-12-4	J-2-3	1	9.70798384591488e-06	orf1ab polyprotein [Severe acute respiratory syndrome coronavirus 2]	SARS-CoV2	0.8706
Patient 1 muscle	TRB	CAISMDTYEQYF	TGTGCCATCAGCATGGACACGTACGAGCAGTACTTC	V-10-3	J-2-7	13	0.000126203789996893	55 kDa immediate-early protein 1	Human herpesvirus 5 strain AD169 (Human cytomegalovirus (strain AD169))	0.8772
Patient 1 PBMC	TRB	CAISMGGLETQYF	TGTGCCATCAGTATGGGGGGTCTCGAGACCCAGTACTTC	V-10-3	J-2-5	8	4.00488596087226e-05	ORF3a protein [Severe acute respiratory syndrome coronavirus 2]	SARS-CoV2	0.8745
Patient 1 PBMC	TRB	CAISPGGFGTGELFF	TGTGCCATCAGTCCAGGGGGATTTGGCACCGGGGAGCTGTTTTTT	V-10-3	J-2-2	1	5.00610745109033e-06	NA	NA	NA
Patient 1 PBMC	TRB	CAISPGLASNEQFF	TGTGCCATCAGTCCGGGACTAGCTAGTAATGAGCAGTTCTTC	V-10-3	J-2-1	7	3.50427521576323e-05	ORF10 protein [Severe acute respiratory syndrome coronavirus 2]	SARS-CoV2	0.8757
Patient 1 PBMC	TRB	CAISPGLSGANVLTF	TGTGCCATCAGTCCAGGCCTCTCTGGGGCCAACGTCCTGACTTTC	V-10-3	J-2-6	10	5.00610745109033e-05	membrane glycoprotein [Severe acute respiratory syndrome coronavirus 2]	SARS-CoV2	0.8746
Patient 1 PBMC	TRB	CAISPGSGAPSYEQYF	TGTGCCATCTCCCCGGGGTCGGGGGCCCCCTCCTACGAGCAGTACTTC	V-28	J-2-7	1	5.00610745109033e-06	NA	NA	NA
Patient 1 muscle	TRB	CAISPGTEGTEAFF	TGTGCCATCAGTCCTGGGACGGAGGGCACTGAAGCTTTCTTT	V-10-3	J-1-1	3	2.91239515377446e-05	orf1ab polyprotein [Severe acute respiratory syndrome coronavirus 2]	SARS-CoV2	0.8704
Patient 1 PBMC	TRB	CAISPGVPYEQYF	TGTGCCATCAGCCCAGGGGTCCCCTATGAGCAGTACTTC	V-10-3	J-2-7	1	5.00610745109033e-06	envelope protein [Severe acute respiratory syndrome coronavirus 2]	SARS-CoV2	0.874
Patient 1 PBMC	TRB	CAISPLEADYGYTF	TGCGCCATCAGCCCCCTCGAGGCGGACTATGGCTACACCTTC	V-4-1	J-1-2	1	5.00610745109033e-06	NA	NA	NA
Patient 1 PBMC	TRB	CAISPTSSGNTIYF	TGTGCCATCAGTCCCACTAGCTCTGGAAACACCATATATTTT	V-10-3	J-1-3	5	2.50305372554517e-05	Matrix M2	Human respiratory syncytial virus A2 (Human respiratory syncytial virus (strain A2))	0.8968
Patient 1 PBMC	TRB	CAISPVGAGSEQYF	TGTGCCATCAGCCCGGTTGGGGCAGGGTCCGAGCAGTACTTC	V-10-3	J-2-7	5	2.50305372554517e-05	ORF7b [Severe acute respiratory syndrome coronavirus 2]	SARS-CoV2	0.878
Patient 1 PBMC	TRB	CAISQAWAGGDGADTQYF	TGTGCCATCAGTCAAGCTTGGGCGGGGGGGGACGGCGCAGATACGCAGTATTTT	V-10-3	J-2-3	4	2.00244298043613e-05	NA	NA	NA
Patient 1 PBMC	TRB	CAISQGINTEAFF	TGTGCCATCAGCCAGGGGATTAACACTGAAGCTTTCTTT	V-10-3	J-1-1	2	1.00122149021807e-05	ORF6 protein [Severe acute respiratory syndrome coronavirus 2]	SARS-CoV2	0.8761
Patient 1 PBMC	TRB	CAISQGTNTEAFF	TGTGCCATCAGTCAGGGGACGAACACTGAAGCTTTCTTT	V-10-3	J-1-1	14	7.00855043152646e-05	surface glycoprotein [Severe acute respiratory syndrome coronavirus 2]	SARS-CoV2	0.876
Patient 1 PBMC	TRB	CAISQTGEQFF	TGTGCCATCAGTCAAACGGGGGAGCAGTTCTTC	V-10-3	J-2-1	7	3.50427521576323e-05	ORF10 protein [Severe acute respiratory syndrome coronavirus 2]	SARS-CoV2	0.8716
Patient 1 muscle	TRB	CAISRDGQETQYF	TGTGCCATCAGCAGGGACGGCCAAGAGACCCAGTACTTC	V-10-3	J-2-5	14	0.000135911773842808	orf1ab polyprotein [Severe acute respiratory syndrome coronavirus 2]	SARS-CoV2	0.8818
Patient 1 PBMC	TRB	CAISRDGSYGEEF	TGTGCCATATCCCGGGATGGCTCCTACGGTGAGGAATTC	V-28	J-2-7	1	5.00610745109033e-06	NA	NA	NA
Patient 1 PBMC	TRB	CAISRDSSYEQYF	TGTGCCATCTCCCGGGACAGCTCCTACGAGCAGTACTTC	V-28	J-2-7	3	1.5018322353271e-05	ORF7a protein [Severe acute respiratory syndrome coronavirus 2]	SARS-CoV2	0.877
Patient 1 PBMC	TRB	CAISRESYEQYF	TGTGCCATCAGTCGGGAAAGCTACGAGCAGTACTTC	V-10-3	J-2-7	4	2.00244298043613e-05	HCMVUL83	Human herpesvirus 5 (Human cytomegalovirus)	0.883
Patient 1 muscle	TRB	CAISRGSAGPNYGYTF	TGTGCCATCAGCCGAGGGTCGGCAGGCCCCAACTATGGCTACACCTTC	V-10-3	J-1-2	25	0.000242699596147872	NA	NA	NA
Patient 1 PBMC	TRB	CAISRSWRTDTQYF	TGTGCCATCAGCCGATCTTGGCGGACAGATACGCAGTATTTT	V-10-3	J-2-3	4	2.00244298043613e-05	NA	NA	NA
Patient 1 PBMC	TRB	CAISSGTGPDTQYF	TGTGCCATCAGCTCCGGGACAGGGCCAGATACGCAGTATTTT	V-10-3	J-2-3	3	1.5018322353271e-05	ORF7b [Severe acute respiratory syndrome coronavirus 2]	SARS-CoV2	0.8777
Patient 1 PBMC	TRB	CAISSPPGAGNSYEQYF	TGTGCCATCAGTTCCCCCCCGGGGGCAGGGAACTCCTACGAGCAGTACTTC	V-28	J-2-7	1	5.00610745109033e-06	NA	NA	NA
Patient 1 PBMC	TRB	CAISSQGYEQYF	TGTGCCATCAGCTCACAGGGGTACGAGCAGTACTTC	V-7-2	J-2-7	1	5.00610745109033e-06	non-structural protein NS4b	Yellow fever virus 17D (Yellow fever virus (STRAIN 17D))	0.8836
Patient 1 PBMC	TRB	CAISTGGRAQETQYF	TGTGCCATCAGTACCGGCGGGAGGGCACAAGAGACCCAGTACTTC	V-10-3	J-2-5	4	2.00244298043613e-05	HCMVUL83	Human herpesvirus 5 strain Towne (Human cytomegalovirus (strain Towne))	0.8741
Patient 1 PBMC	TRB	CAISTGGYNSPLHF	TGTGCCATTTCAACAGGGGGGTATAATTCACCCCTCCACTTT	V-28	J-1-6	6	3.0036644706542e-05	orf1ab polyprotein [Severe acute respiratory syndrome coronavirus 2]	SARS-CoV2	0.8717
Patient 1 muscle	TRB	CAISTGTSGVTQYF	TGTGCCATCAGCACGGGGACTAGCGGGGTGACGCAGTATTTT	V-10-3	J-2-3	87	0.000844594594594595	55 kDa immediate-early protein 1	Human herpesvirus 5 strain AD169 (Human cytomegalovirus (strain AD169))	0.8714
Patient 1 muscle	TRB	CAISTGTSGVTQYV	TGTGCCATCAGCACGGGGACTAGCGGGGTGACGCAGTATGTG	V-10-3	J-2-3	1	9.70798384591488e-06	55 kDa immediate-early protein 1	Human herpesvirus 5 strain AD169 (Human cytomegalovirus (strain AD169))	0.8727
Patient 1 PBMC	TRB	CAISTGYTQYF	TGCGCAATCTCGACAGGATATACGCAGTATTTT	V-24-1	J-2-3	15	7.5091611766355e-05	ORF10 protein [Severe acute respiratory syndrome coronavirus 2]	SARS-CoV2	0.8777
Patient 1 PBMC	TRB	CAISTSGQYGYTF	TGTGCCATCAGTACCTCGGGGCAGTATGGCTACACCTTC	V-10-3	J-1-2	9	4.5054967059813e-05	ORF3a protein [Severe acute respiratory syndrome coronavirus 2]	SARS-CoV2	0.8771
Patient 1 PBMC	TRB	CAISVGDSYSPLHF	TGTGCCATCAGTGTCGGGGACAGCTATTCACCCCTCCACTTT	V-10-3	J-1-6	3	1.5018322353271e-05	orf1ab polyprotein [Severe acute respiratory syndrome coronavirus 2]	SARS-CoV2	0.8708
Patient 1 PBMC	TRB	CAISVLAGGGDTQYF	TGTGCCATCAGTGTTTTGGCGGGGGGGGGGGATACGCAGTATTTT	V-10-3	J-2-3	2	1.00122149021807e-05	orf1ab polyprotein [Severe acute respiratory syndrome coronavirus 2]	SARS-CoV2	0.8747
Patient 1 PBMC	TRB	CAISVLGGGGDTQYF	TGTGCCATCAGTGTTTTGGGGGGGGGGGGGGATACGCAGTATTTT	V-10-3	J-2-3	1	5.00610745109033e-06	orf1ab polyprotein [Severe acute respiratory syndrome coronavirus 2]	SARS-CoV2	0.8703
Patient 1 PBMC	TRB	CAISVNLNWGHGELFF	TGTGCCATCAGCGTTAACCTCAATTGGGGGCACGGGGAGCTGTTTTTT	V-10-3	J-2-2	10	5.00610745109033e-05	NA	NA	NA
Patient 1 PBMC	TRB	CAISVQGAYSPLHF	TGTGCCATCAGTGTACAGGGGGCTTATTCACCCCTCCACTTT	V-10-3	J-1-6	4	2.00244298043613e-05	surface glycoprotein [Severe acute respiratory syndrome coronavirus 2]	SARS-CoV2	0.8702
Patient 1 PBMC	TRB	CAITDPTGGDGYTF	TGTGCCATCACCGACCCGACAGGGGGCGACGGCTACACCTTC	V-10-3	J-1-2	5	2.50305372554517e-05	NA	NA	NA
Patient 1 PBMC	TRB	CAITGDNQPQHF	TGTGCGATCACAGGGGATAATCAGCCCCAGCATTTT	V-2	J-1-5	11	5.50671819619936e-05	orf1ab polyprotein [Severe acute respiratory syndrome coronavirus 2]	SARS-CoV2	0.8759
Patient 1 muscle	TRB	CAITGEVAEAFF	TGTGCCATAACAGGGGAAGTCGCTGAAGCTTTCTTT	V-30	J-1-1	1	9.70798384591488e-06	membrane glycoprotein [Severe acute respiratory syndrome coronavirus 2]	SARS-CoV2	0.873
Patient 1 PBMC	TRB	CAITGEVAEAFF	TGTGCCATAACAGGGGAAGTCGCTGAAGCTTTCTTT	V-30	J-1-1	5	2.50305372554517e-05	membrane glycoprotein [Severe acute respiratory syndrome coronavirus 2]	SARS-CoV2	0.873
Patient 1 muscle	TRB	CAITHLPGSRTNTGELFF	TGTGCCATTACCCATCTACCCGGGTCACGTACGAACACCGGTGAGCTGTTTTTT	V-19	J-2-2	1	9.70798384591488e-06	NA	NA	NA
Patient 1 PBMC	TRB	CAITLLSIRGQGDTQYF	TGTGCCATCACCCTGCTATCGATCAGGGGGCAGGGAGATACGCAGTATTTT	V-10-3	J-2-3	7	3.50427521576323e-05	NA	NA	NA
Patient 1 muscle	TRB	CAITSSIGARGAYEQYF	TGTGCCATCACCAGTTCGATCGGGGCCCGGGGGGCGTACGAGCAGTACTTC	V-10-3	J-2-7	15	0.000145619757688723	NA	NA	NA
Patient 1 PBMC	TRB	CAITSSIGARGAYEQYF	TGTGCCATCACCAGTTCGATCGGGGCCCGGGGGGCGTACGAGCAGTACTTC	V-10-3	J-2-7	9	4.5054967059813e-05	NA	NA	NA
Patient 1 PBMC	TRB	CAITSSLGSGELFF	TGTGCCATCACTTCCAGTCTTGGATCCGGGGAGCTGTTTTTT	V-6-1	J-2-2	3	1.5018322353271e-05	ORF7b [Severe acute respiratory syndrome coronavirus 2]	SARS-CoV2	0.8706
Patient 1 PBMC	TRB	CAITTILPQGDQYNEQFF	TGTGCCATCACCACTATCCTACCTCAGGGGGACCAATACAATGAGCAGTTCTTC	V-10-3	J-2-1	7	3.50427521576323e-05	NA	NA	NA
Patient 1 PBMC	TRB	CAIVGMSTDTQYF	TGTGCCATCGTGGGGATGAGCACAGATACGCAGTATTTT	V-2	J-2-3	2	1.00122149021807e-05	orf1ab polyprotein [Severe acute respiratory syndrome coronavirus 2]	SARS-CoV2	0.8781
Patient 1 muscle	TRB	CAIVLVGASYNEQFF	TGTGCCATCGTCTTAGTAGGTGCGTCCTACAATGAGCAGTTCTTC	V-7-8	J-2-1	1	9.70798384591488e-06	orf1ab polyprotein [Severe acute respiratory syndrome coronavirus 2]	SARS-CoV2	0.8731
Patient 1 PBMC	TRB	CAIWGSGAGDTQYF	TGTGCCATCTGGGGTAGCGGGGCGGGAGATACGCAGTATTTT	V-10-3	J-2-3	10	5.00610745109033e-05	NA	NA	NA
Patient 1 PBMC	TRB	CAKGQVGTRELFF	TGCGCCAAGGGCCAAGTCGGCACCCGGGAGCTGTTTTTT	V-4-1	J-2-2	1	5.00610745109033e-06	Transcriptional regulator IE63 homolog	Human herpesvirus 4 (Epstein Barr virus)	0.8708
Patient 1 PBMC	TRB	CAKGTGESPDTQYF	TGTGCCAAGGGGACAGGGGAATCTCCAGATACGCAGTATTTT	V-12-3	J-2-3	11	5.50671819619936e-05	NA	NA	NA
Patient 1 PBMC	TRB	CAKPPGQGAKNIQYF	TGTGCAAAGCCTCCGGGACAGGGGGCCAAAAACATTCAGTACTTC	V-15	J-2-4	13	6.50793968641743e-05	Spike glycoprotein precursor	SARS coronavirus BJ01	0.8726
Patient 1 PBMC	TRB	CAKQGPVGSPLHF	TGCGCCAAACAGGGGCCGGTGGGGTCACCCCTCCACTTT	V-23-1	J-1-6	1	5.00610745109033e-06	NA	NA	NA
Patient 1 PBMC	TRB	CAKQGRDYGYTF	TGTGCCAAACAGGGGCGGGACTATGGCTACACCTTC	V-2	J-1-2	2	1.00122149021807e-05	orf1ab polyprotein [Severe acute respiratory syndrome coronavirus 2]	SARS-CoV2	0.8714
Patient 1 PBMC	TRB	CAKRSRSTYGQFF	TGTGCCAAGAGGTCCCGAAGTACGTATGGGCAGTTCTTC	V-27	J-2-1	1	5.00610745109033e-06	precore/core protein	Hepatitis B virus (hepatitis B virus (HBV))	0.8728
Patient 1 PBMC	TRB	CAKTDRVNSPLHF	TGTGCCAAAACCGACAGGGTGAATTCACCCCTCCACTTT	V-2	J-1-6	10	5.00610745109033e-05	surface glycoprotein [Severe acute respiratory syndrome coronavirus 2]	SARS-CoV2	0.8722
Patient 1 PBMC	TRB	CALDLTGNTIYF	TGTGCCTTAGATCTGACTGGAAACACCATATATTTT	V-30	J-1-3	9	4.5054967059813e-05	nucleocapsid phosphoprotein [Severe acute respiratory syndrome coronavirus 2]	SARS-CoV2	0.8756
Patient 1 PBMC	TRB	CALGRSRLRSENAEAFF	TGTGCCCTTGGTCGAAGTAGGTTAAGATCGGAGAACGCTGAAGCTTTCTTT	V-30	J-1-1	15	7.5091611766355e-05	NA	NA	NA
Patient 1 PBMC	TRB	CALGRVEQYF	TGTGCTTTAGGGAGGGTTGAGCAGTACTTC	V-30	J-2-7	7	3.50427521576323e-05	ORF7b [Severe acute respiratory syndrome coronavirus 2]	SARS-CoV2	0.8786
Patient 1 muscle	TRB	CALGSGAYEQYF	TGTGCCCTTGGTTCAGGGGCTTACGAGCAGTACTTC	V-10-3	J-2-7	4	3.88319353836595e-05	surface glycoprotein [Severe acute respiratory syndrome coronavirus 2]	SARS-CoV2	0.8794
Patient 1 muscle	TRB	CALKTSGDYNEQFF	TGTGCCTTAAAGACTAGCGGGGACTACAATGAGCAGTTCTTC	V-7-2	J-2-1	35	0.000339779434607021	precore/core protein	Hepatitis B virus (hepatitis B virus (HBV))	0.8922
Patient 1 PBMC	TRB	CALKTSGDYNEQFF	TGTGCCTTAAAGACTAGCGGGGACTACAATGAGCAGTTCTTC	V-7-2	J-2-1	5	2.50305372554517e-05	precore/core protein	Hepatitis B virus (hepatitis B virus (HBV))	0.8922
Patient 1 muscle	TRB	CALPGLAITDTQSF	TGCGCCCTCCCGGGACTCGCCATCACAGATACGCAGTCTTTT	V-10-2	J-2-3	1	9.70798384591488e-06	orf1ab polyprotein [Severe acute respiratory syndrome coronavirus 2]	SARS-CoV2	0.8752
Patient 1 PBMC	TRB	CALQTGRTVDTQYF	TGTGCCTTGCAGACAGGGAGGACTGTCGATACGCAGTATTTT	V-30	J-2-3	1	5.00610745109033e-06	55 kDa immediate-early protein 1	Human herpesvirus 5 strain AD169 (Human cytomegalovirus (strain AD169))	0.8735
Patient 1 PBMC	TRB	CALRDFRSGELFF	TGTGCCCTCCGGGACTTCCGCTCCGGGGAGCTGTTTTTT	V-12-3	J-2-2	3	1.5018322353271e-05	NA	NA	NA
Patient 1 PBMC	TRB	CALRDTYTGELFF	TGTGCCCTCCGGGACACCTACACCGGGGAGCTGTTTTTT	V-28	J-2-2	22	0.000110134363923987	precore/core protein, partial [Hepatitis B virus]	Hepatitis B virus (hepatitis B virus (HBV))	0.87
Patient 1 PBMC	TRB	CALRGQADTQYF	TGTGCCCTCCGGGGACAGGCAGATACGCAGTATTTT	V-5-4	J-2-3	3	1.5018322353271e-05	Transcriptional regulator IE63 homolog	Human herpesvirus 4 (Epstein Barr virus)	0.8741
Patient 1 PBMC	TRB	CALSASGLSYEPYF	TGTGCCCTCAGCGCGTCAGGGTTGAGTTACGAGCCGTACTTC	V-7-1	J-2-7	1	5.00610745109033e-06	ORF7b [Severe acute respiratory syndrome coronavirus 2]	SARS-CoV2	0.8754
Patient 1 PBMC	TRB	CALTGYTGELFF	TGTGCCTTGACAGGCTACACCGGGGAGCTGTTTTTT	V-30	J-2-2	2	1.00122149021807e-05	surface glycoprotein [Severe acute respiratory syndrome coronavirus 2]	SARS-CoV2	0.8713
Patient 1 muscle	TRB	CAMDRNTEAFF	TGTGCCATGGACAGGAACACTGAAGCTTTCTTT	V-30	J-1-1	10	9.70798384591488e-05	ORF3a protein [Severe acute respiratory syndrome coronavirus 2],orf1ab polyprotein [Severe acute respiratory syndrome coronavirus 2]	SARS-CoV2,SARS-CoV2	0.891
Patient 1 muscle	TRB	CAMGRDLDQGNTEGFF	TGTGCCATGGGTAGAGATCTGGATCAAGGGAACACTGAAGGGTTCTTT	V-19	J-1-1	1	9.70798384591488e-06	NA	NA	NA
Patient 1 muscle	TRB	CANHPGRERDNEQFF	TGTGCCAACCACCCGGGCAGGGAGAGGGACAATGAGCAGTTCTTC	V-21-1	J-2-1	128	0.0012426219322771	NA	NA	NA
Patient 1 muscle	TRB	CANIYAIGGCNEHFF	TGTGCCAACATTTACGCGATAGGAGGGTGCAATGAGCATTTCTTC	V-6-5	J-2-1	1	9.70798384591488e-06	NA	NA	NA
Patient 1 PBMC	TRB	CANKAEIVTRQYF	TGTGCCAACAAAGCAGAGATCGTTACGAGGCAGTACTTC	V-2	J-2-7	1	5.00610745109033e-06	NA	NA	NA
Patient 1 PBMC	TRB	CANLDGILNYGYTF	TGTGCCAACTTGGACGGGATTCTGAACTATGGCTACACCTTC	V-28	J-1-2	5	2.50305372554517e-05	NA	NA	NA
Patient 1 muscle	TRB	CANLPGLATTDTQYF	TGTGCCAATCTGCCGGGACTAGCGACCACAGATACGCAGTATTTT	V-21-1	J-2-3	1	9.70798384591488e-06	orf1ab polyprotein [Severe acute respiratory syndrome coronavirus 2]	SARS-CoV2	0.8701
Patient 1 PBMC	TRB	CANMGNTGELFF	TGTGCTAATATGGGGAACACCGGGGAGCTGTTTTTT	V-28	J-2-2	5	2.50305372554517e-05	non-structural protein NS4b	Yellow fever virus 17D (Yellow fever virus (STRAIN 17D))	0.8724
Patient 1 muscle	TRB	CANNSRNRGEYEEDL	TGTGCCAACAACTCTCGGAACAGGGGAGAGTACGAGGAGGACCTC	V-7-9	J-2-7	1	9.70798384591488e-06	NA	NA	NA
Patient 1 muscle	TRB	CANPTVANTGELFF	TGTGCCAACCCGACAGTCGCGAACACCGGGGAGCTGTTTTTT	V-5-5	J-2-2	6	5.82479030754893e-05	orf1ab polyprotein [Severe acute respiratory syndrome coronavirus 2]	SARS-CoV2	0.8748
Patient 1 PBMC	TRB	CANRPGLAASDTQYF	TGTGCTAACCGACCGGGGCTAGCGGCTTCAGATACGCAGTATTTT	V-10-3	J-2-3	11	5.50671819619936e-05	orf1ab polyprotein [Severe acute respiratory syndrome coronavirus 2]	SARS-CoV2	0.883
Patient 1 PBMC	TRB	CANRTSGSYEQYF	TGTGCCAACAGGACTAGCGGGTCCTACGAGCAGTACTTC	V-6-4	J-2-7	6	3.0036644706542e-05	Matrix protein 1	Influenza A virus	0.8807
Patient 1 PBMC	TRB	CANSDGSPYEQYF	TGCGCCAACAGTGACGGGAGCCCCTACGAGCAGTACTTC	V-10-1	J-2-7	1	5.00610745109033e-06	surface glycoprotein [Severe acute respiratory syndrome coronavirus 2]	SARS-CoV2	0.8722
Patient 1 PBMC	TRB	CANSDTHDPAANEKLFF	TGTGCCAACAGTGATACACACGATCCTGCAGCTAATGAAAAACTGTTTTTT	V-2	J-1-4	1	5.00610745109033e-06	NA	NA	NA
Patient 1 PBMC	TRB	CANSDYGSTEAFF	TGTGCCAACAGTGACTACGGGTCCACTGAAGCTTTCTTT	V-2	J-1-1	1	5.00610745109033e-06	orf1ab polyprotein [Severe acute respiratory syndrome coronavirus 2]	SARS-CoV2	0.8744
Patient 1 PBMC	TRB	CANSEEGQGFGYTF	TGTGCCAACAGTGAAGAGGGACAGGGGTTTGGCTACACCTTC	V-2	J-1-2	3	1.5018322353271e-05	ORF10 protein [Severe acute respiratory syndrome coronavirus 2]	SARS-CoV2	0.8785
Patient 1 muscle	TRB	CANSFQGESRVQYF	TGTGCCAACAGCTTCCAGGGGGAATCTCGAGTTCAGTACTTC	V-5-5	J-2-4	1	9.70798384591488e-06	NA	NA	NA
Patient 1 muscle	TRB	CANSITAGSVEGAFGEQFF	TGTGCCAACAGCATTACTGCAGGGAGCGTGGAGGGCGCTTTTGGTGAGCAGTTCTTC	V-5-4	J-2-1	1	9.70798384591488e-06	NA	NA	NA
Patient 1 PBMC	TRB	CANSLTVPGRAGELFF	TGTGCCAACAGCCTAACAGTGCCAGGGAGGGCCGGGGAGCTGTTTTTT	V-28	J-2-2	1	5.00610745109033e-06	NA	NA	NA
Patient 1 PBMC	TRB	CANSPGRLNTEAFF	TGTGCCAACAGCCCGGGACGGTTGAACACTGAAGCTTTCTTT	V-7-9	J-1-1	7	3.50427521576323e-05	membrane glycoprotein [Severe acute respiratory syndrome coronavirus 2],orf1ab polyprotein [Severe acute respiratory syndrome coronavirus 2]	SARS-CoV2,SARS-CoV2	0.8835
Patient 1 muscle	TRB	CANSPGTSGKSSYNEQFG	TGTGCCAACAGTCCCGGGACTAGCGGGAAGAGCTCCTACAATGAGCAGTTCGGC	V-2	J-2-1	1	9.70798384591488e-06	surface glycoprotein [Severe acute respiratory syndrome coronavirus 2]	SARS-CoV2	0.8703
Patient 1 PBMC	TRB	CANSQGGGETGELFF	TGTGCCAACTCCCAAGGGGGCGGTGAGACCGGGGAGCTGTTTTTT	V-19	J-2-2	2	1.00122149021807e-05	nucleocapsid phosphoprotein [Severe acute respiratory syndrome coronavirus 2]	SARS-CoV2	0.8704
Patient 1 PBMC	TRB	CANSRGGGGGYSNQPQHF	TGTGCCAACAGCAGGGGGGGGGGGGGCGGCTATAGCAATCAGCCCCAGCATTTT	V-15	J-1-5	1	5.00610745109033e-06	NA	NA	NA
Patient 1 PBMC	TRB	CANSSGLELFF	TGTGCCAATAGTTCAGGGTTGGAGCTGTTTTTT	V-19	J-2-2	1	5.00610745109033e-06	membrane glycoprotein [Severe acute respiratory syndrome coronavirus 2]	SARS-CoV2	0.878
Patient 1 PBMC	TRB	CANSSQGLPGNEQFF	TGTGCCAACAGCTCACAGGGGCTCCCCGGGAATGAGCAGTTCTTC	V-7-2	J-2-1	1	5.00610745109033e-06	NA	NA	NA
Patient 1 PBMC	TRB	CANSTWGRVVTDTQYF	TGTGCCAACTCCACCTGGGGCAGGGTTGTTACAGATACGCAGTATTTT	V-7-9	J-2-3	7	3.50427521576323e-05	NA	NA	NA
Patient 1 PBMC	TRB	CANSWSSSTDTQYF	TGTGCCAATAGTTGGTCCTCTAGCACAGATACGCAGTATTTT	V-19	J-2-3	3	1.5018322353271e-05	surface glycoprotein [Severe acute respiratory syndrome coronavirus 2]	SARS-CoV2	0.8714
Patient 1 PBMC	TRB	CANSYSRGSQETQYF	TGTGCCAACAGTTACTCTCGGGGGAGCCAAGAGACCCAGTACTTC	V-6-6	J-2-5	1	5.00610745109033e-06	ORF7b [Severe acute respiratory syndrome coronavirus 2]	SARS-CoV2	0.8758
Patient 1 PBMC	TRB	CANTRRGYEQYF	TGTGCCAACACCAGGCGGGGATACGAGCAGTACTTC	V-2	J-2-7	3	1.5018322353271e-05	Matrix protein 1	Influenza A virus	0.8783
Patient 1 PBMC	TRB	CANTSGGAFVGYTF	TGTGCCAACACCTCCGGGGGAGCCTTCGTTGGCTACACCTTC	V-28	J-1-2	1	5.00610745109033e-06	NA	NA	NA
Patient 1 PBMC	TRB	CAPLAGARNEQFF	TGTGCCCCTCTAGCGGGGGCGAGAAATGAGCAGTTCTTC	V-21-1	J-2-1	7	3.50427521576323e-05	DNA polymerase	Hepatitis B virus (hepatitis B virus (HBV))	0.8737
Patient 1 PBMC	TRB	CAPPGASSTDTQYF	TGTGCCCCCCCCGGCGCGAGTAGCACAGATACGCAGTATTTT	V-19	J-2-3	1	5.00610745109033e-06	55 kDa immediate-early protein 1	Human herpesvirus 5 strain AD169 (Human cytomegalovirus (strain AD169))	0.888
Patient 1 muscle	TRB	CAPPMAGAANQPQHF	TGCGCCCCCCCGATGGCAGGGGCGGCCAATCAGCCCCAGCATTTT	V-23-1	J-1-5	14	0.000135911773842808	NA	NA	NA
Patient 1 PBMC	TRB	CAPPMAGAANQPQHF	TGCGCCCCCCCGATGGCAGGGGCGGCCAATCAGCCCCAGCATTTT	V-23-1	J-1-5	2	1.00122149021807e-05	NA	NA	NA
Patient 1 PBMC	TRB	CAPPMARAANQPQHF	TGCGCCCCCCCGATGGCAAGGGCGGCCAATCAGCCCCAGCATTTT	V-23-1	J-1-5	1	5.00610745109033e-06	NA	NA	NA
Patient 1 PBMC	TRB	CAPQDLPLHF	TGTGCCCCGCAAGATCTACCCCTCCACTTT	V-24-1	J-1-6	5	2.50305372554517e-05	NA	NA	NA
Patient 1 PBMC	TRB	CAPSLDSQETQYF	TGTGCCCCTTCCCTGGACAGCCAAGAGACCCAGTACTTC	V-27	J-2-5	3	1.5018322353271e-05	orf1ab polyprotein [Severe acute respiratory syndrome coronavirus 2]	SARS-CoV2	0.8786
Patient 1 PBMC	TRB	CAPSLDSQGTQYF	TGTGCCCCTTCCCTGGACAGCCAAGGGACCCAGTACTTC	V-27	J-2-5	1	5.00610745109033e-06	orf1ab polyprotein [Severe acute respiratory syndrome coronavirus 2]	SARS-CoV2	0.874
Patient 1 PBMC	TRB	CAPSQPPNEQYF	TGTGCCCCCTCCCAGCCGCCCAACGAGCAGTACTTC	V-19	J-2-7	1	5.00610745109033e-06	NA	NA	NA
Patient 1 PBMC	TRB	CAPTRSGQSVGEQFF	TGTGCCCCCACCCGGTCAGGACAATCCGTGGGTGAGCAGTTCTTC	V-6-1	J-2-1	2	1.00122149021807e-05	NA	NA	NA
Patient 1 PBMC	TRB	CAQAGGPPPDTQYF	TGTGCCCAGGCGGGGGGGCCTCCCCCAGATACGCAGTATTTT	V-6-2	J-2-3	7	3.50427521576323e-05	55 kDa immediate-early protein 1	Human herpesvirus 5 strain AD169 (Human cytomegalovirus (strain AD169))	0.887
Patient 1 PBMC	TRB	CARAGAEDTQYF	TGTGCCAGGGCCGGGGCCGAGGATACGCAGTATTTT	V-19	J-2-3	8	4.00488596087226e-05	non-structural protein NS4b	Yellow fever virus 17D (Yellow fever virus (STRAIN 17D))	0.87
Patient 1 PBMC	TRB	CARAPDRVSGQYF	TGTGCCAGGGCCCCAGACAGGGTTTCAGGGCAGTACTTC	V-2	J-2-7	6	3.0036644706542e-05	NA	NA	NA
Patient 1 muscle	TRB	CARARGGLVGANVLTF	TGTGCCAGGGCCCGAGGCGGGTTGGTTGGGGCCAACGTCCTGACTTTC	V-2	J-2-6	4	3.88319353836595e-05	NA	NA	NA
Patient 1 PBMC	TRB	CARARGRIVGELFF	TGTGCCAGAGCCAGGGGGCGGATTGTCGGGGAGCTGTTTTTT	V-25-1	J-2-2	3	1.5018322353271e-05	ORF7b [Severe acute respiratory syndrome coronavirus 2]	SARS-CoV2	0.8706
Patient 1 PBMC	TRB	CARASGLSGNTIYF	TGTGCCAGAGCCTCAGGGCTCTCTGGAAACACCATATATTTT	V-2	J-1-3	2	1.00122149021807e-05	orf1ab polyprotein [Severe acute respiratory syndrome coronavirus 2]	SARS-CoV2	0.8855
Patient 1 PBMC	TRB	CARDRGLGVGGELFF	TGTGCCAGGGACCGGGGGCTTGGAGTAGGCGGGGAGCTGTTTTTT	V-2	J-2-2	3	1.5018322353271e-05	NA	NA	NA
Patient 1 PBMC	TRB	CARDSNYGYTF	TGTGCTAGAGACAGTAACTATGGCTACACCTTC	V-7-7	J-1-2	5	2.50305372554517e-05	Transcription activator BRLF1	Human herpesvirus 4 (Epstein Barr virus)	0.873
Patient 1 PBMC	TRB	CAREDRASDTEAFF	TGTGCCAGGGAAGACAGGGCATCGGACACTGAAGCTTTCTTT	V-2	J-1-1	5	2.50305372554517e-05	surface glycoprotein [Severe acute respiratory syndrome coronavirus 2]	SARS-CoV2	0.8723
Patient 1 PBMC	TRB	CARERGQGKYNEQFF	TGTGCTAGAGAACGAGGACAGGGGAAATACAATGAGCAGTTCTTC	V-12-5	J-2-1	1	5.00610745109033e-06	NA	NA	NA
Patient 1 PBMC	TRB	CARFGGWIEETHYF	TGTGCCCGCTTCGGAGGGTGGATAGAAGAGACCCATTACTTC	V-21-1	J-2-5	3	1.5018322353271e-05	NA	NA	NA
Patient 1 PBMC	TRB	CARFGRWIEETHYF	TGTGCCCGCTTCGGAAGGTGGATAGAAGAGACCCATTACTTC	V-21-1	J-2-5	2	1.00122149021807e-05	NA	NA	NA
Patient 1 muscle	TRB	CARGDRVNVDEKLFF	TGTGCCAGAGGGGACAGGGTCAATGTGGATGAAAAACTGTTTTTT	V-2	J-1-4	10	9.70798384591488e-05	NA	NA	NA
Patient 1 muscle	TRB	CARGGNSPLHF	TGTGCCAGGGGGGGCAATTCACCCCTCCACTTT	V-2	J-1-6	39	0.00037861136999068	Transcription activator BRLF1	Human herpesvirus 4 (Epstein Barr virus)	0.8908
Patient 1 PBMC	TRB	CARGGRIYEQYF	TGTGCCAGGGGGGGGAGGATCTACGAGCAGTACTTC	V-19	J-2-7	1	5.00610745109033e-06	Transcription activator BRLF1	Human herpesvirus 4 (Epstein Barr virus)	0.8749
Patient 1 PBMC	TRB	CARGGVTNTGELFF	TGTGCCCGAGGGGGGGTAACGAACACCGGGGAGCTGTTTTTT	V-7-2	J-2-2	1	5.00610745109033e-06	polyprotein precursor	Hepatitis C virus	0.8747
Patient 1 PBMC	TRB	CARGGYNEQFF	TGTGCTAGGGGGGGCTACAATGAGCAGTTCTTC	V-12-5	J-2-1	5	2.50305372554517e-05	55 kDa immediate-early protein 1	Human herpesvirus 5 strain AD169 (Human cytomegalovirus (strain AD169))	0.8703
Patient 1 muscle	TRB	CARGSNRMAGELFF	TGTGCCAGGGGGTCAAACAGGATGGCCGGGGAGCTGTTTTTT	V-7-6	J-2-2	2	1.94159676918298e-05	NA	NA	NA
Patient 1 PBMC	TRB	CARHQPSTQYF	TGTGCCAGACATCAACCCAGTACGCAGTATTTT	V-6-4	J-2-3	5	2.50305372554517e-05	NA	NA	NA
Patient 1 PBMC	TRB	CARKSGGGNNEQFF	TGTGCCAGGAAGTCGGGGGGGGGTAACAATGAGCAGTTCTTC	V-2	J-2-1	1	5.00610745109033e-06	orf1ab polyprotein [Severe acute respiratory syndrome coronavirus 2]	SARS-CoV2	0.8743
Patient 1 PBMC	TRB	CARKSSSGVRTGEVFF	TGTGCCAGGAAGTCATCTAGCGGGGTGCGAACCGGGGAGGTCTTTTTT	V-11-3	J-2-2	1	5.00610745109033e-06	NA	NA	NA
Patient 1 PBMC	TRB	CARNPSLWTANEQFF	TGTGCCAGAAACCCCAGTTTGTGGACCGCCAATGAGCAGTTCTTC	V-5-3	J-2-1	9	4.5054967059813e-05	NA	NA	NA
Patient 1 PBMC	TRB	CARNRGNDGYTF	TGTGCCCGGAATCGGGGGAACGATGGCTACACCTTC	V-30	J-1-2	9	4.5054967059813e-05	nucleocapsid phosphoprotein [Severe acute respiratory syndrome coronavirus 2]	SARS-CoV2	0.8732
Patient 1 PBMC	TRB	CARNRGQSDTQYF	TGTGCCAGGAACAGGGGGCAATCAGATACGCAGTATTTT	V-5-8	J-2-3	4	2.00244298043613e-05	orf1ab polyprotein [Severe acute respiratory syndrome coronavirus 2]	SARS-CoV2	0.8754
Patient 1 PBMC	TRB	CARPGHLNSPLHF	TGTGCCAGGCCGGGACACCTTAATTCACCCCTCCACTTT	V-19	J-1-6	10	5.00610745109033e-05	membrane glycoprotein [Severe acute respiratory syndrome coronavirus 2]	SARS-CoV2	0.8937
Patient 1 PBMC	TRB	CARPPGARQPQHF	TGTGCCAGGCCCCCGGGGGCTAGGCAGCCCCAGCATTTT	V-19	J-1-5	4	2.00244298043613e-05	NA	NA	NA
Patient 1 PBMC	TRB	CARQAGTGLSNAYNEQFF	TGTGCCAGACAAGCCGGGACAGGGCTCTCGAATGCCTACAATGAGCAGTTCTTC	V-2	J-2-1	17	8.51038266685356e-05	NA	NA	NA
Patient 1 PBMC	TRB	CARQTSGVRGGEQFF	TGTGCCAGGCAGACTAGCGGGGTGCGGGGGGGTGAGCAGTTCTTC	V-2	J-2-1	11	5.50671819619936e-05	NA	NA	NA
Patient 1 PBMC	TRB	CARREGVTGGRLF	TGTGCCAGAAGAGAAGGCGTAACCGGTGGGCGGTTGTTT	V-4-1	J-2-2	1	5.00610745109033e-06	55 kDa immediate-early protein 1	Human herpesvirus 5 strain AD169 (Human cytomegalovirus (strain AD169))	0.8844
Patient 1 PBMC	TRB	CARRERGARRETQYV	TGTGCCCGCAGAGAACGGGGGGCAAGGAGAGAGACCCAGTACGTC	V-2	J-2-5	1	5.00610745109033e-06	NA	NA	NA
Patient 1 muscle	TRB	CARRESGRALGELWF	TGTGCCAGAAGGGAATCGGGACGAGCACTCGGGGAGCTGTGGTTT	V-6-5	J-2-2	1	9.70798384591488e-06	NA	NA	NA
Patient 1 PBMC	TRB	CARRGQGAVCRVGELFF	TGTGCCAGAAGGGGACAGGGGGCAGTGTGCCGGGTAGGGGAGCTGTTTTTT	V-28	J-2-2	1	5.00610745109033e-06	NA	NA	NA
Patient 1 PBMC	TRB	CARRGREGARVFYEQYF	TGTGCCAGAAGGGGAAGAGAGGGAGCCCGGGTATTCTACGAGCAGTACTTC	V-28	J-2-7	1	5.00610745109033e-06	NA	NA	NA
Patient 1 PBMC	TRB	CARRGREGAWVFYEQYF	TGTGCCAGAAGGGGAAGAGAGGGAGCCTGGGTATTCTACGAGCAGTACTTC	V-28	J-2-7	3	1.5018322353271e-05	NA	NA	NA
Patient 1 muscle	TRB	CARRKGGKYNEQLF	TGTGCCAGAAGAAAGGGGGGGAAATACAATGAGCAGTTATTC	V-6-1	J-2-1	1	9.70798384591488e-06	NA	NA	NA
Patient 1 PBMC	TRB	CARRLQGVGGYEQYV	TGCGCCAGAAGATTACAGGGGGTCGGCGGCTACGAGCAGTACGTC	V-5-1	J-2-7	1	5.00610745109033e-06	NA	NA	NA
Patient 1 PBMC	TRB	CARRPGLPRELFF	TGCGCCCGCAGGCCAGGCCTCCCCCGGGAGCTTTTTTTT	V-4-1	J-2-2	1	5.00610745109033e-06	NA	NA	NA
Patient 1 PBMC	TRB	CARRPPGFVNTEAFF	TGTGCCCGCAGACCTCCCGGATTCGTGAACACTGAAGCTTTCTTT	V-6-5	J-1-1	1	5.00610745109033e-06	NA	NA	NA
Patient 1 PBMC	TRB	CARRQGMGAHVLTF	TGTGCCAGGCGACAGGGGATGGGGGCCCACGTCCTGACTTTC	V-2	J-2-6	10	5.00610745109033e-05	NA	NA	NA
Patient 1 PBMC	TRB	CARRQQSLSGANVLTF	TGTGCCAGAAGACAGCAATCACTCTCTGGGGCCAACGTCCTGACTTTC	V-2	J-2-6	3	1.5018322353271e-05	Matrix protein 1	Influenza A virus	0.8864
Patient 1 muscle	TRB	CARRSSAARPPSF	TGTGCCCGCCGTTCCTCCGCGGCCCGGCCCCCGTCCTTC	V-6-6	J-2-5	1	9.70798384591488e-06	Gag-Pol polyprotein	Human immunodeficiency virus 1 (human immunodeficiency virus 1 HIV-1)	0.8781
Patient 1 PBMC	TRB	CARRTGNYGYTF	TGTGCCAGAAGGACAGGGAACTATGGCTACACCTTC	V-25-1	J-1-2	1	5.00610745109033e-06	55 kDa immediate-early protein 1	Human herpesvirus 5 strain AD169 (Human cytomegalovirus (strain AD169))	0.8859
Patient 1 muscle	TRB	CARRTQGYRKQAQDF	TGTGCCAGGAGGACCCAGGGTTATAGGAAACAGGCCCAGGATTTT	V-28	J-1-5	1	9.70798384591488e-06	NA	NA	NA
Patient 1 PBMC	TRB	CARRTQTRGSYKEKFF	TGTGCCAGAAGAACCCAGACGAGAGGGAGCTACAAGGAGAAGTTCTTC	V-6-6	J-2-1	1	5.00610745109033e-06	NA	NA	NA
Patient 1 PBMC	TRB	CARSDPPDRATIEKLFF	TGTGCCCGCAGTGACCCCCCCGATCGCGCCACTATTGAAAAACTGTTTTTT	V-2	J-1-4	1	5.00610745109033e-06	NA	NA	NA
Patient 1 PBMC	TRB	CARSEAPPPSF	TGTGCCAGAAGTGAAGCCCCCCCTCCGTCTTTT	V-2	J-2-3	1	5.00610745109033e-06	NA	NA	NA
Patient 1 PBMC	TRB	CARSERGRSTGELFF	TGTGCCCGCAGTGAACGGGGAAGGAGCACCGGGGAGCTGTTTTTT	V-2	J-2-2	1	5.00610745109033e-06	orf1ab polyprotein [Severe acute respiratory syndrome coronavirus 2]	SARS-CoV2	0.8755
Patient 1 muscle	TRB	CARSESRLADTQYY	TGCGCAAGAAGTGAGTCGCGACTAGCAGATACGCAGTATTAT	V-10-1	J-2-3	1	9.70798384591488e-06	ORF3a protein [Severe acute respiratory syndrome coronavirus 2]	SARS-CoV2	0.8794
Patient 1 PBMC	TRB	CARSGDPGPSSTDTQYF	TGTGCCAGGAGTGGGGACCCAGGACCTTCTAGCACAGATACGCAGTATTTT	V-27	J-2-3	9	4.5054967059813e-05	NA	NA	NA
Patient 1 PBMC	TRB	CARSGGGGGVNTEAFF	TGTGCCAGGAGCGGGGGGGGGGGGGGCGTGAACACTGAAGCTTTCTTT	V-9	J-1-1	1	5.00610745109033e-06	NA	NA	NA
Patient 1 muscle	TRB	CARSGGGQRYTF	TGTGCCAGGTCAGGGGGAGGTCAGCGCTACACCTTC	V-2	J-1-2	6	5.82479030754893e-05	HCMVUL83	Human herpesvirus 5 strain Towne (Human cytomegalovirus (strain Towne))	0.8723
Patient 1 muscle	TRB	CARSGQGFAKNIQYF	TGTGCCCGCTCCGGACAGGGTTTTGCCAAAAACATTCAGTATTTC	V-2	J-2-4	1	9.70798384591488e-06	NA	NA	NA
Patient 1 muscle	TRB	CARSGQGWAKNIQYF	TGTGCCCGCTCCGGACAGGGTTGGGCCAAAAACATTCAGTACTTC	V-2	J-2-4	21	0.000203867660764212	NA	NA	NA
Patient 1 muscle	TRB	CARSGWGGGIVGQETQYF	TGTGCCAGGAGTGGATGGGGGGGGGGGATAGTGGGGCAAGAGACCCAGTACTTC	V-25-1	J-2-5	1	9.70798384591488e-06	NA	NA	NA
Patient 1 muscle	TRB	CARSIDRDTGNTEAFW	TGTGCCAGGAGTATAGATCGGGATACAGGGAACACGGAAGCTTTCTGG	V-19	J-1-1	1	9.70798384591488e-06	NA	NA	NA
Patient 1 PBMC	TRB	CARSIGKGRSEKRFF	TGTGCCAGGAGTATCGGAAAGGGACGCTCTGAAAAACGGTTTTTT	V-19	J-1-4	1	5.00610745109033e-06	NA	NA	NA
Patient 1 PBMC	TRB	CARSLDPGGGNEQFF	TGCGCCAGAAGCTTGGACCCCGGGGGGGGGAATGAGCAGTTCTTC	V-5-1	J-2-1	1	5.00610745109033e-06	NA	NA	NA
Patient 1 PBMC	TRB	CARSLEGYYGDNF	TGTGCAAGAAGCCTGGAAGGGTATTATGGCGACAACTTC	V-7-2	J-1-2	1	5.00610745109033e-06	NA	NA	NA
Patient 1 muscle	TRB	CARSLFRLAIKNEQFF	TGTGCCAGGAGTTTATTTAGGTTAGCGATTAAAAATGAGCAGTTCTTC	V-28	J-2-1	1	9.70798384591488e-06	Epstein-Barr nuclear antigen 3	Human herpesvirus 4 (Epstein Barr virus)	0.8717
Patient 1 PBMC	TRB	CARSLGANYGYTF	TGCGCCCGCAGCTTGGGGGCGAACTATGGCTACACCTTC	V-5-6	J-1-2	1	5.00610745109033e-06	Transcriptional regulator IE63 homolog	Human herpesvirus 4 (Epstein Barr virus)	0.8794
Patient 1 PBMC	TRB	CARSLGGLPSGNTIYF	TGTGCCCGAAGTTTGGGGGGCCTACCTTCTGGAAACACCATATATTTT	V-2	J-1-3	2	1.00122149021807e-05	NA	NA	NA
Patient 1 muscle	TRB	CARSLGRPPDTKDF	TGTGCCAGAAGCTTGGGAAGGCCCCCAGATACGAAGGATTTT	V-5-4	J-2-3	1	9.70798384591488e-06	NA	NA	NA
Patient 1 muscle	TRB	CARSLPGGGSPATQYF	TGTGCCCGCAGCTTACCGGGTGGCGGCTCTCCCGCTACGCAGTATTTT	V-6-6	J-2-3	1	9.70798384591488e-06	NA	NA	NA
Patient 1 muscle	TRB	CARSLSCSSYGQYF	TGTGCCCGCAGCTTATCGTGCTCTTCCTACGGGCAGTACTTC	V-13	J-2-7	1	9.70798384591488e-06	NA	NA	NA
Patient 1 PBMC	TRB	CARSLWAGGGKNIQYF	TGTGCAAGAAGTTTGTGGGCGGGGGGGGGCAAAAACATTCAGTACTTC	V-28	J-2-4	1	5.00610745109033e-06	NA	NA	NA
Patient 1 PBMC	TRB	CARSLWTVNTGVRFF	TGTGCCAGGAGTCTTTGGACGGTGAACACCGGTGTTCGGTTTTTT	V-28	J-2-2	1	5.00610745109033e-06	NA	NA	NA
Patient 1 PBMC	TRB	CARSPEGNVVETQYF	TGTGCCAGAAGCCCCGAGGGAAACGTCGTGGAGACCCAGTACTTC	V-7-2	J-2-5	1	5.00610745109033e-06	NA	NA	NA
Patient 1 PBMC	TRB	CARSPQGHTYEQYF	TGTGCCCGCAGCCCCCAGGGCCACACCTACGAGCAGTACTTC	V-2	J-2-7	1	5.00610745109033e-06	NA	NA	NA
Patient 1 PBMC	TRB	CARSQESDNSPRNF	TGTGCAAGAAGCCAAGAAAGCGATAATTCACCACGAAACTTT	V-14	J-1-6	1	5.00610745109033e-06	NA	NA	NA
Patient 1 muscle	TRB	CARSQRDSFPYGEEF	TGCGCCCGCAGCCAAAGGGATAGTTTTCCCTACGGGGAGGAATTC	V-5-1	J-2-7	1	9.70798384591488e-06	NA	NA	NA
Patient 1 muscle	TRB	CARSQWKNNEQFV	TGTGCAAGATCACAGTGGAAAAACAATGAGCAGTTCGTC	V-18	J-2-1	1	9.70798384591488e-06	NA	NA	NA
Patient 1 PBMC	TRB	CARSRPQGCVNEQFF	TGTGCCAGAAGTCGACCGCAGGGATGTGTCAATGAGCAGTTCTTC	V-5-3	J-2-1	4	2.00244298043613e-05	NA	NA	NA
Patient 1 PBMC	TRB	CARSRQGHNQPQHF	TGTGCCAGGAGTCGACAGGGCCACAATCAGCCCCAGCATTTT	V-19	J-1-5	2	1.00122149021807e-05	NA	NA	NA
Patient 1 PBMC	TRB	CARSRTGTGSFKTQYF	TGTGCCCGGAGCCGTACGGGGACAGGGTCTTTTAAGACCCAGTACTTC	V-30	J-2-5	1	5.00610745109033e-06	NA	NA	NA
Patient 1 PBMC	TRB	CARSSLLAHTQYF	TGTGCCAGGAGTTCCCTACTAGCGCATACGCAGTATTTT	V-12-3,V-12-4	J-2-3	1	5.00610745109033e-06	55 kDa immediate-early protein 1	Human herpesvirus 5 strain AD169 (Human cytomegalovirus (strain AD169))	0.8707
Patient 1 muscle	TRB	CARSSLRTAYEPYF	TGTGCCCGCAGTAGCTTAAGGACTGCCTACGAGCCTTACTTT	V-2	J-2-7	1	9.70798384591488e-06	NA	NA	NA
Patient 1 PBMC	TRB	CARSSYLTGDRRPGMNTEAFF	TGTGCCAGAAGCAGCTATCTCACAGGGGACCGACGGCCCGGGATGAACACTGAAGCTTTCTTT	V-21-1	J-1-1	1	5.00610745109033e-06	NA	NA	NA
Patient 1 PBMC	TRB	CARSTRYTGELFF	TGTGCCCGCAGTACTCGGTACACCGGGGAGCTGTTTTTT	V-27	J-2-2	1	5.00610745109033e-06	55 kDa immediate-early protein 1	Human herpesvirus 5 strain AD169 (Human cytomegalovirus (strain AD169))	0.875
Patient 1 PBMC	TRB	CARSVGSGGNLGGYIF	TGTGCCCGTAGTGTAGGCTCCGGGGGCAACCTGGGGGGCTATATCTTC	V-19	J-1-2	1	5.00610745109033e-06	NA	NA	NA
Patient 1 muscle	TRB	CARSWGPGCYKGEVY	TGCGCACGAAGCTGGGGACCGGGATGTTACAAGGGGGAGGTCTAC	V-5-1	J-2-1	1	9.70798384591488e-06	NA	NA	NA
Patient 1 PBMC	TRB	CARTGGNYEQYF	TGTGCCAGAACCGGGGGAAACTACGAGCAGTACTTC	V-21-1	J-2-7	12	6.0073289413084e-05	surface glycoprotein [Severe acute respiratory syndrome coronavirus 2]	SARS-CoV2	0.8718
Patient 1 PBMC	TRB	CARTGTGADTEAFF	TGTGCCAGAACCGGGACAGGGGCTGACACTGAAGCTTTCTTT	V-2	J-1-1	2	1.00122149021807e-05	ORF3a protein [Severe acute respiratory syndrome coronavirus 2]	SARS-CoV2	0.8734
Patient 1 PBMC	TRB	CARTQLPRANTEAFF	TGTGCCAGAACCCAACTTCCGAGGGCGAACACTGAAGCTTTCTTT	V-3-1	J-1-1	8	4.00488596087226e-05	NA	NA	NA
Patient 1 muscle	TRB	CARTQQAGGSYEKYF	TGTGCACGCACCCAACAAGCGGGGGGCTCCTACGAGAAGTACTTC	V-27	J-2-7	1	9.70798384591488e-06	NA	NA	NA
Patient 1 muscle	TRB	CARTVPLYGYTF	TGTGCCAGGACAGTCCCCCTCTATGGCTACACCTTC	V-30	J-1-2	3	2.91239515377446e-05	NA	NA	NA
Patient 1 PBMC	TRB	CARVNAEETQYF	TGTGCCAGGGTAAACGCCGAAGAGACCCAGTACTTC	V-2	J-2-5	7	3.50427521576323e-05	orf1ab polyprotein [Severe acute respiratory syndrome coronavirus 2]	SARS-CoV2	0.8712
Patient 1 PBMC	TRB	CARYEQYF	TGCGCCAGATACGAGCAGTACTTC	V-4-1	J-2-7	1	5.00610745109033e-06	Genome polyprotein	Coxsackievirus B4 (Coxsackie B4 virus CB4)	0.9118
Patient 1 PBMC	TRB	CARYRVRPQHF	TGTGCCAGATACAGGGTTCGGCCCCAGCATTTT	V-28	J-1-5	20	0.000100122149021807	NA	NA	NA
Patient 1 PBMC	TRB	CASAAAATWTGELFF	TGTGCCAGTGCAGCGGCTGCGACGTGGACCGGGGAGCTGTTTTTT	V-19	J-2-2	6	3.0036644706542e-05	NA	NA	NA
Patient 1 PBMC	TRB	CASAAAATWTGELSL	TGTGCCAGTGCAGCGGCTGCGACGTGGACCGGGGAGCTGTCTCTT	V-19	J-2-2	1	5.00610745109033e-06	NA	NA	NA
Patient 1 PBMC	TRB	CASAAQRYNSPLHF	TGTGCCAGCGCTGCGCAGCGCTATAATTCACCCCTCCACTTT	V-6-5	J-1-6	2	1.00122149021807e-05	ORF7b [Severe acute respiratory syndrome coronavirus 2]	SARS-CoV2	0.8769
Patient 1 PBMC	TRB	CASAATGGRAFF	TGTGCCAGTGCAGCTACAGGGGGGAGAGCTTTCTTT	V-19	J-1-1	3	1.5018322353271e-05	non-structural protein NS4b	Yellow fever virus 17D (Yellow fever virus (STRAIN 17D))	0.877
Patient 1 PBMC	TRB	CASADARTYEQFF	TGTGCCAGCGCCGACGCCCGGACCTACGAGCAGTTCTTC	V-2	J-2-1	1	5.00610745109033e-06	surface glycoprotein [Severe acute respiratory syndrome coronavirus 2]	SARS-CoV2	0.8723
Patient 1 muscle	TRB	CASADARTYEQYF	TGTGCCAGCGCCGACGCCCGGACCTACGAGCAGTACTTC	V-2	J-2-7	27	0.000262115563839702	surface glycoprotein [Severe acute respiratory syndrome coronavirus 2]	SARS-CoV2	0.8798
Patient 1 PBMC	TRB	CASADARTYEQYF	TGTGCCAGCGCCGACGCCCGGACCTACGAGCAGTACTTC	V-2	J-2-7	126	0.000630769538837382	surface glycoprotein [Severe acute respiratory syndrome coronavirus 2]	SARS-CoV2	0.8798
Patient 1 PBMC	TRB	CASADGTGGRQPQHF	TGCGCCAGCGCCGACGGGACAGGGGGCCGTCAGCCCCAGCATTTT	V-10-2	J-1-5	1	5.00610745109033e-06	nucleocapsid phosphoprotein [Severe acute respiratory syndrome coronavirus 2]	SARS-CoV2	0.8718
Patient 1 PBMC	TRB	CASADGYEQYF	TGTGCCAGCGCTGATGGGTACGAGCAGTACTTC	V-12-4	J-2-7	7	3.50427521576323e-05	ORF8 protein [Severe acute respiratory syndrome coronavirus 2]	SARS-CoV2	0.8718
Patient 1 muscle	TRB	CASADSQPPNEQFF	TGTGCCAGCGCGGACAGCCAACCCCCCAATGAGCAGTTCTTC	V-19	J-2-1	13	0.000126203789996893	NA	NA	NA
Patient 1 PBMC	TRB	CASADWTSGSSYNEQFF	TGTGCCAGCGCCGATTGGACTAGCGGGAGCTCCTACAATGAGCAGTTCTTC	V-3-1	J-2-1	26	0.000130158793728349	NA	NA	NA
Patient 1 PBMC	TRB	CASAEQGGENTEAFF	TGCGCCAGCGCAGAACAGGGGGGGGAGAACACTGAAGCTTTCTTT	V-5-1	J-1-1	2	1.00122149021807e-05	55 kDa immediate-early protein 1	Human herpesvirus 5 strain AD169 (Human cytomegalovirus (strain AD169))	0.8734
Patient 1 PBMC	TRB	CASAEQGLNTEAFF	TGCGCCAGTGCTGAACAGGGACTTAACACTGAAGCTTTCTTT	V-5-1	J-1-1	15	7.5091611766355e-05	surface glycoprotein [Severe acute respiratory syndrome coronavirus 2]	SARS-CoV2	0.8814
Patient 1 PBMC	TRB	CASAETGVNEKLFF	TGTGCCAGTGCGGAAACAGGGGTCAATGAAAAACTGTTTTTT	V-19	J-1-4	7	3.50427521576323e-05	orf1ab polyprotein [Severe acute respiratory syndrome coronavirus 2]	SARS-CoV2	0.871
Patient 1 PBMC	TRB	CASAFLYDYGYTF	TGCGCCAGCGCCTTCCTATACGACTATGGCTACACCTTC	V-5-1	J-1-2	6	3.0036644706542e-05	NA	NA	NA
Patient 1 muscle	TRB	CASAFNRGDNSPLHF	TGTGCCAGCGCGTTCAACAGGGGGGATAATTCACCCCTCCACTTT	V-27	J-1-6	21	0.000203867660764212	NA	NA	NA
Patient 1 PBMC	TRB	CASAGAGRDTQYF	TGTGCCAGCGCAGGGGCGGGGAGGGATACGCAGTATTTT	V-27	J-2-3	6	3.0036644706542e-05	ORF3a protein [Severe acute respiratory syndrome coronavirus 2]	SARS-CoV2	0.8702
Patient 1 muscle	TRB	CASAGDGTYNEQFF	TGTGCCAGCGCAGGGGACGGCACCTACAATGAGCAGTTCTTC	V-27	J-2-1	12	0.000116495806150979	orf1ab polyprotein [Severe acute respiratory syndrome coronavirus 2]	SARS-CoV2	0.8732
Patient 1 PBMC	TRB	CASAGGRTEAFF	TGTGCCTCCGCAGGGGGCAGAACTGAAGCTTTCTTT	V-3-1	J-1-1	3	1.5018322353271e-05	orf1ab polyprotein [Severe acute respiratory syndrome coronavirus 2]	SARS-CoV2	0.8839
Patient 1 PBMC	TRB	CASAGGVGELFF	TGTGCTAGCGCCGGGGGGGTCGGGGAGCTGTTTTTT	V-7-7	J-2-2	19	9.51160415707163e-05	ORF7b [Severe acute respiratory syndrome coronavirus 2]	SARS-CoV2	0.8771
Patient 1 PBMC	TRB	CASAGGVGYEQYF	TGTGCCAGCGCCGGTGGGGTGGGGTACGAGCAGTACTTC	V-19	J-2-7	2	1.00122149021807e-05	ORF7b [Severe acute respiratory syndrome coronavirus 2]	SARS-CoV2	0.8724
Patient 1 PBMC	TRB	CASAGGYRAEAFF	TGTGCCAGCGCAGGGGGGTATAGGGCTGAAGCTTTCTTT	V-19	J-1-1	10	5.00610745109033e-05	55 kDa immediate-early protein 1	Human herpesvirus 5 strain AD169 (Human cytomegalovirus (strain AD169))	0.872
Patient 1 PBMC	TRB	CASAGLAEAFF	TGTGCCAGCGCAGGGTTGGCTGAAGCTTTCTTT	V-2	J-1-1	2	1.00122149021807e-05			0.8717
Patient 1 muscle	TRB	CASAGNTEAFF	TGTGCCAGCGCGGGCAACACTGAAGCTTTCTTT	V-28	J-1-1	35	0.000339779434607021	orf1ab polyprotein [Severe acute respiratory syndrome coronavirus 2],orf1ab polyprotein [Severe acute respiratory syndrome coronavirus 2]	SARS-CoV2,SARS-CoV2	0.8746
Patient 1 PBMC	TRB	CASAGPPGLSREQYF	TGTGCCAGTGCGGGCCCCCCGGGACTCAGTCGGGAGCAGTACTTC	V-19	J-2-7	7	3.50427521576323e-05	NA	NA	NA
Patient 1 PBMC	TRB	CASAGQGSYNEQFF	TGTGCCAGCGCTGGACAGGGTTCCTACAATGAGCAGTTCTTC	V-7-9	J-2-1	35	0.000175213760788162	ORF7a protein [Severe acute respiratory syndrome coronavirus 2],nucleocapsid phosphoprotein [Severe acute respiratory syndrome coronavirus 2]	SARS-CoV2,SARS-CoV2	0.8793
Patient 1 PBMC	TRB	CASAGQSYNEQFF	TGTGCCAGTGCGGGCCAATCCTACAATGAGCAGTTCTTC	V-19	J-2-1	4	2.00244298043613e-05	ORF10 protein [Severe acute respiratory syndrome coronavirus 2]	SARS-CoV2	0.8714
Patient 1 PBMC	TRB	CASAGTGLYEQYF	TGCGCCAGCGCCGGGACAGGCCTCTACGAGCAGTACTTC	V-5-1	J-2-7	4	2.00244298043613e-05	surface glycoprotein [Severe acute respiratory syndrome coronavirus 2]	SARS-CoV2	0.8888
Patient 1 PBMC	TRB	CASAGTGSYEQYF	TGTGCCAGTGCCGGGACAGGAAGCTACGAGCAGTACTTC	V-28	J-2-7	8	4.00488596087226e-05	surface glycoprotein [Severe acute respiratory syndrome coronavirus 2],surface glycoprotein [Severe acute respiratory syndrome coronavirus 2]	SARS-CoV2,SARS-CoV2	0.8823
Patient 1 PBMC	TRB	CASAGTLNTEAFF	TGTGCCAGCGCCGGGACTCTGAACACTGAAGCTTTCTTT	V-2	J-1-1	3	1.5018322353271e-05	orf1ab polyprotein [Severe acute respiratory syndrome coronavirus 2]	SARS-CoV2	0.871
Patient 1 PBMC	TRB	CASAGTSGYEQYF	TGTGCCAGCGCCGGCACTAGCGGCTACGAGCAGTACTTC	V-27	J-2-7	7	3.50427521576323e-05	Spike glycoprotein precursor,orf1ab polyprotein [Severe acute respiratory syndrome coronavirus 2]	SARS coronavirus BJ01,SARS-CoV2	0.8847
Patient 1 PBMC	TRB	CASAGTYFFGEQFF	TGTGCCAGCGCCGGGACATATTTTTTTGGTGAGCAGTTCTTC	V-7-8	J-2-1	3	1.5018322353271e-05	NA	NA	NA
Patient 1 PBMC	TRB	CASAGWGGGQPQHF	TGTGCCAGCGCTGGATGGGGAGGAGGACAGCCCCAGCATTTT	V-6-5	J-1-5	1	5.00610745109033e-06	NA	NA	NA
Patient 1 PBMC	TRB	CASAHILYQGRGEAFF	TGCGCCAGCGCTCACATATTATACCAGGGTAGAGGTGAAGCTTTCTTT	V-4-1	J-1-1	1	5.00610745109033e-06	NA	NA	NA
Patient 1 PBMC	TRB	CASAIRGLAGGNNEQFF	TGTGCCAGCGCCATCAGGGGACTAGCGGGGGGGAACAATGAGCAGTTCTTC	V-2	J-2-1	2	1.00122149021807e-05	NA	NA	NA
Patient 1 PBMC	TRB	CASALAGGQYEQYF	TGTGCCAGTGCCCTAGCGGGGGGGCAGTACGAGCAGTACTTC	V-19	J-2-7	9	4.5054967059813e-05	surface glycoprotein [Severe acute respiratory syndrome coronavirus 2]	SARS-CoV2	0.8825
Patient 1 PBMC	TRB	CASALAGLTDTQYF	TGTGCCAGCGCCCTAGCGGGGCTCACAGATACGCAGTATTTT	V-27	J-2-3	1	5.00610745109033e-06	ORF3a protein [Severe acute respiratory syndrome coronavirus 2]	SARS-CoV2	0.8737
Patient 1 PBMC	TRB	CASALGDASTDTQYF	TGTGCCAGCGCCTTAGGGGACGCTAGCACAGATACGCAGTATTTT	V-3-1	J-2-3	6	3.0036644706542e-05	orf1ab polyprotein [Severe acute respiratory syndrome coronavirus 2]	SARS-CoV2	0.8756
Patient 1 PBMC	TRB	CASALGQYYNEQFF	TGTGCTAGTGCCCTCGGACAGTATTACAATGAGCAGTTCTTC	V-12-5	J-2-1	10	5.00610745109033e-05	ORF8 protein [Severe acute respiratory syndrome coronavirus 2]	SARS-CoV2	0.8749
Patient 1 PBMC	TRB	CASALNWGNEQFF	TGTGCCAGTGCCCTAAACTGGGGCAATGAGCAGTTCTTC	V-19	J-2-1	4	2.00244298043613e-05	ORF7b [Severe acute respiratory syndrome coronavirus 2]	SARS-CoV2	0.8729
Patient 1 PBMC	TRB	CASALRGDYNEQFF	TGTGCTAGTGCGCTCAGGGGCGACTACAATGAGCAGTTCTTC	V-12-5	J-2-1	5	2.50305372554517e-05	Matrix protein 1	Influenza A virus	0.8922
Patient 1 PBMC	TRB	CASALTGWQETQYF	TGTGCCAGTGCCCTGACAGGGTGGCAAGAGACCCAGTACTTC	V-28	J-2-5	3	1.5018322353271e-05	ORF7b [Severe acute respiratory syndrome coronavirus 2]	SARS-CoV2	0.8778
Patient 1 muscle	TRB	CASALWPEGYYGYTF	TGTGCCAGCGCTTTGTGGCCCGAAGGCTACTATGGCTACACCTTC	V-7-8	J-1-2	53	0.000514523143833489	NA	NA	NA
Patient 1 PBMC	TRB	CASALWPEGYYGYTF	TGTGCCAGCGCTTTGTGGCCCGAAGGCTACTATGGCTACACCTTC	V-7-8	J-1-2	332	0.00166202767376199	NA	NA	NA
Patient 1 muscle	TRB	CASAMDGKHFEQYF	TGTGCTAGTGCCATGGACGGTAAGCACTTCGAGCAGTACTTC	V-12-5	J-2-7	5	4.85399192295744e-05	NA	NA	NA
Patient 1 PBMC	TRB	CASANPDRGGYEQYF	TGTGCCAGCGCCAATCCGGACAGGGGTGGATACGAGCAGTACTTC	V-25-1	J-2-7	8	4.00488596087226e-05	nucleocapsid phosphoprotein [Severe acute respiratory syndrome coronavirus 2]	SARS-CoV2	0.8726
Patient 1 muscle	TRB	CASAPGSTYVECV	TGTGCCAGCGCCCCGGGTAGTACCTACGTGGAGTGCGTC	V-6-2	J-2-7	1	9.70798384591488e-06	NA	NA	NA
Patient 1 muscle	TRB	CASAPLGSKNIQYF	TGTGCCAGCGCCCCGTTAGGGAGCAAAAACATTCAGTACTTC	V-2	J-2-4	14	0.000135911773842808	55 kDa immediate-early protein 1	Human herpesvirus 5 strain AD169 (Human cytomegalovirus (strain AD169))	0.904
Patient 1 PBMC	TRB	CASAPLGSKNIQYF	TGTGCCAGCGCCCCGTTAGGGAGCAAAAACATTCAGTACTTC	V-2	J-2-4	9	4.5054967059813e-05	55 kDa immediate-early protein 1	Human herpesvirus 5 strain AD169 (Human cytomegalovirus (strain AD169))	0.904
Patient 1 muscle	TRB	CASAPLTGDKEQFF	TGTGCCAGCGCGCCCCTGACAGGGGACAAGGAGCAGTTCTTC	V-7-6	J-2-1	1	9.70798384591488e-06	NA	NA	NA
Patient 1 muscle	TRB	CASAPLTGDNEQFF	TGTGCCAGCGCGCCCCTTACAGGGGACAATGAGCAGTTCTTC	V-7-6	J-2-1	515	0.00499961168064616	surface glycoprotein [Severe acute respiratory syndrome coronavirus 2]	SARS-CoV2	0.8719
Patient 1 PBMC	TRB	CASAPLTGDNEQFF	TGTGCCAGCGCGCCCCTTACAGGGGACAATGAGCAGTTCTTC	V-7-6	J-2-1	8	4.00488596087226e-05	surface glycoprotein [Severe acute respiratory syndrome coronavirus 2]	SARS-CoV2	0.8719
Patient 1 muscle	TRB	CASAPLTGGNEQFS	TGTGCCAGCGCGCCCCTTACAGGGGGCAATGAGCAGTTCTCC	V-7-6	J-2-1	1	9.70798384591488e-06	surface glycoprotein [Severe acute respiratory syndrome coronavirus 2]	SARS-CoV2	0.8765
Patient 1 PBMC	TRB	CASAPRLAGADNEQFF	TGTGCCAGCGCTCCGCGACTAGCGGGGGCTGACAATGAGCAGTTCTTC	V-2	J-2-1	2	1.00122149021807e-05	NA	NA	NA
Patient 1 PBMC	TRB	CASAPSTKGTQYF	TGTGCCAGCGCCCCGTCGACTAAGGGTACGCAGTATTTT	V-28	J-2-3	7	3.50427521576323e-05	orf1ab polyprotein [Severe acute respiratory syndrome coronavirus 2]	SARS-CoV2	0.8705
Patient 1 PBMC	TRB	CASAPWGRRNTDTQYF	TGTGCTAGTGCCCCTTGGGGCAGGCGCAACACAGATACGCAGTATTTT	V-12-5	J-2-3	9	4.5054967059813e-05	NA	NA	NA
Patient 1 PBMC	TRB	CASAPWSGSGTGELFF	TGCGCCAGCGCCCCCTGGTCCGGGAGTGGCACCGGGGAGCTGTTTTTT	V-5-1	J-2-2	3	1.5018322353271e-05	orf1ab polyprotein [Severe acute respiratory syndrome coronavirus 2]	SARS-CoV2	0.871
Patient 1 PBMC	TRB	CASAQAEGQPQHF	TGTGCCAGCGCCCAGGCCGAGGGTCAGCCCCAGCATTTT	V-6-6	J-1-5	2	1.00122149021807e-05	ORF10 protein [Severe acute respiratory syndrome coronavirus 2]	SARS-CoV2	0.8706
Patient 1 PBMC	TRB	CASAQDDRHQETQYF	TGTGCTAGTGCCCAGGACGACAGACACCAAGAGACCCAGTACTTC	V-12-5	J-2-5	20	0.000100122149021807	orf1ab polyprotein [Severe acute respiratory syndrome coronavirus 2]	SARS-CoV2	0.8779
Patient 1 PBMC	TRB	CASAQGAYNEQFF	TGTGCCAGCGCCCAGGGCGCCTACAATGAGCAGTTCTTC	V-6-5	J-2-1	1	5.00610745109033e-06	surface glycoprotein [Severe acute respiratory syndrome coronavirus 2]	SARS-CoV2	0.8949
Patient 1 PBMC	TRB	CASAQGDGRGANVLTF	TGTGCCAGCGCCCAGGGAGATGGACGTGGGGCCAACGTCCTGACTTTC	V-2	J-2-6	5	2.50305372554517e-05	NA	NA	NA
Patient 1 PBMC	TRB	CASAQGQRGLFF	TGTGCCAGCGCGCAGGGCCAAAGGGGGCTGTTTTTT	V-3-1	J-1-4	3	1.5018322353271e-05	55 kDa immediate-early protein 1	Human herpesvirus 5 strain AD169 (Human cytomegalovirus (strain AD169))	0.8724
Patient 1 PBMC	TRB	CASARDRAYGYTF	TGTGCCAGCGCCCGGGACAGGGCCTATGGCTACACCTTC	V-7-9	J-1-2	9	4.5054967059813e-05	Epstein-Barr nuclear antigen 4	Human herpesvirus 4 (Epstein Barr virus)	0.8815
Patient 1 muscle	TRB	CASARGGGGGAEQYF	TGTGCCAGCGCCCGGGGGGGTGGGGGGGGGGCCGAGCAGTACTTC	V-5-6	J-2-7	1	9.70798384591488e-06	Hemagglutinin precursor	Influenza A virus	0.8858
Patient 1 PBMC	TRB	CASARGLAGGQETQYF	TGTGCCAGCGCCCGCGGGCTAGCGGGGGGACAAGAGACCCAGTACTTC	V-3-1	J-2-5	3	1.5018322353271e-05	55 kDa immediate-early protein 1	Human herpesvirus 5 strain AD169 (Human cytomegalovirus (strain AD169))	0.8919
Patient 1 PBMC	TRB	CASARGLPNNEQFF	TGTGCCAGTGCGAGGGGACTACCAAACAATGAGCAGTTCTTC	V-6-2	J-2-1	2	1.00122149021807e-05	membrane glycoprotein [Severe acute respiratory syndrome coronavirus 2]	SARS-CoV2	0.8731
Patient 1 PBMC	TRB	CASARLAGGTDTQYF	TGTGCCAGTGCCAGACTAGCGGGGGGTACAGATACGCAGTATTTT	V-2	J-2-3	2	1.00122149021807e-05	precore/core protein	Hepatitis B virus (hepatitis B virus (HBV))	0.8866
Patient 1 PBMC	TRB	CASARLNTGELFF	TGTGCCAGCGCGAGACTCAACACCGGGGAGCTGTTTTTT	V-2	J-2-2	3	1.5018322353271e-05	ORF3a protein [Severe acute respiratory syndrome coronavirus 2]	SARS-CoV2	0.8711
Patient 1 PBMC	TRB	CASARQGGTDTQYF	TGTGCTTCAGCCCGACAGGGGGGGACAGATACGCAGTATTTT	V-19	J-2-3	3	1.5018322353271e-05	orf1ab polyprotein [Severe acute respiratory syndrome coronavirus 2]	SARS-CoV2	0.872
Patient 1 PBMC	TRB	CASARRWTGYDEQYF	TGTGCCAGCGCACGGCGCTGGACAGGGTACGACGAGCAGTACTTC	V-12-4	J-2-7	4	2.00244298043613e-05	NA	NA	NA
Patient 1 PBMC	TRB	CASARTDTQYF	TGTGCCAGCGCCCGCACAGATACGCAGTATTTT	V-19	J-2-3	13	6.50793968641743e-05	orf1ab polyprotein [Severe acute respiratory syndrome coronavirus 2]	SARS-CoV2	0.8757
Patient 1 PBMC	TRB	CASARWGEETQYF	TGTGCCAGCGCCCGCTGGGGGGAAGAGACCCAGTACTTC	V-6-5	J-2-5	5	2.50305372554517e-05	NA	NA	NA
Patient 1 PBMC	TRB	CASASDRSGYTF	TGTGCCAGCGCCTCCGACAGGAGCGGCTACACCTTC	V-11-2	J-1-2	3	1.5018322353271e-05	ORF6 protein [Severe acute respiratory syndrome coronavirus 2]	SARS-CoV2	0.8802
Patient 1 PBMC	TRB	CASASEGGPRSHTIYF	TGTGCCAGCGCCAGTGAGGGGGGGCCGAGGAGTCACACCATATATTTT	V-2	J-1-3	5	2.50305372554517e-05	NA	NA	NA
Patient 1 PBMC	TRB	CASASFSGGGTDTQYF	TGTGCCAGCGCCTCCTTTAGCGGGGGAGGCACAGATACGCAGTATTTT	V-7-2	J-2-3	5	2.50305372554517e-05	nucleocapsid phosphoprotein [Severe acute respiratory syndrome coronavirus 2]	SARS-CoV2	0.8726
Patient 1 PBMC	TRB	CASASPGVGNTIYF	TGTGCCAGTGCCTCTCCAGGGGTTGGAAACACCATATATTTT	V-19	J-1-3	7	3.50427521576323e-05	orf1ab polyprotein [Severe acute respiratory syndrome coronavirus 2]	SARS-CoV2	0.8753
Patient 1 PBMC	TRB	CASASRAEQYF	TGTGCCAGCGCTAGTAGGGCCGAGCAGTACTTC	V-9	J-2-7	3	1.5018322353271e-05	nucleocapsid phosphoprotein [Severe acute respiratory syndrome coronavirus 2]	SARS-CoV2	0.8938
Patient 1 PBMC	TRB	CASASSGTGSYEQYF	TGTGCCAGCGCCTCCTCCGGGACTGGATCCTACGAGCAGTACTTC	V-3-1	J-2-7	6	3.0036644706542e-05	non-structural protein NS4b	Yellow fever virus 17D (Yellow fever virus (STRAIN 17D))	0.8811
Patient 1 PBMC	TRB	CASASTATNEKLFF	TGCGCCAGCGCGTCGACAGCAACTAATGAAAAACTGTTTTTT	V-5-1	J-1-4	3	1.5018322353271e-05	orf1ab polyprotein [Severe acute respiratory syndrome coronavirus 2]	SARS-CoV2	0.8713
Patient 1 PBMC	TRB	CASATDTQYF	TGTGCCAGCGCAACAGATACGCAGTATTTT	V-25-1	J-2-3	4	2.00244298043613e-05	ORF10 protein [Severe acute respiratory syndrome coronavirus 2]	SARS-CoV2	0.8849
Patient 1 PBMC	TRB	CASATGANYGYTF	TGTGCCAGCGCAACAGGAGCTAACTATGGCTACACCTTC	V-6-6	J-1-2	10	5.00610745109033e-05	55 kDa immediate-early protein 1	Human herpesvirus 5 strain AD169 (Human cytomegalovirus (strain AD169))	0.8724
Patient 1 PBMC	TRB	CASATGGGVQPQHF	TGCGCCAGCGCCACCGGGGGGGGCGTCCAGCCCCAGCATTTT	V-5-1	J-1-5	9	4.5054967059813e-05	ORF7a protein [Severe acute respiratory syndrome coronavirus 2]	SARS-CoV2	0.8759
Patient 1 PBMC	TRB	CASATSGLRGEQFF	TGTGCCAGTGCCACGAGTGGGCTAAGGGGTGAGCAGTTCTTC	V-19	J-2-1	2	1.00122149021807e-05	membrane glycoprotein [Severe acute respiratory syndrome coronavirus 2]	SARS-CoV2	0.8727
Patient 1 PBMC	TRB	CASAVAGGRFEQFF	TGCGCCAGCGCCGTAGCGGGGGGAAGGTTTGAGCAGTTCTTC	V-5-1	J-2-1	8	4.00488596087226e-05	HCMVUL83	Human herpesvirus 5 (Human cytomegalovirus)	0.8807
Patient 1 PBMC	TRB	CASAVNSGNTIYF	TGTGCCAGCGCAGTCAACTCTGGAAACACCATATATTTT	V-7-6	J-1-3	2	1.00122149021807e-05	nucleocapsid phosphoprotein [Severe acute respiratory syndrome coronavirus 2]	SARS-CoV2	0.8802
Patient 1 PBMC	TRB	CASAVQGTYEQYF	TGCGCCAGCGCCGTGCAGGGTACCTACGAGCAGTACTTC	V-10-2	J-2-7	4	2.00244298043613e-05	regulatory protein IE2 [Human betaherpesvirus 5]	Human herpesvirus 5 (Human cytomegalovirus)	0.8787
Patient 1 PBMC	TRB	CASAVQVNQPQHF	TGTGCCAGTGCTGTACAGGTCAATCAGCCCCAGCATTTT	V-19	J-1-5	1	5.00610745109033e-06	orf1ab polyprotein [Severe acute respiratory syndrome coronavirus 2]	SARS-CoV2	0.8704
Patient 1 muscle	TRB	CASAVVGDEQFF	TGTGCCAGCGCCGTTGTGGGAGATGAGCAGTTCTTC	V-2	J-2-1	97	0.000941674433053743	orf1ab polyprotein [Severe acute respiratory syndrome coronavirus 2]	SARS-CoV2	0.8785
Patient 1 PBMC	TRB	CASAVVGDEQFF	TGTGCCAGCGCCGTTGTGGGAGATGAGCAGTTCTTC	V-2	J-2-1	140	0.000700855043152646	orf1ab polyprotein [Severe acute respiratory syndrome coronavirus 2]	SARS-CoV2	0.8785
Patient 1 muscle	TRB	CASAWGPTYEQYF	TGTGCCAGCGCCTGGGGTCCTACCTACGAGCAGTACTTC	V-6-2	J-2-7	124	0.00120378999689345	non-structural protein NS4b	Yellow fever virus 17D (Yellow fever virus (STRAIN 17D))	0.8749
Patient 1 PBMC	TRB	CASAWGPTYEQYF	TGTGCCAGCGCCTGGGGTCCTACCTACGAGCAGTACTTC	V-6-2	J-2-7	17	8.51038266685356e-05	non-structural protein NS4b	Yellow fever virus 17D (Yellow fever virus (STRAIN 17D))	0.8749
Patient 1 PBMC	TRB	CASAWRTGNQPQHF	TGTGCCAGCGCGTGGCGGACAGGCAATCAGCCCCAGCATTTT	V-2	J-1-5	3	1.5018322353271e-05	NA	NA	NA
Patient 1 PBMC	TRB	CASAYVGDRESNQPQHF	TGTGCCAGTGCCTACGTAGGGGACAGGGAGAGCAATCAGCCCCAGCATTTT	V-19	J-1-5	12	6.0073289413084e-05	NA	NA	NA
Patient 1 PBMC	TRB	CASCAAINEQFF	TGCGCCAGCTGCGCCGCCATTAATGAGCAGTTCTTC	V-5-1	J-2-1	19	9.51160415707163e-05	ORF7b [Severe acute respiratory syndrome coronavirus 2]	SARS-CoV2	0.8728
Patient 1 PBMC	TRB	CASCERGVNTGELFF	TGTGCCAGCTGCGAGCGGGGGGTGAACACCGGGGAGCTGTTTTTT	V-3-1	J-2-2	5	2.50305372554517e-05	NA	NA	NA
Patient 1 PBMC	TRB	CASCGGGNNSPLHF	TGTGCCAGTTGTGGGGGGGGGAATAATTCACCCCTCCACTTT	V-12-3,V-12-4	J-1-6	1	5.00610745109033e-06	NA	NA	NA
Patient 1 PBMC	TRB	CASCGGYTSTDTQYF	TGTGCCTCCTGCGGGGGATATACTAGCACAGATACGCAGTATTTT	V-12-4	J-2-3	7	3.50427521576323e-05	ORF7a protein [Severe acute respiratory syndrome coronavirus 2]	SARS-CoV2	0.8743
Patient 1 muscle	TRB	CASCGSYNSPLHF	TGTGCCAGCTGTGGATCCTATAATTCACCCCTCCACTTT	V-28	J-1-6	20	0.000194159676918298	Nucleoprotein	Lymphocytic choriomeningitis mammarenavirus (Lymphocytic choriomeningitis virus)	0.8733
Patient 1 PBMC	TRB	CASCGTDGPTEQYF	TGTGCCAGCTGCGGGACAGACGGTCCCACCGAGCAGTACTTC	V-6-6	J-2-7	2	1.00122149021807e-05	NA	NA	NA
Patient 1 PBMC	TRB	CASCIGGATYEQYF	TGTGCCAGCTGCATCGGGGGGGCAACCTACGAGCAGTACTTC	V-28	J-2-7	2	1.00122149021807e-05	NA	NA	NA
Patient 1 PBMC	TRB	CASCLAGGYTGELFF	TGTGCCAGCTGTCTAGCGGGGGGTTACACCGGGGAGCTGTTTTTT	V-3-1	J-2-2	12	6.0073289413084e-05	ORF3a protein [Severe acute respiratory syndrome coronavirus 2]	SARS-CoV2	0.8925
Patient 1 PBMC	TRB	CASCLRLDYEQYF	TGTGCCAGCTGCCTACGATTAGACTACGAGCAGTACTTC	V-6-1	J-2-7	14	7.00855043152646e-05	NA	NA	NA
Patient 1 PBMC	TRB	CASCLWTGVADTQYF	TGTGCCAGTTGTCTATGGACAGGGGTGGCAGATACGCAGTATTTT	V-28	J-2-3	2	1.00122149021807e-05	NA	NA	NA
Patient 1 PBMC	TRB	CASCPSAGRSSYEQYF	TGTGCCAGCTGCCCCTCCGCGGGTCGGAGCTCCTACGAGCAGTACTTC	V-28	J-2-7	8	4.00488596087226e-05	nucleoprotein,HCMVUL83	Influenza A virus,Human herpesvirus 5 (Human cytomegalovirus)	0.8728
Patient 1 PBMC	TRB	CASCQRGGSYEQYF	TGTGCCAGCTGCCAAAGGGGTGGCTCCTACGAGCAGTACTTC	V-28	J-2-7	10	5.00610745109033e-05	NA	NA	NA
Patient 1 PBMC	TRB	CASCRDGGTDTQYF	TGTGCCAGCTGCCGGGACGGGGGCACAGATACGCAGTATTTT	V-6-6	J-2-3	13	6.50793968641743e-05	Matrix protein 1,55 kDa immediate-early protein 1,Trans-activator protein BZLF1,nuclear antigen EBNA-3,Epstein-Barr nuclear antigen 4,Epstein-Barr nuclear antigen 4,Epstein-Barr nuclear antigen 3	Influenza A virus,Human herpesvirus 5 strain AD169 (Human cytomegalovirus (strain AD169)),Human herpesvirus 4 (Epstein Barr virus),Human herpesvirus 4 (Epstein Barr virus),Human herpesvirus 4 (Epstein Barr virus),Human herpesvirus 4 (Epstein Barr virus),Human herpesvirus 4 (Epstein Barr virus)	0.888
Patient 1 PBMC	TRB	CASCSYNEAFF	TGTGCCAGCTGCTCTTATAATGAAGCTTTCTTT	V-11-2	J-1-1	1	5.00610745109033e-06	orf1ab polyprotein [Severe acute respiratory syndrome coronavirus 2]	SARS-CoV2	0.873
Patient 1 PBMC	TRB	CASCTLGWSNQPRHF	TGTGCCAGTTGTACCCTTGGCTGGTCTAATCAGCCCCGGCATTTT	V-19	J-1-5	1	5.00610745109033e-06	NA	NA	NA
Patient 1 PBMC	TRB	CASCTRGSSYEQYF	TGTGCCAGCTGTACTCGGGGATCCTCCTACGAGCAGTACTTC	V-2	J-2-7	4	2.00244298043613e-05	Transcriptional regulator IE63 homolog	Human herpesvirus 4 (Epstein Barr virus)	0.874
Patient 1 PBMC	TRB	CASCVVTGPTGELFF	TGTGCCAGCTGTGTCGTGACAGGGCCCACCGGGGAGCTGTTTTTT	V-2	J-2-2	2	1.00122149021807e-05	NA	NA	NA
Patient 1 PBMC	TRB	CASDFKVGGINTEAFF	TGTGCCAGCGATTTCAAAGTAGGGGGGATAAACACTGAAGCTTTCTTT	V-28	J-1-1	2	1.00122149021807e-05	NA	NA	NA
Patient 1 PBMC	TRB	CASDGRPPPNGNTIYF	TGTGCCAGCGACGGGAGACCCCCCCCTAATGGAAACACCATATATTTT	V-2	J-1-3	4	2.00244298043613e-05	NA	NA	NA
Patient 1 PBMC	TRB	CASDLGYNSYNEQFF	TGTGCCAGCGACCTGGGGTACAACTCCTACAATGAGCAGTTCTTC	V-5-5	J-2-1	3	1.5018322353271e-05	NA	NA	NA
Patient 1 PBMC	TRB	CASDRAGEKLFF	TGTGCCAGCGACAGGGCGGGGGAAAAACTGTTTTTT	V-28	J-1-4	2	1.00122149021807e-05	55 kDa immediate-early protein 1	Human herpesvirus 5 strain AD169 (Human cytomegalovirus (strain AD169))	0.8924
Patient 1 muscle	TRB	CASDRDNEQFG	TGTGCCAGTGACCGCGACAATGAGCAGTTCGGA	V-19	J-2-1	1	9.70798384591488e-06	orf1ab polyprotein [Severe acute respiratory syndrome coronavirus 2]	SARS-CoV2	0.8778
Patient 1 muscle	TRB	CASDRENTGELFF	TGTGCCAGCGACAGGGAGAACACCGGGGAGCTGTTTTTT	V-7-9	J-2-2	8	7.7663870767319e-05	membrane glycoprotein [Severe acute respiratory syndrome coronavirus 2]	SARS-CoV2	0.8754
Patient 1 PBMC	TRB	CASDRPGHEAFF	TGTGCCAGCGACCGACCGGGACACGAAGCTTTCTTT	V-9	J-1-1	5	2.50305372554517e-05	ORF7b [Severe acute respiratory syndrome coronavirus 2]	SARS-CoV2	0.8811
Patient 1 PBMC	TRB	CASDRRRGDQETQYF	TGTGCCAGCGATCGCCGACGGGGGGACCAAGAGACCCAGTACTTC	V-6-6	J-2-5	3	1.5018322353271e-05	NA	NA	NA
Patient 1 PBMC	TRB	CASDRSSSYEQYF	TGTGCCAGCGACAGGTCCTCCTCCTACGAGCAGTACTTC	V-28	J-2-7	1	5.00610745109033e-06	membrane glycoprotein [Severe acute respiratory syndrome coronavirus 2]	SARS-CoV2	0.9015
Patient 1 PBMC	TRB	CASDTGFEGYTF	TGTGCCAGCGATACCGGTTTCGAGGGCTACACCTTC	V-7-9	J-1-2	2	1.00122149021807e-05	nucleoprotein,HCMVUL83	Influenza A virus,Human herpesvirus 5 (Human cytomegalovirus)	0.8773
Patient 1 PBMC	TRB	CASDWTESSYNSPLHF	TGTGCCAGCGACTGGACAGAGAGCTCCTATAATTCACCCCTCCACTTT	V-7-9	J-1-6	5	2.50305372554517e-05	NA	NA	NA
Patient 1 PBMC	TRB	CASEAGQGYEQYF	TGTGCCAGCGAAGCGGGACAGGGTTACGAGCAGTACTTC	V-7-2	J-2-7	2	1.00122149021807e-05	surface glycoprotein [Severe acute respiratory syndrome coronavirus 2]	SARS-CoV2	0.8768
Patient 1 PBMC	TRB	CASEAGSAANVLTF	TGCGCCAGCGAGGCTGGCAGTGCGGCCAACGTCCTGACTTTC	V-5-1	J-2-6	5	2.50305372554517e-05	surface glycoprotein [Severe acute respiratory syndrome coronavirus 2]	SARS-CoV2	0.8742
Patient 1 PBMC	TRB	CASEDLRGTGELFF	TGTGCCAGTGAAGACCTTCGAGGCACCGGGGAGCTGTTTTTT	V-19	J-2-2	5	2.50305372554517e-05	orf1ab polyprotein [Severe acute respiratory syndrome coronavirus 2]	SARS-CoV2	0.8795
Patient 1 muscle	TRB	CASEDRAPEAFF	TGTGCCAGTGAGGACAGGGCGCCTGAAGCTTTCTTT	V-2	J-1-1	14	0.000135911773842808	Transcriptional regulator IE63 homolog	Human herpesvirus 4 (Epstein Barr virus)	0.8796
Patient 1 PBMC	TRB	CASEDRNTGELFF	TGTGCCAGCGAGGACAGGAACACCGGGGAGCTGTTTTTT	V-27	J-2-2	7	3.50427521576323e-05	orf1ab polyprotein [Severe acute respiratory syndrome coronavirus 2]	SARS-CoV2	0.8705
Patient 1 PBMC	TRB	CASEGGGKSNTGELFF	TGTGCCAGCGAAGGTGGGGGCAAATCGAACACCGGGGAGCTGTTTTTT	V-2	J-2-2	10	5.00610745109033e-05	NA	NA	NA
Patient 1 PBMC	TRB	CASEGLNAYEQYF	TGTGCCAGCGAAGGACTGAACGCCTACGAGCAGTACTTC	V-6-6	J-2-7	7	3.50427521576323e-05	orf1ab polyprotein [Severe acute respiratory syndrome coronavirus 2]	SARS-CoV2	0.8709
Patient 1 PBMC	TRB	CASEGQGAGATNEKLFF	TGTGCCAGCGAGGGACAAGGAGCCGGCGCAACTAATGAAAAACTGTTTTTT	V-19	J-1-4	6	3.0036644706542e-05	orf1ab polyprotein [Severe acute respiratory syndrome coronavirus 2]	SARS-CoV2	0.8969
Patient 1 PBMC	TRB	CASEGQGSYNEQFF	TGTGCCAGCGAGGGACAGGGATCCTACAATGAGCAGTTCTTC	V-2	J-2-1	5	2.50305372554517e-05	surface glycoprotein [Severe acute respiratory syndrome coronavirus 2]	SARS-CoV2	0.8759
Patient 1 muscle	TRB	CASEGRWDGKETQYF	TGTGCCAGTGAGGGGAGGTGGGATGGGAAAGAGACCCAGTACTTC	V-28	J-2-5	32	0.000310655483069276	NA	NA	NA
Patient 1 PBMC	TRB	CASEGTGVLRDTQYF	TGTGCCAGCGAGGGGACAGGGGTATTGAGGGATACGCAGTATTTT	V-19	J-2-3	11	5.50671819619936e-05	nucleocapsid phosphoprotein [Severe acute respiratory syndrome coronavirus 2]	SARS-CoV2	0.8836
Patient 1 muscle	TRB	CASEGVLDEQFF	TGTGCCAGTGAGGGGGTGCTCGATGAGCAGTTCTTC	V-28	J-2-1	3	2.91239515377446e-05	55 kDa immediate-early protein 1	Human herpesvirus 5 strain AD169 (Human cytomegalovirus (strain AD169))	0.8718
Patient 1 PBMC	TRB	CASEIAGGLWETQYF	TGTGCCAGCGAAATAGCGGGGGGGCTCTGGGAGACCCAGTACTTC	V-6-1	J-2-5	7	3.50427521576323e-05	NA	NA	NA
Patient 1 PBMC	TRB	CASEIGGNTGELFF	TGCGCCAGCGAGATAGGGGGTAACACCGGGGAGCTGTTTTTT	V-5-1	J-2-2	14	7.00855043152646e-05	membrane glycoprotein [Severe acute respiratory syndrome coronavirus 2]	SARS-CoV2	0.8733
Patient 1 PBMC	TRB	CASEKGPGTTTGELFF	TGCGCCTCCGAAAAGGGGCCGGGGACGACTACCGGGGAGCTGTTTTTT	V-5-1	J-2-2	6	3.0036644706542e-05	nucleocapsid phosphoprotein [Severe acute respiratory syndrome coronavirus 2]	SARS-CoV2	0.8782
Patient 1 PBMC	TRB	CASENTGTISYNEQFF	TGTGCCAGCGAAAACACCGGGACTATAAGCTACAATGAGCAGTTCTTC	V-25-1	J-2-1	5	2.50305372554517e-05	NA	NA	NA
Patient 1 PBMC	TRB	CASEPGTANTEAFF	TGTGCCAGTGAGCCCGGGACAGCGAACACTGAAGCTTTCTTT	V-19	J-1-1	20	0.000100122149021807	orf1ab polyprotein [Severe acute respiratory syndrome coronavirus 2]	SARS-CoV2	0.8879
Patient 1 PBMC	TRB	CASEPRVAGPGQPQHF	TGTGCCAGTGAGCCCAGGGTGGCGGGGCCGGGGCAGCCCCAGCATTTT	V-19	J-1-5	14	7.00855043152646e-05	NA	NA	NA
Patient 1 PBMC	TRB	CASEPTWDSGANVLTF	TGCGCCAGCGAGCCTACGTGGGATTCTGGGGCCAACGTCCTGACTTTC	V-5-1	J-2-6	1	5.00610745109033e-06	NA	NA	NA
Patient 1 PBMC	TRB	CASEQGRGLGYTF	TGTGCCAGCGAACAGGGGCGCGGGCTTGGCTACACCTTC	V-19	J-1-2	18	9.01099341196259e-05	HCMVUL83	Human herpesvirus 5 (Human cytomegalovirus)	0.8923
Patient 1 PBMC	TRB	CASERSGVSTDTQYF	TGTGCCTCTGAACGGTCAGGGGTAAGCACAGATACGCAGTATTTT	V-30	J-2-3	6	3.0036644706542e-05	nucleocapsid phosphoprotein [Severe acute respiratory syndrome coronavirus 2]	SARS-CoV2	0.8704
Patient 1 PBMC	TRB	CASESRGEQYF	TGTGCCAGCGAATCTCGGGGTGAGCAGTACTTC	V-28	J-2-7	6	3.0036644706542e-05	orf1ab polyprotein [Severe acute respiratory syndrome coronavirus 2]	SARS-CoV2	0.8792
Patient 1 muscle	TRB	CASETDSTDTQYF	TGTGCCAGCGAGACGGACAGCACAGATACGCAGTATTTT	V-28	J-2-3	15	0.000145619757688723	orf1ab polyprotein [Severe acute respiratory syndrome coronavirus 2]	SARS-CoV2	0.8746
Patient 1 PBMC	TRB	CASETGDEQFF	TGTGCCAGCGAGACAGGAGATGAGCAGTTCTTC	V-19	J-2-1	10	5.00610745109033e-05	m139 protein	Murid betaherpesvirus 1 (Murine cytomegalovirus)	0.8723
Patient 1 PBMC	TRB	CASETGTGDYEQYF	TGCGCCAGCGAGACCGGGACAGGGGACTACGAGCAGTACTTC	V-5-1	J-2-7	8	4.00488596087226e-05	Genome polyprotein	Hepatitis C virus subtype 1a (Hepatitis C virus type 1a)	0.8818
Patient 1 PBMC	TRB	CASETRSGANVLTF	TGTGCCAGCGAGACCCGCTCTGGGGCCAACGTCCTGACTTTC	V-28	J-2-6	3	1.5018322353271e-05	orf1ab polyprotein [Severe acute respiratory syndrome coronavirus 2]	SARS-CoV2	0.872
Patient 1 PBMC	TRB	CASEVEGAIITAKNIQYF	TGTGCCAGCGAGGTAGAAGGGGCGATTATAACGGCCAAAAACATTCAGTACTTC	V-2	J-2-4	14	7.00855043152646e-05	NA	NA	NA
Patient 1 PBMC	TRB	CASEVGGISYNEQFF	TGTGCCAGCGAAGTCGGCGGCATATCCTACAATGAGCAGTTCTTC	V-2	J-2-1	8	4.00488596087226e-05	non-structural protein NS4b	Yellow fever virus 17D (Yellow fever virus (STRAIN 17D))	0.8846
Patient 1 PBMC	TRB	CASFDRENTGELFF	TGTGCCAGTTTTGACAGGGAGAACACCGGGGAGCTGTTTTTT	V-19	J-2-2	5	2.50305372554517e-05	nucleocapsid phosphoprotein [Severe acute respiratory syndrome coronavirus 2]	SARS-CoV2	0.8779
Patient 1 PBMC	TRB	CASFERGGSNEQFF	TGTGCCAGCTTCGAGCGGGGGGGGTCCAATGAGCAGTTCTTC	V-2	J-2-1	1	5.00610745109033e-06	orf1ab polyprotein [Severe acute respiratory syndrome coronavirus 2]	SARS-CoV2	0.8717
Patient 1 PBMC	TRB	CASFFGGYGYTF	TGTGCCAGCTTCTTCGGGGGGTATGGCTACACCTTC	V-28	J-1-2	12	6.0073289413084e-05	orf1ab polyprotein [Severe acute respiratory syndrome coronavirus 2],surface glycoprotein [Severe acute respiratory syndrome coronavirus 2],ORF10 protein [Severe acute respiratory syndrome coronavirus 2]	SARS-CoV2,SARS-CoV2,SARS-CoV2	0.8755
Patient 1 PBMC	TRB	CASFGPGQGGNLYEQYF	TGTGCCAGCTTTGGCCCGGGACAGGGGGGCAACCTCTACGAGCAGTACTTC	V-27	J-2-7	14	7.00855043152646e-05	NA	NA	NA
Patient 1 PBMC	TRB	CASFGPTNEKLFF	TGTGCCAGTTTTGGGCCCACTAATGAAAAACTGTTTTTT	V-2	J-1-4	6	3.0036644706542e-05	orf1ab polyprotein [Severe acute respiratory syndrome coronavirus 2]	SARS-CoV2	0.8752
Patient 1 PBMC	TRB	CASFGRTGNYGYTF	TGTGCCAGCTTCGGCAGGACAGGGAACTATGGCTACACCTTC	V-27	J-1-2	1	5.00610745109033e-06	nucleocapsid phosphoprotein [Severe acute respiratory syndrome coronavirus 2]	SARS-CoV2	0.8799
Patient 1 PBMC	TRB	CASFIPYVSAGGSYGYTF	TGTGCCAGTTTTATACCCTACGTTTCAGCAGGGGGATCCTATGGCTACACCTTC	V-19	J-1-2	2	1.00122149021807e-05	NA	NA	NA
Patient 1 PBMC	TRB	CASFLTGGNTGELFF	TGTGCCAGTTTTCTTACAGGGGGTAACACCGGGGAGCTGTTTTTT	V-2	J-2-2	5	2.50305372554517e-05	ORF7b [Severe acute respiratory syndrome coronavirus 2]	SARS-CoV2	0.8815
Patient 1 PBMC	TRB	CASFNGNYGYTF	TGTGCCAGCTTTAATGGCAACTATGGCTACACCTTC	V-6-1	J-1-2	1	5.00610745109033e-06	55 kDa immediate-early protein 1,Epstein-Barr nuclear antigen 4	Human herpesvirus 5 strain AD169 (Human cytomegalovirus (strain AD169)),Human herpesvirus 4 (Epstein Barr virus)	0.8735
Patient 1 PBMC	TRB	CASFPGNTIYF	TGTGCCAGCTTCCCTGGAAACACCATATATTTT	V-12-3	J-1-3	8	4.00488596087226e-05	nucleocapsid phosphoprotein [Severe acute respiratory syndrome coronavirus 2]	SARS-CoV2	0.8805
Patient 1 PBMC	TRB	CASFPTGTSYGYTF	TGTGCCAGCTTCCCTACCGGGACTAGCTATGGCTACACCTTC	V-6-5	J-1-2	2	1.00122149021807e-05	regulatory protein IE1	Human herpesvirus 5 (Human cytomegalovirus)	0.8845
Patient 1 PBMC	TRB	CASFRPREQTQYF	TGTGCCAGCTTTCGACCCAGGGAGCAGACCCAGTACTTC	V-2	J-2-5	1	5.00610745109033e-06	NA	NA	NA
Patient 1 PBMC	TRB	CASFRSGGRLPGELFF	TGTGCCAGCTTCCGTAGCGGGGGCCGATTACCCGGGGAGCTGTTTTTT	V-19	J-2-2	8	4.00488596087226e-05	NA	NA	NA
Patient 1 PBMC	TRB	CASFTSGGPTDTQYF	TGTGCCAGTTTTACCAGTGGGGGGCCCACAGATACGCAGTATTTT	V-28	J-2-3	2	1.00122149021807e-05	N protein	SARS coronavirus Urbani (SARS-CoV (Urbani strain))	0.8873
Patient 1 PBMC	TRB	CASFVPYVSAGGSYGYTF	TGTGCCAGTTTTGTACCCTACGTTTCAGCAGGGGGATCCTATGGCTACACCTTC	V-19	J-1-2	1	5.00610745109033e-06	NA	NA	NA
Patient 1 PBMC	TRB	CASFWNAEAFF	TGTGCCAGCTTTTGGAACGCTGAAGCTTTCTTT	V-28	J-1-1	12	6.0073289413084e-05	ORF7b [Severe acute respiratory syndrome coronavirus 2]	SARS-CoV2	0.8731
Patient 1 PBMC	TRB	CASGAGDQPQHF	TGTGCCTCCGGGGCTGGGGATCAGCCCCAGCATTTT	V-19	J-1-5	16	8.00977192174453e-05	ORF7b [Severe acute respiratory syndrome coronavirus 2]	SARS-CoV2	0.8879
Patient 1 PBMC	TRB	CASGAGGAASQTQYF	TGTGCCAGTGGTGCGGGAGGGGCAGCCTCACAGACCCAGTACTTC	V-19	J-2-5	5	2.50305372554517e-05	Insulin precursor	Homo sapiens (human)	0.8763
Patient 1 PBMC	TRB	CASGAGLSNTGELFF	TGTGCCAGCGGGGCCGGACTTTCAAACACCGGGGAGCTGTTTTTT	V-9	J-2-2	7	3.50427521576323e-05	Trans-activator protein BZLF1	Human herpesvirus 4 (Epstein Barr virus)	0.873
Patient 1 PBMC	TRB	CASGAGQGIGQFF	TGTGCTAGTGGGGCCGGACAGGGGATTGGGCAGTTCTTC	V-12-5	J-2-1	1	5.00610745109033e-06	orf1ab polyprotein [Severe acute respiratory syndrome coronavirus 2]	SARS-CoV2	0.8724
Patient 1 PBMC	TRB	CASGAGTGGYEQYF	TGTGCCAGCGGCGCCGGAACAGGGGGTTACGAGCAGTACTTC	V-2	J-2-7	7	3.50427521576323e-05	Transcriptional regulator IE63 homolog	Human herpesvirus 4 (Epstein Barr virus)	0.8994
Patient 1 PBMC	TRB	CASGAGVYEQYF	TGTGCCAGCGGGGCAGGGGTCTACGAGCAGTACTTC	V-2	J-2-7	1	5.00610745109033e-06	non-structural protein NS4b	Yellow fever virus 17D (Yellow fever virus (STRAIN 17D))	0.8747
Patient 1 PBMC	TRB	CASGARYTEAFF	TGTGCCAGTGGAGCGAGGTATACTGAAGCTTTCTTT	V-12-3	J-1-1	8	4.00488596087226e-05	nucleocapsid phosphoprotein [Severe acute respiratory syndrome coronavirus 2]	SARS-CoV2	0.8793
Patient 1 muscle	TRB	CASGASAGGQYF	TGTGCTAGCGGGGCTAGCGCCGGTGGGCAGTACTTC	V-19	J-2-7	40	0.000388319353836595	membrane glycoprotein [Severe acute respiratory syndrome coronavirus 2]	SARS-CoV2	0.8716
Patient 1 PBMC	TRB	CASGAVTGSSYNEQFF	TGTGCCAGCGGAGCCGTAACAGGAAGCTCCTACAATGAGCAGTTCTTC	V-6-1	J-2-1	6	3.0036644706542e-05	orf1ab polyprotein [Severe acute respiratory syndrome coronavirus 2]	SARS-CoV2	0.8706
Patient 1 PBMC	TRB	CASGDDNTGELFF	TGTGCTAGTGGGGACGATAACACCGGGGAGCTGTTTTTT	V-12-5	J-2-2	16	8.00977192174453e-05	orf1ab polyprotein [Severe acute respiratory syndrome coronavirus 2]	SARS-CoV2	0.8713
Patient 1 PBMC	TRB	CASGDFNQPQHF	TGTGCCAGCGGGGATTTCAATCAGCCCCAGCATTTT	V-6-1	J-1-5	6	3.0036644706542e-05	NA	NA	NA
Patient 1 muscle	TRB	CASGDIYEQYF	TGTGCCAGCGGGGACATCTACGAGCAGTACTTC	V-28	J-2-7	7	6.79558869214042e-05	orf1ab polyprotein [Severe acute respiratory syndrome coronavirus 2]	SARS-CoV2	0.873
Patient 1 PBMC	TRB	CASGDNSNQPQHF	TGTGCCAGCGGCGACAATAGCAATCAGCCCCAGCATTTT	V-3-1	J-1-5	8	4.00488596087226e-05	orf1ab polyprotein [Severe acute respiratory syndrome coronavirus 2]	SARS-CoV2	0.8748
Patient 1 PBMC	TRB	CASGDRDRGGETQYF	TGTGCCAGCGGAGACCGGGACAGGGGCGGAGAGACCCAGTACTTC	V-2	J-2-5	2	1.00122149021807e-05	NA	NA	NA
Patient 1 PBMC	TRB	CASGDRGQMYQETQYF	TGTGCTAGTGGCGATAGGGGACAGATGTACCAAGAGACCCAGTACTTC	V-12-5	J-2-5	4	2.00244298043613e-05	NA	NA	NA
Patient 1 PBMC	TRB	CASGDRGTQRAQYF	TGTGCGAGCGGGGACAGGGGAACGCAGAGGGCCCAGTACTTC	V-7-2	J-2-5	8	4.00488596087226e-05	NA	NA	NA
Patient 1 PBMC	TRB	CASGDRNTEAFF	TGTGCCAGCGGAGACAGGAACACTGAAGCTTTCTTT	V-6-6	J-1-1	2	1.00122149021807e-05	surface glycoprotein [Severe acute respiratory syndrome coronavirus 2]	SARS-CoV2	0.8759
Patient 1 PBMC	TRB	CASGDSGNGYTF	TGTGCCAGCGGGGACAGTGGGAATGGCTACACCTTC	V-12-3	J-1-2	7	3.50427521576323e-05			0.8791
Patient 1 muscle	TRB	CASGDSGTGGAAFF	TGTGCCAGCGGCGACTCCGGGACAGGGGGCGCCGCTTTCTTT	V-28	J-1-1	20	0.000194159676918298	ORF6 protein [Severe acute respiratory syndrome coronavirus 2]	SARS-CoV2	0.8765
Patient 1 PBMC	TRB	CASGDVGTEAFF	TGTGCCAGTGGGGATGTCGGCACTGAAGCTTTCTTT	V-19	J-1-1	7	3.50427521576323e-05	HCMVUL83	Human herpesvirus 5 (Human cytomegalovirus)	0.8712
Patient 1 PBMC	TRB	CASGDWTNTGELFF	TGTGCCAGCGGGGACTGGACGAACACCGGGGAGCTGTTTTTT	V-3-1	J-2-2	17	8.51038266685356e-05	NA	NA	NA
Patient 1 muscle	TRB	CASGEDRSNTEAFF	TGTGCCAGCGGGGAGGACAGGTCTAACACTGAAGCTTTCTTT	V-7-9	J-1-1	9	8.73718546132339e-05	membrane glycoprotein [Severe acute respiratory syndrome coronavirus 2]	SARS-CoV2	0.8844
Patient 1 PBMC	TRB	CASGEGAADTQYF	TGTGCCAGTGGAGAAGGGGCGGCAGATACGCAGTATTTT	V-19	J-2-3	6	3.0036644706542e-05	HCMVUL83,nucleoprotein	Human herpesvirus 5 (Human cytomegalovirus),Influenza A virus	0.8713
Patient 1 muscle	TRB	CASGEGGAYEQYF	TGCGCCAGCGGAGAAGGGGGGGCCTACGAGCAGTACTTC	V-5-1	J-2-7	2	1.94159676918298e-05	orf1ab polyprotein [Severe acute respiratory syndrome coronavirus 2]	SARS-CoV2	0.8825
Patient 1 muscle	TRB	CASGEGRLNAFF	TGTGCCAGCGGAGAAGGCAGACTAAACGCTTTCTTT	V-3-1	J-1-1	12	0.000116495806150979	orf1ab polyprotein [Severe acute respiratory syndrome coronavirus 2]	SARS-CoV2	0.8733
Patient 1 PBMC	TRB	CASGEGVSYNEQFF	TGTGCTAGTGGCGAGGGAGTCTCCTACAATGAGCAGTTCTTC	V-12-5	J-2-1	4	2.00244298043613e-05	surface glycoprotein [Severe acute respiratory syndrome coronavirus 2]	SARS-CoV2	0.8803
Patient 1 PBMC	TRB	CASGENRRNYGYTF	TGTGCCAGCGGGGAAAACAGGAGAAACTATGGCTACACCTTC	V-12-4	J-1-2	9	4.5054967059813e-05	NA	NA	NA
Patient 1 PBMC	TRB	CASGEQSNGPYEQYF	TGTGCCAGCGGGGAACAGTCTAATGGCCCATACGAGCAGTACTTC	V-6-1	J-2-7	9	4.5054967059813e-05	NA	NA	NA
Patient 1 PBMC	TRB	CASGFEASSYEQYF	TGTGCCAGCGGGTTTGAAGCAAGCTCCTACGAGCAGTACTTC	V-2	J-2-7	5	2.50305372554517e-05	ORF7b [Severe acute respiratory syndrome coronavirus 2]	SARS-CoV2	0.8771
Patient 1 PBMC	TRB	CASGFESGELFF	TGTGCTAGTGGTTTCGAGTCCGGGGAGCTGTTTTTT	V-12-5	J-2-2	5	2.50305372554517e-05	orf1ab polyprotein [Severe acute respiratory syndrome coronavirus 2]	SARS-CoV2	0.8819
Patient 1 PBMC	TRB	CASGFLQGGFAEAFF	TGTGCTAGTGGTTTTTTACAGGGAGGGTTCGCTGAAGCTTTCTTT	V-12-5	J-1-1	12	6.0073289413084e-05	NA	NA	NA
Patient 1 PBMC	TRB	CASGFNGGARETQYF	TGTGCCAGCGGTTTCAACGGGGGGGCCCGGGAGACCCAGTACTTC	V-27	J-2-5	7	3.50427521576323e-05	Transcriptional regulator IE63 homolog	Human herpesvirus 4 (Epstein Barr virus)	0.8747
Patient 1 muscle	TRB	CASGFPLMTRDSGANVLTF	TGCGCCAGCGGATTCCCCCTAATGACCAGGGACTCTGGGGCCAACGTCCTGACTTTC	V-5-1	J-2-6	17	0.000165035725380553	NA	NA	NA
Patient 1 PBMC	TRB	CASGFRKGYQETQYF	TGTGCCAGCGGCTTTCGTAAGGGCTACCAAGAGACCCAGTACTTC	V-7-9	J-2-5	1	5.00610745109033e-06	NA	NA	NA
Patient 1 muscle	TRB	CASGFRTGGDSPLHF	TGTGCCAGCGGCTTCCGGACTGGGGGGGATTCGCCCCTCCACTTT	V-5-6	J-1-6	1	9.70798384591488e-06	NA	NA	NA
Patient 1 PBMC	TRB	CASGFSFFGSHNEQFF	TGTGCCAGCGGTTTTTCCTTCTTCGGGAGCCACAATGAGCAGTTCTTC	V-7-9	J-2-1	1	5.00610745109033e-06	NA	NA	NA
Patient 1 PBMC	TRB	CASGFSGDRNTIYF	TGTGCTAGTGGTTTTTCAGGGGACAGAAACACCATATATTTT	V-12-5	J-1-3	6	3.0036644706542e-05	NA	NA	NA
Patient 1 muscle	TRB	CASGFSGTEITDTQYF	TGTGCCAGCGGGTTCTCCGGGACAGAGATCACAGATACGCAGTATTTT	V-11-2	J-2-3	19	0.000184451693072383	surface glycoprotein [Severe acute respiratory syndrome coronavirus 2]	SARS-CoV2	0.8728
Patient 1 PBMC	TRB	CASGFVFRDGLGSYNEQFF	TGTGCTAGTGGTTTCGTTTTTAGGGATGGGTTGGGCTCCTACAATGAGCAGTTCTTC	V-12-5	J-2-1	2	1.00122149021807e-05	NA	NA	NA
Patient 1 PBMC	TRB	CASGFWVNTGELFF	TGTGCCAGCGGCTTCTGGGTAAACACCGGGGAGCTGTTTTTT	V-5-5	J-2-2	1	5.00610745109033e-06	NA	NA	NA
Patient 1 PBMC	TRB	CASGGAAYEQYF	TGTGCCAGCGGGGGGGCCGCCTACGAGCAGTACTTC	V-7-9	J-2-7	35	0.000175213760788162	orf1ab polyprotein [Severe acute respiratory syndrome coronavirus 2]	SARS-CoV2	0.8741
Patient 1 PBMC	TRB	CASGGADTQYF	TGCGCCAGCGGGGGGGCAGATACGCAGTATTTT	V-10-2	J-2-3	1	5.00610745109033e-06	membrane glycoprotein [Severe acute respiratory syndrome coronavirus 2]	SARS-CoV2	0.8701
Patient 1 PBMC	TRB	CASGGARTDTQYF	TGTGCCAGCGGGGGGGCGAGGACAGATACGCAGTATTTT	V-3-1	J-2-3	6	3.0036644706542e-05	orf1ab polyprotein [Severe acute respiratory syndrome coronavirus 2]	SARS-CoV2	0.875
Patient 1 muscle	TRB	CASGGAYNEQFF	TGTGCCAGCGGGGGGGCCTACAATGAGCAGTTCTTC	V-25-1	J-2-1	4	3.88319353836595e-05	surface glycoprotein [Severe acute respiratory syndrome coronavirus 2]	SARS-CoV2	0.8806
Patient 1 PBMC	TRB	CASGGAYNEQFF	TGTGCCAGCGGGGGGGCTTACAATGAGCAGTTCTTC	V-2	J-2-1	8	4.00488596087226e-05	surface glycoprotein [Severe acute respiratory syndrome coronavirus 2]	SARS-CoV2	0.8806
Patient 1 PBMC	TRB	CASGGFADTQYF	TGTGCCAGCGGGGGTTTCGCCGATACGCAGTATTTT	V-27	J-2-3	4	2.00244298043613e-05	membrane glycoprotein [Severe acute respiratory syndrome coronavirus 2]	SARS-CoV2	0.8911
Patient 1 muscle	TRB	CASGGFTGANVLTF	TGTGCCAGCGGCGGATTCACTGGGGCCAACGTCCTGACTTTC	V-7-6	J-2-6	1	9.70798384591488e-06	orf1ab polyprotein [Severe acute respiratory syndrome coronavirus 2]	SARS-CoV2	0.8869
Patient 1 PBMC	TRB	CASGGFTGANVLTL	TGTGCCAGCGGCGGATTCACTGGGGCCAACGTCCTGACTCTC	V-7-9	J-2-6	1	5.00610745109033e-06	orf1ab polyprotein [Severe acute respiratory syndrome coronavirus 2]	SARS-CoV2	0.8896
Patient 1 muscle	TRB	CASGGGETQYF	TGTGCCAGCGGGGGTGGGGAGACCCAGTACTTC	V-12-3,V-12-4	J-2-5	4	3.88319353836595e-05	orf1ab polyprotein [Severe acute respiratory syndrome coronavirus 2]	SARS-CoV2	0.8732
Patient 1 PBMC	TRB	CASGGGETQYF	TGTGCCAGCGGGGGTGGGGAGACCCAGTACTTC	V-12-3	J-2-5	6	3.0036644706542e-05	orf1ab polyprotein [Severe acute respiratory syndrome coronavirus 2]	SARS-CoV2	0.8732
Patient 1 PBMC	TRB	CASGGGGANTEAFF	TGTGCCAGCGGAGGGGGTGGGGCGAACACTGAAGCTTTCTTT	V-6-6	J-1-1	14	7.00855043152646e-05	NUF2R	Homo sapiens (human)	0.8719
Patient 1 PBMC	TRB	CASGGGGPVDTQYF	TGTGCCAGCGGTGGGGGGGGGCCCGTAGATACGCAGTATTTT	V-2	J-2-3	5	2.50305372554517e-05	orf1ab polyprotein [Severe acute respiratory syndrome coronavirus 2]	SARS-CoV2	0.8758
Patient 1 PBMC	TRB	CASGGGGRYYNEQFF	TGTGCCAGCGGGGGGGGGGGGCGGTACTACAATGAGCAGTTCTTC	V-9	J-2-1	1	5.00610745109033e-06	surface glycoprotein [Severe acute respiratory syndrome coronavirus 2]	SARS-CoV2	0.8743
Patient 1 PBMC	TRB	CASGGGGVLSGANVLTF	TGTGCCAGCGGCGGAGGAGGCGTCCTCTCTGGGGCCAACGTCCTGACTTTC	V-2	J-2-6	5	2.50305372554517e-05	orf1ab polyprotein [Severe acute respiratory syndrome coronavirus 2]	SARS-CoV2	0.8746
Patient 1 PBMC	TRB	CASGGGLSTDTQYF	TGTGCCAGCGGGGGGGGGCTTAGCACAGATACGCAGTATTTT	V-12-3	J-2-3	3	1.5018322353271e-05	orf1ab polyprotein [Severe acute respiratory syndrome coronavirus 2]	SARS-CoV2	0.8704
Patient 1 PBMC	TRB	CASGGGMRGETQYF	TGTGCCAGCGGAGGGGGGATGCGGGGAGAGACCCAGTACTTC	V-2	J-2-5	2	1.00122149021807e-05	surface glycoprotein [Severe acute respiratory syndrome coronavirus 2]	SARS-CoV2	0.9009
Patient 1 PBMC	TRB	CASGGGPNTGELFF	TGCGCCAGCGGCGGGGGCCCGAACACCGGGGAGCTGTTTTTT	V-4-1	J-2-2	4	2.00244298043613e-05	ORF10 protein [Severe acute respiratory syndrome coronavirus 2]	SARS-CoV2	0.8716
Patient 1 PBMC	TRB	CASGGGRPNYGYTF	TGTGCCAGCGGCGGAGGGCGACCTAACTATGGCTACACCTTC	V-28	J-1-2	3	1.5018322353271e-05	NA	NA	NA
Patient 1 PBMC	TRB	CASGGGTSGANTGELFF	TGTGCCAGCGGGGGAGGAACTAGCGGGGCAAACACCGGGGAGCTGTTTTTT	V-7-9	J-2-2	6	3.0036644706542e-05	orf1ab polyprotein [Severe acute respiratory syndrome coronavirus 2]	SARS-CoV2	0.8703
Patient 1 PBMC	TRB	CASGGGTSGANTGELLF	TGTGCCAGCGGGGGAGGAACTAGCGGGGCAAACACCGGGGAGCTGCTTTTT	V-7-9	J-2-2	3	1.5018322353271e-05	orf1ab polyprotein [Severe acute respiratory syndrome coronavirus 2]	SARS-CoV2	0.8702
Patient 1 PBMC	TRB	CASGGGYNEQFF	TGTGCCAGCGGAGGGGGGTACAATGAGCAGTTCTTC	V-2	J-2-1	3	1.5018322353271e-05	surface glycoprotein [Severe acute respiratory syndrome coronavirus 2]	SARS-CoV2	0.8709
Patient 1 PBMC	TRB	CASGGLNTGELFF	TGTGCCAGTGGAGGGCTGAACACCGGGGAGCTGTTTTTT	V-2	J-2-2	2	1.00122149021807e-05	nucleocapsid phosphoprotein [Severe acute respiratory syndrome coronavirus 2]	SARS-CoV2	0.8837
Patient 1 PBMC	TRB	CASGGNEQFF	TGTGCCAGTGGGGGGAATGAGCAGTTCTTC	V-2	J-2-1	4	2.00244298043613e-05	surface glycoprotein [Severe acute respiratory syndrome coronavirus 2]	SARS-CoV2	0.9234
Patient 1 PBMC	TRB	CASGGNYGYTF	TGTGCCAGCGGGGGGAACTATGGCTACACCTTC	V-12-3	J-1-2	6	3.0036644706542e-05	nucleocapsid phosphoprotein [Severe acute respiratory syndrome coronavirus 2]	SARS-CoV2	0.8761
Patient 1 PBMC	TRB	CASGGPDTQYF	TGTGCCAGCGGGGGGCCAGATACGCAGTATTTT	V-7-9	J-2-3	5	2.50305372554517e-05	orf1ab polyprotein [Severe acute respiratory syndrome coronavirus 2]	SARS-CoV2	0.8703
Patient 1 PBMC	TRB	CASGGPPYNEQFF	TGTGCCAGCGGGGGGCCCCCCTACAATGAGCAGTTCTTC	V-19	J-2-1	7	3.50427521576323e-05	ORF3a protein [Severe acute respiratory syndrome coronavirus 2]	SARS-CoV2	0.8842
Patient 1 PBMC	TRB	CASGGQGAHGYTF	TGTGCCAGCGGAGGACAGGGGGCGCATGGCTACACCTTC	V-2	J-1-2	4	2.00244298043613e-05	surface glycoprotein [Severe acute respiratory syndrome coronavirus 2]	SARS-CoV2	0.886
Patient 1 PBMC	TRB	CASGGQGNYGYTF	TGTGCCAGCGGGGGGCAGGGGAACTATGGCTACACCTTC	V-2	J-1-2	3	1.5018322353271e-05	orf1ab polyprotein [Severe acute respiratory syndrome coronavirus 2]	SARS-CoV2	0.8766
Patient 1 PBMC	TRB	CASGGQGSYEQYF	TGTGCCAGCGGCGGACAGGGGTCCTACGAGCAGTACTTC	V-2	J-2-7	4	2.00244298043613e-05	non-structural protein NS4b	Yellow fever virus 17D (Yellow fever virus (STRAIN 17D))	0.8822
Patient 1 PBMC	TRB	CASGGQGTYNEQFF	TGCGCCAGCGGGGGACAGGGAACCTACAATGAGCAGTTCTTC	V-5-1	J-2-1	1	5.00610745109033e-06	surface glycoprotein [Severe acute respiratory syndrome coronavirus 2]	SARS-CoV2	0.8857
Patient 1 PBMC	TRB	CASGGQLYEQYF	TGTGCCAGCGGAGGGCAACTCTACGAGCAGTACTTC	V-2	J-2-7	1	5.00610745109033e-06	orf1ab polyprotein [Severe acute respiratory syndrome coronavirus 2]	SARS-CoV2	0.8733
Patient 1 PBMC	TRB	CASGGQSYGYTF	TGTGCCAGCGGGGGACAGAGCTATGGCTACACCTTC	V-5-5	J-1-2	3	1.5018322353271e-05	orf1ab polyprotein [Severe acute respiratory syndrome coronavirus 2]	SARS-CoV2	0.8823
Patient 1 PBMC	TRB	CASGGRETQYF	TGTGCCAGCGGGGGGCGGGAGACCCAGTACTTC	V-27	J-2-5	1	5.00610745109033e-06	ORF7b [Severe acute respiratory syndrome coronavirus 2]	SARS-CoV2	0.8803
Patient 1 PBMC	TRB	CASGGTGARNEQFF	TGCGCCAGTGGGGGGACAGGGGCGCGTAATGAGCAGTTCTTC	V-4-1	J-2-1	5	2.50305372554517e-05	orf1ab polyprotein [Severe acute respiratory syndrome coronavirus 2]	SARS-CoV2	0.8794
Patient 1 PBMC	TRB	CASGGTNTGELFF	TGTGCCAGCGGGGGTACGAACACCGGGGAGCTGTTTTTT	V-19	J-2-2	10	5.00610745109033e-05	surface glycoprotein [Severe acute respiratory syndrome coronavirus 2]	SARS-CoV2	0.8958
Patient 1 PBMC	TRB	CASGGVAVSTDTQYF	TGTGCCAGCGGTGGTGTGGCGGTCAGCACAGATACGCAGTATTTT	V-2	J-2-3	9	4.5054967059813e-05	nucleocapsid phosphoprotein [Severe acute respiratory syndrome coronavirus 2]	SARS-CoV2	0.8908
Patient 1 PBMC	TRB	CASGGWDQPQHF	TGTGCCAGCGGGGGGTGGGATCAGCCCCAGCATTTT	V-28	J-1-5	5	2.50305372554517e-05	orf1ab polyprotein [Severe acute respiratory syndrome coronavirus 2]	SARS-CoV2	0.8713
Patient 1 PBMC	TRB	CASGHDAGGNTEAFF	TGTGCCAGCGGTCATGACGCGGGGGGGAACACTGAAGCTTTCTTT	V-9	J-1-1	3	1.5018322353271e-05	orf1ab polyprotein [Severe acute respiratory syndrome coronavirus 2]	SARS-CoV2	0.8796
Patient 1 PBMC	TRB	CASGHLGNTIYF	TGTGCCAGCGGCCACTTGGGAAACACCATATATTTT	V-3-1	J-1-3	1	5.00610745109033e-06	Transcriptional regulator IE63 homolog	Human herpesvirus 4 (Epstein Barr virus)	0.8746
Patient 1 PBMC	TRB	CASGHRDRGRTGELFF	TGTGCCAGCGGGCACCGGGACAGGGGGCGTACCGGGGAGCTGTTTTTT	V-2	J-2-2	4	2.00244298043613e-05	NA	NA	NA
Patient 1 PBMC	TRB	CASGHRDRGRTGELFL	TGTGCCAGCGGGCACCGGGACAGGGGGCGTACCGGGGAGCTGTTTCTT	V-2	J-2-2	1	5.00610745109033e-06	NA	NA	NA
Patient 1 PBMC	TRB	CASGIGTGGGQPQHF	TGTGCCAGCGGCATCGGGACAGGGGGCGGACAGCCCCAGCATTTT	V-5-6	J-1-5	2	1.00122149021807e-05	55 kDa immediate-early protein 1	Human herpesvirus 5 strain AD169 (Human cytomegalovirus (strain AD169))	0.8927
Patient 1 PBMC	TRB	CASGIRPESADGYTF	TGTGCCAGTGGTATTCGCCCGGAGTCAGCGGATGGCTACACCTTC	V-19	J-1-2	1	5.00610745109033e-06	NA	NA	NA
Patient 1 PBMC	TRB	CASGISPTYEQYF	TGTGCCAGCGGGATTTCCCCCACCTACGAGCAGTACTTC	V-28	J-2-7	1	5.00610745109033e-06	55 kDa immediate-early protein 1,Epstein-Barr nuclear antigen 4	Human herpesvirus 5 strain AD169 (Human cytomegalovirus (strain AD169)),Human herpesvirus 4 (Epstein Barr virus)	0.8776
Patient 1 PBMC	TRB	CASGKAYEQFF	TGTGCCAGCGGGAAGGCCTATGAGCAGTTCTTC	V-2	J-2-1	7	3.50427521576323e-05	orf1ab polyprotein [Severe acute respiratory syndrome coronavirus 2],surface glycoprotein [Severe acute respiratory syndrome coronavirus 2]	SARS-CoV2,SARS-CoV2	0.8721
Patient 1 PBMC	TRB	CASGKEGYGYTF	TGTGCCAGCGGAAAGGAGGGGTATGGCTACACCTTC	V-12-3	J-1-2	16	8.00977192174453e-05	orf1ab polyprotein [Severe acute respiratory syndrome coronavirus 2]	SARS-CoV2	0.8743
Patient 1 PBMC	TRB	CASGKGQGPDTQYF	TGTGCTAGTGGTAAGGGACAGGGGCCAGATACGCAGTATTTT	V-12-5	J-2-3	9	4.5054967059813e-05	DNA polymerase	Hepatitis B virus (hepatitis B virus (HBV))	0.8861
Patient 1 muscle	TRB	CASGKGQSYEQYF	TGTGCCAGCGGGAAAGGCCAGTCCTACGAGCAGTACTTC	V-28	J-2-7	6	5.82479030754893e-05	55 kDa immediate-early protein 1	Human herpesvirus 5 strain AD169 (Human cytomegalovirus (strain AD169))	0.8746
Patient 1 PBMC	TRB	CASGKTGGNNSPLHF	TGTGCCAGTGGGAAGACAGGGGGCAATAATTCACCCCTCCACTTT	V-19	J-1-6	8	4.00488596087226e-05	NA	NA	NA
Patient 1 PBMC	TRB	CASGKTSGGEDTQYF	TGTGCCAGTGGGAAGACTAGCGGGGGGGAGGATACGCAGTATTTT	V-19	J-2-3	1	5.00610745109033e-06	surface glycoprotein [Severe acute respiratory syndrome coronavirus 2]	SARS-CoV2	0.8739
Patient 1 PBMC	TRB	CASGLAGASGELFF	TGTGCCTCCGGACTAGCGGGGGCTTCCGGGGAGCTGTTTTTT	V-27	J-2-2	8	4.00488596087226e-05	Glutamate decarboxylase 2	Homo sapiens (human)	0.9122
Patient 1 PBMC	TRB	CASGLAGGEYEQYF	TGTGCCAGCGGTCTCGCAGGGGGCGAATACGAGCAGTACTTC	V-2	J-2-7	3	1.5018322353271e-05	Matrix protein 1	Influenza A virus	0.8724
Patient 1 PBMC	TRB	CASGLAGGNEQFF	TGTGCCAGCGGGCTAGCGGGGGGCAATGAGCAGTTCTTC	V-28	J-2-1	5	2.50305372554517e-05	ORF7b [Severe acute respiratory syndrome coronavirus 2]	SARS-CoV2	0.8771
Patient 1 PBMC	TRB	CASGLAGPGTGELFF	TGTGCCAGCGGACTAGCGGGGCCCGGCACCGGGGAGCTGTTTTTT	V-3-1	J-2-2	2	1.00122149021807e-05	surface glycoprotein [Severe acute respiratory syndrome coronavirus 2]	SARS-CoV2	0.8754
Patient 1 PBMC	TRB	CASGLAGPGTGELFY	TGTGCCAGCGGACTAGCGGGGCCCGGCACCGGGGAGCTGTTTTAT	V-3-1	J-2-2	1	5.00610745109033e-06	surface glycoprotein [Severe acute respiratory syndrome coronavirus 2]	SARS-CoV2	0.8742
Patient 1 PBMC	TRB	CASGLAGSSGANVLTF	TGTGCCAGTGGACTAGCGGGAAGCTCTGGGGCCAACGTCCTGACTTTC	V-14	J-2-6	2	1.00122149021807e-05	nucleocapsid phosphoprotein [Severe acute respiratory syndrome coronavirus 2]	SARS-CoV2	0.8756
Patient 1 PBMC	TRB	CASGLAHTEAFF	TGTGCTAGTGGTTTGGCTCACACTGAAGCTTTCTTT	V-12-5	J-1-1	12	6.0073289413084e-05	nucleoprotein,HCMVUL83	Influenza A virus,Human herpesvirus 5 (Human cytomegalovirus)	0.8701
Patient 1 PBMC	TRB	CASGLAPKDRGVYTEAFF	TGTGCTAGTGGTTTGGCCCCAAAGGACAGGGGGGTATACACTGAAGCTTTCTTT	V-12-5	J-1-1	1	5.00610745109033e-06	NA	NA	NA
Patient 1 PBMC	TRB	CASGLAPYSTDTQYF	TGTGCCAGCGGACTAGCGCCTTATAGCACAGATACGCAGTATTTT	V-27	J-2-3	10	5.00610745109033e-05	ORF7b [Severe acute respiratory syndrome coronavirus 2]	SARS-CoV2	0.8708
Patient 1 PBMC	TRB	CASGLASGTGGYTQYF	TGTGCTAGTGGTTTGGCATCCGGGACAGGGGGATATACGCAGTATTTT	V-12-5	J-2-3	7	3.50427521576323e-05	NA	NA	NA
Patient 1 muscle	TRB	CASGLDANEQFF	TGTGCCAGCGGACTAGATGCCAATGAGCAGTTCTTC	V-2	J-2-1	3	2.91239515377446e-05	surface glycoprotein [Severe acute respiratory syndrome coronavirus 2]	SARS-CoV2	0.8715
Patient 1 PBMC	TRB	CASGLDSNYGYTF	TGTGCCAGCGGCCTGGACAGTAACTATGGCTACACCTTC	V-28	J-1-2	2	1.00122149021807e-05	ORF7b [Severe acute respiratory syndrome coronavirus 2]	SARS-CoV2	0.8736
Patient 1 PBMC	TRB	CASGLFQTSGGQETQYF	TGTGCTAGTGGTTTGTTCCAGACTAGCGGGGGACAAGAGACCCAGTACTTC	V-12-5	J-2-5	10	5.00610745109033e-05	NA	NA	NA
Patient 1 PBMC	TRB	CASGLFYGTGRGNTEAFF	TGTGCCAGCGGCCTTTTCTATGGGACAGGGCGAGGGAACACTGAAGCTTTCTTT	V-27	J-1-1	14	7.00855043152646e-05	NA	NA	NA
Patient 1 PBMC	TRB	CASGLGAGTDTQYF	TGCGCCAGCGGCCTAGGGGCAGGGACAGATACGCAGTATTTT	V-10-2	J-2-3	1	5.00610745109033e-06	ORF3a protein [Severe acute respiratory syndrome coronavirus 2]	SARS-CoV2	0.8721
Patient 1 PBMC	TRB	CASGLGGAREQYF	TGTGCCAGCGGACTGGGTGGGGCAAGGGAGCAGTACTTC	V-5-6	J-2-7	4	2.00244298043613e-05	55 kDa immediate-early protein 1	Human herpesvirus 5 strain AD169 (Human cytomegalovirus (strain AD169))	0.8708
Patient 1 muscle	TRB	CASGLGGDFWEQYF	TGTGCCAGCGGCTTGGGCGGGGACTTCTGGGAGCAGTACTTC	V-5-6	J-2-7	1	9.70798384591488e-06	NA	NA	NA
Patient 1 PBMC	TRB	CASGLGGGGNEQFF	TGCGCCAGCGGCTTGGGGGGGGGGGGGAATGAGCAGTTCTTC	V-5-1	J-2-1	1	5.00610745109033e-06	Transcription activator BRLF1	Human herpesvirus 4 (Epstein Barr virus)	0.894
Patient 1 PBMC	TRB	CASGLGLAGGRRVTQYF	TGTGCCAGCGGTTTAGGACTAGCGGGAGGGCGCCGCGTGACCCAGTACTTC	V-28	J-2-5	7	3.50427521576323e-05	NA	NA	NA
Patient 1 PBMC	TRB	CASGLGTGELFF	TGTGCCAGCGGGCTGGGGACCGGGGAGCTGTTTTTT	V-2	J-2-2	2	1.00122149021807e-05	Matrix protein 1	Influenza A virus	0.8745
Patient 1 PBMC	TRB	CASGLGTSKETQYF	TGTGCCAGCGGACTGGGGACTAGCAAGGAGACCCAGTACTTC	V-5-8	J-2-5	1	5.00610745109033e-06	pM45	Murid herpesvirus 1 deltaMS94.5	0.8972
Patient 1 PBMC	TRB	CASGLGVATTEAFF	TGTGCCAGCGGCCTTGGCGTGGCGACCACTGAAGCTTTCTTT	V-28	J-1-1	4	2.00244298043613e-05	surface glycoprotein [Severe acute respiratory syndrome coronavirus 2]	SARS-CoV2	0.8719
Patient 1 muscle	TRB	CASGLGVLAFF	TGTGCTAGTGGCCTCGGAGTATTGGCTTTCTTT	V-12-5	J-1-1	5	4.85399192295744e-05	nucleocapsid phosphoprotein [Severe acute respiratory syndrome coronavirus 2]	SARS-CoV2	0.8743
Patient 1 muscle	TRB	CASGLKDSPPDTQYF	TGTGCTAGTGGTTTGAAGGACTCCCCCCCTGATACGCAGTATTTT	V-12-5	J-2-3	10	9.70798384591488e-05	NA	NA	NA
Patient 1 PBMC	TRB	CASGLLSTSSYNSPLHF	TGTGCCAGCGGCTTATTAAGTACGAGCTCCTATAATTCACCCCTCCACTTT	V-7-9	J-1-6	4	2.00244298043613e-05	orf1ab polyprotein [Severe acute respiratory syndrome coronavirus 2]	SARS-CoV2	0.8796
Patient 1 PBMC	TRB	CASGLNTNNEQFF	TGCGCCAGCGGCTTAAACACAAACAATGAGCAGTTCTTC	V-5-1	J-2-1	5	2.50305372554517e-05	surface glycoprotein [Severe acute respiratory syndrome coronavirus 2]	SARS-CoV2	0.8722
Patient 1 PBMC	TRB	CASGLPGDFYNEQFF	TGTGCTAGTGGTTTGCCAGGGGACTTCTACAATGAGCAGTTCTTC	V-12-5	J-2-1	5	2.50305372554517e-05	NA	NA	NA
Patient 1 PBMC	TRB	CASGLQRLGVF	TGTGCCAGCGGCCTACAGAGACTAGGTGTCTTC	V-28	J-2-1	1	5.00610745109033e-06	orf1ab polyprotein [Severe acute respiratory syndrome coronavirus 2]	SARS-CoV2	0.8803
Patient 1 PBMC	TRB	CASGLRGNGQFF	TGTGCCAGCGGCCTCCGGGGAAATGGGCAGTTCTTC	V-5-6	J-2-1	1	5.00610745109033e-06	Matrix protein 1	Influenza A virus	0.8703
Patient 1 PBMC	TRB	CASGLRPSPSYTGELFF	TGTGCTAGTGGTCTAAGGCCGTCCCCCTCTTACACCGGGGAGCTGTTTTTT	V-12-5	J-2-2	1	5.00610745109033e-06	NA	NA	NA
Patient 1 PBMC	TRB	CASGLSGVKEAFF	TGTGCTAGTGGTTTATCAGGGGTCAAAGAAGCTTTCTTT	V-12-5	J-1-1	8	4.00488596087226e-05	ORF3a protein [Severe acute respiratory syndrome coronavirus 2]	SARS-CoV2	0.8766
Patient 1 muscle	TRB	CASGLSLAGETGELFF	TGTGCTAGTGGTTTGTCGCTAGCGGGGGAGACCGGGGAGCTGTTTTTT	V-12-5	J-2-2	3	2.91239515377446e-05	orf1ab polyprotein [Severe acute respiratory syndrome coronavirus 2]	SARS-CoV2	0.8892
Patient 1 PBMC	TRB	CASGLSLASSYNEQFF	TGTGCTAGTGGTTTGAGTCTAGCAAGCTCCTACAATGAGCAGTTCTTC	V-12-5	J-2-1	1	5.00610745109033e-06	ORF7b [Severe acute respiratory syndrome coronavirus 2]	SARS-CoV2	0.8762
Patient 1 PBMC	TRB	CASGLSQTNYSYTF	TGTGCCAGCGGCTTAAGTCAGACTAACTATAGCTACACCTTC	V-7-9	J-1-2	1	5.00610745109033e-06	NA	NA	NA
Patient 1 muscle	TRB	CASGLSSGGGFYNEQFF	TGTGCTAGTGGTTTGTCTAGCGGGGGCGGTTTCTACAATGAGCAGTTCTTC	V-12-5	J-2-1	14	0.000135911773842808	NA	NA	NA
Patient 1 muscle	TRB	CASGLTTSGASYNEQFI	TGTGCCAGCGGTTTAACCACTAGCGGGGCCTCCTACAATGAGCAGTTCATC	V-28	J-2-1	1	9.70798384591488e-06	orf1ab polyprotein [Severe acute respiratory syndrome coronavirus 2]	SARS-CoV2	0.8701
Patient 1 PBMC	TRB	CASGLVDGPQYF	TGTGCTAGTGGTTTGGTAGACGGGCCCCAGTACTTC	V-12-5	J-2-5	6	3.0036644706542e-05	orf1ab polyprotein [Severe acute respiratory syndrome coronavirus 2]	SARS-CoV2	0.8743
Patient 1 muscle	TRB	CASGLVDSYEQYF	TGTGCCAGCGGTTTGGTCGATTCCTACGAGCAGTACTTC	V-27	J-2-7	16	0.000155327741534638	Transcription activator BRLF1	Human herpesvirus 4 (Epstein Barr virus)	0.876
Patient 1 PBMC	TRB	CASGLVSATDEQFF	TGTGCTAGTGGTTTGGTATCGGCGACTGATGAGCAGTTCTTC	V-12-5	J-2-1	2	1.00122149021807e-05	ORF7b [Severe acute respiratory syndrome coronavirus 2]	SARS-CoV2	0.8769
Patient 1 PBMC	TRB	CASGLVSTDTQYF	TGTGCCTCGGGACTAGTCAGCACAGATACGCAGTATTTT	V-30	J-2-3	1	5.00610745109033e-06	orf1ab polyprotein [Severe acute respiratory syndrome coronavirus 2]	SARS-CoV2	0.8767
Patient 1 PBMC	TRB	CASGLWGADEQFF	TGTGCTAGTGGTTTGTGGGGGGCCGATGAGCAGTTCTTC	V-12-5	J-2-1	1	5.00610745109033e-06	NA	NA	NA
Patient 1 PBMC	TRB	CASGLWTGHLYGYTF	TGTGCTAGTGGTCTCTGGACAGGTCACCTCTATGGCTACACCTTC	V-12-5	J-1-2	12	6.0073289413084e-05	NA	NA	NA
Patient 1 PBMC	TRB	CASGMDQPPYNEQFF	TGTGCCAGCGGCATGGATCAACCCCCTTACAATGAGCAGTTCTTC	V-2	J-2-1	3	1.5018322353271e-05	NA	NA	NA
Patient 1 muscle	TRB	CASGMERPGTTNEKLFF	TGTGCCAGCGGGATGGAAAGGCCGGGGACAACTAATGAAAAACTGTTTTTT	V-5-5	J-1-4	5	4.85399192295744e-05	NA	NA	NA
Patient 1 PBMC	TRB	CASGMERPGTTNEKLFF	TGTGCCAGCGGGATGGAAAGGCCGGGGACAACTAATGAAAAACTGTTTTTT	V-5-5	J-1-4	19	9.51160415707163e-05	NA	NA	NA
Patient 1 PBMC	TRB	CASGMNRYNEQFF	TGTGCCAGCGGCATGAACAGGTACAATGAGCAGTTCTTC	V-14	J-2-1	3	1.5018322353271e-05	orf1ab polyprotein [Severe acute respiratory syndrome coronavirus 2]	SARS-CoV2	0.8702
Patient 1 muscle	TRB	CASGNLGGPVEAFF	TGTGCCAGCGGAAACCTAGGGGGGCCGGTCGAAGCTTTCTTT	V-7-9	J-1-1	7	6.79558869214042e-05	NA	NA	NA
Patient 1 PBMC	TRB	CASGNPGAGGYTF	TGTGCCAGCGGAAACCCGGGGGCAGGTGGCTACACCTTC	V-11-2	J-1-2	13	6.50793968641743e-05	Epstein-Barr nuclear antigen 4,55 kDa immediate-early protein 1	Human herpesvirus 4 (Epstein Barr virus),Human herpesvirus 5 strain AD169 (Human cytomegalovirus (strain AD169))	0.8722
Patient 1 PBMC	TRB	CASGNTEAFF	TGTGCCAGTGGCAACACTGAAGCTTTCTTT	V-6-5	J-1-1	10	5.00610745109033e-05	orf1ab polyprotein [Severe acute respiratory syndrome coronavirus 2]	SARS-CoV2	0.8702
Patient 1 PBMC	TRB	CASGPAGLGTDTQYF	TGTGCCAGCGGACCCGCGGGCCTGGGAACAGATACGCAGTATTTT	V-6-5	J-2-3	5	2.50305372554517e-05	ORF7b [Severe acute respiratory syndrome coronavirus 2]	SARS-CoV2	0.8704
Patient 1 PBMC	TRB	CASGPALAGGQDTQYF	TGTGCCAGCGGTCCAGCTTTAGCGGGGGGGCAAGATACGCAGTATTTT	V-28	J-2-3	1	5.00610745109033e-06	NA	NA	NA
Patient 1 muscle	TRB	CASGPASGGAKDTDTQYF	TGCGCCAGCGGTCCGGCTAGCGGGGGGGCCAAGGACACAGATACGCAGTATTTT	V-4-1	J-2-3	34	0.000330071450761106	NA	NA	NA
Patient 1 PBMC	TRB	CASGPERGGSTDTQYF	TGTGCCAGCGGGCCCGAGCGGGGGGGCAGCACAGATACGCAGTATTTT	V-12-3	J-2-3	1	5.00610745109033e-06	NA	NA	NA
Patient 1 PBMC	TRB	CASGPGFLGEKLFF	TGTGCCAGCGGGCCGGGATTCCTAGGCGAAAAACTGTTTTTT	V-19	J-1-4	7	3.50427521576323e-05	NA	NA	NA
Patient 1 PBMC	TRB	CASGPGGAGYGYTF	TGTGCCAGCGGACCCGGGGGCGCGGGATATGGCTACACCTTC	V-2	J-1-2	4	2.00244298043613e-05	ORF7b [Severe acute respiratory syndrome coronavirus 2]	SARS-CoV2	0.8812
Patient 1 PBMC	TRB	CASGPGGLEQYF	TGTGCCAGTGGGCCGGGGGGCCTCGAGCAGTACTTC	V-6-5	J-2-7	2	1.00122149021807e-05	ORF10 protein [Severe acute respiratory syndrome coronavirus 2]	SARS-CoV2	0.8875
Patient 1 PBMC	TRB	CASGPGGLEQYS	TGTGCCAGTGGGCCGGGGGGCCTCGAGCAGTACTCC	V-6-5	J-2-7	1	5.00610745109033e-06	ORF10 protein [Severe acute respiratory syndrome coronavirus 2]	SARS-CoV2	0.8718
Patient 1 PBMC	TRB	CASGPGGWGGAEQYF	TGTGCCAGCGGCCCGGGGGGCTGGGGGGGGGCCGAGCAGTACTTC	V-19	J-2-7	1	5.00610745109033e-06	NA	NA	NA
Patient 1 PBMC	TRB	CASGPGTPETQYF	TGCGCCAGCGGGCCCGGGACACCAGAGACCCAGTACTTC	V-5-1	J-2-5	1	5.00610745109033e-06	55 kDa immediate-early protein 1	Human herpesvirus 5 strain AD169 (Human cytomegalovirus (strain AD169))	0.8706
Patient 1 PBMC	TRB	CASGPLGGEHQETQYF	TGTGCCAGCGGCCCCCTCGGAGGGGAGCATCAAGAGACCCAGTACTTC	V-27	J-2-5	8	4.00488596087226e-05	NA	NA	NA
Patient 1 PBMC	TRB	CASGPPRSETQYF	TGTGCCAGCGGCCCTCCACGGTCAGAGACCCAGTACTTC	V-7-9	J-2-5	6	3.0036644706542e-05	NA	NA	NA
Patient 1 PBMC	TRB	CASGPRADTQYF	TGTGCCAGCGGACCTAGAGCAGATACGCAGTATTTT	V-25-1	J-2-3	4	2.00244298043613e-05	Epstein-Barr nuclear antigen 4	Human herpesvirus 4 (Epstein Barr virus)	0.8705
Patient 1 PBMC	TRB	CASGPRGETQYF	TGTGCCAGCGGCCCCAGGGGAGAGACCCAGTACTTC	V-6-5	J-2-5	6	3.0036644706542e-05	surface glycoprotein [Severe acute respiratory syndrome coronavirus 2]	SARS-CoV2	0.873
Patient 1 PBMC	TRB	CASGPRRGTDTQYF	TGTGCTAGTGGTCCCCGGCGGGGGACAGATACGCAGTATTTT	V-12-5	J-2-3	5	2.50305372554517e-05	orf1ab polyprotein [Severe acute respiratory syndrome coronavirus 2],orf1ab polyprotein [Severe acute respiratory syndrome coronavirus 2]	SARS-CoV2,SARS-CoV2	0.873
Patient 1 PBMC	TRB	CASGPSGGDEQFF	TGTGCTAGTGGTCCATCCGGGGGGGATGAGCAGTTCTTC	V-12-5	J-2-1	8	4.00488596087226e-05	ORF7b [Severe acute respiratory syndrome coronavirus 2]	SARS-CoV2	0.8822
Patient 1 PBMC	TRB	CASGPSVGAYEQYF	TGTGCCAGCGGCCCCTCTGTGGGGGCCTACGAGCAGTACTTC	V-3-1	J-2-7	4	2.00244298043613e-05	orf1ab polyprotein [Severe acute respiratory syndrome coronavirus 2]	SARS-CoV2	0.8754
Patient 1 PBMC	TRB	CASGPTAGGPSTDTQYF	TGTGCCAGCGGCCCCACCGCCGGGGGACCTAGCACAGATACGCAGTATTTT	V-9	J-2-3	1	5.00610745109033e-06	NA	NA	NA
Patient 1 PBMC	TRB	CASGPTGALEHTQYF	TGTGCCAGTGGCCCAACCGGGGCACTAGAGCATACGCAGTATTTT	V-19	J-2-3	2	1.00122149021807e-05	NA	NA	NA
Patient 1 PBMC	TRB	CASGPTGEETQYF	TGTGCCAGCGGCCCAACTGGGGAAGAGACCCAGTACTTC	V-7-9	J-2-5	7	3.50427521576323e-05	ORF7b [Severe acute respiratory syndrome coronavirus 2]	SARS-CoV2	0.8857
Patient 1 PBMC	TRB	CASGPYNEQFF	TGTGCCAGTGGACCCTACAATGAGCAGTTCTTC	V-19	J-2-1	11	5.50671819619936e-05	ORF7b [Severe acute respiratory syndrome coronavirus 2]	SARS-CoV2	0.9045
Patient 1 PBMC	TRB	CASGQAGEAETQYF	TGTGCCAGCGGCCAAGCAGGGGAAGCGGAGACCCAGTACTTC	V-4-2	J-2-5	1	5.00610745109033e-06	orf1ab polyprotein [Severe acute respiratory syndrome coronavirus 2]	SARS-CoV2	0.8723
Patient 1 PBMC	TRB	CASGQDFLAGGTYEQYF	TGCGCCAGCGGCCAAGATTTCCTAGCGGGGGGCACCTACGAGCAGTACTTC	V-4-1	J-2-7	1	5.00610745109033e-06	NA	NA	NA
Patient 1 muscle	TRB	CASGQDFRTSGGHEQYF	TGTGCCAGCGGCCAAGACTTTAGGACTAGCGGGGGTCACGAGCAGTACTTC	V-4-2	J-2-7	1	9.70798384591488e-06	NA	NA	NA
Patient 1 PBMC	TRB	CASGQDRGAVLEETQYF	TGCGCCAGCGGCCAAGATCGAGGGGCGGTTCTGGAAGAGACCCAGTACTTC	V-4-1	J-2-5	1	5.00610745109033e-06	NA	NA	NA
Patient 1 PBMC	TRB	CASGQDRINGYTF	TGTGCCAGTGGACAGGACAGGATAAATGGCTACACCTTC	V-19	J-1-2	1	5.00610745109033e-06	NA	NA	NA
Patient 1 PBMC	TRB	CASGQELTGELFF	TGTGCCAGCGGACAGGAATTAACCGGGGAGCTGTTTTTT	V-28	J-2-2	3	1.5018322353271e-05	ORF10 protein [Severe acute respiratory syndrome coronavirus 2]	SARS-CoV2	0.8762
Patient 1 PBMC	TRB	CASGQGAHTEAFF	TGTGCCAGCGGACAGGGGGCCCACACTGAAGCTTTCTTT	V-27	J-1-1	1	5.00610745109033e-06	55 kDa immediate-early protein 1	Human herpesvirus 5 strain AD169 (Human cytomegalovirus (strain AD169))	0.8756
Patient 1 PBMC	TRB	CASGQGARETQYF	TGCGCCAGCGGACAGGGGGCCAGAGAGACCCAGTACTTC	V-5-1	J-2-5	1	5.00610745109033e-06	orf1ab polyprotein [Severe acute respiratory syndrome coronavirus 2]	SARS-CoV2	0.872
Patient 1 PBMC	TRB	CASGQGAYNEQFF	TGTGCCAGCGGACAGGGGGCTTACAATGAGCAGTTCTTC	V-6-1	J-2-1	7	3.50427521576323e-05	orf1ab polyprotein [Severe acute respiratory syndrome coronavirus 2]	SARS-CoV2	0.8772
Patient 1 PBMC	TRB	CASGQGGYGYTF	TGTGCCAGCGGACAGGGGGGATATGGCTACACCTTC	V-14	J-1-2	6	3.0036644706542e-05	55 kDa immediate-early protein 1	Human herpesvirus 5 strain AD169 (Human cytomegalovirus (strain AD169))	0.8805
Patient 1 muscle	TRB	CASGQGHPGGGELFF	TGTGCCAGTGGGCAGGGACACCCCGGAGGTGGGGAGCTGTTTTTT	V-19	J-2-2	3	2.91239515377446e-05	NA	NA	NA
Patient 1 PBMC	TRB	CASGQGLAGADTQYF	TGTGCCAGCGGCCAAGGACTAGCGGGGGCAGATACGCAGTATTTT	V-3-1	J-2-3	4	2.00244298043613e-05	orf1ab polyprotein [Severe acute respiratory syndrome coronavirus 2]	SARS-CoV2	0.8735
Patient 1 PBMC	TRB	CASGQGLSTGELFF	TGTGCCAGTGGACAGGGGCTGAGCACCGGGGAGCTGTTTTTT	V-19	J-2-2	10	5.00610745109033e-05	55 kDa immediate-early protein 1	Human herpesvirus 5 strain AD169 (Human cytomegalovirus (strain AD169))	0.891
Patient 1 PBMC	TRB	CASGQGYSNQPQHF	TGTGCCAGCGGACAGGGGTATAGCAATCAGCCCCAGCATTTT	V-19	J-1-5	2	1.00122149021807e-05	orf1ab polyprotein [Severe acute respiratory syndrome coronavirus 2]	SARS-CoV2	0.8732
Patient 1 PBMC	TRB	CASGQHYGYTF	TGTGCCAGCGGGCAGCACTATGGCTACACCTTC	V-27	J-1-2	4	2.00244298043613e-05	nucleocapsid phosphoprotein [Severe acute respiratory syndrome coronavirus 2]	SARS-CoV2	0.8734
Patient 1 PBMC	TRB	CASGQIYTDTQYF	TGTGCCAGTGGACAGATATACACAGATACGCAGTATTTT	V-19	J-2-3	2	1.00122149021807e-05	ORF8 protein [Severe acute respiratory syndrome coronavirus 2]	SARS-CoV2	0.877
Patient 1 PBMC	TRB	CASGQLANTGELFF	TGTGCCTCCGGACAGCTGGCGAACACCGGGGAGCTGTTTTTT	V-30	J-2-2	3	1.5018322353271e-05	Transcriptional regulator IE63 homolog	Human herpesvirus 4 (Epstein Barr virus)	0.8726
Patient 1 PBMC	TRB	CASGQPSDEQFF	TGCGCCAGTGGACAGCCCTCGGATGAGCAGTTCTTC	V-5-1	J-2-1	1	5.00610745109033e-06	orf1ab polyprotein [Severe acute respiratory syndrome coronavirus 2]	SARS-CoV2	0.8758
Patient 1 muscle	TRB	CASGQRKGPPNLPLHF	TGTGCCAGCGGCCAAAGGAAGGGGCCCCCTAATTTACCCCTCCACTTT	V-14	J-1-6	1	9.70798384591488e-06	NA	NA	NA
Patient 1 PBMC	TRB	CASGQTYAQYF	TGTGCCAGTGGACAGACGTACGCGCAGTACTTC	V-2	J-2-7	2	1.00122149021807e-05	Transcription activator BRLF1	Human herpesvirus 4 (Epstein Barr virus)	0.8739
Patient 1 muscle	TRB	CASGRAPLYLYTEAFF	TGTGCCAGCGGGCGCGCCCCACTTTACCTGTACACTGAAGCTTTCTTT	V-27	J-1-1	2	1.94159676918298e-05	NA	NA	NA
Patient 1 PBMC	TRB	CASGRAPLYLYTEAFF	TGTGCCAGCGGGCGCGCCCCACTTTACCTGTACACTGAAGCTTTCTTT	V-27	J-1-1	1	5.00610745109033e-06	NA	NA	NA
Patient 1 PBMC	TRB	CASGRASGETDTQYF	TGTGCCAGCGGGAGGGCTAGCGGGGAGACAGATACGCAGTATTTT	V-2	J-2-3	2	1.00122149021807e-05	ORF7b [Severe acute respiratory syndrome coronavirus 2]	SARS-CoV2	0.8741
Patient 1 PBMC	TRB	CASGRDTRLRELFF	TGTGCCAGCGGCCGGGACACCAGACTGAGGGAGCTGTTTTTT	V-28	J-2-2	1	5.00610745109033e-06	NA	NA	NA
Patient 1 PBMC	TRB	CASGREISSYEQYF	TGTGCCAGCGGACGGGAGATATCCTCCTACGAGCAGTACTTC	V-19	J-2-7	12	6.0073289413084e-05	membrane glycoprotein [Severe acute respiratory syndrome coronavirus 2]	SARS-CoV2	0.8712
Patient 1 PBMC	TRB	CASGRERRETQYF	TGTGCCAGCGGACGGGAACGACGAGAGACCCAGTACTTC	V-27	J-2-5	9	4.5054967059813e-05	ORF7b [Severe acute respiratory syndrome coronavirus 2]	SARS-CoV2	0.8708
Patient 1 PBMC	TRB	CASGRETQYF	TGTGCCAGCGGCCGAGAGACCCAGTACTTC	V-6-6	J-2-5	10	5.00610745109033e-05	ORF10 protein [Severe acute respiratory syndrome coronavirus 2]	SARS-CoV2	0.8732
Patient 1 PBMC	TRB	CASGREYEQYF	TGTGCCAGCGGAAGAGAGTACGAGCAGTACTTC	V-2	J-2-7	10	5.00610745109033e-05	nucleoprotein,HCMVUL83	Influenza A virus,Human herpesvirus 5 (Human cytomegalovirus)	0.8739
Patient 1 PBMC	TRB	CASGRGLYEQYF	TGTGCCAGCGGGAGGGGTCTCTACGAGCAGTACTTC	V-2	J-2-7	6	3.0036644706542e-05	surface glycoprotein [Severe acute respiratory syndrome coronavirus 2]	SARS-CoV2	0.875
Patient 1 PBMC	TRB	CASGRGPDTNNEQFF	TGTGCCAGCGGCCGGGGACCCGATACCAACAATGAGCAGTTCTTC	V-2	J-2-1	8	4.00488596087226e-05	NA	NA	NA
Patient 1 PBMC	TRB	CASGRGPTDTQYF	TGTGCCAGCGGTCGGGGACCCACAGATACGCAGTATTTT	V-2	J-2-3	6	3.0036644706542e-05	surface glycoprotein [Severe acute respiratory syndrome coronavirus 2]	SARS-CoV2	0.8735
Patient 1 PBMC	TRB	CASGRGQSNQPQHF	TGTGCCAGCGGACGGGGACAGTCCAATCAGCCCCAGCATTTT	V-6-1	J-1-5	5	2.50305372554517e-05			0.8723
Patient 1 PBMC	TRB	CASGRGSSPLHF	TGTGCTAGCGGCAGGGGGTCTTCACCCCTCCACTTT	V-28	J-1-6	1	5.00610745109033e-06	surface glycoprotein [Severe acute respiratory syndrome coronavirus 2]	SARS-CoV2	0.8798
Patient 1 PBMC	TRB	CASGRGTDTQYF	TGTGCCAGCGGGAGGGGAACAGATACGCAGTATTTT	V-2	J-2-3	3	1.5018322353271e-05	Matrix protein 1	Influenza A virus	0.872
Patient 1 PBMC	TRB	CASGRGTGELFF	TGTGCCAGTGGACGGGGAACCGGGGAGCTGTTTTTT	V-2	J-2-2	6	3.0036644706542e-05	ORF10 protein [Severe acute respiratory syndrome coronavirus 2]	SARS-CoV2	0.8773
Patient 1 PBMC	TRB	CASGRGYQETQYF	TGTGCCAGCGGGAGGGGGTACCAAGAGACCCAGTACTTC	V-25-1	J-2-5	2	1.00122149021807e-05	orf1ab polyprotein [Severe acute respiratory syndrome coronavirus 2]	SARS-CoV2	0.8701
Patient 1 PBMC	TRB	CASGRPNTGELFF	TGTGCCAGCGGGAGGCCGAACACCGGGGAGCTGTTTTTT	V-12-4	J-2-2	4	2.00244298043613e-05	orf1ab polyprotein [Severe acute respiratory syndrome coronavirus 2]	SARS-CoV2	0.883
Patient 1 PBMC	TRB	CASGRQGKGDTQYF	TGTGCCAGCGGGCGGCAGGGTAAAGGAGATACGCAGTATTTT	V-2	J-2-3	8	4.00488596087226e-05	Fibronectin type III domain-containing protein 3B	Homo sapiens (human)	0.8811
Patient 1 PBMC	TRB	CASGRQGLDSPLHF	TGTGCCAGTGGTAGACAGGGATTGGACTCACCCCTCCACTTT	V-19	J-1-6	1	5.00610745109033e-06	NA	NA	NA
Patient 1 PBMC	TRB	CASGRRGGDEQYF	TGTGCCAGCGGCAGACGGGGGGGAGACGAGCAGTACTTC	V-7-9	J-2-7	1	5.00610745109033e-06	Matrix protein 1	Influenza A virus	0.871
Patient 1 muscle	TRB	CASGRRSDTQYF	TGTGCCAGCGGTCGGAGATCAGATACGCAGTATTTT	V-6-6	J-2-3	9	8.73718546132339e-05	Matrix protein 1	Influenza A virus	0.8761
Patient 1 PBMC	TRB	CASGRTDLNHEQFF	TGTGCCAGCGGGCGGACAGACCTTAACCATGAGCAGTTCTTC	V-2	J-2-1	1	5.00610745109033e-06	NA	NA	NA
Patient 1 muscle	TRB	CASGRTGGNYGYTF	TGTGCCAGCGGACGGACAGGGGGCAACTATGGCTACACCTTC	V-28	J-1-2	14	0.000135911773842808	orf1ab polyprotein [Severe acute respiratory syndrome coronavirus 2]	SARS-CoV2	0.8709
Patient 1 PBMC	TRB	CASGRTGGNYGYTF	TGTGCCAGCGGACGGACAGGGGGCAACTATGGCTACACCTTC	V-28	J-1-2	6	3.0036644706542e-05	orf1ab polyprotein [Severe acute respiratory syndrome coronavirus 2]	SARS-CoV2	0.8709
Patient 1 PBMC	TRB	CASGRTGPKTGELFF	TGTGCCAGCGGGAGGACAGGCCCGAAGACCGGGGAGCTGTTTTTT	V-27	J-2-2	3	1.5018322353271e-05	NA	NA	NA
Patient 1 PBMC	TRB	CASGRTSGTQETQYF	TGTGCCAGCGGACGGACTAGCGGAACTCAAGAGACCCAGTACTTC	V-2	J-2-5	4	2.00244298043613e-05	ORF7b [Severe acute respiratory syndrome coronavirus 2]	SARS-CoV2	0.8708
Patient 1 PBMC	TRB	CASGRVGFGANVLTF	TGTGCCAGTGGAAGAGTGGGCTTTGGGGCCAACGTCCTGACTTTC	V-19	J-2-6	9	4.5054967059813e-05	NA	NA	NA
Patient 1 muscle	TRB	CASGRVNEKLFF	TGTGCCAGCGGCAGAGTGAATGAAAAACTGTTTTTT	V-2	J-1-4	9	8.73718546132339e-05	membrane glycoprotein [Severe acute respiratory syndrome coronavirus 2]	SARS-CoV2	0.8734
Patient 1 PBMC	TRB	CASGRWNSNTGELFF	TGTGCCAGCGGACGGTGGAACTCGAACACCGGGGAGCTGTTTTTT	V-12-4	J-2-2	6	3.0036644706542e-05	NA	NA	NA
Patient 1 PBMC	TRB	CASGRWNSNTGELFL	TGTGCCAGCGGACGGTGGAACTCGAACACCGGGGAGCTGTTTCTT	V-12-4	J-2-2	2	1.00122149021807e-05	NA	NA	NA
Patient 1 PBMC	TRB	CASGSDIMDTRNTEAFF	TGTGCTAGTGGTTCCGATATAATGGACACACGGAACACTGAAGCTTTCTTT	V-12-5	J-1-1	1	5.00610745109033e-06	NA	NA	NA
Patient 1 PBMC	TRB	CASGSGGAGNEQFF	TGTGCCAGCGGTAGCGGGGGGGCGGGCAATGAGCAGTTCTTC	V-2	J-2-1	7	3.50427521576323e-05	Matrix protein 1	Influenza A virus	0.8746
Patient 1 muscle	TRB	CASGSGGLSYEQYF	TGTGCCAGCGGTAGCGGGGGCCTCTCCTACGAGCAGTACTTC	V-6-5	J-2-7	4	3.88319353836595e-05	membrane glycoprotein [Severe acute respiratory syndrome coronavirus 2]	SARS-CoV2	0.8757
Patient 1 PBMC	TRB	CASGSGGLSYEQYF	TGTGCCAGCGGTAGCGGGGGCCTCTCCTACGAGCAGTACTTC	V-6-5	J-2-7	16	8.00977192174453e-05	membrane glycoprotein [Severe acute respiratory syndrome coronavirus 2]	SARS-CoV2	0.8757
Patient 1 PBMC	TRB	CASGSGQGERVNTEAFF	TGCGCCAGCGGTAGTGGACAGGGGGAACGGGTGAACACTGAAGCTTTCTTT	V-5-1	J-1-1	1	5.00610745109033e-06	NA	NA	NA
Patient 1 PBMC	TRB	CASGSGTGWSEQFF	TGTGCTAGTGGATCCGGGACAGGGTGGAGTGAGCAGTTCTTC	V-12-5	J-2-1	6	3.0036644706542e-05	orf1ab polyprotein [Severe acute respiratory syndrome coronavirus 2]	SARS-CoV2	0.8706
Patient 1 PBMC	TRB	CASGSIYEQYF	TGTGCCAGCGGCTCAATCTACGAGCAGTACTTC	V-27	J-2-7	1	5.00610745109033e-06	Transcriptional regulator IE63 homolog	Human herpesvirus 4 (Epstein Barr virus)	0.87
Patient 1 PBMC	TRB	CASGSLAQTDTQYF	TGTGCCAGCGGTTCTCTAGCGCAGACAGATACGCAGTATTTT	V-6-1	J-2-3	1	5.00610745109033e-06	membrane glycoprotein [Severe acute respiratory syndrome coronavirus 2]	SARS-CoV2	0.8718
Patient 1 PBMC	TRB	CASGSLSYGYTF	TGTGCCAGCGGAAGTTTAAGCTATGGCTACACCTTC	V-11-2	J-1-2	4	2.00244298043613e-05	surface glycoprotein [Severe acute respiratory syndrome coronavirus 2]	SARS-CoV2	0.8708
Patient 1 PBMC	TRB	CASGSLVTGLMNTEAFF	TGTGCCAGCGGCTCCTTGGTGACAGGCCTTATGAACACTGAAGCTTTCTTT	V-5-5	J-1-1	1	5.00610745109033e-06	NA	NA	NA
Patient 1 PBMC	TRB	CASGSNLNSPLHF	TGTGCCAGCGGGTCGAACCTGAATTCACCCCTCCACTTT	V-28	J-1-6	5	2.50305372554517e-05	DNA polymerase	Hepatitis B virus (hepatitis B virus (HBV))	0.8778
Patient 1 muscle	TRB	CASGSRQGHNTGELFF	TGTGCTAGTGGTTCCAGACAGGGGCACAACACCGGGGAGCTGTTTTTT	V-12-5	J-2-2	9	8.73718546132339e-05	NA	NA	NA
Patient 1 PBMC	TRB	CASGSSGGRNEQFF	TGTGCCAGCGGGTCTAGCGGGGGGCGCAATGAGCAGTTCTTC	V-28	J-2-1	6	3.0036644706542e-05	orf1ab polyprotein [Severe acute respiratory syndrome coronavirus 2]	SARS-CoV2	0.8827
Patient 1 PBMC	TRB	CASGSSRGEGGKNEQFF	TGTGCCAGCGGCTCCTCCCGGGGGGAGGGGGGTAAAAATGAGCAGTTCTTC	V-7-9	J-2-1	1	5.00610745109033e-06	NA	NA	NA
Patient 1 PBMC	TRB	CASGSTGHQPQHF	TGTGCCAGCGGCAGCACAGGGCATCAGCCCCAGCATTTT	V-7-2	J-1-5	5	2.50305372554517e-05	nucleocapsid phosphoprotein [Severe acute respiratory syndrome coronavirus 2]	SARS-CoV2	0.8773
Patient 1 PBMC	TRB	CASGSYNEAFF	TGTGCCAGCGGCTCCTATAATGAAGCTTTCTTT	V-7-9	J-1-1	1	5.00610745109033e-06	ORF7a protein [Severe acute respiratory syndrome coronavirus 2]	SARS-CoV2	0.8831
Patient 1 PBMC	TRB	CASGTDIRSQHF	TGTGCCAGCGGGACAGACATCAGGTCCCAGCATTTT	V-6-2	J-1-5	1	5.00610745109033e-06	surface glycoprotein [Severe acute respiratory syndrome coronavirus 2]	SARS-CoV2	0.8783
Patient 1 PBMC	TRB	CASGTDRWRDGYTF	TGTGCCAGCGGGACTGACCGGTGGCGGGATGGCTACACCTTC	V-7-9	J-1-2	2	1.00122149021807e-05	NA	NA	NA
Patient 1 muscle	TRB	CASGTESYNEQFF	TGCGCCAGCGGGACAGAGTCCTACAATGAGCAGTTCTTC	V-10-2	J-2-1	12	0.000116495806150979	surface glycoprotein [Severe acute respiratory syndrome coronavirus 2]	SARS-CoV2	0.8768
Patient 1 PBMC	TRB	CASGTGANVLTF	TGTGCCAGCGGGACTGGGGCCAACGTCCTGACTTTC	V-5-4	J-2-6	2	1.00122149021807e-05	non-structural protein NS4b	Yellow fever virus 17D (Yellow fever virus (STRAIN 17D))	0.8789
Patient 1 PBMC	TRB	CASGTGDSPLHF	TGTGCCAGCGGAACAGGAGATTCACCCCTCCACTTT	V-2	J-1-6	4	2.00244298043613e-05	Spike glycoprotein precursor	SARS coronavirus BJ01	0.8932
Patient 1 PBMC	TRB	CASGTGGDTQYF	TGTGCCAGCGGCACTGGGGGAGATACGCAGTATTTT	V-6-6	J-2-3	2	1.00122149021807e-05	Transcriptional regulator IE63 homolog	Human herpesvirus 4 (Epstein Barr virus)	0.8866
Patient 1 PBMC	TRB	CASGTGGGVDEQYF	TGTGCCAGTGGAACAGGGGGTGGAGTGGACGAGCAGTACTTC	V-19	J-2-7	5	2.50305372554517e-05	precore/core protein	Hepatitis B virus (hepatitis B virus (HBV))	0.8833
Patient 1 PBMC	TRB	CASGTGGGYTF	TGTGCCAGCGGGACAGGGGGCGGCTACACCTTC	V-6-5	J-1-2	2	1.00122149021807e-05	Transcription activator BRLF1	Human herpesvirus 4 (Epstein Barr virus)	0.889
Patient 1 PBMC	TRB	CASGTGGNEQFF	TGTGCCAGCGGGACAGGGGGCAATGAGCAGTTCTTC	V-19	J-2-1	8	4.00488596087226e-05	ORF7b [Severe acute respiratory syndrome coronavirus 2]	SARS-CoV2	0.8714
Patient 1 PBMC	TRB	CASGTGGTEAFF	TGCGCCAGCGGCACAGGGGGGACTGAAGCTTTCTTT	V-5-1	J-1-1	8	4.00488596087226e-05	ORF7b [Severe acute respiratory syndrome coronavirus 2]	SARS-CoV2	0.8742
Patient 1 muscle	TRB	CASGTGHMGYNEQFF	TGTGCCAGCGGGACGGGACATATGGGATACAATGAGCAGTTCTTC	V-19	J-2-1	15	0.000145619757688723	NA	NA	NA
Patient 1 PBMC	TRB	CASGTGLAYEQYF	TGTGCCAGCGGAACAGGGTTGGCCTACGAGCAGTACTTC	V-7-9	J-2-7	13	6.50793968641743e-05	ORF3a protein [Severe acute respiratory syndrome coronavirus 2]	SARS-CoV2	0.8702
Patient 1 PBMC	TRB	CASGTGLLNEQFF	TGTGCCAGCGGAACGGGACTCCTCAATGAGCAGTTCTTC	V-6-4	J-2-1	9	4.5054967059813e-05	ORF3a protein [Severe acute respiratory syndrome coronavirus 2]	SARS-CoV2	0.8754
Patient 1 PBMC	TRB	CASGTGVNEKLFF	TGTGCCAGTGGGACAGGGGTTAATGAAAAACTGTTTTTT	V-19	J-1-4	9	4.5054967059813e-05	Genome polyprotein	Hepatitis C virus subtype 1a (Hepatitis C virus type 1a)	0.873
Patient 1 muscle	TRB	CASGTGYNEQFF	TGTGCCTCCGGGACAGGCTACAATGAGCAGTTCTTC	V-19	J-2-1	17	0.000165035725380553	membrane glycoprotein [Severe acute respiratory syndrome coronavirus 2]	SARS-CoV2	0.872
Patient 1 PBMC	TRB	CASGTNRVLAGPGELFF	TGTGCCAGCGGCACGAACCGAGTTCTAGCGGGGCCCGGGGAGCTGTTTTTT	V-27	J-2-2	6	3.0036644706542e-05	NA	NA	NA
Patient 1 PBMC	TRB	CASGTPGLETQYF	TGTGCCAGCGGAACCCCGGGATTGGAGACCCAGTACTTC	V-7-7	J-2-5	3	1.5018322353271e-05	orf1ab polyprotein [Severe acute respiratory syndrome coronavirus 2]	SARS-CoV2	0.8717
Patient 1 PBMC	TRB	CASGTPNSYEQYF	TGTGCCAGTGGGACACCGAACTCCTACGAGCAGTACTTC	V-28	J-2-7	3	1.5018322353271e-05	nucleocapsid phosphoprotein [Severe acute respiratory syndrome coronavirus 2]	SARS-CoV2	0.8706
Patient 1 muscle	TRB	CASGTRDRIYNSPLHF	TGTGCCAGCGGAACCCGGGACAGGATTTATAATTCACCCCTCCACTTT	V-2	J-1-6	22	0.000213575644610127	NA	NA	NA
Patient 1 PBMC	TRB	CASGTRENTEAFF	TGTGCCAGTGGTACTAGGGAGAACACTGAAGCTTTCTTC	V-19	J-1-1	1	5.00610745109033e-06	precore/core protein	Hepatitis B virus (hepatitis B virus (HBV))	0.8788
Patient 1 PBMC	TRB	CASGTRLAGLSYEQYF	TGTGCCAGTGGTACCAGACTAGCGGGGCTGTCCTACGAGCAGTACTTC	V-19	J-2-7	1	5.00610745109033e-06	NA	NA	NA
Patient 1 PBMC	TRB	CASGTSGDFEQYF	TGTGCCAGCGGGACTAGCGGGGATTTCGAGCAGTACTTC	V-18	J-2-7	7	3.50427521576323e-05	Melanoma antigen recognized by T-cells 1	Homo sapiens (human)	0.8802
Patient 1 muscle	TRB	CASGTSGDSSYNEQFF	TGTGCCAGCGGGACTAGCGGGGACAGCTCCTACAATGAGCAGTTCTTC	V-19	J-2-1	41	0.00039802733768251	surface glycoprotein [Severe acute respiratory syndrome coronavirus 2]	SARS-CoV2	0.8829
Patient 1 PBMC	TRB	CASGTSGDSSYNEQFF	TGTGCCAGCGGGACTAGCGGGGACAGCTCCTACAATGAGCAGTTCTTC	V-19	J-2-1	28	0.000140171008630529	surface glycoprotein [Severe acute respiratory syndrome coronavirus 2]	SARS-CoV2	0.8829
Patient 1 PBMC	TRB	CASGTSGGPYEQYF	TGTGCCAGCGGAACTAGCGGGGGGCCCTACGAGCAGTACTTC	V-28	J-2-7	6	3.0036644706542e-05	ORF3a protein [Severe acute respiratory syndrome coronavirus 2]	SARS-CoV2	0.8712
Patient 1 PBMC	TRB	CASGTSGGRGETQYF	TGTGCCAGCGGGACTAGCGGTGGTAGAGGAGAGACCCAGTACTTC	V-11-1	J-2-5	16	8.00977192174453e-05	nucleocapsid phosphoprotein [Severe acute respiratory syndrome coronavirus 2]	SARS-CoV2	0.8855
Patient 1 PBMC	TRB	CASGTSGTGGYGYTF	TGTGCCAGCGGCACCTCCGGGACAGGGGGTTATGGCTACACCTTC	V-5-5	J-1-2	2	1.00122149021807e-05	non-structural protein NS4b	Yellow fever virus 17D (Yellow fever virus (STRAIN 17D))	0.8828
Patient 1 muscle	TRB	CASGTSPASTGGYIF	TGTGCCAGCGGCACCTCGCCAGCTTCGACTGGTGGCTACATCTTC	V-27	J-1-2	6	5.82479030754893e-05	NA	NA	NA
Patient 1 PBMC	TRB	CASGTSSYNEQFF	TGTGCCAGCGGGACTTCCTCCTACAATGAGCAGTTCTTC	V-28	J-2-1	1	5.00610745109033e-06	surface glycoprotein [Severe acute respiratory syndrome coronavirus 2]	SARS-CoV2	0.8865
Patient 1 muscle	TRB	CASGTTPPDTNYF	TGTGCAAGCGGCACGACTCCACCAGATACGAATTATTTT	V-13	J-2-3	1	9.70798384591488e-06	NA	NA	NA
Patient 1 PBMC	TRB	CASGTWGLGNQPQHF	TGTGCCAGTGGGACCTGGGGCTTGGGCAATCAGCCCCAGCATTTT	V-19	J-1-5	4	2.00244298043613e-05	NA	NA	NA
Patient 1 PBMC	TRB	CASGTYEQYF	TGTGCCAGCGGAACGTACGAGCAGTACTTC	V-7-2	J-2-7	4	2.00244298043613e-05	orf1ab polyprotein [Severe acute respiratory syndrome coronavirus 2]	SARS-CoV2	0.8706
Patient 1 PBMC	TRB	CASGTYRGVETQYF	TGTGCCAGCGGAACCTACAGGGGGGTAGAGACCCAGTACTTC	V-27	J-2-5	13	6.50793968641743e-05	NA	NA	NA
Patient 1 PBMC	TRB	CASGVGRNEQFF	TGCGCCAGTGGGGTTGGGAGGAATGAGCAGTTCTTC	V-27	J-2-1	9	4.5054967059813e-05	orf1ab polyprotein [Severe acute respiratory syndrome coronavirus 2]	SARS-CoV2	0.8785
Patient 1 PBMC	TRB	CASGVNRPGPNEKLFF	TGTGCCAGCGGTGTTAATCGGCCTGGGCCCAATGAAAAACTGTTTTTT	V-12-3	J-1-4	1	5.00610745109033e-06	NA	NA	NA
Patient 1 PBMC	TRB	CASGVNWGQGEQYF	TGTGCCAGCGGCGTAAATTGGGGACAGGGCGAGCAGTACTTC	V-9	J-2-7	2	1.00122149021807e-05	NA	NA	NA
Patient 1 PBMC	TRB	CASGVNYGYTF	TGTGCCAGCGGGGTGAACTATGGCTACACCTTC	V-28	J-1-2	15	7.5091611766355e-05	nucleocapsid phosphoprotein [Severe acute respiratory syndrome coronavirus 2]	SARS-CoV2	0.8816
Patient 1 PBMC	TRB	CASGVPLETQYF	TGTGCCAGTGGGGTGCCCCTAGAGACCCAGTACTTC	V-27	J-2-5	3	1.5018322353271e-05	orf1ab polyprotein [Severe acute respiratory syndrome coronavirus 2]	SARS-CoV2	0.8783
Patient 1 PBMC	TRB	CASGVRGAETQYF	TGTGCCAGCGGCGTCCGGGGGGCTGAGACCCAGTACTTC	V-7-9	J-2-5	2	1.00122149021807e-05	non-structural protein NS4b	Yellow fever virus 17D (Yellow fever virus (STRAIN 17D))	0.8903
Patient 1 PBMC	TRB	CASGVSNQPQHF	TGTGCCAGCGGGGTGAGCAATCAGCCCCAGCATTTT	V-27	J-1-5	7	3.50427521576323e-05	Matrix protein 1	Influenza A virus	0.8768
Patient 1 PBMC	TRB	CASGVSQETQYF	TGTGCCAGCGGGGTATCCCAAGAGACCCAGTACTTC	V-25-1	J-2-5	1	5.00610745109033e-06	orf1ab polyprotein [Severe acute respiratory syndrome coronavirus 2]	SARS-CoV2	0.8731
Patient 1 PBMC	TRB	CASGWASGGSDEQFF	TGTGCCAGCGGATGGGCTAGCGGGGGCTCCGATGAGCAGTTCTTC	V-2	J-2-1	2	1.00122149021807e-05	NA	NA	NA
Patient 1 PBMC	TRB	CASGWDIAYEQYF	TGTGCCAGCGGTTGGGACATTGCCTACGAGCAGTACTTC	V-12-3,V-12-4	J-2-7	1	5.00610745109033e-06	NA	NA	NA
Patient 1 PBMC	TRB	CASGWDRDSGANVLTF	TGTGCCAGCGGCTGGGACCGGGATTCTGGGGCCAACGTCCTGACTTTC	V-2	J-2-6	4	2.00244298043613e-05	HCMVUL83	Human herpesvirus 5 (Human cytomegalovirus)	0.8709
Patient 1 muscle	TRB	CASGWPGDQYF	TGTGCCAGCGGGTGGCCCGGAGACCAGTACTTC	V-27	J-2-5	13	0.000126203789996893	NA	NA	NA
Patient 1 muscle	TRB	CASGWTGRDGYTF	TGTGCCAGCGGATGGACAGGGAGGGATGGCTACACCTTC	V-2	J-1-2	10	9.70798384591488e-05	NA	NA	NA
Patient 1 muscle	TRB	CASGYGGKVCQPQHF	TGTGCCAGCGGCTATGGGGGAAAGGTTTGCCAGCCCCAGCATTTT	V-21-1	J-1-5	10	9.70798384591488e-05	NA	NA	NA
Patient 1 muscle	TRB	CASGYGYEAFF	TGTGCCAGCGGTTACGGATATGAAGCTTTCTTT	V-7-9	J-1-1	2	1.94159676918298e-05	surface glycoprotein [Severe acute respiratory syndrome coronavirus 2]	SARS-CoV2	0.8774
Patient 1 PBMC	TRB	CASGYLGTGQETQYF	TGTGCCAGCGGTTACCTCGGGACAGGACAAGAGACCCAGTACTTC	V-6-6	J-2-5	1	5.00610745109033e-06	NA	NA	NA
Patient 1 muscle	TRB	CASGYNQPQHF	TGTGCCAGCGGATACAATCAGCCCCAGCATTTT	V-19	J-1-5	4	3.88319353836595e-05	envelope protein [Severe acute respiratory syndrome coronavirus 2]	SARS-CoV2	0.8888
Patient 1 PBMC	TRB	CASGYRDQETQYF	TGTGCCAGCGGGTATCGAGACCAAGAGACCCAGTACTTC	V-2	J-2-5	4	2.00244298043613e-05	Transcriptional regulator IE63 homolog	Human herpesvirus 4 (Epstein Barr virus)	0.8748
Patient 1 PBMC	TRB	CASGYRPNTEAFF	TGTGCCAGCGGCTACAGGCCGAACACTGAAGCTTTCTTT	V-6-1	J-1-1	2	1.00122149021807e-05	orf1ab polyprotein [Severe acute respiratory syndrome coronavirus 2]	SARS-CoV2	0.8881
Patient 1 PBMC	TRB	CASGYSSGAAKNIQYF	TGTGCCAGCGGTTACTCGAGCGGGGCAGCCAAAAACATTCAGTACTTC	V-6-5	J-2-4	1	5.00610745109033e-06	NA	NA	NA
Patient 1 muscle	TRB	CASGYTEARTEYV	TGTGCCAGCGGTTACACCGAGGCACGGACCGAGTACGTC	V-6-6	J-2-5	1	9.70798384591488e-06	ORF10 protein [Severe acute respiratory syndrome coronavirus 2]	SARS-CoV2	0.8811
Patient 1 PBMC	TRB	CASGYTGATEAFF	TGTGCCAGCGGATATACAGGGGCCACTGAAGCTTTCTTT	V-11-2	J-1-1	12	6.0073289413084e-05	orf1ab polyprotein [Severe acute respiratory syndrome coronavirus 2]	SARS-CoV2	0.8775
Patient 1 PBMC	TRB	CASGYYEQYF	TGTGCCAGCGGATACTACGAGCAGTACTTC	V-2	J-2-7	3	1.5018322353271e-05	ORF6 protein [Severe acute respiratory syndrome coronavirus 2]	SARS-CoV2	0.8776
Patient 1 PBMC	TRB	CASHDDSYNQPQHF	TGTGCCAGCCACGACGACAGTTACAATCAGCCCCAGCATTTT	V-19	J-1-5	4	2.00244298043613e-05	NA	NA	NA
Patient 1 PBMC	TRB	CASHDGQGTDTQYF	TGTGCCAGCCATGACGGACAGGGCACAGATACGCAGTATTTT	V-2	J-2-3	6	3.0036644706542e-05	ORF7b [Severe acute respiratory syndrome coronavirus 2]	SARS-CoV2	0.8776
Patient 1 PBMC	TRB	CASHFDPNTEAFF	TGTGCCAGCCACTTCGACCCGAACACTGAAGCTTTCTTT	V-18	J-1-1	5	2.50305372554517e-05	NA	NA	NA
Patient 1 PBMC	TRB	CASHGGYEQFF	TGTGCCAGCCATGGGGGTTATGAGCAGTTCTTC	V-28	J-2-1	2	1.00122149021807e-05	orf1ab polyprotein [Severe acute respiratory syndrome coronavirus 2]	SARS-CoV2	0.8958
Patient 1 PBMC	TRB	CASHGTENTEAFF	TGTGCCAGTCACGGCACCGAGAACACTGAAGCTTTCTTT	V-6-6	J-1-1	4	2.00244298043613e-05	orf1ab polyprotein [Severe acute respiratory syndrome coronavirus 2]	SARS-CoV2	0.8815
Patient 1 PBMC	TRB	CASHHNSPLHF	TGTGCCAGCCACCATAATTCACCCCTCCACTTT	V-28	J-1-6	3	1.5018322353271e-05	polymerase	Hepatitis B virus (hepatitis B virus (HBV))	0.8977
Patient 1 PBMC	TRB	CASHIDSGGYEQYF	TGTGCCAGCCATATCGACTCAGGGGGCTACGAGCAGTACTTT	V-2	J-2-7	2	1.00122149021807e-05	ORF6 protein [Severe acute respiratory syndrome coronavirus 2]	SARS-CoV2	0.8833
Patient 1 PBMC	TRB	CASHLGGTKNIQYF	TGTGCCAGCCATCTTGGAGGGACTAAAAACATTCAGTACTTC	V-5-4	J-2-4	16	8.00977192174453e-05	surface glycoprotein [Severe acute respiratory syndrome coronavirus 2],orf1ab polyprotein [Severe acute respiratory syndrome coronavirus 2]	SARS-CoV2,SARS-CoV2	0.8755
Patient 1 PBMC	TRB	CASHLGVRAAQNQQFF	TGTGCCAGCCACCTGGGGGTTCGGGCCGCACAGAATCAGCAGTTCTTT	V-19	J-2-1	1	5.00610745109033e-06	NA	NA	NA
Patient 1 PBMC	TRB	CASHLKGRASYEQYF	TGTGCCAGCCACCTGAAGGGGAGGGCTTCCTACGAGCAGTACTTC	V-5-4	J-2-7	7	3.50427521576323e-05	NA	NA	NA
Patient 1 PBMC	TRB	CASHPEGRSQAKNIQYF	TGTGCCAGCCACCCGGAGGGCAGGAGTCAAGCCAAAAACATTCAGTACTTC	V-7-8	J-2-4	1	5.00610745109033e-06	NA	NA	NA
Patient 1 PBMC	TRB	CASHPGQGRRGSQPQHF	TGTGCCAGCCACCCGGGACAGGGACGTCGTGGGAGTCAGCCCCAGCATTTT	V-6-2	J-1-5	4	2.00244298043613e-05	NA	NA	NA
Patient 1 PBMC	TRB	CASHPGQGYNEQFF	TGTGCCAGCCATCCGGGACAGGGTTACAATGAGCAGTTCTTC	V-2	J-2-1	11	5.50671819619936e-05	orf1ab polyprotein [Severe acute respiratory syndrome coronavirus 2]	SARS-CoV2	0.8821
Patient 1 PBMC	TRB	CASHPTGAAGGYTF	TGTGCCAGCCACCCGACGGGCGCAGCGGGGGGCTACACCTTC	V-18	J-1-2	1	5.00610745109033e-06	NA	NA	NA
Patient 1 muscle	TRB	CASHQGGAVLHEQFF	TGTGCCAGTCACCAAGGGGGGGCCGTTCTCCATGAGCAGTTCTTC	V-19	J-2-1	25	0.000242699596147872	NA	NA	NA
Patient 1 PBMC	TRB	CASHQGGAVLHEQFF	TGTGCCAGTCACCAAGGGGGGGCCGTTCTCCATGAGCAGTTCTTC	V-19	J-2-1	1494	0.00747912453192895	NA	NA	NA
Patient 1 PBMC	TRB	CASHQGGAVLHEQYF	TGTGCCAGTCACCAAGGGGGGGCCGTTCTCCACGAGCAGTACTTC	V-19	J-2-7	2	1.00122149021807e-05	NA	NA	NA
Patient 1 PBMC	TRB	CASHQGLAGSDTQYF	TGTGCCAGCCATCAAGGACTAGCGGGTTCAGATACGCAGTATTTT	V-5-6	J-2-3	2	1.00122149021807e-05	orf1ab polyprotein [Severe acute respiratory syndrome coronavirus 2]	SARS-CoV2	0.8717
Patient 1 PBMC	TRB	CASHQSGAEFYNEQFF	TGTGCCAGCCATCAGTCAGGGGCAGAATTCTACAATGAGCAGTTCTTC	V-19	J-2-1	5	2.50305372554517e-05	NA	NA	NA
Patient 1 PBMC	TRB	CASHQSTRGAVLHEQFF	TGTGCCAGTCACCAATCTACCCGGGGGGCCGTACTCCATGAGCAGTTCTTC	V-19	J-2-1	1	5.00610745109033e-06	NA	NA	NA
Patient 1 PBMC	TRB	CASHRAGGGLYEQYF	TGTGCCAGCCATCGGGCAGGGGGAGGATTATACGAGCAGTACTTC	V-6-1	J-2-7	15	7.5091611766355e-05	NA	NA	NA
Patient 1 PBMC	TRB	CASHRDRRQNTEAFF	TGTGCCAGTCATCGGGACAGGAGACAGAACACTGAAGCTTTCTTT	V-19	J-1-1	3	1.5018322353271e-05	NA	NA	NA
Patient 1 muscle	TRB	CASHRGTETQYF	TGTGCCAGCCATCGAGGGACGGAGACCCAGTACTTC	V-6-5	J-2-5	3	2.91239515377446e-05	surface glycoprotein [Severe acute respiratory syndrome coronavirus 2]	SARS-CoV2	0.8708
Patient 1 PBMC	TRB	CASHRLAGDSDTQYF	TGTGCCAGCCACCGACTAGCGGGGGATTCAGATACGCAGTATTTT	V-13	J-2-3	1	5.00610745109033e-06	nucleocapsid phosphoprotein [Severe acute respiratory syndrome coronavirus 2]	SARS-CoV2	0.875
Patient 1 PBMC	TRB	CASHRVYGYTF	TGTGCCTCCCACCGAGTCTATGGCTACACCTTC	V-30	J-1-2	4	2.00244298043613e-05	ORF7b [Severe acute respiratory syndrome coronavirus 2]	SARS-CoV2	0.8843
Patient 1 muscle	TRB	CASHSGRISPLHF	TGTGCCAGCCATTCCGGGAGGATTTCACCCCTCCACTTT	V-19	J-1-6	27	0.000262115563839702	orf1ab polyprotein [Severe acute respiratory syndrome coronavirus 2]	SARS-CoV2	0.8723
Patient 1 PBMC	TRB	CASHSPTGKETQYF	TGTGCCAGCCATTCCCCGACAGGGAAAGAGACCCAGTACTTC	V-5-4	J-2-5	8	4.00488596087226e-05	NA	NA	NA
Patient 1 muscle	TRB	CASHSQGAAGELFF	TGCGCCAGCCACTCGCAGGGGGCTGCCGGGGAGCTGTTTTTT	V-5-1	J-2-2	8	7.7663870767319e-05	55 kDa immediate-early protein 1	Human herpesvirus 5 strain AD169 (Human cytomegalovirus (strain AD169))	0.8943
Patient 1 muscle	TRB	CASHSRIPSTTPNTEAFF	TGTGCCAGTCATTCCCGGATCCCTAGTACAACTCCGAACACTGAAGCTTTCTTT	V-19	J-1-1	8	7.7663870767319e-05	NA	NA	NA
Patient 1 PBMC	TRB	CASHSYSNQPQHF	TGTGCCAGTCACTCGTATAGCAATCAGCCCCAGCATTTT	V-19	J-1-5	2	1.00122149021807e-05	orf1ab polyprotein [Severe acute respiratory syndrome coronavirus 2]	SARS-CoV2	0.8731
Patient 1 muscle	TRB	CASHTRRDTEAFF	TGTGCCAGTCACACACGGCGGGACACTGAAGCTTTCTTT	V-6-6	J-1-1	13	0.000126203789996893	orf1ab polyprotein [Severe acute respiratory syndrome coronavirus 2]	SARS-CoV2	0.8725
Patient 1 PBMC	TRB	CASHTSGSTDTQYF	TGTGCCAGCCATACCTCGGGAAGCACAGATACGCAGTATTTT	V-6-6	J-2-3	5	2.50305372554517e-05	surface glycoprotein [Severe acute respiratory syndrome coronavirus 2]	SARS-CoV2	0.8718
Patient 1 PBMC	TRB	CASHTYRGEAFF	TGTGCCAGTCACACGTACAGGGGTGAAGCTTTCTTT	V-19	J-1-1	2	1.00122149021807e-05	ORF7b [Severe acute respiratory syndrome coronavirus 2]	SARS-CoV2	0.8704
Patient 1 PBMC	TRB	CASHVARLTGGSDTQDF	TGTGCCAGCCACGTAGCCCGCCTAACGGGGGGATCAGATACGCAGGATTTT	V-7-2	J-2-3	1	5.00610745109033e-06	NA	NA	NA
Patient 1 PBMC	TRB	CASIADRGSNEQFF	TGTGCCAGTATTGCGGACAGGGGGTCGAATGAGCAGTTCTTC	V-19	J-2-1	7	3.50427521576323e-05	DNA polymerase	Hepatitis B virus (hepatitis B virus (HBV))	0.8865
Patient 1 PBMC	TRB	CASIADSGYWDTQYF	TGTGCCAGCATTGCGGACAGCGGCTATTGGGATACGCAGTATTTT	V-2	J-2-3	7	3.50427521576323e-05	NA	NA	NA
Patient 1 PBMC	TRB	CASIAEDSGANVLTF	TGTGCCAGCATAGCAGAGGACTCTGGGGCCAACGTCCTGACTTTC	V-9	J-2-6	6	3.0036644706542e-05	orf1ab polyprotein [Severe acute respiratory syndrome coronavirus 2]	SARS-CoV2	0.8713
Patient 1 PBMC	TRB	CASIAMRGGTDTQYF	TGTGCCAGCATTGCCATGCGGGGGGGCACAGATACGCAGTATTTT	V-27	J-2-3	405	0.00202747351769158	55 kDa immediate-early protein 1	Human herpesvirus 5 strain AD169 (Human cytomegalovirus (strain AD169))	0.8736
Patient 1 PBMC	TRB	CASIAPGGHQPQHF	TGTGCCAGTATCGCCCCCGGGGGTCATCAGCCCCAGCATTTT	V-19	J-1-5	1	5.00610745109033e-06	NA	NA	NA
Patient 1 PBMC	TRB	CASIAPRGSLGDTQYF	TGTGCCAGCATCGCCCCCAGGGGATCCTTAGGGGATACGCAGTATTTT	V-28	J-2-3	2	1.00122149021807e-05	NA	NA	NA
Patient 1 PBMC	TRB	CASIARRSTGELFF	TGTGCCAGCATCGCTAGACGCTCCACCGGGGAGCTGTTTTTT	V-2	J-2-2	7	3.50427521576323e-05	ORF7b [Severe acute respiratory syndrome coronavirus 2]	SARS-CoV2	0.8724
Patient 1 PBMC	TRB	CASIASGGHTGELFF	TGCGCCAGCATTGCTAGCGGGGGACACACCGGGGAGCTGTTTTTT	V-5-1	J-2-2	4	2.00244298043613e-05	HCMVUL83	Human herpesvirus 5 (Human cytomegalovirus)	0.8929
Patient 1 PBMC	TRB	CASIAVDTDTQYF	TGTGCCAGCATTGCGGTAGACACAGATACGCAGTATTTT	V-25-1	J-2-3	12	6.0073289413084e-05	polymerase	Hepatitis B virus (hepatitis B virus (HBV))	0.8749
Patient 1 PBMC	TRB	CASIDAGMNTEAFF	TGTGCCAGCATCGACGCGGGCATGAACACTGAAGCTTTCTTT	V-6-6	J-1-1	15	7.5091611766355e-05	nucleoprotein,HCMVUL83	Influenza A virus,Human herpesvirus 5 (Human cytomegalovirus)	0.8722
Patient 1 PBMC	TRB	CASIDNVAEQFF	TGTGCCAGCATTGACAATGTGGCTGAGCAGTTCTTC	V-12-4	J-2-1	7	3.50427521576323e-05	DNA polymerase	Hepatitis B virus (hepatitis B virus (HBV))	0.8701
Patient 1 PBMC	TRB	CASIDPIQETQYF	TGTGCCAGTATCGACCCTATCCAAGAGACCCAGTACTTC	V-19	J-2-5	20	0.000100122149021807	N protein	SARS coronavirus Urbani (SARS-CoV (Urbani strain))	0.8927
Patient 1 PBMC	TRB	CASIDRLNTEAFF	TGTGCCAGCATAGACCGACTGAACACTGAAGCTTTCTTT	V-19	J-1-1	11	5.50671819619936e-05	polyprotein precursor	Hepatitis C virus	0.875
Patient 1 PBMC	TRB	CASIDVGPRREQFF	TGTGCCAGCATCGACGTAGGACCCAGGAGGGAGCAGTTCTTC	V-11-2	J-2-1	3	1.5018322353271e-05	NA	NA	NA
Patient 1 PBMC	TRB	CASIEGPQETQYF	TGTGCCAGCATCGAAGGACCTCAAGAGACCCAGTACTTC	V-25-1	J-2-5	8	4.00488596087226e-05	orf1ab polyprotein [Severe acute respiratory syndrome coronavirus 2]	SARS-CoV2	0.88
Patient 1 PBMC	TRB	CASIFIPNTGELFF	TGCGCCAGCATATTCATCCCGAACACCGGGGAGCTGTTTTTT	V-5-1	J-2-2	8	4.00488596087226e-05	orf1ab polyprotein [Severe acute respiratory syndrome coronavirus 2]	SARS-CoV2	0.8823
Patient 1 PBMC	TRB	CASIGAGLGASSYNEQFF	TGTGCCAGTATCGGTGCAGGCCTCGGGGCAAGCTCCTACAATGAGCAGTTCTTC	V-19	J-2-1	2	1.00122149021807e-05	ORF3a protein [Severe acute respiratory syndrome coronavirus 2]	SARS-CoV2	0.8707
Patient 1 muscle	TRB	CASIGATGYTF	TGTGCCAGTATAGGGGCAACTGGCTACACCTTC	V-19	J-1-2	6	5.82479030754893e-05	orf1ab polyprotein [Severe acute respiratory syndrome coronavirus 2]	SARS-CoV2	0.8711
Patient 1 muscle	TRB	CASIGDFNEQFF	TGTGCCAGCATTGGGGACTTCAATGAGCAGTTCTTC	V-7-9	J-2-1	10	9.70798384591488e-05	orf1ab polyprotein [Severe acute respiratory syndrome coronavirus 2]	SARS-CoV2	0.879
Patient 1 muscle	TRB	CASIGGSQETQYF	TGTGCCAGCATTGGGGGGAGTCAAGAGACCCAGTACTTC	V-2	J-2-5	3	2.91239515377446e-05	orf1ab polyprotein [Severe acute respiratory syndrome coronavirus 2]	SARS-CoV2	0.8741
Patient 1 PBMC	TRB	CASIGIQNSYEQYF	TGTGCCAGCATAGGGATACAGAACTCCTACGAGCAGTACTTC	V-2	J-2-7	1	5.00610745109033e-06	ORF3a protein [Severe acute respiratory syndrome coronavirus 2]	SARS-CoV2	0.8777
Patient 1 PBMC	TRB	CASIGITYEQYF	TGTGCCAGCATCGGCATTACCTACGAGCAGTACTTC	V-6-5	J-2-7	1	5.00610745109033e-06	ORF7b [Severe acute respiratory syndrome coronavirus 2]	SARS-CoV2	0.8725
Patient 1 PBMC	TRB	CASIGLANYNEQFF	TGTGCCAGCATAGGTCTGGCGAACTACAATGAGCAGTTCTTC	V-28	J-2-1	20	0.000100122149021807	55 kDa immediate-early protein 1	Human herpesvirus 5 strain AD169 (Human cytomegalovirus (strain AD169))	0.8761
Patient 1 PBMC	TRB	CASIGLTGQPQHF	TGTGCCAGTATTGGTCTAACCGGACAGCCCCAGCATTTT	V-19	J-1-5	7	3.50427521576323e-05	Trans-activator protein BZLF1	Human herpesvirus 4 (Epstein Barr virus)	0.8702
Patient 1 muscle	TRB	CASIGLTGVNTGELFF	TGTGCCAGCATAGGGTTAACGGGGGTGAACACCGGGGAGCTGTTTTTT	V-28	J-2-2	20	0.000194159676918298	surface glycoprotein [Severe acute respiratory syndrome coronavirus 2]	SARS-CoV2	0.8739
Patient 1 muscle	TRB	CASIGLVADTQYF	TGTGCCAGCATAGGCCTAGTTGCAGATACGCAGTATTTT	V-6-2	J-2-3	61	0.000592187014600808	55 kDa immediate-early protein 1	Human herpesvirus 5 strain AD169 (Human cytomegalovirus (strain AD169))	0.871
Patient 1 PBMC	TRB	CASIGLVADTQYF	TGTGCCAGCATAGGCCTAGTTGCAGATACGCAGTATTTT	V-6-2	J-2-3	9	4.5054967059813e-05	55 kDa immediate-early protein 1	Human herpesvirus 5 strain AD169 (Human cytomegalovirus (strain AD169))	0.871
Patient 1 PBMC	TRB	CASIGPSDEQYF	TGTGCCAGCATTGGCCCCTCAGACGAGCAGTACTTC	V-2	J-2-7	4	2.00244298043613e-05	surface glycoprotein [Severe acute respiratory syndrome coronavirus 2]	SARS-CoV2	0.8833
Patient 1 PBMC	TRB	CASIGPTSTDTQYF	TGTGCCAGTATAGGACCAACTAGCACAGATACGCAGTATTTT	V-19	J-2-3	8	4.00488596087226e-05	surface glycoprotein [Severe acute respiratory syndrome coronavirus 2]	SARS-CoV2	0.8702
Patient 1 PBMC	TRB	CASIGQSPGELFF	TGCGCCAGCATTGGACAGAGCCCCGGGGAGCTGTTTTTT	V-5-1	J-2-2	1	5.00610745109033e-06	orf1ab polyprotein [Severe acute respiratory syndrome coronavirus 2]	SARS-CoV2	0.8752
Patient 1 PBMC	TRB	CASIGQTNNEQFF	TGTGCCAGCATCGGACAGACGAACAATGAGCAGTTCTTC	V-2	J-2-1	9	4.5054967059813e-05	Matrix protein 1	Influenza A virus	0.885
Patient 1 PBMC	TRB	CASIGRNTEAFF	TGTGCCAGCATTGGGAGGAACACTGAAGCTTTCTTT	V-2	J-1-1	5	2.50305372554517e-05	55 kDa immediate-early protein 1	Human herpesvirus 5 strain AD169 (Human cytomegalovirus (strain AD169))	0.8784
Patient 1 PBMC	TRB	CASIGTSQGGELFF	TGTGCCAGCATCGGAACGTCCCAAGGCGGGGAGCTGTTTTTT	V-2	J-2-2	6	3.0036644706542e-05	ORF3a protein [Severe acute respiratory syndrome coronavirus 2]	SARS-CoV2	0.8771
Patient 1 PBMC	TRB	CASIGTWDIGSYNEQFF	TGTGCCAGCATCGGTACTTGGGACATCGGCTCCTACAATGAGCAGTTCTTC	V-6-1	J-2-1	7	3.50427521576323e-05	NA	NA	NA
Patient 1 PBMC	TRB	CASIGVGSSGNTIYF	TGTGCCAGCATTGGGGTGGGGAGCTCTGGAAACACCATATATTTT	V-2	J-1-3	9	4.5054967059813e-05	ORF7a protein [Severe acute respiratory syndrome coronavirus 2]	SARS-CoV2	0.8784
Patient 1 PBMC	TRB	CASIHPLGTEAFF	TGTGCCAGCATTCACCCCCTAGGGACTGAAGCTTTCTTT	V-6-5	J-1-1	5	2.50305372554517e-05	surface glycoprotein [Severe acute respiratory syndrome coronavirus 2]	SARS-CoV2	0.8716
Patient 1 PBMC	TRB	CASIISPTHYGYTF	TGTGCCAGCATCATATCTCCCACCCACTATGGCTACACCTTC	V-2	J-1-2	1	5.00610745109033e-06	NA	NA	NA
Patient 1 PBMC	TRB	CASIKDRGNTEAFF	TGTGCCAGCATTAAGGACAGGGGGAACACTGAAGCTTTCTTT	V-6-1	J-1-1	19	9.51160415707163e-05	orf1ab polyprotein [Severe acute respiratory syndrome coronavirus 2]	SARS-CoV2	0.8844
Patient 1 PBMC	TRB	CASIKGGTGDTGELFF	TGTGCCAGTATCAAAGGGGGGACAGGGGACACCGGGGAGCTGTTTTTT	V-19	J-2-2	5	2.50305372554517e-05	NA	NA	NA
Patient 1 muscle	TRB	CASIKGGTPKVGEQYF	TGTGCCAGCATCAAAGGAGGGACACCTAAAGTGGGCGAGCAGTACTTC	V-28	J-2-7	10	9.70798384591488e-05	NA	NA	NA
Patient 1 muscle	TRB	CASIKGVGDTDTQYF	TGTGCCAGCATTAAGGGAGTGGGAGACACAGATACGCAGTATTTT	V-6-2	J-2-3	2	1.94159676918298e-05	NA	NA	NA
Patient 1 muscle	TRB	CASIKISSYEQYF	TGTGCCAGCATTAAGATCAGCTCCTACGAGCAGTACTTC	V-28	J-2-7	39	0.00037861136999068	membrane glycoprotein [Severe acute respiratory syndrome coronavirus 2]	SARS-CoV2	0.8841
Patient 1 PBMC	TRB	CASIKTNMNTEAFF	TGTGCCAGCATAAAGACAAATATGAACACTGAAGCTTTCTTT	V-6-2	J-1-1	14	7.00855043152646e-05	surface glycoprotein [Severe acute respiratory syndrome coronavirus 2]	SARS-CoV2	0.8741
Patient 1 PBMC	TRB	CASILAGGRAATEAFF	TGTGCCAGCATCTTAGCAGGGGGACGGGCCGCGACTGAAGCTTTCTTT	V-11-2	J-1-1	4	2.00244298043613e-05	NA	NA	NA
Patient 1 PBMC	TRB	CASILDRRGGPDTQYF	TGTGCCAGCATCCTAGATCGGCGGGGGGGCCCAGATACGCAGTATTTT	V-28	J-2-3	1	5.00610745109033e-06	NA	NA	NA
Patient 1 PBMC	TRB	CASILGALNTEAFF	TGTGCCAGCATCCTAGGGGCGTTGAACACTGAAGCTTTCTTT	V-12-3,V-12-4	J-1-1	2	1.00122149021807e-05	orf1ab polyprotein [Severe acute respiratory syndrome coronavirus 2]	SARS-CoV2	0.8841
Patient 1 muscle	TRB	CASILGQAAGSYNEQFF	TGTGCCAGCATCTTGGGACAGGCGGCAGGTTCGTACAATGAGCAGTTCTTC	V-5-5	J-2-1	1	9.70798384591488e-06	NA	NA	NA
Patient 1 muscle	TRB	CASILGRRGGKETQYF	TGTGCCAGTATCCTTGGGCGTCGGGGGGGGAAAGAGACCCAGTACTTC	V-19	J-2-5	10	9.70798384591488e-05	surface glycoprotein [Severe acute respiratory syndrome coronavirus 2]	SARS-CoV2	0.8854
Patient 1 PBMC	TRB	CASILWGARNIQYF	TGTGCCAGCATCCTTTGGGGGGCTCGGAACATTCAGTACTTC	V-5-6	J-2-4	6	3.0036644706542e-05	NA	NA	NA
Patient 1 muscle	TRB	CASILWKGRKETQYF	TGTGCCAGCATATTGTGGAAGGGAAGGAAGGAGACCCAGTACTTC	V-5-6	J-2-5	13	0.000126203789996893	NA	NA	NA
Patient 1 PBMC	TRB	CASINAGGTDTQYF	TGTGCCAGTATAAACGCCGGGGGCACAGATACGCAGTATTTT	V-19	J-2-3	11	5.50671819619936e-05	ORF7b [Severe acute respiratory syndrome coronavirus 2]	SARS-CoV2	0.8801
Patient 1 PBMC	TRB	CASINLGGTEAFF	TGTGCCAGCATCAATCTGGGAGGCACTGAAGCTTTCTTT	V-25-1	J-1-1	2	1.00122149021807e-05			0.8737
Patient 1 PBMC	TRB	CASINRPPGQGSYNEQFF	TGTGCCAGCATAAACCGTCCGCCGGGACAGGGGAGCTACAATGAGCAGTTCTTC	V-2	J-2-1	1	5.00610745109033e-06	NA	NA	NA
Patient 1 PBMC	TRB	CASIPDRGNRNEQFF	TGTGCCAGTATCCCTGACAGGGGGAACAGAAATGAGCAGTTCTTC	V-19	J-2-1	1	5.00610745109033e-06	membrane glycoprotein [Severe acute respiratory syndrome coronavirus 2]	SARS-CoV2	0.8713
Patient 1 PBMC	TRB	CASIPDRGNRNGQFF	TGTGCCAGTATCCCTGACCGGGGGAACAGAAATGGGCAGTTCTTC	V-19	J-2-7	1	5.00610745109033e-06	NA	NA	NA
Patient 1 PBMC	TRB	CASIPDSALYNSPLHF	TGTGCTAGCATCCCGGACAGCGCCCTTTATAATTCACCCCTCCACTTT	V-2	J-1-6	9	4.5054967059813e-05	NA	NA	NA
Patient 1 PBMC	TRB	CASIPGGVADTQYF	TGCGCCAGCATTCCAGGGGGCGTCGCAGATACGCAGTATTTT	V-5-1	J-2-3	2	1.00122149021807e-05	55 kDa immediate-early protein 1	Human herpesvirus 5 strain AD169 (Human cytomegalovirus (strain AD169))	0.8771
Patient 1 PBMC	TRB	CASIPGPLANTEAFF	TGTGCCAGTATCCCAGGCCCGCTAGCGAACACTGAAGCTTTCTTT	V-19	J-1-1	5	2.50305372554517e-05	NA	NA	NA
Patient 1 PBMC	TRB	CASIPGPTEAFF	TGCGCCAGCATCCCGGGGCCCACTGAAGCTTTCTTT	V-10-2	J-1-1	6	3.0036644706542e-05	orf1ab polyprotein [Severe acute respiratory syndrome coronavirus 2]	SARS-CoV2	0.8756
Patient 1 PBMC	TRB	CASIPGQGNTGELFF	TGTGCCAGTATCCCCGGGCAGGGGAACACCGGGGAGCTGTTTTTT	V-19	J-2-2	7	3.50427521576323e-05	Spike glycoprotein precursor	SARS-CoV1	0.8743
Patient 1 PBMC	TRB	CASIPGVFNEQFF	TGTGCCAGCATACCCGGGGTGTTCAATGAGCAGTTCTTC	V-11-2	J-2-1	6	3.0036644706542e-05	orf1ab polyprotein [Severe acute respiratory syndrome coronavirus 2]	SARS-CoV2	0.8708
Patient 1 PBMC	TRB	CASIPGVINTEAFF	TGTGCCAGCATACCGGGGGTAATAAACACTGAAGCTTTTTTT	V-28	J-1-1	1	5.00610745109033e-06	nucleocapsid phosphoprotein [Severe acute respiratory syndrome coronavirus 2]	SARS-CoV2	0.8742
Patient 1 PBMC	TRB	CASIPPRGPRTDTQYF	TGTGCCAGCATCCCCCCCCGGGGGCCCCGCACAGATACGCAGTATTTT	V-28	J-2-3	6	3.0036644706542e-05	NA	NA	NA
Patient 1 PBMC	TRB	CASIPRGTGDTGELFF	TGTGCCAGCATCCCGAGGGGGACAGGGGACACCGGGGAGCTGTTTTTT	V-12-3	J-2-2	2	1.00122149021807e-05	NA	NA	NA
Patient 1 PBMC	TRB	CASIQEQGTFF	TGTGCCAGCATCCAGGAACAGGGAACTTTCTTT	V-28	J-1-1	37	0.000185225975690342	55 kDa immediate-early protein 1	Human herpesvirus 5 strain AD169 (Human cytomegalovirus (strain AD169))	0.8719
Patient 1 PBMC	TRB	CASIQGRTANTEAFF	TGTGCCAGCATCCAAGGTCGGACGGCGAACACTGAAGCTTTCTTT	V-7-9	J-1-1	2	1.00122149021807e-05	orf1ab polyprotein [Severe acute respiratory syndrome coronavirus 2]	SARS-CoV2	0.8709
Patient 1 muscle	TRB	CASIQPPYEQYF	TGTGCCAGCATCCAGCCCCCCTACGAGCAGTACTTC	V-6-2	J-2-7	2	1.94159676918298e-05	nucleocapsid phosphoprotein [Severe acute respiratory syndrome coronavirus 2]	SARS-CoV2	0.8775
Patient 1 PBMC	TRB	CASIQTGVSGYTF	TGTGCCAGCATCCAAACAGGGGTTTCTGGCTACACCTTC	V-28	J-1-2	9	4.5054967059813e-05	ORF3a protein [Severe acute respiratory syndrome coronavirus 2]	SARS-CoV2	0.8712
Patient 1 PBMC	TRB	CASIRAENTGELFF	TGCGCCAGCATCCGGGCCGAAAACACCGGGGAGCTGTTTTTT	V-10-2	J-2-2	9	4.5054967059813e-05	55 kDa immediate-early protein 1	Human herpesvirus 5 strain AD169 (Human cytomegalovirus (strain AD169))	0.8705
Patient 1 PBMC	TRB	CASIRAGTQQETQYF	TGTGCCAGCATACGCGCCGGGACACAGCAAGAGACCCAGTACTTC	V-27	J-2-5	1	5.00610745109033e-06	surface glycoprotein [Severe acute respiratory syndrome coronavirus 2]	SARS-CoV2	0.871
Patient 1 PBMC	TRB	CASIRDKSSYEQYF	TGTGCCAGCATCCGGGACAAAAGCTCCTACGAGCAGTACTTC	V-6-6	J-2-7	10	5.00610745109033e-05	Trans-activator protein BZLF1	Human herpesvirus 4 (Epstein Barr virus)	0.8702
Patient 1 PBMC	TRB	CASIRDLLRTGELFF	TGTGCCAGCATTCGGGACCTCCTCCGCACCGGGGAGCTGTTTTTT	V-2	J-2-2	1	5.00610745109033e-06	NA	NA	NA
Patient 1 PBMC	TRB	CASIRDNNYEQYF	TGTGCCAGCATACGGGACAACAACTACGAGCAGTACTTC	V-2	J-2-7	2	1.00122149021807e-05	ORF3a protein [Severe acute respiratory syndrome coronavirus 2]	SARS-CoV2	0.8727
Patient 1 PBMC	TRB	CASIRDRVITGELFF	TGTGCCAGCATCAGGGACAGGGTAATCACCGGGGAGCTGTTTTTT	V-7-2	J-2-2	3	1.5018322353271e-05	membrane glycoprotein [Severe acute respiratory syndrome coronavirus 2]	SARS-CoV2	0.8824
Patient 1 PBMC	TRB	CASIRGDRGTGELFF	TGTGCCAGCATCCGGGGGGACAGAGGAACCGGGGAGCTGTTTTTT	V-25-1	J-2-2	1	5.00610745109033e-06	NA	NA	NA
Patient 1 PBMC	TRB	CASIRGGNQPQHF	TGTGCCAGCATTAGAGGCGGAAATCAGCCCCAGCATTTT	V-7-8	J-1-5	15	7.5091611766355e-05	surface glycoprotein [Severe acute respiratory syndrome coronavirus 2]	SARS-CoV2	0.877
Patient 1 PBMC	TRB	CASIRGGRDTEAFF	TGTGCCAGCATCCGGGGGGGCCGGGACACTGAAGCTTTCTTT	V-5-5	J-1-1	3	1.5018322353271e-05	orf1ab polyprotein [Severe acute respiratory syndrome coronavirus 2]	SARS-CoV2	0.8763
Patient 1 PBMC	TRB	CASIRGGSWSNEQFF	TGTGCCAGCATCCGAGGGGGTTCTTGGTCCAATGAGCAGTTCTTC	V-28	J-2-1	2	1.00122149021807e-05	NA	NA	NA
Patient 1 PBMC	TRB	CASIRGPRQGDVRREKLFF	TGTGCCAGCATCCGTGGACCACGACAGGGTGATGTCCGACGTGAAAAACTGTTTTTT	V-19	J-1-4	1	5.00610745109033e-06	NA	NA	NA
Patient 1 muscle	TRB	CASIRGQGITGELFF	TGTGCCAGTATTAGGGGACAGGGGATCACCGGGGAGCTGTTTTTT	V-19	J-2-2	14	0.000135911773842808	ORF7b [Severe acute respiratory syndrome coronavirus 2]	SARS-CoV2	0.88
Patient 1 PBMC	TRB	CASIRKTPSDPYEQYF	TGTGCCAGCATTCGAAAGACCCCTTCGGACCCCTACGAGCAGTACTTC	V-6-1	J-2-7	3	1.5018322353271e-05	NA	NA	NA
Patient 1 PBMC	TRB	CASIRSGGAGEQFF	TGTGCCAGCATTCGTAGCGGGGGGGCCGGTGAGCAGTTCTTC	V-12-3	J-2-1	3	1.5018322353271e-05	membrane glycoprotein [Severe acute respiratory syndrome coronavirus 2]	SARS-CoV2	0.8722
Patient 1 PBMC	TRB	CASIRSVVTGELFF	TGTGCCAGCATTCGATCTGTGGTCACCGGGGAGCTGTTTTTT	V-28	J-2-2	12	6.0073289413084e-05	polyprotein precursor	Hepatitis C virus	0.8716
Patient 1 PBMC	TRB	CASIRTGGRQPQHF	TGTGCCAGCATCCGAACCGGGGGAAGGCAGCCCCAGCATTTT	V-6-1	J-1-5	6	3.0036644706542e-05	DNA polymerase	Hepatitis B virus (hepatitis B virus (HBV))	0.8724
Patient 1 PBMC	TRB	CASIRTGRGTEAFF	TGTGCCAGTATCCGGACAGGGCGGGGAACTGAAGCTTTCTTT	V-19	J-1-1	2	1.00122149021807e-05	Matrix protein 1	Influenza A virus	0.8926
Patient 1 PBMC	TRB	CASIRVGTGGPYNEQFF	TGTGCCAGCATTCGGGTCGGAACGGGGGGGCCCTACAATGAGCAGTTCTTC	V-13	J-2-1	17	8.51038266685356e-05	NA	NA	NA
Patient 1 PBMC	TRB	CASISGLSYGYTF	TGTGCCAGTATATCTGGATTATCCTATGGCTACACCTTC	V-19	J-1-2	7	3.50427521576323e-05	ORF10 protein [Severe acute respiratory syndrome coronavirus 2]	SARS-CoV2	0.8817
Patient 1 PBMC	TRB	CASISGTAYNEQFF	TGTGCCAGCATATCTGGGACAGCATACAATGAGCAGTTCTTC	V-6-1	J-2-1	6	3.0036644706542e-05	surface glycoprotein [Severe acute respiratory syndrome coronavirus 2]	SARS-CoV2	0.8828
Patient 1 PBMC	TRB	CASISNWVQEQFF	TGTGCCAGCATTTCGAATTGGGTCCAGGAGCAGTTCTTC	V-6-1	J-2-1	6	3.0036644706542e-05	NA	NA	NA
Patient 1 PBMC	TRB	CASISPAKTQYF	TGTGCCAGCATCTCCCCTGCGAAGACGCAGTATTTT	V-27	J-2-3	6	3.0036644706542e-05	ORF7b [Severe acute respiratory syndrome coronavirus 2]	SARS-CoV2	0.8782
Patient 1 PBMC	TRB	CASISRERNSPLHF	TGTGCCAGTATAAGCAGGGAACGGAATTCACCCCTCCACTTT	V-19	J-1-6	12	6.0073289413084e-05	NA	NA	NA
Patient 1 PBMC	TRB	CASITAAPYNEQFF	TGTGCCAGCATTACGGCAGCTCCCTACAATGAGCAGTTCTTC	V-2	J-2-1	17	8.51038266685356e-05	ORF7b [Severe acute respiratory syndrome coronavirus 2]	SARS-CoV2	0.8721
Patient 1 PBMC	TRB	CASITGGAGEKLFF	TGTGCCAGCATCACGGGGGGAGCAGGTGAAAAACTGTTTTTT	V-28	J-1-4	6	3.0036644706542e-05	orf1ab polyprotein [Severe acute respiratory syndrome coronavirus 2]	SARS-CoV2	0.8934
Patient 1 PBMC	TRB	CASITGRGITDTQYF	TGTGCCAGCATCACCGGTCGGGGAATCACAGATACGCAGTATTTT	V-2	J-2-3	1	5.00610745109033e-06	55 kDa immediate-early protein 1	Human herpesvirus 5 strain AD169 (Human cytomegalovirus (strain AD169))	0.8809
Patient 1 PBMC	TRB	CASITGTGAAQPQHF	TGTGCCAGTATCACCGGGACAGGGGCCGCGCAGCCCCAGCATTTT	V-19	J-1-5	2	1.00122149021807e-05	55 kDa immediate-early protein 1	Human herpesvirus 5 strain AD169 (Human cytomegalovirus (strain AD169))	0.8757
Patient 1 PBMC	TRB	CASITGTGAAQPQHL	TGTGCCAGTATCACCGGGACAGGGGCCGCGCAGCCCCAGCATCTT	V-19	J-1-5	1	5.00610745109033e-06	55 kDa immediate-early protein 1	Human herpesvirus 5 strain AD169 (Human cytomegalovirus (strain AD169))	0.8786
Patient 1 PBMC	TRB	CASITNRGMRETQYF	TGTGCCAGCATCACCAATAGGGGGATGAGGGAGACCCAGTACTTC	V-21-1	J-2-5	4	2.00244298043613e-05	NA	NA	NA
Patient 1 PBMC	TRB	CASITPGTGNTGELFF	TGTGCCAGCATCACCCCCGGGACAGGGAACACCGGGGAGCTGTTTTTT	V-12-3	J-2-2	9	4.5054967059813e-05	NA	NA	NA
Patient 1 PBMC	TRB	CASITRRGLGEQYF	TGTGCCAGCATCACTCGGAGGGGGCTAGGGGAGCAGTACTTC	V-5-6	J-2-7	5	2.50305372554517e-05	NA	NA	NA
Patient 1 PBMC	TRB	CASITTVNSNQPQHF	TGTGCCAGTATTACGACAGTTAATAGCAATCAGCCCCAGCATTTT	V-19	J-1-5	2	1.00122149021807e-05	N protein	SARS coronavirus Urbani (SARS-CoV (Urbani strain))	0.8928
Patient 1 PBMC	TRB	CASIVARASFGLHF	TGTGCCAGCATCGTAGCGCGGGCTTCCTTCGGCCTCCACTTT	V-9	J-1-6	1	5.00610745109033e-06	NA	NA	NA
Patient 1 muscle	TRB	CASIVRDRGGYTF	TGTGCCAGCATAGTTCGGGATCGAGGTGGCTACACCTTC	V-2	J-1-2	122	0.00118437402920162	NA	NA	NA
Patient 1 muscle	TRB	CASIYGLGGGNEQFL	TGTGCCAGCATTTACGGGCTAGGAGGGGGAAATGAGCAGTTCTTG	V-6-5	J-2-1	1	9.70798384591488e-06	ORF7a protein [Severe acute respiratory syndrome coronavirus 2]	SARS-CoV2	0.8702
Patient 1 PBMC	TRB	CASKAAGNEQFF	TGTGCCAGCAAAGCAGCGGGCAATGAGCAGTTCTTC	V-6-5	J-2-1	3	1.5018322353271e-05	HCMVUL83	Human herpesvirus 5 (Human cytomegalovirus)	0.8719
Patient 1 PBMC	TRB	CASKAEGQREKLFF	TGTGCCAGCAAAGCGGAGGGGCAAAGGGAAAAACTGTTTTTT	V-7-9	J-1-4	1	5.00610745109033e-06	55 kDa immediate-early protein 1	Human herpesvirus 5 strain AD169 (Human cytomegalovirus (strain AD169))	0.8804
Patient 1 muscle	TRB	CASKAEIVTRQYF	TGTGCCAGCAAAGCAGAGATCGTTACGAGGCAGTACTTC	V-2	J-2-7	3	2.91239515377446e-05	ORF7b [Severe acute respiratory syndrome coronavirus 2]	SARS-CoV2	0.8793
Patient 1 PBMC	TRB	CASKAEIVTRQYF	TGTGCCAGCAAAGCAGAGATCGTTACGAGGCAGTACTTC	V-2	J-2-7	2	1.00122149021807e-05	ORF7b [Severe acute respiratory syndrome coronavirus 2]	SARS-CoV2	0.8793
Patient 1 PBMC	TRB	CASKAGADIQYF	TGTGCCAGTAAGGCGGGCGCGGACATTCAGTACTTC	V-19	J-2-4	8	4.00488596087226e-05	55 kDa immediate-early protein 1	Human herpesvirus 5 strain AD169 (Human cytomegalovirus (strain AD169))	0.8777
Patient 1 PBMC	TRB	CASKAGGPDTQYF	TGCGCCAGCAAAGCTGGGGGGCCAGATACGCAGTATTTT	V-10-2	J-2-3	9	4.5054967059813e-05	ORF3a protein [Severe acute respiratory syndrome coronavirus 2],orf1ab polyprotein [Severe acute respiratory syndrome coronavirus 2]	SARS-CoV2,SARS-CoV2	0.8744
Patient 1 PBMC	TRB	CASKAGRMNTEAFF	TGTGCCAGTAAGGCGGGGAGGATGAACACTGAAGCTTTCTTT	V-19	J-1-1	2	1.00122149021807e-05	membrane glycoprotein [Severe acute respiratory syndrome coronavirus 2]	SARS-CoV2	0.8917
Patient 1 PBMC	TRB	CASKAGSPTGELFF	TGTGCCAGCAAGGCCGGAAGCCCCACCGGGGAGCTGTTTTTT	V-7-9	J-2-2	7	3.50427521576323e-05	HCMVUL83	Human herpesvirus 5 (Human cytomegalovirus)	0.8836
Patient 1 PBMC	TRB	CASKAGSRYGYTF	TGTGCATCAAAGGCAGGGTCACGCTATGGCTACACCTTC	V-19	J-1-2	2	1.00122149021807e-05	orf1ab polyprotein [Severe acute respiratory syndrome coronavirus 2]	SARS-CoV2	0.8789
Patient 1 PBMC	TRB	CASKANTEAFF	TGCGCCAGTAAGGCGAACACTGAAGCTTTCTTT	V-5-1	J-1-1	6	3.0036644706542e-05	ORF7b [Severe acute respiratory syndrome coronavirus 2]	SARS-CoV2	0.8751
Patient 1 PBMC	TRB	CASKAQGQNTEAFF	TGTGCCAGTAAGGCGCAGGGCCAGAACACTGAAGCTTTCTTT	V-19	J-1-1	9	4.5054967059813e-05	ORF7b [Severe acute respiratory syndrome coronavirus 2]	SARS-CoV2	0.8722
Patient 1 PBMC	TRB	CASKARDRISYNEQFF	TGTGCCAGCAAAGCTCGCGACAGGATATCGTACAATGAGCAGTTCTTC	V-6-2	J-2-1	4	2.00244298043613e-05	orf1ab polyprotein [Severe acute respiratory syndrome coronavirus 2]	SARS-CoV2	0.8711
Patient 1 PBMC	TRB	CASKARTEANTGELFF	TGTGCCAGCAAAGCAAGGACGGAGGCGAACACCGGGGAGCTGTTTTTT	V-7-9	J-2-2	6	3.0036644706542e-05	55 kDa immediate-early protein 1	Human herpesvirus 5 strain AD169 (Human cytomegalovirus (strain AD169))	0.8719
Patient 1 PBMC	TRB	CASKATGGFLHEQYF	TGTGCCAGTAAGGCGACAGGGGGTTTTCTCCACGAGCAGTACTTC	V-19	J-2-7	1	5.00610745109033e-06	NA	NA	NA
Patient 1 PBMC	TRB	CASKATGMSNQPQHF	TGTGCCAGCAAGGCGACAGGGATGAGCAATCAGCCCCAGCATTTT	V-28	J-1-5	1	5.00610745109033e-06	membrane glycoprotein [Severe acute respiratory syndrome coronavirus 2]	SARS-CoV2	0.8803
Patient 1 PBMC	TRB	CASKATPSYEQYF	TGTGCCAGCAAAGCGACACCCTCCTACGAGCAGTACTTC	V-28	J-2-7	2	1.00122149021807e-05	surface glycoprotein [Severe acute respiratory syndrome coronavirus 2]	SARS-CoV2	0.873
Patient 1 PBMC	TRB	CASKATQRNTQYF	TGTGCCAGCAAGGCCACCCAAAGGAATACGCAGTATTTT	V-6-1	J-2-3	4	2.00244298043613e-05	orf1ab polyprotein [Severe acute respiratory syndrome coronavirus 2]	SARS-CoV2	0.8714
Patient 1 PBMC	TRB	CASKDGGSADTQYF	TGTGCCAGTAAGGACGGGGGGTCGGCAGATACGCAGTATTTT	V-6-6	J-2-3	5	2.50305372554517e-05	55 kDa immediate-early protein 1	Human herpesvirus 5 strain AD169 (Human cytomegalovirus (strain AD169))	0.8816
Patient 1 PBMC	TRB	CASKDNGKLFF	TGTGCCAGCAAGGATAATGGAAAACTGTTTTTT	V-12-3	J-1-4	1	5.00610745109033e-06	ORF7b [Severe acute respiratory syndrome coronavirus 2]	SARS-CoV2	0.8718
Patient 1 PBMC	TRB	CASKDRADEQFF	TGTGCCAGTAAAGACAGGGCCGATGAGCAGTTCTTC	V-19	J-2-1	1	5.00610745109033e-06	Trans-activator protein BZLF1	Human herpesvirus 4 (Epstein Barr virus)	0.8779
Patient 1 PBMC	TRB	CASKDRARDSNQPQHF	TGTGCCAGCAAGGACAGGGCGAGAGATAGCAATCAGCCCCAGCATTTT	V-2	J-1-5	20	0.000100122149021807	NA	NA	NA
Patient 1 PBMC	TRB	CASKDRASSYEQYF	TGTGCCAGCAAGGACAGGGCTTCCTCCTACGAGCAGTACTTC	V-6-6	J-2-7	24	0.000120146578826168	55 kDa immediate-early protein 1	Human herpesvirus 5 strain AD169 (Human cytomegalovirus (strain AD169))	0.8875
Patient 1 PBMC	TRB	CASKDRGRTGELFF	TGTGCCAGCAAAGACAGGGGGAGAACCGGGGAGCTGTTTTTT	V-7-6	J-2-2	35	0.000175213760788162	orf1ab polyprotein [Severe acute respiratory syndrome coronavirus 2]	SARS-CoV2	0.8743
Patient 1 PBMC	TRB	CASKDRLSEQYF	TGTGCCAGCAAGGACAGGTTGAGCGAGCAGTACTTC	V-6-5	J-2-7	13	6.50793968641743e-05	HCMVUL83	Human herpesvirus 5 (Human cytomegalovirus)	0.8715
Patient 1 PBMC	TRB	CASKDRYTEAFF	TGTGCCAGTAAGGACAGATACACTGAAGCTTTCTTT	V-19	J-1-1	4	2.00244298043613e-05	orf1ab polyprotein [Severe acute respiratory syndrome coronavirus 2]	SARS-CoV2	0.8755
Patient 1 PBMC	TRB	CASKDSGGLTDTQYF	TGTGCCAGCAAGGATAGCGGGGGACTCACAGATACGCAGTATTTT	V-9	J-2-3	4	2.00244298043613e-05	orf1ab polyprotein [Severe acute respiratory syndrome coronavirus 2]	SARS-CoV2	0.8782
Patient 1 PBMC	TRB	CASKDSNQPQHF	TGTGCCAGCAAGGACAGCAATCAGCCCCAGCATTTT	V-19	J-1-5	16	8.00977192174453e-05	hypocretin (orexin) neuropeptide precursor [Homo sapiens]	Homo sapiens (human)	0.873
Patient 1 PBMC	TRB	CASKDSRAYEQYF	TGTGCCAGTAAGGACAGCAGGGCCTACGAGCAGTACTTC	V-19	J-2-7	9	4.5054967059813e-05	non-structural protein NS4b	Yellow fever virus 17D (Yellow fever virus (STRAIN 17D))	0.8731
Patient 1 PBMC	TRB	CASKEAAKYEQYF	TGTGCCAGCAAGGAGGCAGCCAAATACGAGCAGTACTTC	V-28	J-2-7	10	5.00610745109033e-05	orf1ab polyprotein [Severe acute respiratory syndrome coronavirus 2]	SARS-CoV2	0.8705
Patient 1 PBMC	TRB	CASKEAWNTEAFF	TGTGCCAGCAAGGAGGCTTGGAACACTGAAGCTTTCTTT	V-28	J-1-1	8	4.00488596087226e-05	Matrix protein 1	Influenza A virus	0.9073
Patient 1 muscle	TRB	CASKEGAGGELFF	TGTGCCAGCAAGGAGGGGGCGGGCGGGGAGCTGTTTTTT	V-27	J-2-2	17	0.000165035725380553	nucleocapsid phosphoprotein [Severe acute respiratory syndrome coronavirus 2]	SARS-CoV2	0.8862
Patient 1 muscle	TRB	CASKEGGKETQYF	TGTGCCAGCAAAGAGGGGGGGAAAGAGACCCAGTACTTC	V-2	J-2-5	6	5.82479030754893e-05	surface glycoprotein [Severe acute respiratory syndrome coronavirus 2]	SARS-CoV2	0.8746
Patient 1 PBMC	TRB	CASKEGIYNEQFF	TGTGCCAGCAAAGAGGGCATCTACAATGAGCAGTTCTTC	V-2	J-2-1	2	1.00122149021807e-05	ORF7b [Severe acute respiratory syndrome coronavirus 2]	SARS-CoV2	0.8725
Patient 1 muscle	TRB	CASKEGLLDTQYF	TGTGCCAGCAAAGAGGGCCTCCTAGATACGCAGTATTTT	V-7-9	J-2-3	1	9.70798384591488e-06	Melanoma antigen recognized by T-cells 1	Homo sapiens (human)	0.8725
Patient 1 muscle	TRB	CASKEGRVISEQYF	TGTGCCAGCAAGGAAGGCAGGGTAATCTCCGAGCAGTACTTC	V-2	J-2-7	92	0.000893134513824169	Transcriptional regulator IE63 homolog	Human herpesvirus 4 (Epstein Barr virus)	0.8715
Patient 1 PBMC	TRB	CASKEISGGTGELFF	TGTGCCAGTAAGGAGATCTCGGGGGGCACCGGGGAGCTGTTTTTT	V-19	J-2-2	12	6.0073289413084e-05	surface glycoprotein [Severe acute respiratory syndrome coronavirus 2]	SARS-CoV2	0.8744
Patient 1 PBMC	TRB	CASKELQETQYF	TGTGCCAGCAAAGAGCTACAAGAGACCCAGTACTTC	V-2	J-2-5	4	2.00244298043613e-05	55 kDa immediate-early protein 1	Human herpesvirus 5 strain AD169 (Human cytomegalovirus (strain AD169))	0.8702
Patient 1 PBMC	TRB	CASKERIYGYTF	TGTGCCAGTAAAGAGAGGATCTATGGCTACACCTTC	V-19	J-1-2	2	1.00122149021807e-05	ORF7b [Severe acute respiratory syndrome coronavirus 2]	SARS-CoV2	0.8825
Patient 1 PBMC	TRB	CASKERIYGYTS	TGTGCCAGTAAAGAGAGGATCTATGGCTACACCTCC	V-19	J-1-2	1	5.00610745109033e-06	ORF7b [Severe acute respiratory syndrome coronavirus 2]	SARS-CoV2	0.8728
Patient 1 PBMC	TRB	CASKERVHEQYF	TGTGCCAGCAAGGAGCGGGTCCACGAGCAGTACTTC	V-6-6	J-2-7	1	5.00610745109033e-06	surface glycoprotein [Severe acute respiratory syndrome coronavirus 2]	SARS-CoV2	0.8761
Patient 1 PBMC	TRB	CASKETVYGYTF	TGTGCCAGCAAGGAGACAGTATATGGCTACACCTTC	V-2	J-1-2	9	4.5054967059813e-05	orf1ab polyprotein [Severe acute respiratory syndrome coronavirus 2]	SARS-CoV2	0.872
Patient 1 PBMC	TRB	CASKFDTEAFF	TGTGCCAGCAAATTTGACACTGAAGCTTTCTTT	V-6-6	J-1-1	8	4.00488596087226e-05	surface glycoprotein [Severe acute respiratory syndrome coronavirus 2]	SARS-CoV2	0.882
Patient 1 muscle	TRB	CASKFFWGGELFF	TGTGCCAGCAAGTTTTTCTGGGGCGGGGAGCTGTTTTTT	V-27	J-2-2	5	4.85399192295744e-05	NA	NA	NA
Patient 1 PBMC	TRB	CASKFGNTEAFF	TGCGCCAGCAAGTTTGGCAACACTGAAGCTTTCTTT	V-10-2	J-1-1	2	1.00122149021807e-05	ORF3a protein [Severe acute respiratory syndrome coronavirus 2],orf1ab polyprotein [Severe acute respiratory syndrome coronavirus 2],orf1ab polyprotein [Severe acute respiratory syndrome coronavirus 2],ORF7b [Severe acute respiratory syndrome coronavirus 2]	SARS-CoV2,SARS-CoV2,SARS-CoV2,SARS-CoV2	0.8827
Patient 1 PBMC	TRB	CASKFGQTNSPLHF	TGTGCCAGCAAATTCGGGCAGACTAATTCACCCCTCCACTTT	V-28	J-1-6	3	1.5018322353271e-05	NA	NA	NA
Patient 1 PBMC	TRB	CASKFYGNSREKLFF	TGTGCCAGCAAGTTTTATGGCAACTCCAGGGAAAAACTGTTTTTT	V-6-5	J-1-4	10	5.00610745109033e-05	NA	NA	NA
Patient 1 PBMC	TRB	CASKGALLNTGELFF	TGTGCCAGTAAAGGGGCTCTACTTAACACCGGGGAGCTGTTTTTT	V-19	J-2-2	18	9.01099341196259e-05	orf1ab polyprotein [Severe acute respiratory syndrome coronavirus 2]	SARS-CoV2	0.8797
Patient 1 PBMC	TRB	CASKGDRSSYEQYF	TGTGCCAGCAAGGGGGACCGAAGCTCCTACGAGCAGTACTTC	V-2	J-2-7	5	2.50305372554517e-05	orf1ab polyprotein [Severe acute respiratory syndrome coronavirus 2]	SARS-CoV2	0.8852
Patient 1 PBMC	TRB	CASKGERPYEQYF	TGTGCCAGCAAAGGGGAGCGGCCCTACGAGCAGTACTTC	V-12-3	J-2-7	10	5.00610745109033e-05	orf1ab polyprotein [Severe acute respiratory syndrome coronavirus 2]	SARS-CoV2	0.872
Patient 1 PBMC	TRB	CASKGGFGEQYF	TGTGCCAGTAAGGGAGGGTTTGGAGAGCAGTACTTC	V-19	J-2-7	2	1.00122149021807e-05	orf1ab polyprotein [Severe acute respiratory syndrome coronavirus 2]	SARS-CoV2	0.8729
Patient 1 PBMC	TRB	CASKGGGNSRYEQYF	TGTGCCAGCAAAGGAGGCGGTAACAGCCGCTACGAGCAGTACTTC	V-19	J-2-7	1	5.00610745109033e-06	NA	NA	NA
Patient 1 PBMC	TRB	CASKGGGRNGYTF	TGTGCCAGCAAGGGGGGGGGGAGGAATGGCTACACCTTC	V-6-6	J-1-2	3	1.5018322353271e-05	gag protein	Human immunodeficiency virus 1 (human immunodeficiency virus 1 HIV-1)	0.871
Patient 1 muscle	TRB	CASKGGPEKLFF	TGTGCCAGCAAAGGGGGCCCAGAAAAACTGTTTTTT	V-2	J-1-4	11	0.000106787822305064	orf1ab polyprotein [Severe acute respiratory syndrome coronavirus 2]	SARS-CoV2	0.8788
Patient 1 PBMC	TRB	CASKGGPEKLFF	TGTGCCAGCAAAGGGGGCCCAGAAAAACTGTTTTTT	V-2	J-1-4	8	4.00488596087226e-05	orf1ab polyprotein [Severe acute respiratory syndrome coronavirus 2]	SARS-CoV2	0.8788
Patient 1 PBMC	TRB	CASKGGRAPPSTDTQYF	TGTGCCAGTAAAGGGGGCAGGGCCCCTCCAAGCACAGATACGCAGTATTTT	V-19	J-2-3	10	5.00610745109033e-05	NA	NA	NA
Patient 1 PBMC	TRB	CASKGGSLSTNTEAFF	TGTGCCAGCAAGGGGGGAAGCTTGAGTACGAACACTGAAGCTTTCTTT	V-28	J-1-1	4	2.00244298043613e-05	NA	NA	NA
Patient 1 PBMC	TRB	CASKGGSYEQYF	TGTGCCAGCAAGGGCGGCTCCTACGAGCAGTACTTC	V-27	J-2-7	8	4.00488596087226e-05	orf1ab polyprotein [Severe acute respiratory syndrome coronavirus 2]	SARS-CoV2	0.9072
Patient 1 PBMC	TRB	CASKGGWNTGELFF	TGTGCCAGTAAAGGGGGCTGGAACACCGGGGAGCTGTTTTTT	V-19	J-2-2	17	8.51038266685356e-05	surface glycoprotein [Severe acute respiratory syndrome coronavirus 2]	SARS-CoV2	0.8711
Patient 1 PBMC	TRB	CASKGGYEQYF	TGTGCCAGCAAAGGAGGCTACGAGCAGTACTTC	V-7-9	J-2-7	6	3.0036644706542e-05	nucleoprotein,HCMVUL83	Influenza A virus,Human herpesvirus 5 (Human cytomegalovirus)	0.8805
Patient 1 PBMC	TRB	CASKGHLNTEAFF	TGTGCCAGTAAGGGACACTTGAACACTGAAGCTTTCTTT	V-19	J-1-1	13	6.50793968641743e-05	55 kDa immediate-early protein 1	Human herpesvirus 5 strain AD169 (Human cytomegalovirus (strain AD169))	0.8772
Patient 1 PBMC	TRB	CASKGIGAGVTEAFF	TGTGCCAGTAAGGGAATAGGTGCAGGGGTCACTGAAGCTTTCTTT	V-19	J-1-1	4	2.00244298043613e-05	ORF7a protein [Severe acute respiratory syndrome coronavirus 2]	SARS-CoV2	0.8731
Patient 1 PBMC	TRB	CASKGLAGGPVETQYF	TGTGCCAGCAAGGGACTAGCGGGGGGGCCGGTGGAGACCCAGTACTTC	V-27	J-2-5	10	5.00610745109033e-05	HCMVUL83	Human herpesvirus 5 (Human cytomegalovirus)	0.9024
Patient 1 PBMC	TRB	CASKGLAGGREQFF	TGTGCCAGCAAGGGACTAGCGGGGGGAAGGGAGCAGTTCTTC	V-12-3	J-2-1	6	3.0036644706542e-05	ORF7b [Severe acute respiratory syndrome coronavirus 2]	SARS-CoV2	0.8729
Patient 1 PBMC	TRB	CASKGLSVTEAFF	TGTGCCAGCAAAGGCCTCTCGGTCACTGAAGCTTTCTTT	V-28	J-1-1	2	1.00122149021807e-05	55 kDa immediate-early protein 1	Human herpesvirus 5 strain AD169 (Human cytomegalovirus (strain AD169))	0.8754
Patient 1 PBMC	TRB	CASKGPGQQNGAEAFF	TGTGCCAGCAAAGGACCGGGACAGCAGAATGGGGCTGAAGCTTTCTTT	V-27	J-1-1	7	3.50427521576323e-05	NA	NA	NA
Patient 1 PBMC	TRB	CASKGQANTEAFF	TGTGCCAGCAAAGGGCAGGCGAACACTGAAGCTTTCTTT	V-28	J-1-1	7	3.50427521576323e-05	55 kDa immediate-early protein 1	Human herpesvirus 5 strain AD169 (Human cytomegalovirus (strain AD169))	0.8707
Patient 1 PBMC	TRB	CASKGQATGELFF	TGTGCCAGTAAGGGACAGGCAACCGGGGAGCTGTTTTTT	V-19	J-2-2	4	2.00244298043613e-05	Epstein-Barr nuclear antigen 4	Human herpesvirus 4 (Epstein Barr virus)	0.882
Patient 1 PBMC	TRB	CASKGQAYNEQFF	TGTGCCAGCAAGGGACAGGCCTACAATGAGCAGTTCTTC	V-28	J-2-1	1	5.00610745109033e-06	ORF10 protein [Severe acute respiratory syndrome coronavirus 2]	SARS-CoV2	0.8777
Patient 1 PBMC	TRB	CASKGQEQETQYF	TGTGCCAGCAAGGGACAGGAGCAAGAGACCCAGTACTTC	V-12-3	J-2-5	8	4.00488596087226e-05	55 kDa immediate-early protein 1,Epstein-Barr nuclear antigen 4	Human herpesvirus 5 strain AD169 (Human cytomegalovirus (strain AD169)),Human herpesvirus 4 (Epstein Barr virus)	0.8713
Patient 1 PBMC	TRB	CASKGQGEYEQYF	TGTGCCAGCAAGGGACAGGGTGAATACGAGCAGTACTTC	V-2	J-2-7	29	0.00014517711608162	nucleoprotein,HCMVUL83	Influenza A virus,Human herpesvirus 5 (Human cytomegalovirus)	0.8715
Patient 1 PBMC	TRB	CASKGQGPTGELFF	TGTGCCAGTAAGGGACAGGGTCCCACCGGGGAGCTGTTTTTT	V-19	J-2-2	3	1.5018322353271e-05	surface glycoprotein [Severe acute respiratory syndrome coronavirus 2]	SARS-CoV2	0.872
Patient 1 PBMC	TRB	CASKGQGTTNTGELFF	TGTGCCAGCAAGGGACAGGGAACGACGAACACCGGGGAGCTGTTTTTT	V-7-2	J-2-2	7	3.50427521576323e-05	nucleocapsid phosphoprotein [Severe acute respiratory syndrome coronavirus 2]	SARS-CoV2	0.871
Patient 1 PBMC	TRB	CASKGQGTTNTGELSF	TGTGCCAGTAAGGGACAGGGAACGACGAACACCGGGGAGCTGTCTTTT	V-7-2	J-2-2	1	5.00610745109033e-06	nucleocapsid phosphoprotein [Severe acute respiratory syndrome coronavirus 2]	SARS-CoV2	0.8731
Patient 1 muscle	TRB	CASKGQVTNQPQHF	TGTGCCAGCAAAGGCCAGGTCACTAATCAGCCCCAGCATTTT	V-28	J-1-5	121	0.0011746660453557	ORF8 protein [Severe acute respiratory syndrome coronavirus 2]	SARS-CoV2	0.8848
Patient 1 PBMC	TRB	CASKGREYNEQFF	TGTGCCAGTAAAGGGAGAGAGTACAATGAGCAGTTCTTC	V-2	J-2-1	10	5.00610745109033e-05	orf1ab polyprotein [Severe acute respiratory syndrome coronavirus 2]	SARS-CoV2	0.8727
Patient 1 PBMC	TRB	CASKGRGPYNEQFF	TGTGCCAGTAAAGGACGGGGTCCCTACAATGAGCAGTTCTTC	V-19	J-2-1	30	0.00015018322353271	membrane glycoprotein [Severe acute respiratory syndrome coronavirus 2]	SARS-CoV2	0.8794
Patient 1 PBMC	TRB	CASKGRIYGYTF	TGTGCCAGTAAAGGGAGGATCTATGGCTACACCTTC	V-19	J-1-2	1	5.00610745109033e-06	nucleoprotein,HCMVUL83	Influenza A virus,Human herpesvirus 5 (Human cytomegalovirus)	0.8871
Patient 1 PBMC	TRB	CASKGRLNTEAFF	TGTGCCAGTAAGGGACGACTGAACACTGAAGCTTTCTTT	V-19	J-1-1	3	1.5018322353271e-05	Matrix protein 1	Influenza A virus	0.875
Patient 1 PBMC	TRB	CASKGRVFSGANVLTF	TGTGCCAGTAAGGGCCGTGTTTTCTCTGGGGCCAACGTCCTGACTTTC	V-19	J-2-6	5	2.50305372554517e-05	NA	NA	NA
Patient 1 PBMC	TRB	CASKGSGRTSQPQHF	TGTGCCAGTAAAGGGTCGGGAAGGACAAGTCAGCCCCAGCATTTT	V-19	J-1-5	7	3.50427521576323e-05	NA	NA	NA
Patient 1 PBMC	TRB	CASKGSGTGVHEQYF	TGTGCCAGCAAGGGATCCGGGACAGGCGTTCACGAGCAGTACTTC	V-6-6	J-2-7	18	9.01099341196259e-05	surface glycoprotein [Severe acute respiratory syndrome coronavirus 2]	SARS-CoV2	0.8764
Patient 1 PBMC	TRB	CASKGSRIYNEQFF	TGTGCCAGCAAGGGCTCGAGAATTTACAATGAGCAGTTCTTC	V-2	J-2-1	5	2.50305372554517e-05	ORF8 protein [Severe acute respiratory syndrome coronavirus 2]	SARS-CoV2	0.87
Patient 1 PBMC	TRB	CASKGSVDRGTEAFF	TGTGCCAGCAAGGGGTCAGTTGACAGGGGCACTGAAGCTTTCTTT	V-2	J-1-1	18	9.01099341196259e-05	NA	NA	NA
Patient 1 PBMC	TRB	CASKGTDTQYF	TGTGCCAGCAAGGGCACAGATACGCAGTATTTT	V-12-4	J-2-3	3	1.5018322353271e-05	55 kDa immediate-early protein 1	Human herpesvirus 5 strain AD169 (Human cytomegalovirus (strain AD169))	0.878
Patient 1 PBMC	TRB	CASKGTGGNTIYF	TGTGCCAGCAAAGGGACAGGGGGGAACACCATATATTTT	V-2	J-1-3	5	2.50305372554517e-05	membrane glycoprotein [Severe acute respiratory syndrome coronavirus 2]	SARS-CoV2	0.8703
Patient 1 PBMC	TRB	CASKGTGNSNQPQHF	TGTGCCAGTAAAGGAACAGGGAATAGCAATCAGCCCCAGCATTTT	V-19	J-1-5	7	3.50427521576323e-05	membrane glycoprotein [Severe acute respiratory syndrome coronavirus 2]	SARS-CoV2	0.8714
Patient 1 PBMC	TRB	CASKGTGRDEQYF	TGTGCCAGTAAGGGGACAGGGCGGGACGAGCAGTACTTC	V-19	J-2-7	2	1.00122149021807e-05	orf1ab polyprotein [Severe acute respiratory syndrome coronavirus 2]	SARS-CoV2	0.881
Patient 1 PBMC	TRB	CASKGTGRSSYEQYF	TGTGCCAGCAAGGGTACAGGCAGGAGCTCCTACGAGCAGTACTTC	V-25-1	J-2-7	9	4.5054967059813e-05	non-structural protein NS4b	Yellow fever virus 17D (Yellow fever virus (STRAIN 17D))	0.8714
Patient 1 PBMC	TRB	CASKGTGSPQHF	TGTGCCAGCAAGGGGACAGGCTCGCCCCAGCATTTT	V-6-6	J-1-5	18	9.01099341196259e-05	surface glycoprotein [Severe acute respiratory syndrome coronavirus 2]	SARS-CoV2	0.8813
Patient 1 PBMC	TRB	CASKGYRGTYSNQPQHF	TGTGCCAGTAAAGGCTACAGGGGGACGTATAGCAATCAGCCCCAGCATTTT	V-19	J-1-5	12	6.0073289413084e-05	NA	NA	NA
Patient 1 PBMC	TRB	CASKHMASSYNSPLHF	TGTGCCAGCAAACACATGGCCAGCTCCTATAATTCACCCCTCCACTTT	V-2	J-1-6	13	6.50793968641743e-05	orf1ab polyprotein [Severe acute respiratory syndrome coronavirus 2]	SARS-CoV2	0.8709
Patient 1 PBMC	TRB	CASKHRGSGANVLTF	TGTGCCAGCAAACACAGGGGGTCTGGGGCCAACGTCCTGACTTTC	V-28	J-2-6	1	5.00610745109033e-06	ORF7b [Severe acute respiratory syndrome coronavirus 2]	SARS-CoV2	0.8727
Patient 1 PBMC	TRB	CASKHRGSRDSNQPQHF	TGTGCCTCGAAGCACAGGGGGAGTAGGGATAGCAATCAGCCCCAGCATTTT	V-19	J-1-5	12	6.0073289413084e-05	NA	NA	NA
Patient 1 PBMC	TRB	CASKIDRAQGTEAFF	TGTGCCAGCAAAATCGACAGGGCCCAGGGCACTGAAGCTTTCTTT	V-6-1,V-6-5,V-6-6	J-1-1	1	5.00610745109033e-06	orf1ab polyprotein [Severe acute respiratory syndrome coronavirus 2]	SARS-CoV2	0.873
Patient 1 PBMC	TRB	CASKIDRPGELFF	TGTGCCAGCAAGATCGACCGCCCCGGGGAGCTGTTTTTT	V-2	J-2-2	2	1.00122149021807e-05	NA	NA	NA
Patient 1 PBMC	TRB	CASKIQTGTNGYTF	TGTGCCAGTAAAATCCAGACAGGGACCAATGGCTACACCTTC	V-19	J-1-2	8	4.00488596087226e-05	55 kDa immediate-early protein 1	Human herpesvirus 5 strain AD169 (Human cytomegalovirus (strain AD169))	0.8771
Patient 1 PBMC	TRB	CASKKETASYEQYF	TGTGCCAGCAAGAAGGAAACGGCGTCCTACGAGCAGTACTTC	V-12-4	J-2-7	2	1.00122149021807e-05	nucleocapsid phosphoprotein [Severe acute respiratory syndrome coronavirus 2]	SARS-CoV2	0.8729
Patient 1 PBMC	TRB	CASKKGAGDEKLFF	TGCGCCAGCAAGAAGGGGGCCGGAGATGAAAAACTGTTTTTT	V-5-1	J-1-4	5	2.50305372554517e-05	ORF7b [Severe acute respiratory syndrome coronavirus 2]	SARS-CoV2	0.8713
Patient 1 PBMC	TRB	CASKKGASQETQYF	TGTGCCAGCAAAAAGGGCGCGAGCCAAGAGACCCAGTACTTC	V-7-2	J-2-5	13	6.50793968641743e-05	surface glycoprotein [Severe acute respiratory syndrome coronavirus 2]	SARS-CoV2	0.883
Patient 1 PBMC	TRB	CASKKSDTGEKLFF	TGTGCCAGTAAAAAGAGCGATACTGGTGAAAAACTGTTTTTT	V-19	J-1-4	2	1.00122149021807e-05	nucleocapsid phosphoprotein [Severe acute respiratory syndrome coronavirus 2]	SARS-CoV2	0.8721
Patient 1 muscle	TRB	CASKKTLKEPSTDTQYF	TGTGCCAGCAAAAAAACTCTCAAAGAACCTAGCACAGATACGCAGTATTTT	V-6-5	J-2-3	15	0.000145619757688723	NA	NA	NA
Patient 1 PBMC	TRB	CASKLAGGADTQYF	TGTGCCAGCAAACTAGCGGGGGGTGCAGATACGCAGTATTTT	V-28	J-2-3	1	5.00610745109033e-06	nucleocapsid phosphoprotein [Severe acute respiratory syndrome coronavirus 2]	SARS-CoV2	0.8909
Patient 1 PBMC	TRB	CASKLAGQKDSPLHF	TGTGCCAGTAAGTTGGCGGGACAGAAGGATTCACCCCTCCACTTT	V-19	J-1-6	5	2.50305372554517e-05	NA	NA	NA
Patient 1 PBMC	TRB	CASKLAQAGELFF	TGTGCCAGCAAGCTAGCTCAAGCCGGGGAGCTGTTTTTT	V-27	J-2-2	14	7.00855043152646e-05	ORF3a protein [Severe acute respiratory syndrome coronavirus 2]	SARS-CoV2	0.8714
Patient 1 PBMC	TRB	CASKLDRGHYGYTF	TGTGCCAGCAAGCTGGACAGGGGGCACTATGGCTACACCTTC	V-28	J-1-2	1	5.00610745109033e-06	NA	NA	NA
Patient 1 PBMC	TRB	CASKLEAGGENSPLHF	TGCGCCAGCAAACTCGAGGCAGGGGGCGAGAATTCACCCCTCCACTTT	V-5-1	J-1-6	1	5.00610745109033e-06	NA	NA	NA
Patient 1 PBMC	TRB	CASKLEGTGAAKQYF	TGTGCCAGCAAACTTGAAGGGACAGGCGCTGCTAAGCAGTACTTC	V-2	J-2-7	9	4.5054967059813e-05	ORF7a protein [Severe acute respiratory syndrome coronavirus 2]	SARS-CoV2	0.8715
Patient 1 PBMC	TRB	CASKLPGGVGIQYF	TGTGCCAGCAAACTCCCGGGGGGCGTTGGCATTCAGTACTTC	V-12-3	J-2-4	6	3.0036644706542e-05	NA	NA	NA
Patient 1 PBMC	TRB	CASKLQGQNTEAFF	TGTGCCAGTAAGCTCCAGGGACAGAACACTGAAGCTTTCTTT	V-19	J-1-1	6	3.0036644706542e-05	surface glycoprotein [Severe acute respiratory syndrome coronavirus 2]	SARS-CoV2	0.8726
Patient 1 PBMC	TRB	CASKLRDMNTEAFF	TGTGCCAGCAAACTCCGGGACATGAACACTGAAGCTTTCTTT	V-12-3	J-1-1	1	5.00610745109033e-06	ORF7b [Severe acute respiratory syndrome coronavirus 2]	SARS-CoV2	0.8834
Patient 1 PBMC	TRB	CASKLRDRNTEAFF	TGTGCCAGCAAACTCCGGGACAGGAACACTGAAGCTTTCTTT	V-12-3	J-1-1	3	1.5018322353271e-05	orf1ab polyprotein [Severe acute respiratory syndrome coronavirus 2]	SARS-CoV2	0.8758
Patient 1 PBMC	TRB	CASKLRDRNTETFF	TGTGCCAGCAAACTCCGGGACAGGAACACTGAAACTTTCTTT	V-12-3	J-1-1	1	5.00610745109033e-06	Nucleoprotein	Lymphocytic choriomeningitis mammarenavirus (Lymphocytic choriomeningitis virus)	0.8762
Patient 1 PBMC	TRB	CASKLSDPSGANVLTF	TGTGCCAGCAAACTTTCTGACCCCTCTGGGGCCAACGTCCTGACTTTC	V-7-9	J-2-6	5	2.50305372554517e-05	ORF10 protein [Severe acute respiratory syndrome coronavirus 2]	SARS-CoV2	0.8717
Patient 1 PBMC	TRB	CASKLSQTTYEQYF	TGTGCCAGCAAGCTATCTCAGACTACCTACGAGCAGTACTTC	V-6-2	J-2-7	2	1.00122149021807e-05	55 kDa immediate-early protein 1	Human herpesvirus 5 strain AD169 (Human cytomegalovirus (strain AD169))	0.8723
Patient 1 PBMC	TRB	CASKLTDSDNSPLHF	TGCGCCAGCAAACTGACGGACAGCGATAATTCACCCCTCCACTTT	V-5-1	J-1-6	2	1.00122149021807e-05	NA	NA	NA
Patient 1 PBMC	TRB	CASKLWGSSYNSPLHF	TGTGCCAGCAAATTGTGGGGCAGCTCCTATAATTCACCCCTCCACTTT	V-12-3,V-12-4	J-1-6	3	1.5018322353271e-05	Matrix protein 1	Influenza A virus	0.8972
Patient 1 PBMC	TRB	CASKMDRESYTF	TGTGCCAGCAAGATGGACAGGGAAAGCTACACCTTC	V-2	J-1-2	3	1.5018322353271e-05	orf1ab polyprotein [Severe acute respiratory syndrome coronavirus 2]	SARS-CoV2	0.874
Patient 1 muscle	TRB	CASKMGAGSTGELFF	TGTGCCAGTAAAATGGGAGCGGGTAGCACCGGGGAGCTGTTTTTT	V-19	J-2-2	1	9.70798384591488e-06	orf1ab polyprotein [Severe acute respiratory syndrome coronavirus 2]	SARS-CoV2	0.8786
Patient 1 PBMC	TRB	CASKMGPADTQYF	TGTGCCAGCAAGATGGGCCCCGCAGATACGCAGTATTTT	V-2	J-2-3	2	1.00122149021807e-05	orf1ab polyprotein [Severe acute respiratory syndrome coronavirus 2]	SARS-CoV2	0.8708
Patient 1 PBMC	TRB	CASKMVGPNTGELFF	TGTGCCAGTAAAATGGTCGGTCCGAACACCGGGGAGCTGTTTTTT	V-19	J-2-2	1	5.00610745109033e-06	orf1ab polyprotein [Severe acute respiratory syndrome coronavirus 2]	SARS-CoV2	0.8742
Patient 1 PBMC	TRB	CASKNLGLGQGRNEQFF	TGTGCCAGCAAAAACCTTGGTTTAGGACAGGGCAGAAATGAGCAGTTCTTC	V-27	J-2-1	9	4.5054967059813e-05	NA	NA	NA
Patient 1 PBMC	TRB	CASKNPIETQYF	TGTGCCAGCAAGAATCCCATAGAGACCCAGTACTTC	V-6-1	J-2-5	1	5.00610745109033e-06	NA	NA	NA
Patient 1 PBMC	TRB	CASKNRVGNTEAFF	TGTGCCAGCAAGAACAGGGTAGGGAACACTGAAGCTTTCTTT	V-28	J-1-1	3	1.5018322353271e-05	ORF3a protein [Severe acute respiratory syndrome coronavirus 2]	SARS-CoV2	0.8707
Patient 1 muscle	TRB	CASKPDNTYEQYF	TGTGCCAGCAAGCCAGATAATACCTACGAGCAGTACTTC	V-19	J-2-7	21	0.000203867660764212	orf1ab polyprotein [Severe acute respiratory syndrome coronavirus 2]	SARS-CoV2	0.8725
Patient 1 PBMC	TRB	CASKPDNTYEQYF	TGTGCCAGCAAGCCAGATAATACCTACGAGCAGTACTTC	V-19	J-2-7	20	0.000100122149021807	orf1ab polyprotein [Severe acute respiratory syndrome coronavirus 2]	SARS-CoV2	0.8725
Patient 1 PBMC	TRB	CASKPGGSYEQHF	TGTGCCAGCAAACCAGGGGGCTCCTACGAGCAGCACTTC	V-6-6	J-2-7	1	5.00610745109033e-06	ORF10 protein [Severe acute respiratory syndrome coronavirus 2],ORF7b [Severe acute respiratory syndrome coronavirus 2],orf1ab polyprotein [Severe acute respiratory syndrome coronavirus 2],ORF3a protein [Severe acute respiratory syndrome coronavirus 2]	SARS-CoV2,SARS-CoV2,SARS-CoV2,SARS-CoV2	0.8946
Patient 1 PBMC	TRB	CASKPGGSYEQYF	TGTGCCAGCAAACCAGGGGGCTCCTACGAGCAGTACTTC	V-6-6	J-2-7	1	5.00610745109033e-06	ORF10 protein [Severe acute respiratory syndrome coronavirus 2],ORF7b [Severe acute respiratory syndrome coronavirus 2],orf1ab polyprotein [Severe acute respiratory syndrome coronavirus 2],ORF3a protein [Severe acute respiratory syndrome coronavirus 2]	SARS-CoV2,SARS-CoV2,SARS-CoV2,SARS-CoV2	0.878
Patient 1 muscle	TRB	CASKPGLQGGYTF	TGTGCCAGCAAACCGGGACTTCAGGGAGGCTACACCTTC	V-7-2	J-1-2	41	0.00039802733768251	NA	NA	NA
Patient 1 PBMC	TRB	CASKPGLQGGYTF	TGTGCCAGCAAACCGGGACTTCAGGGAGGCTACACCTTC	V-7-2	J-1-2	1	5.00610745109033e-06	NA	NA	NA
Patient 1 PBMC	TRB	CASKPGQGYTGELFF	TGTGCCAGCAAACCGGGACAGGGCTACACCGGGGAGCTGTTTTTT	V-27	J-2-2	5	2.50305372554517e-05	55 kDa immediate-early protein 1	Human herpesvirus 5 strain AD169 (Human cytomegalovirus (strain AD169))	0.9092
Patient 1 PBMC	TRB	CASKPGQTNTEAFF	TGTGCCAGTAAACCGGGACAGACGAACACTGAAGCTTTCTTT	V-6-4	J-1-1	12	6.0073289413084e-05	Matrix protein 1	Influenza A virus	0.882
Patient 1 PBMC	TRB	CASKPLYTGELFF	TGTGCCAGCAAGCCGCTATACACCGGGGAGCTGTTTTTT	V-2	J-2-2	6	3.0036644706542e-05	ORF7b [Severe acute respiratory syndrome coronavirus 2]	SARS-CoV2	0.8865
Patient 1 PBMC	TRB	CASKPPPHRGGGLHYEQYF	TGTGCCAGCAAACCCCCCCCACACAGGGGAGGTGGGCTACACTACGAGCAGTACTTC	V-27	J-2-7	3	1.5018322353271e-05	NA	NA	NA
Patient 1 PBMC	TRB	CASKPPPHRGGRLHYEQYF	TGTGCCAGCAAACCCCCCCCACACAGGGGAGGTAGGCTACACTACGAGCAGTACTTC	V-27	J-2-7	1	5.00610745109033e-06	NA	NA	NA
Patient 1 PBMC	TRB	CASKPQGAGGTGELFF	TGTGCCAGCAAACCTCAGGGCGCTGGGGGCACCGGGGAGCTGTTTTTT	V-6-2	J-2-2	9	4.5054967059813e-05	55 kDa immediate-early protein 1	Human herpesvirus 5 strain AD169 (Human cytomegalovirus (strain AD169))	0.8906
Patient 1 PBMC	TRB	CASKPSDRGSYEQYF	TGTGCCAGCAAACCAAGCGACAGGGGTTCCTACGAGCAGTACTTC	V-6-1	J-2-7	27	0.000135164901179439	orf1ab polyprotein [Severe acute respiratory syndrome coronavirus 2]	SARS-CoV2	0.8749
Patient 1 PBMC	TRB	CASKQDIDTQYF	TGTGCCAGCAAACAGGACATAGATACGCAGTATTTT	V-27	J-2-3	1	5.00610745109033e-06	surface glycoprotein [Severe acute respiratory syndrome coronavirus 2]	SARS-CoV2	0.8739
Patient 1 PBMC	TRB	CASKQDTDTQYF	TGTGCCAGCAAACAGGACACAGATACGCAGTATTTT	V-27	J-2-3	2	1.00122149021807e-05	surface glycoprotein [Severe acute respiratory syndrome coronavirus 2]	SARS-CoV2	0.8872
Patient 1 PBMC	TRB	CASKQEGIQETQYF	TGTGCCAGCAAACAGGAGGGGATACAAGAGACCCAGTACTTC	V-28	J-2-5	8	4.00488596087226e-05	Matrix protein 1	Influenza A virus	0.8853
Patient 1 PBMC	TRB	CASKQGAFLKETQYF	TGTGCCAGTAAACAGGGGGCCTTCCTAAAAGAGACCCAGTACTTC	V-19	J-2-5	9	4.5054967059813e-05	NA	NA	NA
Patient 1 muscle	TRB	CASKQGGEQFF	TGTGCCAGCAAGCAGGGCGGTGAGCAGTTCTTC	V-27	J-2-1	10	9.70798384591488e-05	non-structural protein NS4b	Yellow fever virus 17D (Yellow fever virus (STRAIN 17D))	0.8905
Patient 1 PBMC	TRB	CASKQGGYSYEQYF	TGTGCCAGTAAACAGGGGGGATACTCCTACGAGCAGTACTTC	V-19	J-2-7	3	1.5018322353271e-05			0.871
Patient 1 PBMC	TRB	CASKRAMGTDTQYF	TGTGCCAGCAAACGGGCAATGGGCACAGATACGCAGTATTTT	V-2	J-2-3	1	5.00610745109033e-06	orf1ab polyprotein [Severe acute respiratory syndrome coronavirus 2]	SARS-CoV2	0.8791
Patient 1 PBMC	TRB	CASKRESTSTDTQYF	TGTGCCAGCAAGCGGGAGTCAACTAGCACAGATACGCAGTATTTT	V-28	J-2-3	8	4.00488596087226e-05	surface glycoprotein [Severe acute respiratory syndrome coronavirus 2]	SARS-CoV2	0.8714
Patient 1 PBMC	TRB	CASKRGGFGGELFF	TGTGCCAGTAAGCGGGGGGGCTTTGGCGGGGAGCTGTTTTTT	V-19	J-2-2	8	4.00488596087226e-05	orf1ab polyprotein [Severe acute respiratory syndrome coronavirus 2]	SARS-CoV2	0.8885
Patient 1 PBMC	TRB	CASKRGGLDEKLFF	TGTGCCAGCAAGAGGGGGGGCTTGGATGAAAAACTGTTTTTT	V-19	J-1-4	1	5.00610745109033e-06	NA	NA	NA
Patient 1 muscle	TRB	CASKRGLAGDTDTQYF	TGTGCCAGCAAAAGAGGACTAGCGGGGGACACAGATACGCAGTATTTT	V-3-1	J-2-3	18	0.000174743709226468	HCMVUL83	Human herpesvirus 5 (Human cytomegalovirus)	0.8894
Patient 1 muscle	TRB	CASKRGLAGDTDTRYF	TGTGCCAGCAAAAGAGGACTAGCGGGGGACACAGATACGCGGTATTTT	V-3-1	J-2-3	2	1.94159676918298e-05	HCMVUL83	Human herpesvirus 5 (Human cytomegalovirus)	0.8715
Patient 1 PBMC	TRB	CASKRGPSYNEQFF	TGTGCCAGCAAAAGAGGGCCATCCTACAATGAGCAGTTCTTC	V-2	J-2-1	27	0.000135164901179439	surface glycoprotein [Severe acute respiratory syndrome coronavirus 2]	SARS-CoV2	0.8711
Patient 1 PBMC	TRB	CASKRLEDGELFF	TGTGCCAGTAAGAGACTAGAGGACGGGGAGCTGTTTTTT	V-19	J-2-2	12	6.0073289413084e-05	NA	NA	NA
Patient 1 muscle	TRB	CASKRLGPDTDTQYF	TGTGCCAGCAAGCGGTTGGGGCCCGACACAGATACGCAGTATTTT	V-7-9	J-2-3	16	0.000155327741534638	NA	NA	NA
Patient 1 PBMC	TRB	CASKRLLGGYNEQFF	TGTGCCAGTAAACGACTACTGGGGGGGTACAATGAGCAGTTCTTC	V-19	J-2-1	17	8.51038266685356e-05	orf1ab polyprotein [Severe acute respiratory syndrome coronavirus 2]	SARS-CoV2	0.8766
Patient 1 PBMC	TRB	CASKRPGNYGYTF	TGTGCCAGCAAGCGACCGGGAAACTATGGCTACACCTTC	V-6-6	J-1-2	11	5.50671819619936e-05	NA	NA	NA
Patient 1 PBMC	TRB	CASKRQRETQYF	TGTGCCAGCAAACGACAGAGGGAGACCCAGTACTTC	V-2	J-2-5	15	7.5091611766355e-05	Matrix protein 1	Influenza A virus	0.877
Patient 1 PBMC	TRB	CASKRRQETQYF	TGTGCCAGCAAGCGGCGCCAAGAGACCCAGTACTTC	V-6-1	J-2-5	3	1.5018322353271e-05	Matrix protein 1	Influenza A virus	0.8857
Patient 1 PBMC	TRB	CASKRSDWSNEQFF	TGTGCCAGTAAGCGGAGCGACTGGTCCAATGAGCAGTTCTTC	V-19	J-2-1	14	7.00855043152646e-05	NA	NA	NA
Patient 1 PBMC	TRB	CASKRSSGGNNYEQYF	TGTGCCAGTAAGAGATCTAGCGGGGGGAACAACTACGAGCAGTACTTC	V-19	J-2-7	2	1.00122149021807e-05	NA	NA	NA
Patient 1 PBMC	TRB	CASKRSSGGNSYEQYF	TGTGCCAGTAAGAGATCTAGCGGGGGGAACAGCTACGAGCAGTACTTC	V-19	J-2-7	1	5.00610745109033e-06	NA	NA	NA
Patient 1 PBMC	TRB	CASKRTESSYEQYF	TGTGCCAGCAAAAGGACAGAGAGCTCCTACGAGCAGTACTTC	V-2	J-2-7	4	2.00244298043613e-05	ORF10 protein [Severe acute respiratory syndrome coronavirus 2]	SARS-CoV2	0.8759
Patient 1 PBMC	TRB	CASKRTGSTNEQFF	TGTGCCAGCAAAAGGACAGGGTCGACGAATGAGCAGTTCTTC	V-2	J-2-1	5	2.50305372554517e-05	ORF7b [Severe acute respiratory syndrome coronavirus 2]	SARS-CoV2	0.8759
Patient 1 PBMC	TRB	CASKSAGSTNEKLFF	TGTGCCAGTAAGTCGGCCGGATCAACTAATGAAAAACTGTTTTTT	V-19	J-1-4	5	2.50305372554517e-05	Transcription activator BRLF1	Human herpesvirus 4 (Epstein Barr virus)	0.8811
Patient 1 PBMC	TRB	CASKSFGHTNTEAFF	TGTGCCAGTAAAAGTTTCGGACACACGAACACTGAAGCTTTCTTT	V-19	J-1-1	5	2.50305372554517e-05	NA	NA	NA
Patient 1 PBMC	TRB	CASKSGGGNNEQFF	TGTGCCAGCAAGTCGGGGGGGGGTAACAATGAGCAGTTCTTC	V-2	J-2-1	3	1.5018322353271e-05	Transcriptional regulator IE63 homolog	Human herpesvirus 4 (Epstein Barr virus)	0.875
Patient 1 PBMC	TRB	CASKSGGHTDTQYF	TGTGCCAGTAAGTCGGGCGGACACACAGATACGCAGTATTTT	V-19	J-2-3	8	4.00488596087226e-05	orf1ab polyprotein [Severe acute respiratory syndrome coronavirus 2]	SARS-CoV2	0.8724
Patient 1 PBMC	TRB	CASKSGPSTDTQYF	TGTGCCAGTAAGAGCGGGCCAAGCACAGATACGCAGTATTTT	V-19	J-2-3	9	4.5054967059813e-05	ORF8 protein [Severe acute respiratory syndrome coronavirus 2]	SARS-CoV2	0.877
Patient 1 PBMC	TRB	CASKSLARTGELFF	TGTGCCAGCAAGTCCCTAGCACGCACCGGGGAGCTGTTTTTT	V-6-5	J-2-2	4	2.00244298043613e-05	orf1ab polyprotein [Severe acute respiratory syndrome coronavirus 2]	SARS-CoV2	0.872
Patient 1 PBMC	TRB	CASKSPQQPQHF	TGTGCCAGTAAGTCCCCCCAACAGCCCCAGCATTTT	V-19	J-1-5	3	1.5018322353271e-05	HCMVUL83	Human herpesvirus 5 (Human cytomegalovirus)	0.885
Patient 1 muscle	TRB	CASKSRKGTEAFF	TGTGCCAGCAAGTCCCGAAAGGGAACTGAAGCTTTCTTT	V-7-9	J-1-1	2	1.94159676918298e-05	Matrix protein 1,surface glycoprotein [Severe acute respiratory syndrome coronavirus 2]	Influenza A virus,SARS-CoV2	0.8749
Patient 1 PBMC	TRB	CASKSRKGTEAFF	TGTGCCAGCAAGTCCCGAAAGGGAACTGAAGCTTTCTTT	V-7-9	J-1-1	1	5.00610745109033e-06	Matrix protein 1,surface glycoprotein [Severe acute respiratory syndrome coronavirus 2]	Influenza A virus,SARS-CoV2	0.8749
Patient 1 PBMC	TRB	CASKSWSSGTAYEQYF	TGTGCCAGCAAATCCTGGAGCAGCGGGACCGCCTACGAGCAGTACTTC	V-27	J-2-7	8	4.00488596087226e-05	ORF10 protein [Severe acute respiratory syndrome coronavirus 2]	SARS-CoV2	0.888
Patient 1 muscle	TRB	CASKTEMGYEQYF	TGCGCCAGCAAAACCGAGATGGGCTACGAGCAGTACTTC	V-5-1	J-2-7	1	9.70798384591488e-06	orf1ab polyprotein [Severe acute respiratory syndrome coronavirus 2]	SARS-CoV2	0.8728
Patient 1 muscle	TRB	CASKTGAAQNTQYF	TGTGCCAGCAAGACAGGGGCGGCGCAAAATACGCAGTATTTT	V-19	J-2-3	12	0.000116495806150979	ORF7b [Severe acute respiratory syndrome coronavirus 2]	SARS-CoV2	0.8728
Patient 1 PBMC	TRB	CASKTGAAQNTQYF	TGTGCCAGCAAGACAGGGGCGGCGCAAAATACGCAGTATTTT	V-19	J-2-3	110	0.000550671819619936	ORF7b [Severe acute respiratory syndrome coronavirus 2]	SARS-CoV2	0.8728
Patient 1 PBMC	TRB	CASKTGNGFLTQYF	TGTGCCAGCAAAACAGGGAATGGCTTCCTTACGCAGTATTTT	V-19	J-2-3	4	2.00244298043613e-05	NA	NA	NA
Patient 1 PBMC	TRB	CASKTGNSEAFF	TGTGCCAGTAAGACAGGGAACTCTGAAGCTTTCTTT	V-19	J-1-1	9	4.5054967059813e-05	membrane glycoprotein [Severe acute respiratory syndrome coronavirus 2]	SARS-CoV2	0.8704
Patient 1 muscle	TRB	CASKTGTGYEQYF	TGCGCCAGCAAAACCGGGACGGGCTACGAGCAGTACTTC	V-5-1	J-2-7	586	0.00568887853370612	ORF7b [Severe acute respiratory syndrome coronavirus 2]	SARS-CoV2	0.8785
Patient 1 PBMC	TRB	CASKTGTGYEQYF	TGCGCCAGCAAAACCGGGACGGGCTACGAGCAGTACTTC	V-5-1	J-2-7	8	4.00488596087226e-05	ORF7b [Severe acute respiratory syndrome coronavirus 2]	SARS-CoV2	0.8785
Patient 1 PBMC	TRB	CASKTGVSPGANVLTF	TGTGCCAGCAAAACAGGGGTATCCCCTGGGGCCAACGTCCTGACTTTC	V-2	J-2-6	9	4.5054967059813e-05	NA	NA	NA
Patient 1 muscle	TRB	CASKTQGKGAGETQYF	TGTGCCAGCAAAACCCAAGGAAAGGGGGCCGGAGAGACCCAGTACTTC	V-6-5	J-2-5	45	0.00043685927306617	NA	NA	NA
Patient 1 PBMC	TRB	CASKTTGGSGELFF	TGTGCCAGCAAAACGACAGGGGGGTCCGGGGAGCTGTTTTTT	V-2	J-2-2	2	1.00122149021807e-05	55 kDa immediate-early protein 1	Human herpesvirus 5 strain AD169 (Human cytomegalovirus (strain AD169))	0.8813
Patient 1 PBMC	TRB	CASKTTLMNTEAFF	TGTGCCAGCAAAACCACCTTAATGAACACTGAAGCTTTCTTT	V-28	J-1-1	3	1.5018322353271e-05	ORF7a protein [Severe acute respiratory syndrome coronavirus 2]	SARS-CoV2	0.8714
Patient 1 PBMC	TRB	CASKTTVNSPLHF	TGTGCCAGTAAGACGACAGTTAATTCACCCCTCCACTTT	V-19	J-1-6	12	6.0073289413084e-05	orf1ab polyprotein [Severe acute respiratory syndrome coronavirus 2]	SARS-CoV2	0.8704
Patient 1 PBMC	TRB	CASKVAGGSYNEQFF	TGTGCCAGCAAAGTAGCGGGGGGCTCCTACAATGAGCAGTTCTTC	V-27	J-2-1	2	1.00122149021807e-05	55 kDa immediate-early protein 1	Human herpesvirus 5 strain AD169 (Human cytomegalovirus (strain AD169))	0.8877
Patient 1 PBMC	TRB	CASKVAPAGELFF	TGTGCCAGTAAGGTAGCTCCGGCCGGGGAGCTGTTTTTT	V-19	J-2-2	15	7.5091611766355e-05	nucleocapsid phosphoprotein [Severe acute respiratory syndrome coronavirus 2]	SARS-CoV2	0.871
Patient 1 PBMC	TRB	CASKVESSTDTQYF	TGTGCCAGCAAGGTTGAGTCTAGCACAGATACGCAGTATTTT	V-2	J-2-3	4	2.00244298043613e-05	HCMVUL83	Human herpesvirus 5 (Human cytomegalovirus)	0.8745
Patient 1 PBMC	TRB	CASKVETASTDTQYF	TGTGCCAGCAAAGTAGAGACAGCGAGCACAGATACGCAGTATTTT	V-2	J-2-3	6	3.0036644706542e-05	orf1ab polyprotein [Severe acute respiratory syndrome coronavirus 2]	SARS-CoV2	0.8725
Patient 1 PBMC	TRB	CASKVGHHNSPLHF	TGTGCCAGCAAGGTGGGACATCATAATTCACCCCTCCACTTT	V-25-1	J-1-6	12	6.0073289413084e-05	NA	NA	NA
Patient 1 PBMC	TRB	CASKVGNTEAFF	TGTGCCAGCAAGGTGGGGAACACTGAAGCTTTCTTT	V-28	J-1-1	1	5.00610745109033e-06	surface glycoprotein [Severe acute respiratory syndrome coronavirus 2]	SARS-CoV2	0.8758
Patient 1 PBMC	TRB	CASKVQHYGYTF	TGTGCCAGCAAGGTACAGCACTATGGCTACACCTTC	V-2	J-1-2	14	7.00855043152646e-05	HCMVUL83	Human herpesvirus 5 (Human cytomegalovirus)	0.8776
Patient 1 PBMC	TRB	CASKVREAFF	TGTGCCAGCAAGGTGAGGGAGGCTTTCTTT	V-6-1	J-1-1	11	5.50671819619936e-05	55 kDa immediate-early protein 1	Human herpesvirus 5 strain AD169 (Human cytomegalovirus (strain AD169))	0.8705
Patient 1 PBMC	TRB	CASKVSTGVSYEQYF	TGCGCCAGCAAAGTGAGTACGGGGGTCTCCTACGAGCAGTACTTC	V-5-1	J-2-7	8	4.00488596087226e-05	ORF3a protein [Severe acute respiratory syndrome coronavirus 2]	SARS-CoV2	0.8892
Patient 1 PBMC	TRB	CASKVTQSTDTQYF	TGTGCCAGCAAGGTAACCCAAAGCACAGATACGCAGTATTTT	V-2	J-2-3	6	3.0036644706542e-05	55 kDa immediate-early protein 1	Human herpesvirus 5 strain AD169 (Human cytomegalovirus (strain AD169))	0.873
Patient 1 PBMC	TRB	CASKWAEQETQYF	TGTGCCAGCAAGTGGGCTGAACAAGAGACCCAGTACTTC	V-2	J-2-5	12	6.0073289413084e-05	nucleoprotein,HCMVUL83	Influenza A virus,Human herpesvirus 5 (Human cytomegalovirus)	0.8739
Patient 1 PBMC	TRB	CASKWEAGDYEQYF	TGTGCCAGTAAATGGGAGGCGGGAGACTACGAGCAGTACTTC	V-6-2	J-2-7	4	2.00244298043613e-05	NA	NA	NA
Patient 1 muscle	TRB	CASKWGVGTEAFF	TGTGCCAGCAAATGGGGGGTTGGCACTGAAGCTTTCTTT	V-19	J-1-1	82	0.00079605467536502	surface glycoprotein [Severe acute respiratory syndrome coronavirus 2]	SARS-CoV2	0.8987
Patient 1 PBMC	TRB	CASKWGVGTEAFF	TGTGCCAGCAAATGGGGGGTTGGCACTGAAGCTTTCTTT	V-19	J-1-1	2	1.00122149021807e-05	surface glycoprotein [Severe acute respiratory syndrome coronavirus 2]	SARS-CoV2	0.8987
Patient 1 PBMC	TRB	CASKWLGQGSYEQYF	TGTGCCAGCAAGTGGCTGGGACAGGGATCCTACGAGCAGTACTTC	V-27	J-2-7	8	4.00488596087226e-05	NA	NA	NA
Patient 1 PBMC	TRB	CASKWTGAINEQFF	TGTGCCAGTAAGTGGACAGGGGCCATCAATGAGCAGTTCTTC	V-19	J-2-1	2	1.00122149021807e-05	NA	NA	NA
Patient 1 PBMC	TRB	CASKYNTGELFF	TGTGCCAGCAAGTATAACACCGGGGAGCTGTTTTTT	V-2	J-2-2	6	3.0036644706542e-05	ORF3a protein [Severe acute respiratory syndrome coronavirus 2]	SARS-CoV2	0.8809
Patient 1 PBMC	TRB	CASKYSAMNTEAFF	TGTGCCAGCAAATACAGCGCCATGAACACTGAAGCTTTCTTT	V-28	J-1-1	4	2.00244298043613e-05			0.898
Patient 1 PBMC	TRB	CASKYSTDTQYF	TGTGCCAGCAAGTATAGCACAGATACGCAGTATTTT	V-2	J-2-3	1	5.00610745109033e-06	Matrix protein 1	Influenza A virus	0.8847
Patient 1 PBMC	TRB	CASLAGANVLTF	TGTGCCAGTTTAGCTGGGGCCAACGTCCTGACTTTC	V-19	J-2-6	3	1.5018322353271e-05	nucleocapsid phosphoprotein [Severe acute respiratory syndrome coronavirus 2]	SARS-CoV2	0.893
Patient 1 PBMC	TRB	CASLALTEAFF	TGTGCCAGTTTGGCCCTCACTGAAGCTTTCTTT	V-28	J-1-1	2	1.00122149021807e-05	orf1ab polyprotein [Severe acute respiratory syndrome coronavirus 2]	SARS-CoV2	0.8741
Patient 1 PBMC	TRB	CASLAVIDTQYF	TGTGCCAGCCTGGCGGTGATCGATACGCAGTATTTT	V-12-3,V-12-4	J-2-3	1	5.00610745109033e-06	ORF7b [Severe acute respiratory syndrome coronavirus 2]	SARS-CoV2	0.878
Patient 1 PBMC	TRB	CASLDRGRAFYGYTF	TGTGCCAGCCTAGACAGGGGGCGAGCCTTCTATGGCTACACCTTC	V-2	J-1-2	6	3.0036644706542e-05	NA	NA	NA
Patient 1 PBMC	TRB	CASLDRPNQPQHF	TGTGCCTCGCTGGACAGGCCCAATCAGCCCCAGCATTTT	V-6-2	J-1-5	9	4.5054967059813e-05	orf1ab polyprotein [Severe acute respiratory syndrome coronavirus 2]	SARS-CoV2	0.875
Patient 1 PBMC	TRB	CASLDRSYYGYTF	TGTGCCAGCTTGGACAGGTCTTACTATGGCTACACCTTC	V-28	J-1-2	2	1.00122149021807e-05	surface glycoprotein [Severe acute respiratory syndrome coronavirus 2]	SARS-CoV2	0.8718
Patient 1 PBMC	TRB	CASLDTKGVYEQYF	TGTGCCAGCCTTGACACCAAAGGGGTTTACGAGCAGTACTTC	V-28	J-2-7	1	5.00610745109033e-06	nucleocapsid phosphoprotein [Severe acute respiratory syndrome coronavirus 2]	SARS-CoV2	0.8756
Patient 1 PBMC	TRB	CASLEQGARNQPQHF	TGTGCCAGCCTCGAACAGGGGGCCCGCAATCAGCCCCAGCATTTT	V-28	J-1-5	7	3.50427521576323e-05	55 kDa immediate-early protein 1	Human herpesvirus 5 strain AD169 (Human cytomegalovirus (strain AD169))	0.8763
Patient 1 PBMC	TRB	CASLETLPAGELFF	TGTGCCAGCTTGGAAACCCTTCCGGCCGGGGAGCTGTTTTTT	V-28	J-2-2	1	5.00610745109033e-06	nucleocapsid phosphoprotein [Severe acute respiratory syndrome coronavirus 2]	SARS-CoV2	0.8816
Patient 1 PBMC	TRB	CASLEVRGSIEQFF	TGTGCCAGCCTCGAAGTCCGGGGGTCGATTGAGCAGTTCTTC	V-6-1	J-2-1	1	5.00610745109033e-06	Protein E7	Human papillomavirus type 16 (Human papillomavirus - 16)	0.8776
Patient 1 PBMC	TRB	CASLEWGGLNTGELFF	TGTGCCAGCCTTGAATGGGGCGGCTTGAACACCGGGGAGCTGTTTTTT	V-7-2	J-2-2	6	3.0036644706542e-05	NA	NA	NA
Patient 1 PBMC	TRB	CASLFLAAGTDTQYF	TGTGCCAGCCTATTTTTGGCGGCGGGTACAGATACGCAGTATTTT	V-6-1	J-2-3	4	2.00244298043613e-05	DNA polymerase	Hepatitis B virus (hepatitis B virus (HBV))	0.8735
Patient 1 muscle	TRB	CASLGALETQYF	TGTGCCAGCCTAGGGGCCCTTGAGACCCAGTACTTC	V-7-2	J-2-5	32	0.000310655483069276	orf1ab polyprotein [Severe acute respiratory syndrome coronavirus 2]	SARS-CoV2	0.871
Patient 1 PBMC	TRB	CASLGALETQYF	TGTGCCAGCCTAGGGGCCCTTGAGACCCAGTACTTC	V-7-2	J-2-5	24	0.000120146578826168	orf1ab polyprotein [Severe acute respiratory syndrome coronavirus 2]	SARS-CoV2	0.871
Patient 1 PBMC	TRB	CASLGAQGGSYNSPLHF	TGTGCCAGCCTGGGTGCACAGGGGGGGTCCTATAATTCACCCCTCCACTTT	V-28	J-1-6	1	5.00610745109033e-06	NA	NA	NA
Patient 1 PBMC	TRB	CASLGFWNQPQHF	TGTGCCAGCCTGGGTTTTTGGAATCAGCCCCAGCATTTT	V-6-7	J-1-5	1	5.00610745109033e-06	NA	NA	NA
Patient 1 muscle	TRB	CASLGGDSYEQYF	TGTGCCAGCTTGGGGGGGGACTCCTACGAGCAGTACTTC	V-7-2	J-2-7	10	9.70798384591488e-05	orf1ab polyprotein [Severe acute respiratory syndrome coronavirus 2]	SARS-CoV2	0.8783
Patient 1 muscle	TRB	CASLGGETASYEQYF	TGTGCCAGCTTAGGGGGAGAGACAGCTAGCTACGAGCAGTACTTC	V-2	J-2-7	12	0.000116495806150979	surface glycoprotein [Severe acute respiratory syndrome coronavirus 2]	SARS-CoV2	0.8709
Patient 1 PBMC	TRB	CASLGGGNTEAFF	TGTGCCAGCCTCGGGGGGGGGAACACTGAAGCTTTCTTT	V-12-3	J-1-1	1	5.00610745109033e-06	nucleoprotein,HCMVUL83	Influenza A virus,Human herpesvirus 5 (Human cytomegalovirus)	0.8725
Patient 1 PBMC	TRB	CASLGGGNTGELFF	TGTGCCAGCCTGGGGGGGGGGAACACCGGGGAGCTGTTTTTT	V-12-3	J-2-2	3	1.5018322353271e-05	orf1ab polyprotein [Severe acute respiratory syndrome coronavirus 2]	SARS-CoV2	0.885
Patient 1 PBMC	TRB	CASLGGGNTGELLF	TGTGCCAGCCTGGGGGGGGGGAACACCGGGGAGCTGCTTTTT	V-12-3	J-2-2	1	5.00610745109033e-06	orf1ab polyprotein [Severe acute respiratory syndrome coronavirus 2]	SARS-CoV2	0.8701
Patient 1 PBMC	TRB	CASLGGRRFQETQYF	TGTGCCAGCTTGGGGGGCAGAAGATTCCAAGAGACCCAGTACTTC	V-28	J-2-5	3	1.5018322353271e-05	NA	NA	NA
Patient 1 PBMC	TRB	CASLGLAAISSYNEQFF	TGTGCCAGCCTCGGACTAGCGGCGATAAGCTCCTACAATGAGCAGTTCTTC	V-5-6	J-2-1	7	3.50427521576323e-05	ORF7b [Severe acute respiratory syndrome coronavirus 2]	SARS-CoV2	0.8735
Patient 1 PBMC	TRB	CASLGLAGGQGTDTQYF	TGTGCCAGCCTAGGACTAGCGGGGGGGCAGGGCACAGATACGCAGTATTTT	V-2	J-2-3	2	1.00122149021807e-05	Transcription activator BRLF1	Human herpesvirus 4 (Epstein Barr virus)	0.8708
Patient 1 PBMC	TRB	CASLGTSYNEQFF	TGTGCCAGCCTCGGGACGTCCTACAATGAGCAGTTCTTC	V-19	J-2-1	31	0.0001551893309838	surface glycoprotein [Severe acute respiratory syndrome coronavirus 2],orf1ab polyprotein [Severe acute respiratory syndrome coronavirus 2]	SARS-CoV2,SARS-CoV2	0.8707
Patient 1 PBMC	TRB	CASLGVIDTQYF	TGTGCCAGCCTGGGGGTGATCGATACGCAGTATTTT	V-12-3,V-12-4	J-2-3	3	1.5018322353271e-05	ORF7b [Severe acute respiratory syndrome coronavirus 2]	SARS-CoV2	0.8889
Patient 1 PBMC	TRB	CASLIGGVERDTQYF	TGTGCCAGCCTGATAGGTGGGGTGGAGAGAGATACGCAGTATTTT	V-12-4	J-2-3	7	3.50427521576323e-05	DNA polymerase	Hepatitis B virus (hepatitis B virus (HBV))	0.8921
Patient 1 PBMC	TRB	CASLKWNTEAFF	TGTGCCAGTCTCAAATGGAACACTGAAGCTTTCTTT	V-2	J-1-1	1	5.00610745109033e-06	ORF3a protein [Severe acute respiratory syndrome coronavirus 2]	SARS-CoV2	0.8708
Patient 1 PBMC	TRB	CASLLAGGAYYKELFF	TGTGCCAGCCTTCTAGCAGGGGGGGCCTACTACAAGGAGCTGTTCTTC	V-28	J-2-1	1	5.00610745109033e-06	NA	NA	NA
Patient 1 muscle	TRB	CASLLAGGGSTDTQYF	TGTGCCAGCCTCCTAGCGGGGGGGGGGAGCACAGATACGCAGTATTTT	V-2	J-2-3	2	1.94159676918298e-05	nucleocapsid phosphoprotein [Severe acute respiratory syndrome coronavirus 2]	SARS-CoV2	0.9044
Patient 1 PBMC	TRB	CASLLAGRRAGELFF	TGTGCCAGCCTCCTAGCGGGGCGGAGGGCCGGGGAGCTGTTTTTT	V-7-2	J-2-2	9	4.5054967059813e-05	55 kDa immediate-early protein 1	Human herpesvirus 5 strain AD169 (Human cytomegalovirus (strain AD169))	0.8723
Patient 1 PBMC	TRB	CASLLDLGRGTDEAFF	TGTGCCAGCCTCTTAGATCTGGGTCGTGGTACGGATGAAGCTTTCTTT	V-11-2	J-1-1	1	5.00610745109033e-06	NA	NA	NA
Patient 1 PBMC	TRB	CASLLGGGNTEAFF	TGTGCCAGCCTCCTCGGGGGGGGGAACACTGAAGCTTTCTTT	V-12-3	J-1-1	7	3.50427521576323e-05	nucleoprotein,HCMVUL83	Influenza A virus,Human herpesvirus 5 (Human cytomegalovirus)	0.8711
Patient 1 PBMC	TRB	CASLLTGVGYEQYF	TGTGCCAGTCTTCTGACAGGGGTGGGCTACGAGCAGTACTTC	V-28	J-2-7	1	5.00610745109033e-06	ORF7b [Severe acute respiratory syndrome coronavirus 2]	SARS-CoV2	0.8794
Patient 1 PBMC	TRB	CASLMGPSNNEQFF	TGCGCCAGCTTGATGGGCCCCTCCAACAATGAGCAGTTCTTC	V-5-1	J-2-1	1	5.00610745109033e-06	NA	NA	NA
Patient 1 PBMC	TRB	CASLPAGGGQFF	TGTGCCAGTTTGCCCGCGGGGGGCGGGCAGTTCTTC	V-19	J-2-1	2	1.00122149021807e-05	orf1ab polyprotein [Severe acute respiratory syndrome coronavirus 2]	SARS-CoV2	0.8751
Patient 1 PBMC	TRB	CASLPGGGDTQYF	TGTGCCAGTCTCCCGGGGGGGGGAGATACGCAGTATTTT	V-6-1	J-2-3	3	1.5018322353271e-05	ORF3a protein [Severe acute respiratory syndrome coronavirus 2]	SARS-CoV2	0.8781
Patient 1 muscle	TRB	CASLPGRPAVTQYF	TGCGCCAGCCTCCCCGGCCGGCCCGCCGTTACGCAGTATTTT	V-4-1	J-2-3	1	9.70798384591488e-06	NA	NA	NA
Patient 1 PBMC	TRB	CASLPGVTSRGYTF	TGTGCCAGCCTACCGGGGGTTACGTCTCGGGGCTACACCTTC	V-6-1	J-1-2	1	5.00610745109033e-06	NA	NA	NA
Patient 1 PBMC	TRB	CASLPLAGDEQFF	TGTGCCAGTCTACCTTTGGCGGGTGATGAGCAGTTCTTC	V-2	J-2-1	6	3.0036644706542e-05	surface glycoprotein [Severe acute respiratory syndrome coronavirus 2]	SARS-CoV2	0.8717
Patient 1 PBMC	TRB	CASLPSIVGNTEAFF	TGTGCCAGTTTACCTAGCATAGTAGGGAACACTGAAGCTTTCTTT	V-2	J-1-1	8	4.00488596087226e-05	NA	NA	NA
Patient 1 PBMC	TRB	CASLQRDRVDEQYF	TGTGCCAGCCTCCAACGGGACAGGGTCGACGAGCAGTACTTC	V-19	J-2-7	16	8.00977192174453e-05	orf1ab polyprotein [Severe acute respiratory syndrome coronavirus 2]	SARS-CoV2	0.8805
Patient 1 PBMC	TRB	CASLRGGRGDTQYF	TGTGCCAGCCTGCGGGGGGGCCGGGGAGATACGCAGTATTTT	V-7-8	J-2-3	2	1.00122149021807e-05	55 kDa immediate-early protein 1	Human herpesvirus 5 strain AD169 (Human cytomegalovirus (strain AD169))	0.8791
Patient 1 PBMC	TRB	CASLRPANTGELFF	TGTGCCAGCCTTCGCCCCGCAAACACCGGGGAGCTGTTTTTT	V-12-3	J-2-2	24	0.000120146578826168	55 kDa immediate-early protein 1	Human herpesvirus 5 strain AD169 (Human cytomegalovirus (strain AD169))	0.8898
Patient 1 muscle	TRB	CASLRPPNYGYTF	TGTGCCAGCTTGCGACCCCCTAACTATGGCTACACCTTC	V-28	J-1-2	9	8.73718546132339e-05	NA	NA	NA
Patient 1 muscle	TRB	CASLRRAGLAGELFF	TGTGCCAGCCTTCGCCGGGCAGGGTTGGCCGGGGAGCTGTTTTTT	V-12-3,V-12-4	J-2-2	5	4.85399192295744e-05	ORF7b [Severe acute respiratory syndrome coronavirus 2]	SARS-CoV2	0.8756
Patient 1 PBMC	TRB	CASLRSYNSPLHF	TGTGCCAGCCTGAGGTCCTATAATTCACCCCTCCACTTT	V-28	J-1-6	1	5.00610745109033e-06	DNA polymerase	Hepatitis B virus (hepatitis B virus (HBV))	0.8764
Patient 1 PBMC	TRB	CASLRTGDYGYTF	TGTGCCAGCCTAAGGACAGGGGACTATGGCTACACCTTC	V-2	J-1-2	10	5.00610745109033e-05	precore/core protein, partial [Hepatitis B virus]	Hepatitis B virus (hepatitis B virus (HBV))	0.8754
Patient 1 PBMC	TRB	CASLSFAARPSGNTIYF	TGTGCCAGCTTATCCTTCGCGGCCAGGCCCTCTGGAAACACCATATATTTT	V-12-3	J-1-3	6	3.0036644706542e-05	NA	NA	NA
Patient 1 PBMC	TRB	CASLSGTGDYEQYF	TGTGCCAGCTTATCCGGGACAGGGGACTACGAGCAGTACTTC	V-2	J-2-7	7	3.50427521576323e-05	55 kDa immediate-early protein 1	Human herpesvirus 5 strain AD169 (Human cytomegalovirus (strain AD169))	0.8717
Patient 1 PBMC	TRB	CASLSPSGGGWTQYF	TGTGCCAGCCTCTCTCCTTCGGGGGGCGGGTGGACCCAGTACTTC	V-2	J-2-5	7	3.50427521576323e-05	NA	NA	NA
Patient 1 PBMC	TRB	CASLSQGFGNQPQHF	TGTGCCAGCCTCTCTCAGGGGTTCGGCAATCAGCCCCAGCATTTT	V-2	J-1-5	27	0.000135164901179439	NA	NA	NA
Patient 1 PBMC	TRB	CASLSSGANVLTF	TGTGCCAGCCTTAGCTCTGGGGCCAACGTCCTGACTTTC	V-7-9	J-2-6	7	3.50427521576323e-05	orf1ab polyprotein [Severe acute respiratory syndrome coronavirus 2]	SARS-CoV2	0.8749
Patient 1 PBMC	TRB	CASLSSGGHFNEQFF	TGTGCCAGCCTTTCTAGCGGGGGCCACTTCAATGAGCAGTTCTTC	V-28	J-2-1	8	4.00488596087226e-05	membrane glycoprotein [Severe acute respiratory syndrome coronavirus 2]	SARS-CoV2	0.8774
Patient 1 muscle	TRB	CASLSSYEQYF	TGTGCCAGCCTGAGCTCCTACGAGCAGTACTTC	V-2	J-2-7	3	2.91239515377446e-05	nonstructural polyprotein pp1a,orf1ab polyprotein [Severe acute respiratory syndrome coronavirus 2],orf1ab polyprotein [Severe acute respiratory syndrome coronavirus 2],surface glycoprotein [Severe acute respiratory syndrome coronavirus 2]	SARS coronavirus Urbani (SARS-CoV (Urbani strain)),SARS-CoV2,SARS-CoV2,SARS-CoV2	0.8952
Patient 1 PBMC	TRB	CASLVYNEQFF	TGTGCCAGCCTGGTTTACAATGAGCAGTTCTTC	V-2	J-2-1	3	1.5018322353271e-05	surface glycoprotein [Severe acute respiratory syndrome coronavirus 2],orf1ab polyprotein [Severe acute respiratory syndrome coronavirus 2]	SARS-CoV2,SARS-CoV2	0.8721
Patient 1 PBMC	TRB	CASLYLVGDRPRETQYF	TGTGCCAGTCTATACTTGGTGGGGGACAGACCCCGGGAGACCCAGTACTTC	V-6-5	J-2-5	2	1.00122149021807e-05	NA	NA	NA
Patient 1 PBMC	TRB	CASMAGALFRTDAQYF	TGTGCCAGCATGGCGGGGGCCCTTTTCCGCACAGATGCGCAGTATTTT	V-2	J-2-3	1	5.00610745109033e-06	NA	NA	NA
Patient 1 PBMC	TRB	CASMAGALFRTDTQYF	TGTGCCAGCATGGCGGGGGCCCTTTTCCGCACAGATACGCAGTATTTT	V-2	J-2-3	1	5.00610745109033e-06	NA	NA	NA
Patient 1 PBMC	TRB	CASMAKLANYNEQFF	TGTGCCAGCATGGCCAAGCTAGCGAACTACAATGAGCAGTTCTTC	V-5-5	J-2-1	1	5.00610745109033e-06	NA	NA	NA
Patient 1 PBMC	TRB	CASMALGESYSPLHF	TGTGCCAGCATGGCACTCGGGGAGAGCTATTCACCCCTCCACTTT	V-27	J-1-6	4	2.00244298043613e-05	NA	NA	NA
Patient 1 muscle	TRB	CASMAPTGGWYEQYF	TGTGCCAGCATGGCCCCGACAGGGGGCTGGTACGAGCAGTACTTC	V-2	J-2-7	1	9.70798384591488e-06	NA	NA	NA
Patient 1 PBMC	TRB	CASMASTNEKLFF	TGTGCCAGCATGGCCTCAACTAATGAAAAACTGTTTTTT	V-28	J-1-4	8	4.00488596087226e-05	ORF7b [Severe acute respiratory syndrome coronavirus 2]	SARS-CoV2	0.871
Patient 1 PBMC	TRB	CASMDREGWNSPLHF	TGTGCCAGCATGGACAGGGAGGGGTGGAATTCACCCCTCCACTTT	V-2	J-1-6	3	1.5018322353271e-05	NA	NA	NA
Patient 1 PBMC	TRB	CASMDRGSGNQPQHF	TGTGCCAGTATGGACAGGGGATCAGGCAATCAGCCCCAGCATTTT	V-19	J-1-5	7	3.50427521576323e-05	nucleocapsid phosphoprotein [Severe acute respiratory syndrome coronavirus 2]	SARS-CoV2	0.8775
Patient 1 PBMC	TRB	CASMEAGDYGYTF	TGTGCCAGCATGGAGGCAGGGGACTATGGCTACACCTTC	V-28	J-1-2	2	1.00122149021807e-05	Transcription activator BRLF1,Transcriptional regulator IE63 homolog	Human herpesvirus 4 (Epstein Barr virus),Human herpesvirus 4 (Epstein Barr virus)	0.8733
Patient 1 PBMC	TRB	CASMEDPDSPLHF	TGTGCCAGCATGGAGGACCCTGATTCACCCCTCCACTTT	V-2	J-1-6	9	4.5054967059813e-05	NA	NA	NA
Patient 1 PBMC	TRB	CASMEGQDLFGYTF	TGTGCCAGTATGGAGGGCCAGGACCTCTTCGGCTACACCTTC	V-19	J-1-2	11	5.50671819619936e-05	NA	NA	NA
Patient 1 PBMC	TRB	CASMEGSNEKLFF	TGTGCCAGTATGGAGGGATCTAATGAAAAACTGTTTTTT	V-19	J-1-4	5	2.50305372554517e-05	orf1ab polyprotein [Severe acute respiratory syndrome coronavirus 2]	SARS-CoV2	0.8735
Patient 1 PBMC	TRB	CASMFGSGNTIYF	TGTGCCAGCATGTTCGGCTCTGGAAACACCATATATTTT	V-28	J-1-3	1	5.00610745109033e-06	transient receptor potential cation channel subfamily V member 4 isoform X1 [Homo sapiens]	Homo sapiens (human)	0.8978
Patient 1 PBMC	TRB	CASMGALGDTQYF	TGTGCCAGCATGGGGGCGCTGGGAGATACGCAGTATTTT	V-27	J-2-3	3	1.5018322353271e-05	tegument protein VP22	Human herpesvirus 2	0.8731
Patient 1 PBMC	TRB	CASMGALGGTQYF	TGTGCCAGCATGGGGGCGCTGGGAGGTACGCAGTATTTT	V-27	J-2-3	1	5.00610745109033e-06	PE family protein,PE family protein	Mycobacterium tuberculosis,Mycobacterium tuberculosis	0.8789
Patient 1 muscle	TRB	CASMGDSYEQYF	TGTGCCAGTATGGGAGATTCCTACGAGCAGTACTTC	V-19	J-2-7	7	6.79558869214042e-05	orf1ab polyprotein [Severe acute respiratory syndrome coronavirus 2],orf1ab polyprotein [Severe acute respiratory syndrome coronavirus 2]	SARS-CoV2,SARS-CoV2	0.8842
Patient 1 PBMC	TRB	CASMGGAVGNTIYF	TGTGCCAGCATGGGGGGCGCCGTTGGAAACACCATATATTTT	V-7-9	J-1-3	2	1.00122149021807e-05	Epstein-Barr nuclear antigen 4	Human herpesvirus 4 (Epstein Barr virus)	0.8757
Patient 1 muscle	TRB	CASMGGEDIQYF	TGTGCCAGCATGGGGGGCGAGGACATTCAGTACTTC	V-6-6	J-2-4	11	0.000106787822305064	pM45	Murid herpesvirus 1 deltaMS94.5	0.8966
Patient 1 PBMC	TRB	CASMGGEHTDTQYF	TGTGCCAGCATGGGCGGGGAACACACAGATACGCAGTATTTT	V-2	J-2-3	7	3.50427521576323e-05	NA	NA	NA
Patient 1 PBMC	TRB	CASMGGGQSSYEQYF	TGTGCCAGTATGGGCGGGGGCCAGAGCTCCTACGAGCAGTACTTC	V-19	J-2-7	1	5.00610745109033e-06	ORF8 protein [Severe acute respiratory syndrome coronavirus 2]	SARS-CoV2	0.8765
Patient 1 muscle	TRB	CASMGGTDTQYF	TGTGCCAGCATGGGCGGCACAGATACGCAGTATTTT	V-7-9	J-2-3	9	8.73718546132339e-05	Transcriptional regulator IE63 homolog	Human herpesvirus 4 (Epstein Barr virus)	0.8817
Patient 1 PBMC	TRB	CASMGLAETQYF	TGTGCCAGCATGGGCCTCGCGGAGACCCAGTACTTC	V-6-1	J-2-5	11	5.50671819619936e-05	orf1ab polyprotein [Severe acute respiratory syndrome coronavirus 2],orf1ab polyprotein [Severe acute respiratory syndrome coronavirus 2]	SARS-CoV2,SARS-CoV2	0.8734
Patient 1 PBMC	TRB	CASMGLAGASSYNEQFF	TGTGCCAGCATGGGACTAGCGGGGGCCTCCTCCTACAATGAGCAGTTCTTC	V-5-4	J-2-1	3	1.5018322353271e-05	ORF7b [Severe acute respiratory syndrome coronavirus 2]	SARS-CoV2	0.871
Patient 1 PBMC	TRB	CASMGLAGASTYNEQFF	TGTGCCAGCATGGGACTAGCGGGGGCCTCCACCTACAATGAGCAGTTCTTC	V-5-4	J-2-1	1	5.00610745109033e-06	ORF7b [Severe acute respiratory syndrome coronavirus 2]	SARS-CoV2	0.8863
Patient 1 PBMC	TRB	CASMGQGARGYNEQFF	TGTGCCAGCATGGGACAGGGGGCTAGGGGGTACAATGAGCAGTTCTTC	V-28	J-2-1	4	2.00244298043613e-05	NA	NA	NA
Patient 1 PBMC	TRB	CASMGQLSNQPQHF	TGTGCCAGCATGGGGCAGCTTAGCAATCAGCCCCAGCATTTT	V-28	J-1-5	7	3.50427521576323e-05	orf1ab polyprotein [Severe acute respiratory syndrome coronavirus 2]	SARS-CoV2	0.8718
Patient 1 PBMC	TRB	CASMGQSYEQYF	TGTGCCAGCATGGGACAGAGCTACGAGCAGTACTTC	V-2	J-2-7	2	1.00122149021807e-05	55 kDa immediate-early protein 1	Human herpesvirus 5 strain AD169 (Human cytomegalovirus (strain AD169))	0.8809
Patient 1 PBMC	TRB	CASMGRGPLAGNTIYF	TGTGCCAGTATGGGCAGGGGGCCGCTGGCTGGAAACACCATATATTTT	V-19	J-1-3	11	5.50671819619936e-05	NA	NA	NA
Patient 1 PBMC	TRB	CASMGSGANVLTF	TGTGCCAGCATGGGCTCTGGGGCCAACGTCCTGACTTTC	V-2	J-2-6	8	4.00488596087226e-05	ORF3a protein [Severe acute respiratory syndrome coronavirus 2]	SARS-CoV2	0.8731
Patient 1 PBMC	TRB	CASMGSGGLWVEQFF	TGTGCCAGCATGGGTAGCGGGGGCCTCTGGGTCGAGCAGTTCTTC	V-2	J-2-1	15	7.5091611766355e-05	NA	NA	NA
Patient 1 PBMC	TRB	CASMGTAVGYTF	TGTGCCAGCATGGGGACAGCGGTTGGCTACACCTTC	V-25-1	J-1-2	16	8.00977192174453e-05	orf1ab polyprotein [Severe acute respiratory syndrome coronavirus 2]	SARS-CoV2	0.8705
Patient 1 PBMC	TRB	CASMGTEAFF	TGTGCCAGCATGGGGACTGAAGCTTTCTTT	V-25-1	J-1-1	1	5.00610745109033e-06	orf1ab polyprotein [Severe acute respiratory syndrome coronavirus 2]	SARS-CoV2	0.8759
Patient 1 PBMC	TRB	CASMGTGGLTEAFF	TGTGCCAGCATGGGGACAGGGGGCCTCACTGAAGCTTTCTTT	V-2	J-1-1	5	2.50305372554517e-05	surface glycoprotein [Severe acute respiratory syndrome coronavirus 2]	SARS-CoV2	0.8737
Patient 1 PBMC	TRB	CASMGTGMFEAFF	TGTGCCAGTATGGGGACAGGGATGTTTGAAGCTTTCTTT	V-19	J-1-1	8	4.00488596087226e-05	ORF7a protein [Severe acute respiratory syndrome coronavirus 2]	SARS-CoV2	0.8747
Patient 1 PBMC	TRB	CASMGVEPSSLDYGYTF	TGTGCCAGTATGGGCGTGGAGCCCTCCTCTCTGGACTATGGCTACACCTTC	V-19	J-1-2	9	4.5054967059813e-05	NA	NA	NA
Patient 1 PBMC	TRB	CASMGVGTSTDTQYF	TGTGCCAGCATGGGGGTAGGAACTAGCACAGATACGCAGTATTTT	V-6-6	J-2-3	2	1.00122149021807e-05	ORF3a protein [Severe acute respiratory syndrome coronavirus 2]	SARS-CoV2	0.8853
Patient 1 PBMC	TRB	CASMGYRQPQHF	TGTGCCAGCATGGGTTACAGACAGCCCCAGCATTTT	V-12-4	J-1-5	5	2.50305372554517e-05	NA	NA	NA
Patient 1 PBMC	TRB	CASMHAGTQQETQYF	TGTGCCAGCATGCACGCCGGGACACAGCAAGAGACCCAGTACTTC	V-27	J-2-5	16	8.00977192174453e-05	NA	NA	NA
Patient 1 PBMC	TRB	CASMIQISYNEQFF	TGTGCCAGCATGATACAGATCTCCTACAATGAGCAGTTCTTC	V-5-8	J-2-1	2	1.00122149021807e-05	surface glycoprotein [Severe acute respiratory syndrome coronavirus 2]	SARS-CoV2	0.8703
Patient 1 PBMC	TRB	CASMKGASSPLHF	TGTGCCAGTATGAAGGGGGCAAGTTCACCCCTCCACTTT	V-19	J-1-6	1	5.00610745109033e-06	orf1ab polyprotein [Severe acute respiratory syndrome coronavirus 2]	SARS-CoV2	0.8755
Patient 1 muscle	TRB	CASMKISADEQDG	TGTGCCAGCATGAAGATCAGCGCCGACGAGCAGGACGGC	V-28	J-2-7	1	9.70798384591488e-06	55 kDa immediate-early protein 1	Human herpesvirus 5 strain AD169 (Human cytomegalovirus (strain AD169))	0.8729
Patient 1 PBMC	TRB	CASMKMHSYNEQFF	TGTGCCAGCATGAAAATGCACTCCTACAATGAGCAGTTCTTC	V-6-5	J-2-1	5	2.50305372554517e-05	NA	NA	NA
Patient 1 PBMC	TRB	CASMLAGGRYEQYF	TGTGCCAGCATGCTAGCGGGGGGGCGGTACGAGCAGTACTTC	V-2	J-2-7	2	1.00122149021807e-05	ORF7b [Severe acute respiratory syndrome coronavirus 2]	SARS-CoV2	0.884
Patient 1 PBMC	TRB	CASMLGSGNTIYF	TGTGCCAGCATGTTAGGCTCTGGAAACACCATATATTTT	V-28	J-1-3	1	5.00610745109033e-06	ORF7a protein [Severe acute respiratory syndrome coronavirus 2]	SARS-CoV2	0.8868
Patient 1 PBMC	TRB	CASMLRARQPQHF	TGTGCCAGCATGCTGAGGGCTCGGCAGCCCCAGCATTTT	V-25-1	J-1-5	3	1.5018322353271e-05	Transcriptional regulator IE63 homolog	Human herpesvirus 4 (Epstein Barr virus)	0.8717
Patient 1 PBMC	TRB	CASMLWGDPYEQYF	TGTGCCAGCATGCTTTGGGGTGACCCCTACGAGCAGTACTTC	V-6-2	J-2-7	1	5.00610745109033e-06	NA	NA	NA
Patient 1 PBMC	TRB	CASMNQDRGVNYGYTF	TGTGCCAGTATGAATCAGGACAGGGGCGTTAACTATGGCTACACCTTC	V-19	J-1-2	1	5.00610745109033e-06	NA	NA	NA
Patient 1 PBMC	TRB	CASMPGQSYNEQFF	TGTGCCAGCATGCCGGGACAGTCCTACAATGAGCAGTTCTTC	V-2	J-2-1	2	1.00122149021807e-05	ORF3a protein [Severe acute respiratory syndrome coronavirus 2]	SARS-CoV2	0.8765
Patient 1 PBMC	TRB	CASMPPNSDEQFF	TGTGCCAGTATGCCGCCCAATTCCGATGAGCAGTTCTTC	V-19	J-2-1	15	7.5091611766355e-05	NA	NA	NA
Patient 1 muscle	TRB	CASMQDPSYEQYF	TGTGCCAGCATGCAGGACCCCTCCTACGAGCAGTACTTC	V-7-9	J-2-7	4	3.88319353836595e-05	Transcription activator BRLF1	Human herpesvirus 4 (Epstein Barr virus)	0.8741
Patient 1 PBMC	TRB	CASMQDPSYEQYF	TGTGCCAGCATGCAGGACCCCTCCTACGAGCAGTACTTC	V-7-9	J-2-7	5	2.50305372554517e-05	Transcription activator BRLF1	Human herpesvirus 4 (Epstein Barr virus)	0.8741
Patient 1 PBMC	TRB	CASMQVPNEQYF	TGTGCCAGCATGCAGGTGCCCAATGAGCAGTACTTC	V-2	J-2-7	2	1.00122149021807e-05	orf1ab polyprotein [Severe acute respiratory syndrome coronavirus 2]	SARS-CoV2	0.8721
Patient 1 PBMC	TRB	CASMRAPNGDEQYF	TGTGCCAGCATGAGGGCCCCTAATGGGGACGAGCAGTACTTC	V-6-1	J-2-7	12	6.0073289413084e-05	NA	NA	NA
Patient 1 PBMC	TRB	CASMRAPTNYGYTF	TGTGCCAGTATGAGGGCTCCGACTAACTATGGCTACACCTTC	V-19	J-1-2	7	3.50427521576323e-05	NA	NA	NA
Patient 1 muscle	TRB	CASMRDLLGAEAFF	TGTGCCTCGATGAGGGATCTATTGGGTGCTGAAGCTTTCTTT	V-21-1	J-1-1	8	7.7663870767319e-05	NA	NA	NA
Patient 1 muscle	TRB	CASMRETLNTEAFF	TGTGCCAGTATGAGGGAGACCCTGAACACTGAAGCTTTCTTT	V-19	J-1-1	10	9.70798384591488e-05	Transcriptional regulator IE63 homolog	Human herpesvirus 4 (Epstein Barr virus)	0.8775
Patient 1 muscle	TRB	CASMRGAASYEQYF	TGTGCCAGCATGCGGGGGGCCGCATCCTACGAGCAGTACTTC	V-7-8	J-2-7	8	7.7663870767319e-05	ORF3a protein [Severe acute respiratory syndrome coronavirus 2]	SARS-CoV2	0.8719
Patient 1 muscle	TRB	CASMRGGNQPQHF	TGTGCCAGCATGCGGGGAGGCAATCAGCCCCAGCATTTT	V-12-4	J-1-5	2	1.94159676918298e-05	surface glycoprotein [Severe acute respiratory syndrome coronavirus 2]	SARS-CoV2	0.8744
Patient 1 PBMC	TRB	CASMRGGQGARLTKNIQYF	TGTGCCAGCATGAGGGGTGGACAGGGGGCAAGACTAACCAAAAACATTCAGTACTTC	V-2	J-2-4	10	5.00610745109033e-05	NA	NA	NA
Patient 1 muscle	TRB	CASMRGRDTQYF	TGTGCCAGCATGAGGGGGAGAGATACGCAGTATTTT	V-25-1	J-2-3	28	0.000271823547685617	orf1ab polyprotein [Severe acute respiratory syndrome coronavirus 2]	SARS-CoV2	0.8723
Patient 1 PBMC	TRB	CASMRGRSYNEQFF	TGTGCCAGTATGAGGGGACGCTCCTACAATGAGCAGTTCTTC	V-19	J-2-1	8	4.00488596087226e-05	surface glycoprotein [Severe acute respiratory syndrome coronavirus 2]	SARS-CoV2	0.8731
Patient 1 PBMC	TRB	CASMRNTEAFF	TGTGCCAGCATGCGAAACACTGAAGCTTTCTTT	V-3-1	J-1-1	9	4.5054967059813e-05	surface glycoprotein [Severe acute respiratory syndrome coronavirus 2]	SARS-CoV2	0.8738
Patient 1 PBMC	TRB	CASMRQNTGELFF	TGTGCCAGCATGAGGCAGAACACCGGGGAGCTGTTTTTT	V-2	J-2-2	10	5.00610745109033e-05	surface glycoprotein [Severe acute respiratory syndrome coronavirus 2]	SARS-CoV2	0.8771
Patient 1 PBMC	TRB	CASMRRGADISGANVLTF	TGTGCCAGCATGCGTCGGGGGGCCGATATCTCTGGGGCCAACGTCCTGACTTTC	V-2	J-2-6	14	7.00855043152646e-05	NA	NA	NA
Patient 1 PBMC	TRB	CASMRSSYEQYF	TGTGCCAGCATGAGGAGCTCCTACGAGCAGTACTTC	V-28	J-2-7	3	1.5018322353271e-05	Matrix protein 1	Influenza A virus	0.911
Patient 1 PBMC	TRB	CASMSDSTTYEQYF	TGTGCCAGCATGAGTGACAGTACCACCTACGAGCAGTACTTC	V-2	J-2-7	7	3.50427521576323e-05	ORF3a protein [Severe acute respiratory syndrome coronavirus 2]	SARS-CoV2	0.879
Patient 1 PBMC	TRB	CASMSVTGELFF	TGTGCCAGTATGTCGGTCACCGGGGAGCTGTTTTTT	V-19	J-2-2	21	0.000105128256472897	surface glycoprotein [Severe acute respiratory syndrome coronavirus 2]	SARS-CoV2	0.9009
Patient 1 PBMC	TRB	CASMTRAGRLDEKLFF	TGTGCCAGTATGACTCGGGCAGGGCGTCTGGATGAAAAACTGTTTTTT	V-19	J-1-4	3	1.5018322353271e-05	NA	NA	NA
Patient 1 PBMC	TRB	CASMTSGQSYEQYF	TGTGCCAGCATGACTAGCGGACAGTCCTACGAGCAGTACTTC	V-27	J-2-7	5	2.50305372554517e-05	HCMVUL83	Human herpesvirus 5 (Human cytomegalovirus)	0.8926
Patient 1 PBMC	TRB	CASMWKAEAFF	TGTGCCAGCATGTGGAAGGCTGAAGCTTTCTTT	V-27	J-1-1	85	0.000425519133342678	ORF10 protein [Severe acute respiratory syndrome coronavirus 2]	SARS-CoV2	0.8778
Patient 1 muscle	TRB	CASMYGGIADTQYF	TGTGCCAGCATGTACGGGGGGATCGCAGATACGCAGTATTTT	V-2	J-2-3	18	0.000174743709226468	orf1ab polyprotein [Severe acute respiratory syndrome coronavirus 2]	SARS-CoV2	0.8726
Patient 1 muscle	TRB	CASNAGAGVSGANVLTF	TGTGCCAGCAACGCTGGGGCGGGCGTCTCTGGGGCCAACGTCCTGACTTTC	V-6-6	J-2-6	12	0.000116495806150979	Epstein-Barr nuclear antigen 4	Human herpesvirus 4 (Epstein Barr virus)	0.8792
Patient 1 PBMC	TRB	CASNAGTGVTEAFF	TGTGCCAGCAACGCCGGGACAGGGGTCACTGAAGCTTTCTTT	V-2	J-1-1	11	5.50671819619936e-05	membrane glycoprotein [Severe acute respiratory syndrome coronavirus 2]	SARS-CoV2	0.8986
Patient 1 PBMC	TRB	CASNAPDRNYGYTF	TGTGCCTCTAACGCCCCGGACAGGAACTATGGCTACACCTTC	V-19	J-1-2	5	2.50305372554517e-05	NA	NA	NA
Patient 1 PBMC	TRB	CASNDGDNSPLHF	TGCGCCAGCAACGACGGGGACAATTCACCCCTCCACTTT	V-5-1	J-1-6	7	3.50427521576323e-05	55 kDa immediate-early protein 1	Human herpesvirus 5 strain AD169 (Human cytomegalovirus (strain AD169))	0.8896
Patient 1 PBMC	TRB	CASNDIGKNGYTF	TGTGCCAGCAACGACATTGGGAAGAATGGCTACACCTTC	V-12-3,V-12-4	J-1-2	4	2.00244298043613e-05	NA	NA	NA
Patient 1 PBMC	TRB	CASNDPGGASYEQYF	TGCGCCAGCAACGATCCGGGGGGCGCTTCCTACGAGCAGTACTTC	V-10-2	J-2-7	6	3.0036644706542e-05	nucleocapsid phosphoprotein [Severe acute respiratory syndrome coronavirus 2]	SARS-CoV2	0.8722
Patient 1 PBMC	TRB	CASNDPGGPETQYF	TGTGCCAGTAACGATCCAGGGGGGCCCGAGACCCAGTACTTC	V-19	J-2-5	2	1.00122149021807e-05	NA	NA	NA
Patient 1 PBMC	TRB	CASNDRALEQFF	TGTGCCAGCAACGACAGGGCCCTTGAGCAGTTCTTC	V-19	J-2-1	14	7.00855043152646e-05	ORF3a protein [Severe acute respiratory syndrome coronavirus 2]	SARS-CoV2	0.872
Patient 1 PBMC	TRB	CASNDRNTDTQYF	TGTGCCAGCAACGACCGAAACACAGATACGCAGTATTTT	V-5-8	J-2-3	3	1.5018322353271e-05	Trans-activator protein BZLF1	Human herpesvirus 4 (Epstein Barr virus)	0.8935
Patient 1 muscle	TRB	CASNDRSPLHF	TGTGCCAGCAACGACCGTTCACCCCTCCACTTT	V-28	J-1-6	46	0.000446567256912085	surface glycoprotein [Severe acute respiratory syndrome coronavirus 2]	SARS-CoV2	0.8746
Patient 1 PBMC	TRB	CASNDWVGYTF	TGTGCCAGCAATGATTGGGTTGGCTACACCTTC	V-2	J-1-2	1	5.00610745109033e-06	Matrix protein 1	Influenza A virus	0.8703
Patient 1 PBMC	TRB	CASNDYRSTDTQYF	TGTGCCAGTAATGACTACCGTAGCACAGATACGCAGTATTTT	V-19	J-2-3	10	5.00610745109033e-05	orf1ab polyprotein [Severe acute respiratory syndrome coronavirus 2]	SARS-CoV2	0.8708
Patient 1 muscle	TRB	CASNEGARTGELFF	TGTGCCAGCAACGAGGGGGCTCGGACCGGGGAGCTGTTTTTT	V-2	J-2-2	7	6.79558869214042e-05	Matrix protein 1	Influenza A virus	0.8812
Patient 1 PBMC	TRB	CASNEGRGYNEQFF	TGTGCCAGCAACGAGGGACGAGGATACAATGAGCAGTTCTTC	V-2	J-2-1	1	5.00610745109033e-06	non-structural protein NS4b	Yellow fever virus 17D (Yellow fever virus (STRAIN 17D))	0.8793
Patient 1 PBMC	TRB	CASNEGTETQYF	TGTGCCAGCAATGAGGGGACAGAGACCCAGTACTTC	V-19	J-2-5	2	1.00122149021807e-05	surface glycoprotein [Severe acute respiratory syndrome coronavirus 2]	SARS-CoV2	0.8723
Patient 1 PBMC	TRB	CASNELMRPERAQYF	TGTGCCAGCAACGAGCTTATGCGACCGGAGAGAGCCCAGTACTTC	V-6-5	J-2-5	1	5.00610745109033e-06	NA	NA	NA
Patient 1 PBMC	TRB	CASNFGTARNTGELFF	TGTGCCAGCAACTTCGGGACAGCAAGGAACACCGGGGAGCTGTTTTTT	V-7-2	J-2-2	5	2.50305372554517e-05	NA	NA	NA
Patient 1 PBMC	TRB	CASNFLGEGSYNEQFF	TGTGCCAGCAACTTCCTAGGGGAAGGCTCCTACAATGAGCAGTTCTTC	V-21-1	J-2-1	7	3.50427521576323e-05	NA	NA	NA
Patient 1 PBMC	TRB	CASNFQVPKGTQYF	TGTGCCAGCAATTTCCAAGTCCCAAAAGGGACCCAATACTTC	V-6-6	J-2-5	1	5.00610745109033e-06	NA	NA	NA
Patient 1 PBMC	TRB	CASNFRDSPYNEQFF	TGTGCCAGCAACTTCCGGGACAGCCCCTACAATGAGCAGTTCTTC	V-5-4	J-2-1	11	5.50671819619936e-05	NA	NA	NA
Patient 1 PBMC	TRB	CASNFRRLEETQYF	TGTGCCAGCAACTTCCGCCGACTAGAAGAGACCCAGTACTTC	V-3-1	J-2-5	4	2.00244298043613e-05	NA	NA	NA
Patient 1 PBMC	TRB	CASNGASDRMANYGYTF	TGTGCCAGCAATGGGGCCTCAGACAGGATGGCGAACTATGGCTACACCTTC	V-2	J-1-2	5	2.50305372554517e-05	NA	NA	NA
Patient 1 PBMC	TRB	CASNGEEGMRETQYF	TGTGCCAGCAATGGTGAGGAGGGAATGAGAGAGACCCAGTACTTC	V-2	J-2-5	6	3.0036644706542e-05	NA	NA	NA
Patient 1 PBMC	TRB	CASNGLAKTQYF	TGTGCCAGCAACGGACTAGCGAAGACCCAGTACTTC	V-25-1	J-2-5	2	1.00122149021807e-05	surface glycoprotein [Severe acute respiratory syndrome coronavirus 2]	SARS-CoV2	0.8702
Patient 1 PBMC	TRB	CASNGNSNQPQHF	TGTGCCAGTAATGGGAACAGCAATCAGCCCCAGCATTTT	V-19	J-1-5	2	1.00122149021807e-05	membrane glycoprotein [Severe acute respiratory syndrome coronavirus 2]	SARS-CoV2	0.8741
Patient 1 PBMC	TRB	CASNGPEGEIRGYTF	TGTGCCAGTAACGGTCCAGAAGGGGAGATTCGCGGCTACACCTTC	V-19	J-1-2	10	5.00610745109033e-05	NA	NA	NA
Patient 1 PBMC	TRB	CASNGPGTGSYTEAFF	TGTGCCAGCAATGGCCCCGGGACAGGGTCTTACACTGAAGCTTTCTTT	V-28	J-1-1	14	7.00855043152646e-05	NA	NA	NA
Patient 1 PBMC	TRB	CASNGQALGDNSPLHF	TGTGCCAGCAACGGACAGGCCCTAGGTGATAATTCACCCCTCCACTTT	V-6-1	J-1-6	12	6.0073289413084e-05	NA	NA	NA
Patient 1 PBMC	TRB	CASNGRGDYGYTF	TGTGCCAGCAATGGACGGGGGGACTATGGCTACACCTTC	V-6-5	J-1-2	4	2.00244298043613e-05	Transcription activator BRLF1	Human herpesvirus 4 (Epstein Barr virus)	0.8788
Patient 1 PBMC	TRB	CASNGYNEQFF	TGTGCCAGTAACGGGTACAATGAGCAGTTCTTC	V-19	J-2-1	2	1.00122149021807e-05	surface glycoprotein [Severe acute respiratory syndrome coronavirus 2],orf1ab polyprotein [Severe acute respiratory syndrome coronavirus 2]	SARS-CoV2,SARS-CoV2	0.8809
Patient 1 PBMC	TRB	CASNHLGGEGTEAFF	TGTGCCAGCAACCACCTAGGGGGCGAAGGAACTGAAGCTTTCTTT	V-25-1	J-1-1	3	1.5018322353271e-05	NA	NA	NA
Patient 1 muscle	TRB	CASNIIQGGNQPQHF	TGTGCCAGTAATATCATCCAGGGTGGCAATCAGCCCCAGCATTTT	V-19	J-1-5	25	0.000242699596147872			0.8739
Patient 1 PBMC	TRB	CASNIKGGTEASF	TGTGCCAGTAATATTAAGGGAGGCACTGAAGCTTCCTTT	V-19	J-1-1	1	5.00610745109033e-06	surface glycoprotein [Severe acute respiratory syndrome coronavirus 2]	SARS-CoV2	0.8827
Patient 1 muscle	TRB	CASNILQCGEQPHHF	TGTGCAAGTAATATCCTCCAGTGTGGCGAGCAGCCCCATCATTTT	V-19	J-1-5	1	9.70798384591488e-06	NA	NA	NA
Patient 1 PBMC	TRB	CASNIWGIGQPQHF	TGTGCCAGTAATATTTGGGGAATCGGTCAGCCCCAGCATTTT	V-19	J-1-5	8	4.00488596087226e-05	precore/core protein	Hepatitis B virus (hepatitis B virus (HBV))	0.8867
Patient 1 PBMC	TRB	CASNKASGDNEQFF	TGTGCCAGCAATAAGGCTAGCGGGGACAATGAGCAGTTCTTC	V-2	J-2-1	8	4.00488596087226e-05	Matrix protein 1	Influenza A virus	0.8724
Patient 1 PBMC	TRB	CASNKDGYEQYF	TGTGCCAGCAACAAGGACGGCTACGAGCAGTACTTC	V-2	J-2-7	5	2.50305372554517e-05	orf1ab polyprotein [Severe acute respiratory syndrome coronavirus 2]	SARS-CoV2	0.8714
Patient 1 PBMC	TRB	CASNKDRGSETQYF	TGTGCCAGCAATAAGGACAGGGGATCGGAGACCCAGTACTTC	V-2	J-2-5	1	5.00610745109033e-06	HCMVUL83	Human herpesvirus 5 (Human cytomegalovirus)	0.8823
Patient 1 muscle	TRB	CASNKDTPGEQYF	TGTGCCAGCAATAAGGACACTCCTGGCGAGCAGTACTTC	V-2	J-2-7	3	2.91239515377446e-05	NA	NA	NA
Patient 1 muscle	TRB	CASNKDTPGERYF	TGTGCCAGCAATAAGGACACTCCTGGCGAGCGGTACTTC	V-2	J-2-7	1	9.70798384591488e-06	NA	NA	NA
Patient 1 muscle	TRB	CASNKQGTDTQYF	TGTGCCAGCAATAAACAGGGTACAGATACGCAGTATTTT	V-2	J-2-3	10	9.70798384591488e-05	ORF7b [Severe acute respiratory syndrome coronavirus 2]	SARS-CoV2	0.8709
Patient 1 muscle	TRB	CASNLAGADTQYF	TGTGCCAGCAATCTAGCGGGGGCGGATACGCAGTATTTT	V-27	J-2-3	510	0.00495107176141659	non-structural protein NS4b	Yellow fever virus 17D (Yellow fever virus (STRAIN 17D))	0.8714
Patient 1 PBMC	TRB	CASNLAGADTQYF	TGTGCCAGCAATCTAGCGGGGGCGGATACGCAGTATTTT	V-27	J-2-3	50	0.000250305372554517	non-structural protein NS4b	Yellow fever virus 17D (Yellow fever virus (STRAIN 17D))	0.8714
Patient 1 PBMC	TRB	CASNLAGGSYEQYF	TGTGCCAGCAATCTAGCGGGGGGCTCCTACGAGCAGTACTTC	V-27	J-2-7	1	5.00610745109033e-06			0.8856
Patient 1 PBMC	TRB	CASNLDIEQYF	TGTGCCAGCAACTTAGACATTGAGCAGTACTTC	V-7-9	J-2-7	2	1.00122149021807e-05	surface glycoprotein [Severe acute respiratory syndrome coronavirus 2]	SARS-CoV2	0.8759
Patient 1 PBMC	TRB	CASNLDISIYGYTF	TGTGCCAGCAACCTGGACATCTCTATCTATGGCTACACCTTC	V-6-1	J-1-2	2	1.00122149021807e-05	NA	NA	NA
Patient 1 PBMC	TRB	CASNLGGNQETQYF	TGTGCCAGCAACCTCGGGGGGAATCAAGAGACCCAGTACTTC	V-12-3	J-2-5	4	2.00244298043613e-05	precore/core protein	Hepatitis B virus (hepatitis B virus (HBV))	0.8916
Patient 1 PBMC	TRB	CASNLGGPGTEAFF	TGTGCCAGCAATCTTGGGGGGCCCGGGACTGAAGCTTTCTTT	V-2	J-1-1	2	1.00122149021807e-05	surface glycoprotein [Severe acute respiratory syndrome coronavirus 2]	SARS-CoV2	0.8759
Patient 1 PBMC	TRB	CASNLGRDRGSTTEAFF	TGTGCCAGCAACTTAGGACGGGACAGGGGATCGACCACTGAAGCTTTCTTT	V-7-6	J-1-1	1	5.00610745109033e-06	orf1ab polyprotein [Severe acute respiratory syndrome coronavirus 2]	SARS-CoV2	0.8705
Patient 1 PBMC	TRB	CASNLGRVADGYTF	TGCGCCAGCAACCTCGGACGGGTTGCAGATGGCTACACCTTC	V-5-1	J-1-2	12	6.0073289413084e-05	NA	NA	NA
Patient 1 PBMC	TRB	CASNLLAGAPGEQYF	TGTGCCAGCAACCTACTAGCGGGGGCGCCGGGCGAGCAGTACTTC	V-2	J-2-7	7	3.50427521576323e-05	ORF3a protein [Severe acute respiratory syndrome coronavirus 2]	SARS-CoV2	0.8733
Patient 1 muscle	TRB	CASNLLAGVTDTQYF	TGTGCCAGCAACTTACTAGCGGGGGTCACAGATACCCAGTATTTT	V-12-3,V-12-4	J-2-3	6	5.82479030754893e-05	membrane glycoprotein [Severe acute respiratory syndrome coronavirus 2]	SARS-CoV2	0.8759
Patient 1 muscle	TRB	CASNLLRGGRQPQHF	TGTGCCAGTAATTTACTTCGGGGCGGACGGCAGCCCCAGCATTTT	V-19	J-1-5	55	0.000533939111525318	NA	NA	NA
Patient 1 PBMC	TRB	CASNLLRGGRQPQHF	TGTGCCAGTAATTTACTTCGGGGCGGACGGCAGCCCCAGCATTTT	V-19	J-1-5	79	0.000395482488636136	NA	NA	NA
Patient 1 muscle	TRB	CASNLLVGFGELFF	TGTGCCAGCAATCTCTTAGTGGGATTCGGGGAGCTGTTTTTT	V-27	J-2-2	1	9.70798384591488e-06	NA	NA	NA
Patient 1 muscle	TRB	CASNLPAGGTQYF	TGTGCCAGCAACTTACCCGCAGGGGGGACCCAGTACTTC	V-6-2	J-2-5	37	0.000359195402298851	Transcriptional regulator IE63 homolog	Human herpesvirus 4 (Epstein Barr virus)	0.8722
Patient 1 PBMC	TRB	CASNLPAGGTQYF	TGTGCCAGCAACTTACCCGCAGGGGGGACCCAGTACTTC	V-6-2	J-2-5	17	8.51038266685356e-05	Transcriptional regulator IE63 homolog	Human herpesvirus 4 (Epstein Barr virus)	0.8722
Patient 1 muscle	TRB	CASNLPGGQAYTGELFF	TGTGCCAGTAACCTCCCTGGAGGGCAGGCTTACACCGGGGAGCTGTTTTTT	V-19	J-2-2	9	8.73718546132339e-05	NA	NA	NA
Patient 1 PBMC	TRB	CASNLPGGQAYTGELFF	TGTGCCAGTAACCTCCCTGGAGGGCAGGCTTACACCGGGGAGCTGTTTTTT	V-19	J-2-2	40	0.000200244298043613	NA	NA	NA
Patient 1 PBMC	TRB	CASNLQGHTDTQYF	TGTGCCAGCAACCTACAGGGGCACACAGATACGCAGTATTTT	V-6-1	J-2-3	4	2.00244298043613e-05	Matrix protein 1	Influenza A virus	0.8913
Patient 1 PBMC	TRB	CASNLQSGVTNEQFF	TGTGCCAGCAACCTACAGAGCGGGGTGACCAATGAGCAGTTCTTC	V-7-2	J-2-1	20	0.000100122149021807	orf1ab polyprotein [Severe acute respiratory syndrome coronavirus 2]	SARS-CoV2	0.8717
Patient 1 PBMC	TRB	CASNLRDRGIETQYF	TGTGCCAGCAACCTCCGGGACAGGGGGATTGAGACCCAGTACTTC	V-12-3	J-2-5	8	4.00488596087226e-05	55 kDa immediate-early protein 1	Human herpesvirus 5 strain AD169 (Human cytomegalovirus (strain AD169))	0.8937
Patient 1 PBMC	TRB	CASNLRGARYTEAFF	TGTGCCAGCAACTTACGGGGGGCGCGGTACACTGAAGCTTTCTTT	V-5-6	J-1-1	10	5.00610745109033e-05	NA	NA	NA
Patient 1 muscle	TRB	CASNLTVGNYEQDF	TGCGCAAGCAACTTGACAGTGGGGAACTACGAGCAGGACTTC	V-5-1	J-2-7	1	9.70798384591488e-06	precore/core protein	Hepatitis B virus (hepatitis B virus (HBV))	0.8773
Patient 1 PBMC	TRB	CASNLVRGGPKDTQYF	TGTGCCAGCAACCTCGTAAGGGGGGGGCCGAAAGATACGCAGTATTTT	V-7-9	J-2-3	1	5.00610745109033e-06	NA	NA	NA
Patient 1 PBMC	TRB	CASNLVRGGPKDTQYS	TGTGCCAGCAACCTCGTAAGGGGGGGGCCGAAAGATACGCAGTATTCT	V-7-9	J-2-3	1	5.00610745109033e-06	NA	NA	NA
Patient 1 PBMC	TRB	CASNLWGNFYGYTF	TGTGCCAGCAACTTGTGGGGGAACTTCTATGGCTACACCTTC	V-5-5	J-1-2	1	5.00610745109033e-06	NA	NA	NA
Patient 1 PBMC	TRB	CASNMDGSNEQFF	TGTGCCAGCAACATGGACGGTAGCAATGAGCAGTTCTTC	V-2	J-2-1	4	2.00244298043613e-05	Polymerase basic protein 2	Influenza A virus (A/Puerto Rico/8/1934(H1N1)) (Influenza A virus (A/PR/8/1934(H1N1)))	0.8932
Patient 1 PBMC	TRB	CASNMQGARGNQPQHF	TGTGCCAGTAACATGCAGGGGGCTCGGGGCAATCAGCCCCAGCATTTT	V-19	J-1-5	26	0.000130158793728349	NA	NA	NA
Patient 1 muscle	TRB	CASNNPETSSGYTS	TGTGCCAGCAATAACCCGGAGACCTCCAGTGGCTACACCAGC	V-25-1	J-1-2	1	9.70798384591488e-06	NA	NA	NA
Patient 1 PBMC	TRB	CASNNPRDRYTGELFF	TGTGCCAGCAACAACCCCAGGGATAGGTACACCGGGGAGCTGTTTTTT	V-28	J-2-2	1	5.00610745109033e-06	NA	NA	NA
Patient 1 PBMC	TRB	CASNNRGYGYTF	TGTGCCAGTAACAACAGGGGTTATGGCTACACCTTC	V-19	J-1-2	10	5.00610745109033e-05			0.9011
Patient 1 PBMC	TRB	CASNNVLLRELFF	TGTGCCAGCAACAATGTCCTCCTCCGGGAGCTGTTTTTT	V-12-3	J-2-2	10	5.00610745109033e-05	NA	NA	NA
Patient 1 PBMC	TRB	CASNPAGYGTEAFF	TGTGCCAGCAACCCCGCGGGGTATGGGACTGAAGCTTTCTTT	V-12-4	J-1-1	10	5.00610745109033e-05	NA	NA	NA
Patient 1 PBMC	TRB	CASNPDRQQPQHF	TGTGCCAGCAATCCCGACAGACAGCAGCCCCAGCATTTT	V-2	J-1-5	2	1.00122149021807e-05	NA	NA	NA
Patient 1 PBMC	TRB	CASNPGFVGETQYF	TGTGCCAGCAACCCGGGGTTTGTTGGGGAGACCCAGTACTTC	V-2	J-2-5	1	5.00610745109033e-06	NA	NA	NA
Patient 1 PBMC	TRB	CASNPGGGGYNEQFF	TGTGCCAGCAATCCAGGGGGGGGGGGTTACAATGAGCAGTTCTTC	V-12-3	J-2-1	5	2.50305372554517e-05	55 kDa immediate-early protein 1	Human herpesvirus 5 strain AD169 (Human cytomegalovirus (strain AD169))	0.8755
Patient 1 PBMC	TRB	CASNPGGNPYGYTF	TGTGCCTCAAACCCTGGGGGAAATCCCTATGGCTACACCTTC	V-3-1	J-1-2	3	1.5018322353271e-05	NA	NA	NA
Patient 1 muscle	TRB	CASNPGGSSYNEQFF	TGTGCCAGCAATCCTGGGGGGAGCTCCTACAATGAGCAGTTCTTC	V-28	J-2-1	16	0.000155327741534638	ORF7b [Severe acute respiratory syndrome coronavirus 2]	SARS-CoV2	0.8748
Patient 1 muscle	TRB	CASNPGLAGGFSYEQYF	TGTGCCAGCAACCCGGGACTAGCGGGGGGATTCTCCTACGAGCAGTACTTC	V-2	J-2-7	33	0.000320363466915191	NA	NA	NA
Patient 1 PBMC	TRB	CASNPGLSYNEQFF	TGTGCCAGTAATCCGGGACTATCCTACAATGAGCAGTTCTTC	V-19	J-2-1	5	2.50305372554517e-05	orf1ab polyprotein [Severe acute respiratory syndrome coronavirus 2]	SARS-CoV2	0.874
Patient 1 PBMC	TRB	CASNPGQANNYGYTF	TGTGCAAGTAATCCGGGACAGGCTAATAACTATGGATACACCTTC	V-19	J-1-2	1	5.00610745109033e-06	NA	NA	NA
Patient 1 muscle	TRB	CASNPGQATNYGYTF	TGTGCCAGTAATCCGGGACAGGCTACTAACTATGGCTACACCTTC	V-19	J-1-2	16	0.000155327741534638	NA	NA	NA
Patient 1 PBMC	TRB	CASNPGQATNYGYTF	TGTGCCAGTAATCCGGGACAGGCTACTAACTATGGCTACACCTTC	V-19	J-1-2	115	0.000575702356875388	NA	NA	NA
Patient 1 PBMC	TRB	CASNPGQDTLEAFF	TGTGCCAGCAACCCGGGACAGGATACCCTCGAAGCTTTCTTT	V-7-6	J-1-1	6	3.0036644706542e-05	NA	NA	NA
Patient 1 muscle	TRB	CASNPGQGELENTEAFF	TGTGCCAGCAACCCCGGACAGGGCGAGCTTGAAAACACTGAAGCTTTCTTT	V-12-3	J-1-1	4	3.88319353836595e-05	NA	NA	NA
Patient 1 muscle	TRB	CASNPGQGELVNTEAFF	TGTGCCAGCAACCCCGGACAGGGCGAGCTTGTAAACACTGAAGCTTTCTTT	V-12-3	J-1-1	1	9.70798384591488e-06	NA	NA	NA
Patient 1 PBMC	TRB	CASNPGQLNYGYTF	TGTGCCAGCAACCCGGGACAGCTTAACTATGGCTACACCTTC	V-5-6	J-1-2	5	2.50305372554517e-05	NA	NA	NA
Patient 1 PBMC	TRB	CASNPGQPYNEQFF	TGTGCCAGCAACCCGGGACAGCCATACAATGAGCAGTTCTTC	V-28	J-2-1	18	9.01099341196259e-05	NA	NA	NA
Patient 1 PBMC	TRB	CASNPGTGAYNEQFF	TGTGCCAGCAACCCGGGGACAGGGGCCTACAATGAGCAGTTCTTC	V-2	J-2-1	1	5.00610745109033e-06	ORF3a protein [Severe acute respiratory syndrome coronavirus 2]	SARS-CoV2	0.8781
Patient 1 PBMC	TRB	CASNPGTGETQYF	TGTGCCAGCAACCCCGGGACCGGAGAGACCCAGTACTTC	V-2	J-2-5	5	2.50305372554517e-05	orf1ab polyprotein [Severe acute respiratory syndrome coronavirus 2]	SARS-CoV2	0.8721
Patient 1 PBMC	TRB	CASNPGTHSNQPQHF	TGTGCCAGCAACCCCGGGACACATAGCAATCAGCCCCAGCATTTT	V-12-3	J-1-5	11	5.50671819619936e-05	NA	NA	NA
Patient 1 PBMC	TRB	CASNPGVISPLHF	TGTGCCAGCAATCCCGGGGTAATTTCACCCCTCCACTTT	V-28	J-1-6	6	3.0036644706542e-05	nucleocapsid phosphoprotein [Severe acute respiratory syndrome coronavirus 2]	SARS-CoV2	0.8875
Patient 1 PBMC	TRB	CASNPLAGGMDTQYF	TGTGCCAGCAACCCGTTGGCGGGGGGAATGGATACGCAGTATTTT	V-9	J-2-3	5	2.50305372554517e-05	nucleocapsid phosphoprotein [Severe acute respiratory syndrome coronavirus 2]	SARS-CoV2	0.8709
Patient 1 muscle	TRB	CASNPLGGRPGNTIYF	TGTGCCAGCAACCCCCTTGGAGGACGGCCGGGAAACACCATATATTTT	V-6-1	J-1-3	16	0.000155327741534638	NA	NA	NA
Patient 1 PBMC	TRB	CASNPLSARYNEQFF	TGTGCCAGCAACCCACTCTCCGCCCGTTACAATGAGCAGTTCTTC	V-2	J-2-1	11	5.50671819619936e-05	55 kDa immediate-early protein 1	Human herpesvirus 5 strain AD169 (Human cytomegalovirus (strain AD169))	0.8761
Patient 1 PBMC	TRB	CASNPPGPQETQYF	TGTGCCAGCAACCCCCCCGGGCCCCAAGAGACCCAGTACTTC	V-6-2	J-2-5	5	2.50305372554517e-05	NA	NA	NA
Patient 1 PBMC	TRB	CASNPPQRGRNEQFF	TGTGCCAGCAACCCGCCCCAAAGGGGCAGAAATGAGCAGTTCTTC	V-7-9	J-2-1	5	2.50305372554517e-05	NA	NA	NA
Patient 1 PBMC	TRB	CASNPQGRPFADTQYF	TGCGCCAGCAACCCACAGGGGAGGCCTTTCGCAGATACGCAGTATTTT	V-4-1	J-2-3	6	3.0036644706542e-05	NA	NA	NA
Patient 1 PBMC	TRB	CASNPRGSYGYTF	TGTGCCAGTAACCCCCGGGGCAGCTATGGCTACACCTTC	V-19	J-1-2	1	5.00610745109033e-06	surface glycoprotein [Severe acute respiratory syndrome coronavirus 2]	SARS-CoV2	0.8792
Patient 1 PBMC	TRB	CASNPRPGGWDEQYF	TGTGCCAGCAACCCCCGGCCGGGAGGGTGGGACGAGCAGTACTTC	V-6-6	J-2-7	1	5.00610745109033e-06	NA	NA	NA
Patient 1 PBMC	TRB	CASNPRPRMGTEAFF	TGTGCCAGCAATCCCAGACCCCGCATGGGAACTGAAGCTTTCTTT	V-27	J-1-1	2	1.00122149021807e-05	NA	NA	NA
Patient 1 PBMC	TRB	CASNPRQGHEQYF	TGTGCCAGCAACCCCAGGCAAGGACACGAGCAGTACTTC	V-28	J-2-7	13	6.50793968641743e-05	NA	NA	NA
Patient 1 PBMC	TRB	CASNPRTGAYEQYF	TGTGCCAGCAACCCGAGGACAGGAGCCTACGAGCAGTACTTC	V-2	J-2-7	1	5.00610745109033e-06	orf1ab polyprotein [Severe acute respiratory syndrome coronavirus 2]	SARS-CoV2	0.8716
Patient 1 PBMC	TRB	CASNPTGELFF	TGTGCCAGCAACCCCACCGGGGAGCTGTTTTTT	V-7-2	J-2-2	2	1.00122149021807e-05	ORF10 protein [Severe acute respiratory syndrome coronavirus 2]	SARS-CoV2	0.8863
Patient 1 PBMC	TRB	CASNPTGPPYEQYF	TGTGCCAGCAATCCGACCGGACCTCCCTACGAGCAGTACTTC	V-28	J-2-7	4	2.00244298043613e-05	surface glycoprotein [Severe acute respiratory syndrome coronavirus 2]	SARS-CoV2	0.8742
Patient 1 PBMC	TRB	CASNPTGRETQYF	TGTGCCAGCAATCCGACAGGGCGGGAGACCCAGTACTTC	V-18	J-2-5	5	2.50305372554517e-05	nucleocapsid phosphoprotein [Severe acute respiratory syndrome coronavirus 2]	SARS-CoV2	0.8756
Patient 1 PBMC	TRB	CASNPTYASTERAQYF	TGTGCCAGCAACCCAACTTATGCGAGCACGGAGAGAGCCCAGTACTTC	V-6-5	J-2-5	14	7.00855043152646e-05	NA	NA	NA
Patient 1 PBMC	TRB	CASNPWDLRGTYEQYF	TGTGCCAGCAACCCTTGGGACCTCAGGGGAACCTACGAGCAGTACTTC	V-28	J-2-7	7	3.50427521576323e-05	NA	NA	NA
Patient 1 PBMC	TRB	CASNQDRGAVQEETQYF	TGCGCCAGCAACCAAGATCGAGGGGCGGTTCAGGAGGAGACCCAGTACTTC	V-4-1	J-2-5	1	5.00610745109033e-06	NA	NA	NA
Patient 1 PBMC	TRB	CASNQGENTEAFF	TGTGCCAGCAACCAGGGTGAGAACACTGAAGCTTTCTTT	V-2	J-1-1	6	3.0036644706542e-05	ORF7b [Severe acute respiratory syndrome coronavirus 2]	SARS-CoV2	0.8767
Patient 1 PBMC	TRB	CASNQGGTNEQFF	TGTGCCAGCAACCAGGGAGGGACCAATGAGCAGTTCTTC	V-7-2	J-2-1	1	5.00610745109033e-06	Transcription activator BRLF1	Human herpesvirus 4 (Epstein Barr virus)	0.8744
Patient 1 PBMC	TRB	CASNQGHEQYF	TGTGCCAGCAACCAAGGGCACGAGCAGTACTTC	V-21-1	J-2-7	7	3.50427521576323e-05	55 kDa immediate-early protein 1	Human herpesvirus 5 strain AD169 (Human cytomegalovirus (strain AD169))	0.8724
Patient 1 PBMC	TRB	CASNQGIANTGELFF	TGTGCCAGCAACCAGGGGATCGCGAACACCGGGGAGCTGTTTTTT	V-7-8	J-2-2	2	1.00122149021807e-05	ORF7b [Severe acute respiratory syndrome coronavirus 2]	SARS-CoV2	0.8724
Patient 1 PBMC	TRB	CASNQGLGWQNTEAFF	TGTGCCAGCAACCAAGGGCTCGGGTGGCAGAACACTGAAGCTTTCTTT	V-11-2	J-1-1	7	3.50427521576323e-05	NA	NA	NA
Patient 1 muscle	TRB	CASNQGSGANVLTF	TGTGCCAGCAACCAGGGTTCTGGGGCCAACGTCCTGACTTTC	V-12-3,V-12-4	J-2-6	6	5.82479030754893e-05	ORF7b [Severe acute respiratory syndrome coronavirus 2]	SARS-CoV2	0.888
Patient 1 PBMC	TRB	CASNRDGGYNEQFF	TGTGCCAGTAATAGGGACGGGGGCTACAATGAGCAGTTCTTC	V-19	J-2-1	6	3.0036644706542e-05	orf1ab polyprotein [Severe acute respiratory syndrome coronavirus 2]	SARS-CoV2	0.8801
Patient 1 PBMC	TRB	CASNRDNQPQHF	TGTGCCAGCAACAGGGATAATCAGCCCCAGCATTTT	V-7-9	J-1-5	3	1.5018322353271e-05	surface glycoprotein [Severe acute respiratory syndrome coronavirus 2]	SARS-CoV2	0.8873
Patient 1 PBMC	TRB	CASNRDRAYEQYF	TGTGCCAGCAATCGTGACAGGGCCTACGAGCAGTACTTC	V-2	J-2-7	7	3.50427521576323e-05	ORF3a protein [Severe acute respiratory syndrome coronavirus 2]	SARS-CoV2	0.8755
Patient 1 PBMC	TRB	CASNRDRGFGANVLTF	TGTGCCAGCAATCGGGACAGGGGATTCGGGGCCAACGTCCTGACTTTC	V-2	J-2-6	14	7.00855043152646e-05	surface glycoprotein [Severe acute respiratory syndrome coronavirus 2]	SARS-CoV2	0.8829
Patient 1 PBMC	TRB	CASNRDSRADTQYF	TGTGCCAGCAACCGGGACAGTCGGGCAGATACGCAGTATTTT	V-12-3	J-2-3	1	5.00610745109033e-06	orf1ab polyprotein [Severe acute respiratory syndrome coronavirus 2]	SARS-CoV2	0.8762
Patient 1 muscle	TRB	CASNREGEQFF	TGTGCCAGCAATCGCGAGGGTGAGCAGTTCTTC	V-6-5	J-2-1	65	0.000631018949984467	55 kDa immediate-early protein 1	Human herpesvirus 5 strain AD169 (Human cytomegalovirus (strain AD169))	0.8705
Patient 1 muscle	TRB	CASNREGNQPQHF	TGTGCCAGCAACAGGGAAGGCAATCAGCCCCAGCATTTT	V-2	J-1-5	6	5.82479030754893e-05	membrane glycoprotein [Severe acute respiratory syndrome coronavirus 2]	SARS-CoV2	0.8855
Patient 1 PBMC	TRB	CASNRESQPQHF	TGTGCCAGCAACAGGGAGAGTCAGCCCCAGCATTTT	V-2	J-1-5	1	5.00610745109033e-06	Matrix protein 1	Influenza A virus	0.8723
Patient 1 PBMC	TRB	CASNRGAGATRNEQFF	TGCGCCAGCAATCGGGGCGCAGGGGCGACCCGGAATGAGCAGTTCTTC	V-4-1	J-2-1	10	5.00610745109033e-05	NA	NA	NA
Patient 1 PBMC	TRB	CASNRGAGETQYF	TGTGCCAGCAATCGGGGGGCTGGAGAGACCCAGTACTTC	V-2	J-2-5	2	1.00122149021807e-05	HCMVUL83,nucleoprotein	Human herpesvirus 5 (Human cytomegalovirus),Influenza A virus	0.8762
Patient 1 PBMC	TRB	CASNRGATDTQYF	TGTGCCAGCAACAGGGGGGCCACAGATACGCAGTATTTT	V-19	J-2-3	10	5.00610745109033e-05	orf1ab polyprotein [Severe acute respiratory syndrome coronavirus 2]	SARS-CoV2	0.8737
Patient 1 PBMC	TRB	CASNRGGLRGSGGYTF	TGTGCCAGCAACCGGGGGGGATTGCGCGGATCGGGGGGCTACACCTTC	V-7-2	J-1-2	1	5.00610745109033e-06	NA	NA	NA
Patient 1 PBMC	TRB	CASNRGHSQPQHF	TGCGCCAGCAACAGGGGGCACAGTCAGCCCCAGCATTTT	V-10-2	J-1-5	4	2.00244298043613e-05	orf1ab polyprotein [Severe acute respiratory syndrome coronavirus 2]	SARS-CoV2	0.8726
Patient 1 PBMC	TRB	CASNRGLSYNEQFF	TGTGCCAGCAACCGAGGGTTATCCTACAATGAGCAGTTCTTC	V-5-4	J-2-1	5	2.50305372554517e-05	ORF6 protein [Severe acute respiratory syndrome coronavirus 2]	SARS-CoV2	0.8789
Patient 1 PBMC	TRB	CASNRGNSPLHF	TGTGCCAGTAACAGGGGTAATTCACCCCTCCACTTT	V-28	J-1-6	5	2.50305372554517e-05	surface glycoprotein [Severe acute respiratory syndrome coronavirus 2]	SARS-CoV2	0.8743
Patient 1 PBMC	TRB	CASNRGPTDTQYF	TGTGCCAGTAACAGGGGGCCCACAGATACGCAGTATTTT	V-19	J-2-3	1	5.00610745109033e-06	orf1ab polyprotein [Severe acute respiratory syndrome coronavirus 2]	SARS-CoV2	0.8733
Patient 1 muscle	TRB	CASNRGQGAYEQYF	TGTGCCAGCAACAGGGGACAGGGGGCCTACGAGCAGTACTTC	V-2	J-2-7	12	0.000116495806150979	orf1ab polyprotein [Severe acute respiratory syndrome coronavirus 2],ORF7b [Severe acute respiratory syndrome coronavirus 2]	SARS-CoV2,SARS-CoV2	0.8754
Patient 1 PBMC	TRB	CASNRGQWGQPQHF	TGTGCCAGCAACCGCGGCCAGTGGGGCCAGCCCCAGCATTTT	V-2	J-1-5	2	1.00122149021807e-05	NA	NA	NA
Patient 1 PBMC	TRB	CASNRGRDTGELFF	TGTGCCAGCAACAGGGGGCGTGACACCGGGGAGCTGTTTTTT	V-27	J-2-2	5	2.50305372554517e-05	orf1ab polyprotein [Severe acute respiratory syndrome coronavirus 2]	SARS-CoV2	0.8752
Patient 1 PBMC	TRB	CASNRGSSSYNEQFF	TGTGCCAGTAACAGGGGCAGCTCCTCCTACAATGAGCAGTTCTTC	V-19	J-2-1	3	1.5018322353271e-05	nucleocapsid phosphoprotein [Severe acute respiratory syndrome coronavirus 2]	SARS-CoV2	0.8727
Patient 1 PBMC	TRB	CASNRGTDANSPLHF	TGCGCCAGCAACCGGGGGACCGACGCTAATTCACCCCTCCACTTT	V-5-1	J-1-6	6	3.0036644706542e-05	NA	NA	NA
Patient 1 PBMC	TRB	CASNRGTDTQYF	TGCGCCAGCAACAGAGGCACAGATACGCAGTATTTT	V-5-1	J-2-3	5	2.50305372554517e-05	surface glycoprotein [Severe acute respiratory syndrome coronavirus 2]	SARS-CoV2	0.8787
Patient 1 PBMC	TRB	CASNRLAGDEQYF	TGTGCCAGCAACCGACTAGCGGGGGATGAGCAGTATTTC	V-13	J-2-1	1	5.00610745109033e-06	nucleocapsid phosphoprotein [Severe acute respiratory syndrome coronavirus 2]	SARS-CoV2	0.872
Patient 1 PBMC	TRB	CASNRLAGDSDTQYF	TGTGCCAGCAACCGACTAGCGGGGGATTCAGATACGCAGTATTTT	V-13	J-2-3	3	1.5018322353271e-05	55 kDa immediate-early protein 1	Human herpesvirus 5 strain AD169 (Human cytomegalovirus (strain AD169))	0.8767
Patient 1 PBMC	TRB	CASNRLGSRLTDTQYF	TGTGCCAGCAACCGGTTAGGAAGCCGACTCACAGATACGCAGTATTTT	V-7-9	J-2-3	6	3.0036644706542e-05	NA	NA	NA
Patient 1 PBMC	TRB	CASNRQGSNTEAFF	TGTGCCAGCAATCGACAGGGATCGAACACTGAAGCTTTCTTT	V-6-2	J-1-1	11	5.50671819619936e-05	surface glycoprotein [Severe acute respiratory syndrome coronavirus 2]	SARS-CoV2	0.8733
Patient 1 PBMC	TRB	CASNRQGVTNEQYF	TGCGCCAGCAACCGACAGGGGGTTACGAACGAGCAGTACTTC	V-5-1	J-2-7	3	1.5018322353271e-05	tegument protein pp65	Human herpesvirus 5 (Human cytomegalovirus)	0.8849
Patient 1 PBMC	TRB	CASNRQVNSPLHF	TGTGCCAGTAACCGACAGGTTAATTCACCCCTCCACTTT	V-19	J-1-6	9	4.5054967059813e-05	nuclear antigen EBNA-3	Human herpesvirus 4 (Epstein Barr virus)	0.8728
Patient 1 PBMC	TRB	CASNRSNQPQHF	TGTGCCAGTAATCGTAGCAATCAGCCCCAGCATTTT	V-19	J-1-5	2	1.00122149021807e-05	Matrix protein 1	Influenza A virus	0.8744
Patient 1 PBMC	TRB	CASNRSPGLTDTQYF	TGTGCCAGCAACCGATCCCCGGGGCTCACAGATACGCAGTATTTT	V-9	J-2-3	3	1.5018322353271e-05	NA	NA	NA
Patient 1 PBMC	TRB	CASNRTGTRGYTF	TGTGCCAGCAATCGGACAGGGACGCGCGGCTACACCTTC	V-6-5	J-1-2	5	2.50305372554517e-05	NA	NA	NA
Patient 1 PBMC	TRB	CASNRVTSGVKETQYF	TGTGCCAGCAACCGGGTGACTAGCGGGGTTAAAGAGACCCAGTACTTC	V-21-1	J-2-5	1	5.00610745109033e-06	NA	NA	NA
Patient 1 PBMC	TRB	CASNRYAEAFF	TGTGCCAGTAATAGGTACGCTGAAGCTTTCTTT	V-19	J-1-1	4	2.00244298043613e-05	orf1ab polyprotein [Severe acute respiratory syndrome coronavirus 2]	SARS-CoV2	0.8726
Patient 1 muscle	TRB	CASNRYNEQFF	TGTGCCAGTAACCGCTACAATGAGCAGTTCTTC	V-19	J-2-1	213	0.00206780055917987	orf1ab polyprotein [Severe acute respiratory syndrome coronavirus 2]	SARS-CoV2	0.8754
Patient 1 PBMC	TRB	CASNRYNEQFF	TGTGCCAGTAACCGCTACAATGAGCAGTTCTTC	V-19	J-2-1	19	9.51160415707163e-05	orf1ab polyprotein [Severe acute respiratory syndrome coronavirus 2]	SARS-CoV2	0.8754
Patient 1 muscle	TRB	CASNRYNTEQFF	TGTGCCAGTAACCGCTACAATACAGAGCAGTTCTTC	V-19	J-2-1	1	9.70798384591488e-06	surface glycoprotein [Severe acute respiratory syndrome coronavirus 2]	SARS-CoV2	0.8728
Patient 1 PBMC	TRB	CASNSDRVRGYTF	TGTGCCAGTAACTCCGACAGGGTTCGTGGCTACACCTTC	V-19	J-1-2	12	6.0073289413084e-05	membrane glycoprotein [Severe acute respiratory syndrome coronavirus 2]	SARS-CoV2	0.8772
Patient 1 PBMC	TRB	CASNSGGHTDTQYF	TGTGCCAGTAACTCCGGGGGGCACACAGATACGCAGTATTTT	V-19	J-2-3	11	5.50671819619936e-05	orf1ab polyprotein [Severe acute respiratory syndrome coronavirus 2]	SARS-CoV2	0.8702
Patient 1 PBMC	TRB	CASNSGTRGSETQYF	TGTGCCAGCAATTCCGGGACTAGGGGTTCGGAGACCCAGTACTTC	V-6-1	J-2-5	17	8.51038266685356e-05	non-structural protein NS4b	Yellow fever virus 17D (Yellow fever virus (STRAIN 17D))	0.8708
Patient 1 PBMC	TRB	CASNSLRGAMKAEQYF	TGCGCCAGCAACTCCCTCCGCGGGGCCATGAAGGCCGAGCAGTACTTC	V-10-2	J-2-7	13	6.50793968641743e-05	NA	NA	NA
Patient 1 PBMC	TRB	CASNSPVVSGANVLTF	TGTGCCAGCAATTCCCCAGTCGTCTCTGGGGCCAACGTCCTGACTTTC	V-11-2	J-2-6	28	0.000140171008630529	ORF3a protein [Severe acute respiratory syndrome coronavirus 2]	SARS-CoV2	0.8716
Patient 1 PBMC	TRB	CASNSRLVTYEQYF	TGTGCCAGCAATAGTCGATTAGTAACCTACGAGCAGTACTTC	V-2	J-2-7	2	1.00122149021807e-05	Melanoma antigen recognized by T-cells 1	Homo sapiens (human)	0.8781
Patient 1 muscle	TRB	CASNSRVSGNIIYF	TGTGCCAGCAACTCCAGGGTTTCGGGAAACATCATATATTTT	V-16	J-1-3	4	3.88319353836595e-05	orf1ab polyprotein [Severe acute respiratory syndrome coronavirus 2]	SARS-CoV2	0.8731
Patient 1 muscle	TRB	CASNSRVSGNTIYF	TGTGCCAGCAACTCCAGGGTTTCGGGAAACACCATATATTTT	V-16	J-1-3	3	2.91239515377446e-05	orf1ab polyprotein [Severe acute respiratory syndrome coronavirus 2]	SARS-CoV2	0.8781
Patient 1 muscle	TRB	CASNSSPGLTEAFF	TGTGCCAGCAACTCCTCCCCGGGTCTAACTGAAGCTTTCTTT	V-7-9	J-1-1	9	8.73718546132339e-05	55 kDa immediate-early protein 1	Human herpesvirus 5 strain AD169 (Human cytomegalovirus (strain AD169))	0.8724
Patient 1 muscle	TRB	CASNSWRGGDNEQFF	TGCGCCAGCAACAGCTGGCGGGGGGGGGACAATGAGCAGTTCTTC	V-5-1	J-2-1	5	4.85399192295744e-05	NA	NA	NA
Patient 1 muscle	TRB	CASNSWRGGGDNEQFF	TGCGCCAGCAACAGCTGGCGGGGGGGGGGGGACAATGAGCAGTTCTTC	V-5-1	J-2-1	1	9.70798384591488e-06	NA	NA	NA
Patient 1 PBMC	TRB	CASNTAYTDTQYF	TGTGCCAGTAATACAGCCTACACAGATACGCAGTATTTT	V-19	J-2-3	8	4.00488596087226e-05	Matrix protein 1	Influenza A virus	0.8791
Patient 1 muscle	TRB	CASNTDHGPKTQYF	TGTGCCAGCAACACCGACCACGGGCCCAAGACCCAGTACTTC	V-5-5	J-2-5	1	9.70798384591488e-06	NA	NA	NA
Patient 1 PBMC	TRB	CASNTGGTGELFF	TGCGCCAGCAACACGGGTGGCACCGGGGAGCTGTTTTTT	V-5-1	J-2-2	4	2.00244298043613e-05	alpha-N-acetylgalactosaminide alpha-2,6-sialyltransferase 2 precursor [Homo sapiens]	Homo sapiens (human)	0.8755
Patient 1 muscle	TRB	CASNTGLTEAFF	TGTGCCAGTAATACAGGGCTCACTGAAGCTTTCTTT	V-19	J-1-1	23	0.000223283628456042	membrane glycoprotein [Severe acute respiratory syndrome coronavirus 2]	SARS-CoV2	0.8741
Patient 1 PBMC	TRB	CASNTGQQETQYF	TGTGCCAGCAATACGGGACAACAGGAGACCCAGTACTTC	V-28	J-2-5	2	1.00122149021807e-05	orf1ab polyprotein [Severe acute respiratory syndrome coronavirus 2]	SARS-CoV2	0.8713
Patient 1 muscle	TRB	CASNTGWPNEKLFF	TGCGCCAGCAACACAGGGTGGCCTAATGAAAAACTGTTTTTT	V-5-1	J-1-4	4	3.88319353836595e-05	NA	NA	NA
Patient 1 PBMC	TRB	CASNTLGEPTDTQYF	TGTGCCAGCAACACGCTAGGCGAGCCCACAGATACGCAGTATTTT	V-2	J-2-3	9	4.5054967059813e-05	NA	NA	NA
Patient 1 PBMC	TRB	CASNTPGSSGNTIYF	TGTGCCAGCAACACCCCAGGGAGCTCTGGAAACACCATATATTTT	V-6-2	J-1-3	4	2.00244298043613e-05	N protein	SARS coronavirus Urbani (SARS-CoV (Urbani strain))	0.8702
Patient 1 PBMC	TRB	CASNTRGGGAVETQYF	TGTGCCAGCAACACAAGAGGTGGGGGCGCGGTCGAGACCCAGTACTTC	V-7-8	J-2-5	10	5.00610745109033e-05	NA	NA	NA
Patient 1 PBMC	TRB	CASNVGDTQYF	TGCGCCAGCAACGTTGGGGATACGCAGTATTTT	V-5-1	J-2-3	4	2.00244298043613e-05	ORF3a protein [Severe acute respiratory syndrome coronavirus 2],orf1ab polyprotein [Severe acute respiratory syndrome coronavirus 2]	SARS-CoV2,SARS-CoV2	0.8901
Patient 1 PBMC	TRB	CASNWAEGYEQYF	TGTGCCAGCAACTGGGCGGAGGGCTACGAGCAGTACTTC	V-14	J-2-7	3	1.5018322353271e-05	NA	NA	NA
Patient 1 PBMC	TRB	CASNWGSSGNTIYF	TGTGCCAGCAACTGGGGCAGCTCTGGAAACACCATATATTTT	V-28	J-1-3	8	4.00488596087226e-05	surface glycoprotein [Severe acute respiratory syndrome coronavirus 2]	SARS-CoV2	0.871
Patient 1 PBMC	TRB	CASNWRQGGTEAFF	TGTGCCAGCAACTGGCGACAGGGAGGGACTGAAGCTTTCTTT	V-7-9	J-1-1	1	5.00610745109033e-06	NA	NA	NA
Patient 1 PBMC	TRB	CASNYGGVNEQFF	TGTGCCAGCAATTACGGTGGAGTCAATGAGCAGTTCTTC	V-6-6	J-2-1	12	6.0073289413084e-05	ORF10 protein [Severe acute respiratory syndrome coronavirus 2]	SARS-CoV2	0.8742
Patient 1 muscle	TRB	CASNYGTWNTEAYF	TGCGCCAGCAATTACGGCACGTGGAACACTGAAGCTTACTTT	V-6-5	J-1-1	1	9.70798384591488e-06	NA	NA	NA
Patient 1 PBMC	TRB	CASPARAPWDEQFF	TGTGCCAGTCCCGCCCGGGCCCCGTGGGATGAGCAGTTCTTC	V-7-2	J-2-1	11	5.50671819619936e-05	NA	NA	NA
Patient 1 PBMC	TRB	CASPASPTSYEQYF	TGTGCCAGCCCTGCGTCGCCGACCTCCTACGAGCAGTACTTC	V-4-2	J-2-7	6	3.0036644706542e-05	membrane glycoprotein [Severe acute respiratory syndrome coronavirus 2]	SARS-CoV2	0.8743
Patient 1 PBMC	TRB	CASPCGQGAGNEQGF	TGTGCCAGCCCGTGTGGACAGGGGGCGGGGAATGAGCAGGGCTTC	V-21-1	J-2-1	1	5.00610745109033e-06	NA	NA	NA
Patient 1 muscle	TRB	CASPFGQGAGNEQFF	TGTGCCAGCCCGTTTGGACAGGGGGCTGGGAATGAGCAGTTCTTC	V-21-1	J-2-1	17	0.000165035725380553	NA	NA	NA
Patient 1 PBMC	TRB	CASPFGQGAGNEQFF	TGTGCCAGCCCGTTTGGACAGGGGGCTGGGAATGAGCAGTTCTTC	V-21-1	J-2-1	172	0.000861050481587537	NA	NA	NA
Patient 1 PBMC	TRB	CASPGGDSNTGELFF	TGTGCCAGCCCCGGGGGGGACAGCAACACCGGGGAGCTGTTTTTT	V-11-2	J-2-2	14	7.00855043152646e-05	nucleocapsid phosphoprotein [Severe acute respiratory syndrome coronavirus 2]	SARS-CoV2	0.8709
Patient 1 PBMC	TRB	CASPGPGGEQYF	TGTGCCAGCCCGGGGCCCGGGGGCGAGCAGTACTTC	V-2	J-2-7	6	3.0036644706542e-05	gag protein	Human immunodeficiency virus 1 (human immunodeficiency virus 1 HIV-1)	0.8701
Patient 1 PBMC	TRB	CASPGPSSYEQYF	TGTGCCAGCCCGGGACCGAGCTCCTACGAGCAGTACTTC	V-2	J-2-7	10	5.00610745109033e-05	Nucleoprotein	Influenza A virus (A/Puerto Rico/8/1934(H1N1)) (Influenza A virus (A/PR/8/1934(H1N1)))	0.9166
Patient 1 PBMC	TRB	CASPGRAPTESYGEQFF	TGTGCCAGCCCTGGCAGGGCGCCAACCGAATCCTACGGTGAGCAGTTCTTC	V-2	J-2-1	1	5.00610745109033e-06	NA	NA	NA
Patient 1 PBMC	TRB	CASPIGRGATNEKLFF	TGTGCCAGCCCCATCGGGCGTGGAGCAACTAATGAAAAACTGTTTTTT	V-6-4	J-1-4	12	6.0073289413084e-05	NA	NA	NA
Patient 1 PBMC	TRB	CASPLGLAGGSSYNEQFF	TGTGCCAGCCCCCTGGGACTAGCGGGGGGCAGCTCCTACAATGAGCAGTTCTTC	V-27	J-2-1	1	5.00610745109033e-06	55 kDa immediate-early protein 1	Human herpesvirus 5 strain AD169 (Human cytomegalovirus (strain AD169))	0.871
Patient 1 PBMC	TRB	CASPNEQFF	TGTGCCAGCCCTAATGAGCAGTTCTTC	V-7-2	J-2-1	3	1.5018322353271e-05	surface glycoprotein [Severe acute respiratory syndrome coronavirus 2]	SARS-CoV2	0.8735
Patient 1 PBMC	TRB	CASPPAGGPLDTQYF	TGTGCCAGCCCCCCCGCGGGGGGGCCACTAGATACGCAGTATTTT	V-27	J-2-3	8	4.00488596087226e-05	orf1ab polyprotein [Severe acute respiratory syndrome coronavirus 2]	SARS-CoV2	0.8733
Patient 1 PBMC	TRB	CASPPAGRPGELFF	TGTGCCAGCCCCCCCGCGGGGCGTCCCGGGGAGCTGTTTTTT	V-7-9	J-2-2	3	1.5018322353271e-05	NA	NA	NA
Patient 1 PBMC	TRB	CASPPGTGGRSTDTQYF	TGTGCCAGCCCTCCCGGGACAGGGGGAAGGAGCACAGATACGCAGTATTTT	V-6-2	J-2-3	8	4.00488596087226e-05	NA	NA	NA
Patient 1 PBMC	TRB	CASPPITSGANVPTF	TGTGCCAGCCCACCAATCACCTCTGGGGCCAACGTCCCGACTTTC	V-18	J-2-6	1	5.00610745109033e-06	NA	NA	NA
Patient 1 muscle	TRB	CASPPLTGDNEQFF	TGTGCTAGCCCGCCCCTTACAGGGGACAATGAGCAGTTCTTC	V-7-6	J-2-1	1	9.70798384591488e-06	NA	NA	NA
Patient 1 PBMC	TRB	CASPPQGTGGLFF	TGTGCAAGTCCACCCCAGGGCACCGGGGGGCTGTTTTTT	V-5-6	J-2-2	1	5.00610745109033e-06	Transcription activator BRLF1	Human herpesvirus 4 (Epstein Barr virus)	0.8735
Patient 1 PBMC	TRB	CASPPQRGRNEQFF	TGTGCCAGCCCGCCCCAAAGGGGCAGAAATGAGCAGTTCTTC	V-7-9	J-2-1	1	5.00610745109033e-06	NA	NA	NA
Patient 1 PBMC	TRB	CASPPRPQGIEQYF	TGTGCCAGCCCCCCCCGGCCGCAGGGGATCGAGCAGTACTTC	V-28	J-2-7	1	5.00610745109033e-06	NA	NA	NA
Patient 1 PBMC	TRB	CASPPRQGNTGELFF	TGTGCCAGCCCCCCCCGACAGGGGAACACCGGGGAGCTGTTTTTT	V-7-2	J-2-2	3	1.5018322353271e-05	orf1ab polyprotein [Severe acute respiratory syndrome coronavirus 2]	SARS-CoV2	0.8927
Patient 1 PBMC	TRB	CASPQGRRDTGELFF	TGTGCCAGCCCCCAAGGGCGGCGGGACACCGGGGAGCTGTTTTTT	V-21-1	J-2-2	20	0.000100122149021807	NA	NA	NA
Patient 1 PBMC	TRB	CASPSRKLFQPQHF	TGCGCCAGCCCCTCTCGAAAACTATTTCAGCCCCAGCATTTT	V-23-1	J-1-5	3	1.5018322353271e-05	NA	NA	NA
Patient 1 PBMC	TRB	CASPSRKPFQPQHF	TGCGCCAGCCCCTCTCGAAAACCATTTCAGCCCCAGCATTTT	V-23-1	J-1-5	1	5.00610745109033e-06	NA	NA	NA
Patient 1 muscle	TRB	CASPTDLDIGNTQAFF	TGTGCCAGCCCTACAGATCTGGATATTGGGAACACTCAAGCCTTCTTT	V-19	J-1-1	1	9.70798384591488e-06	NA	NA	NA
Patient 1 PBMC	TRB	CASPTRQNYEQYF	TGCGCCAGCCCGACCCGACAGAACTACGAGCAGTACTTC	V-5-1	J-2-7	5	2.50305372554517e-05	NA	NA	NA
Patient 1 PBMC	TRB	CASPTTYSMNTEAFF	TGTGCCAGCCCCACGACATACTCAATGAACACTGAAGCTTTCTTT	V-3-1	J-1-1	1	5.00610745109033e-06	NA	NA	NA
Patient 1 PBMC	TRB	CASPVEDRGRLGELFF	TGTGCCAGCCCAGTGGAGGACAGGGGGCGTCTCGGGGAGCTGTTTTTT	V-7-9	J-2-2	5	2.50305372554517e-05	NA	NA	NA
Patient 1 PBMC	TRB	CASPWPFGPSTDTQYF	TGTGCCAGCCCCTGGCCGTTCGGGCCCAGCACAGATACGCAGTATTTT	V-19	J-2-3	29	0.00014517711608162	NA	NA	NA
Patient 1 PBMC	TRB	CASQAPWTSGGKETQYF	TGTGCCAGCCAGGCCCCCTGGACTAGCGGGGGAAAAGAGACCCAGTACTTC	V-2	J-2-5	10	5.00610745109033e-05	NA	NA	NA
Patient 1 PBMC	TRB	CASQAQIGELFF	TGTGCCAGTCAGGCGCAGATCGGGGAGCTGTTTTTT	V-19	J-2-2	2	1.00122149021807e-05	orf1ab polyprotein [Severe acute respiratory syndrome coronavirus 2]	SARS-CoV2	0.8719
Patient 1 PBMC	TRB	CASQASLRELFF	TGTGCCAGCCAGGCCTCTCTCCGGGAGCTGTTTTTT	V-2	J-2-2	3	1.5018322353271e-05	surface glycoprotein [Severe acute respiratory syndrome coronavirus 2]	SARS-CoV2	0.8737
Patient 1 muscle	TRB	CASQATEGSSPLHF	TGTGCCAGCCAAGCGACTGAGGGTAGTTCACCCCTCCACTTT	V-12-3,V-12-4	J-1-6	4	3.88319353836595e-05	55 kDa immediate-early protein 1	Human herpesvirus 5 strain AD169 (Human cytomegalovirus (strain AD169))	0.8749
Patient 1 muscle	TRB	CASQDADSGANVLTF	TGTGCCAGCCAGGACGCAGACTCTGGGGCCAACGTCCTGACTTTC	V-28	J-2-6	7	6.79558869214042e-05	ORF3a protein [Severe acute respiratory syndrome coronavirus 2]	SARS-CoV2	0.8838
Patient 1 PBMC	TRB	CASQDASNTGELFF	TGTGCCAGTCAGGACGCGTCTAACACCGGGGAGCTGTTTTTT	V-19	J-2-2	2	1.00122149021807e-05	surface glycoprotein [Severe acute respiratory syndrome coronavirus 2]	SARS-CoV2	0.8784
Patient 1 PBMC	TRB	CASQDNLREQYF	TGTGCCAGCCAGGACAACCTAAGGGAGCAGTACTTC	V-25-1	J-2-7	5	2.50305372554517e-05	55 kDa immediate-early protein 1	Human herpesvirus 5 strain AD169 (Human cytomegalovirus (strain AD169))	0.8724
Patient 1 PBMC	TRB	CASQDRAGWGTEAFF	TGTGCCAGTCAGGATCGTGCGGGTTGGGGAACTGAAGCTTTCTTT	V-19	J-1-1	3	1.5018322353271e-05	NA	NA	NA
Patient 1 PBMC	TRB	CASQDRGHEQYF	TGTGCCAGCCAAGACAGGGGCCACGAGCAGTACTTC	V-19	J-2-7	12	6.0073289413084e-05	ORF7b [Severe acute respiratory syndrome coronavirus 2]	SARS-CoV2	0.8803
Patient 1 muscle	TRB	CASQDRGSGANVLTF	TGTGCCAGCCAGGACAGGGGGTCTGGGGCCAACGTCCTGACTTTC	V-2	J-2-6	8	7.7663870767319e-05	ORF7b [Severe acute respiratory syndrome coronavirus 2]	SARS-CoV2	0.8762
Patient 1 PBMC	TRB	CASQDSGFYGYTF	TGTGCCAGTCAAGATTCAGGCTTCTATGGCTACACCTTC	V-28	J-1-2	1	5.00610745109033e-06	ORF3a protein [Severe acute respiratory syndrome coronavirus 2]	SARS-CoV2	0.8839
Patient 1 PBMC	TRB	CASQDSYQPQHF	TGTGCCAGTCAAGACAGCTATCAGCCCCAGCATTTT	V-6-1	J-1-5	8	4.00488596087226e-05	HCMVUL83	Human herpesvirus 5 (Human cytomegalovirus)	0.8732
Patient 1 PBMC	TRB	CASQDTTNYGYTF	TGTGCCAGCCAGGACACCACTAACTATGGCTACACCTTC	V-19	J-1-2	8	4.00488596087226e-05	surface glycoprotein [Severe acute respiratory syndrome coronavirus 2]	SARS-CoV2	0.8706
Patient 1 PBMC	TRB	CASQDYSNQPQHF	TGTGCCAGTCAGGATTATAGCAATCAGCCCCAGCATTTT	V-19	J-1-5	7	3.50427521576323e-05	non-structural protein NS4b	Yellow fever virus 17D (Yellow fever virus (STRAIN 17D))	0.8922
Patient 1 PBMC	TRB	CASQEAGGTEAFF	TGTGCCAGCCAAGAAGCCGGGGGCACTGAAGCTTTCTTT	V-2	J-1-1	5	2.50305372554517e-05	precore/core protein	Hepatitis B virus (hepatitis B virus (HBV))	0.8775
Patient 1 PBMC	TRB	CASQEGLGSNQPQHF	TGTGCCAGTCAGGAGGGGTTAGGTTCCAATCAGCCCCAGCATTTT	V-19	J-1-5	13	6.50793968641743e-05	55 kDa immediate-early protein 1	Human herpesvirus 5 strain AD169 (Human cytomegalovirus (strain AD169))	0.8723
Patient 1 PBMC	TRB	CASQEGTSSYNEQFF	TGTGCCAGCCAGGAGGGGACTAGCTCCTACAATGAGCAGTTCTTC	V-2	J-2-1	2	1.00122149021807e-05	55 kDa immediate-early protein 1,Epstein-Barr nuclear antigen 4	Human herpesvirus 5 strain AD169 (Human cytomegalovirus (strain AD169)),Human herpesvirus 4 (Epstein Barr virus)	0.8723
Patient 1 PBMC	TRB	CASQESSYEQYF	TGTGCCAGCCAGGAGAGCTCCTACGAGCAGTACTTC	V-28	J-2-7	1	5.00610745109033e-06	nucleocapsid phosphoprotein [Severe acute respiratory syndrome coronavirus 2]	SARS-CoV2	0.8972
Patient 1 PBMC	TRB	CASQETTDTQYF	TGTGCCAGTCAGGAGACCACAGATACGCAGTATTTT	V-2	J-2-3	2	1.00122149021807e-05	surface glycoprotein [Severe acute respiratory syndrome coronavirus 2]	SARS-CoV2	0.8805
Patient 1 PBMC	TRB	CASQGEGGRFYEQYF	TGTGCCAGCCAGGGGGAGGGAGGTCGTTTTTACGAGCAGTACTTC	V-28	J-2-7	3	1.5018322353271e-05	NA	NA	NA
Patient 1 PBMC	TRB	CASQGFWNQPQHF	TGTGCCAGCCAGGGTTTTTGGAATCAGCCCCAGCATTTT	V-6-7	J-1-5	3	1.5018322353271e-05	NA	NA	NA
Patient 1 PBMC	TRB	CASQGGGMGTVEQFF	TGTGCCAGCCAGGGGGGGGGCATGGGGACCGTTGAGCAGTTCTTC	V-6-1	J-2-1	22	0.000110134363923987	NA	NA	NA
Patient 1 PBMC	TRB	CASQGGRLAGINEQFF	TGTGCCAGCCAGGGGGGTCGACTAGCGGGGATCAATGAGCAGTTCTTC	V-10-3	J-2-1	1	5.00610745109033e-06	NA	NA	NA
Patient 1 PBMC	TRB	CASQGGVQPQHF	TGTGCCAGTCAGGGGGGAGTTCAGCCCCAGCATTTT	V-28	J-1-5	1	5.00610745109033e-06	55 kDa immediate-early protein 1	Human herpesvirus 5 strain AD169 (Human cytomegalovirus (strain AD169))	0.8782
Patient 1 PBMC	TRB	CASQGILNGELFF	TGTGCCAGTCAGGGGATTTTAAACGGGGAGCTGTTTTTT	V-28	J-2-2	3	1.5018322353271e-05			0.8726
Patient 1 PBMC	TRB	CASQGKGYNEQFF	TGTGCCAGTCAGGGCAAAGGGTACAATGAGCAGTTCTTC	V-19	J-2-1	13	6.50793968641743e-05	Matrix protein 1	Influenza A virus	0.9049
Patient 1 PBMC	TRB	CASQGLPYEQYF	TGTGCCAGCCAAGGTCTTCCCTACGAGCAGTACTTC	V-27	J-2-7	2	1.00122149021807e-05	ORF7b [Severe acute respiratory syndrome coronavirus 2]	SARS-CoV2	0.8961
Patient 1 PBMC	TRB	CASQGPGDEQYF	TGTGCCAGCCAGGGCCCCGGGGACGAGCAGTACTTC	V-12-3,V-12-4	J-2-7	1	5.00610745109033e-06	surface glycoprotein [Severe acute respiratory syndrome coronavirus 2]	SARS-CoV2	0.8835
Patient 1 PBMC	TRB	CASQGPGTDTQYF	TGTGCCAGCCAAGGTCCGGGCACAGATACGCAGTATTTT	V-7-2	J-2-3	4	2.00244298043613e-05	nucleoprotein,HCMVUL83	Influenza A virus,Human herpesvirus 5 (Human cytomegalovirus)	0.9026
Patient 1 PBMC	TRB	CASQGPPEETQYF	TGTGCCAGCCAGGGCCCACCAGAAGAGACCCAGTACTTC	V-2	J-2-5	3	1.5018322353271e-05	orf1ab polyprotein [Severe acute respiratory syndrome coronavirus 2]	SARS-CoV2	0.8781
Patient 1 PBMC	TRB	CASQGPTGGSGGLEAFF	TGTGCCAGCCAGGGCCCTACAGGGGGAAGCGGCGGCTTAGAAGCTTTCTTT	V-2	J-1-1	15	7.5091611766355e-05	NA	NA	NA
Patient 1 PBMC	TRB	CASQGQANTGELFF	TGTGCCAGCCAGGGGCAAGCGAACACCGGGGAGCTGTTTTTT	V-7-9	J-2-2	6	3.0036644706542e-05	HCMVUL83	Human herpesvirus 5 (Human cytomegalovirus)	0.8712
Patient 1 PBMC	TRB	CASQGQPQHF	TGTGCCAGCCAAGGCCAGCCCCAGCATTTT	V-7-4	J-1-5	6	3.0036644706542e-05	surface glycoprotein [Severe acute respiratory syndrome coronavirus 2]	SARS-CoV2	0.8775
Patient 1 PBMC	TRB	CASQGQRGSDEQYF	TGTGCCAGCCAGGGCCAGCGGGGGTCCGACGAGCAGTACTTC	V-18	J-2-7	9	4.5054967059813e-05	orf1ab polyprotein [Severe acute respiratory syndrome coronavirus 2]	SARS-CoV2	0.8711
Patient 1 PBMC	TRB	CASQGRNTDTQYF	TGTGCCTCCCAGGGCCGGAACACAGATACGCAGTATTTT	V-7-9	J-2-3	2	1.00122149021807e-05	Trans-activator protein BZLF1	Human herpesvirus 4 (Epstein Barr virus)	0.8853
Patient 1 PBMC	TRB	CASQGRTEAFF	TGTGCCAGCCAGGGCAGAACTGAAGCTTTCTTT	V-28	J-1-1	7	3.50427521576323e-05	Transcription activator BRLF1	Human herpesvirus 4 (Epstein Barr virus)	0.8753
Patient 1 PBMC	TRB	CASQGSGELFF	TGTGCCAGTCAAGGGTCCGGGGAGCTGTTTTTT	V-19	J-2-2	8	4.00488596087226e-05	HCMVUL83	Human herpesvirus 5 (Human cytomegalovirus)	0.8888
Patient 1 PBMC	TRB	CASQGTLRNIQYF	TGTGCCAGCCAAGGGACACTTCGTAACATTCAGTACTTC	V-28	J-2-4	21	0.000105128256472897	NA	NA	NA
Patient 1 PBMC	TRB	CASQGTTGPRRPQHF	TGTGCCAGCCAGGGTACAACAGGGCCCCGGAGGCCCCAGCATTTT	V-19	J-1-5	10	5.00610745109033e-05	NA	NA	NA
Patient 1 PBMC	TRB	CASQHFEAEAFF	TGTGCCAGCCAACATTTCGAAGCTGAAGCTTTCTTT	V-6-1	J-1-1	1	5.00610745109033e-06	NA	NA	NA
Patient 1 muscle	TRB	CASQILPRALNYGYTF	TGTGCCAGTCAGATACTACCGCGTGCCCTAAATTATGGCTACACCTTC	V-3-1	J-1-2	4	3.88319353836595e-05	NA	NA	NA
Patient 1 PBMC	TRB	CASQIRATGGHNSPLHF	TGTGCCAGCCAAATTCGGGCCACTGGGGGACATAATTCACCCCTCCACTTT	V-2	J-1-6	3	1.5018322353271e-05	NA	NA	NA
Patient 1 PBMC	TRB	CASQKTRDRVGANVLTF	TGTGCCAGCCAAAAAACCCGGGACAGGGTTGGGGCCAACGTCCTGACTTTC	V-2	J-2-6	4	2.00244298043613e-05	NA	NA	NA
Patient 1 PBMC	TRB	CASQKVSAHITDTQYF	TGTGCCAGCCAGAAGGTGTCAGCCCATATCACAGATACGCAGTATTTT	V-27	J-2-3	6	3.0036644706542e-05	NA	NA	NA
Patient 1 PBMC	TRB	CASQLDRGGNEQFF	TGTGCCAGTCAATTGGACAGGGGGGGGAATGAGCAGTTCTTC	V-5-4	J-2-1	1	5.00610745109033e-06	surface glycoprotein [Severe acute respiratory syndrome coronavirus 2]	SARS-CoV2	0.8723
Patient 1 PBMC	TRB	CASQLGASGMKETQYF	TGCGCCAGCCAGCTTGGGGCTAGCGGGATGAAGGAGACCCAGTACTTC	V-5-1	J-2-5	7	3.50427521576323e-05	NA	NA	NA
Patient 1 PBMC	TRB	CASQLSPVIYEQYF	TGCGCCAGCCAGTTGAGTCCCGTTATCTACGAGCAGTACTTC	V-5-1	J-2-7	11	5.50671819619936e-05	NA	NA	NA
Patient 1 PBMC	TRB	CASQLWQGPYEQYF	TGTGCCAGCCAACTCTGGCAGGGCCCCTACGAGCAGTACTTC	V-27	J-2-7	5	2.50305372554517e-05	NA	NA	NA
Patient 1 PBMC	TRB	CASQMGARNEQFF	TGTGCCAGCCAAATGGGGGCACGGAATGAGCAGTTCTTC	V-6-1	J-2-1	2	1.00122149021807e-05	ORF7b [Severe acute respiratory syndrome coronavirus 2]	SARS-CoV2	0.8721
Patient 1 PBMC	TRB	CASQMGARNEQYF	TGTGCCAGCCAAATGGGGGCACGGAATGAGCAGTACTTC	V-6-1	J-2-7	1	5.00610745109033e-06	ORF7b [Severe acute respiratory syndrome coronavirus 2]	SARS-CoV2	0.8758
Patient 1 PBMC	TRB	CASQNPGGNEQFF	TGTGCCAGTCAGAATCCCGGGGGCAATGAGCAGTTCTTC	V-19	J-2-1	7	3.50427521576323e-05	membrane glycoprotein [Severe acute respiratory syndrome coronavirus 2]	SARS-CoV2	0.8776
Patient 1 PBMC	TRB	CASQNPGTVTDTQYF	TGTGCCAGCCAAAACCCCGGGACAGTCACAGATACGCAGTATTTT	V-2	J-2-3	1	5.00610745109033e-06	NA	NA	NA
Patient 1 PBMC	TRB	CASQPGLAYYEQYF	TGCGCCAGCCAACCGGGACTAGCGTACTACGAGCAGTACTTC	V-5-1	J-2-7	1	5.00610745109033e-06	55 kDa immediate-early protein 1	Human herpesvirus 5 strain AD169 (Human cytomegalovirus (strain AD169))	0.9017
Patient 1 PBMC	TRB	CASQPGQGATDTQYF	TGTGCCAGTCAGCCGGGACAGGGGGCCACAGATACGCAGTATTTT	V-2	J-2-3	2	1.00122149021807e-05	nucleoprotein,HCMVUL83	Influenza A virus,Human herpesvirus 5 (Human cytomegalovirus)	0.8762
Patient 1 PBMC	TRB	CASQPGQGGTGELFF	TGTGCCAGCCAACCGGGACAGGGGGGCACCGGGGAGCTGTTTTTT	V-19	J-2-2	11	5.50671819619936e-05	ORF7b [Severe acute respiratory syndrome coronavirus 2]	SARS-CoV2	0.881
Patient 1 PBMC	TRB	CASQPVRGLGTDTQYF	TGTGCCAGCCAACCGGTCAGGGGGCTCGGCACAGATACGCAGTATTTT	V-12-3	J-2-3	2	1.00122149021807e-05	NA	NA	NA
Patient 1 PBMC	TRB	CASQQAGVYEQYF	TGTGCCAGCCAGCAAGCAGGGGTCTACGAGCAGTACTTC	V-2	J-2-7	5	2.50305372554517e-05	membrane glycoprotein [Severe acute respiratory syndrome coronavirus 2]	SARS-CoV2	0.8929
Patient 1 PBMC	TRB	CASQQDLERPQHF	TGTGCCAGCCAACAGGATTTGGAGAGGCCCCAGCATTTT	V-2	J-1-5	1	5.00610745109033e-06	NA	NA	NA
Patient 1 PBMC	TRB	CASQQLQNSPLHF	TGTGCCAGCCAACAGCTTCAGAATTCACCCCTCCACTTT	V-2	J-1-6	11	5.50671819619936e-05	ORF3a protein [Severe acute respiratory syndrome coronavirus 2]	SARS-CoV2	0.8915
Patient 1 PBMC	TRB	CASQQPDYGYTF	TGTGCCAGCCAACAGCCTGACTATGGCTACACCTTC	V-19	J-1-2	5	2.50305372554517e-05	Transcription activator BRLF1	Human herpesvirus 4 (Epstein Barr virus)	0.8735
Patient 1 PBMC	TRB	CASQRGGSSPLHF	TGTGCCAGCCAAAGGGGGGGGAGTTCACCCCTCCACTTT	V-19	J-1-6	1	5.00610745109033e-06	ORF7b [Severe acute respiratory syndrome coronavirus 2]	SARS-CoV2	0.8718
Patient 1 PBMC	TRB	CASQRPGPYEQYF	TGTGCCAGTCAGCGGCCAGGCCCCTACGAGCAGTACTTC	V-19	J-2-7	12	6.0073289413084e-05	NA	NA	NA
Patient 1 PBMC	TRB	CASQRQGQETQYF	TGTGCCAGTCAGCGACAGGGACAAGAGACCCAGTACTTC	V-19	J-2-5	9	4.5054967059813e-05	55 kDa immediate-early protein 1	Human herpesvirus 5 strain AD169 (Human cytomegalovirus (strain AD169))	0.8858
Patient 1 PBMC	TRB	CASQRRGLYNEQFF	TGTGCCTCCCAGCGCCGGGGACTCTACAATGAGCAGTTCTTC	V-30	J-2-1	4	2.00244298043613e-05	orf1ab polyprotein [Severe acute respiratory syndrome coronavirus 2]	SARS-CoV2	0.8717
Patient 1 PBMC	TRB	CASQSGGAGTGELFF	TGTGCCAGTCAAAGCGGGGGGGCAGGAACCGGGGAGCTGTTTTTT	V-19	J-2-2	3	1.5018322353271e-05	55 kDa immediate-early protein 1	Human herpesvirus 5 strain AD169 (Human cytomegalovirus (strain AD169))	0.8901
Patient 1 muscle	TRB	CASQSGGNTGELFF	TGCGCCAGCCAGAGCGGGGGGAACACCGGGGAGCTGTTTTTT	V-10-1	J-2-2	26	0.000252407579993787	orf1ab polyprotein [Severe acute respiratory syndrome coronavirus 2]	SARS-CoV2	0.8766
Patient 1 PBMC	TRB	CASQSGPGNTIYF	TGTGCCTCGCAATCGGGCCCTGGAAACACCATATATTTT	V-30	J-1-3	7	3.50427521576323e-05	HCMVUL83	Human herpesvirus 5 (Human cytomegalovirus)	0.8771
Patient 1 PBMC	TRB	CASQSGTGGSEQYF	TGTGCCAGCCAGTCCGGGACAGGGGGCAGCGAGCAGTACTTC	V-19	J-2-7	6	3.0036644706542e-05	ORF3a protein [Severe acute respiratory syndrome coronavirus 2]	SARS-CoV2	0.8835
Patient 1 PBMC	TRB	CASQSSAGANVLTF	TGTGCCAGTCAAAGTTCGGCTGGGGCCAACGTCCTGACTTTC	V-7-9	J-2-6	6	3.0036644706542e-05	surface glycoprotein [Severe acute respiratory syndrome coronavirus 2]	SARS-CoV2	0.8809
Patient 1 PBMC	TRB	CASQSSGANVLTF	TGCGCCAGCCAGTCTTCTGGGGCCAACGTCCTGACTTTC	V-5-1	J-2-6	5	2.50305372554517e-05	Matrix protein 1	Influenza A virus	0.8765
Patient 1 PBMC	TRB	CASQTGGRTDTQYF	TGTGCCAGTCAAACAGGGGGCAGAACAGATACGCAGTATTTT	V-19	J-2-3	23	0.000115140471375078	orf1ab polyprotein [Severe acute respiratory syndrome coronavirus 2]	SARS-CoV2	0.8856
Patient 1 PBMC	TRB	CASQTGYTGELFF	TGCGCCAGCCAGACAGGATACACCGGGGAGCTGTTTTTT	V-10-2	J-2-2	2	1.00122149021807e-05	precore/core protein	Hepatitis B virus (hepatitis B virus (HBV))	0.878
Patient 1 PBMC	TRB	CASQTKTGRNTEAFF	TGTGCCAGTCAGACTAAGACAGGGAGGAACACTGAAGCTTTCTTT	V-19	J-1-1	10	5.00610745109033e-05	Transcriptional regulator IE63 homolog	Human herpesvirus 4 (Epstein Barr virus)	0.8874
Patient 1 muscle	TRB	CASQTSGGYNEQFF	TGTGCAAGCCAGACTAGCGGGGGGTACAATGAGCAGTTCTTC	V-7-2	J-2-1	12	0.000116495806150979	HCMVUL83	Human herpesvirus 5 (Human cytomegalovirus)	0.8992
Patient 1 PBMC	TRB	CASRAAGALRSIQYF	TGTGCCAGCAGGGCAGCAGGGGCCCTTCGGAGCATTCAGTACTTC	V-12-4	J-2-4	7	3.50427521576323e-05	NA	NA	NA
Patient 1 PBMC	TRB	CASRAAGGDTQYF	TGTGCCAGCAGAGCCGCAGGCGGAGATACGCAGTATTTT	V-12-4	J-2-3	3	1.5018322353271e-05	orf1ab polyprotein [Severe acute respiratory syndrome coronavirus 2]	SARS-CoV2	0.873
Patient 1 PBMC	TRB	CASRAAGGSYEQYF	TGTGCCAGCAGAGCAGCGGGGGGGTCCTACGAGCAGTACTTC	V-12-4	J-2-7	5	2.50305372554517e-05	orf1ab polyprotein [Severe acute respiratory syndrome coronavirus 2],orf1ab polyprotein [Severe acute respiratory syndrome coronavirus 2]	SARS-CoV2,SARS-CoV2	0.8771
Patient 1 muscle	TRB	CASRAAGGYTF	TGCGCCAGCAGGGCCGCTGGTGGCTACACCTTC	V-5-1	J-1-2	29	0.000281531531531532	surface glycoprotein [Severe acute respiratory syndrome coronavirus 2]	SARS-CoV2	0.8741
Patient 1 PBMC	TRB	CASRAAGGYTF	TGCGCCAGCAGGGCCGCTGGTGGCTACACCTTC	V-5-1	J-1-2	9	4.5054967059813e-05	surface glycoprotein [Severe acute respiratory syndrome coronavirus 2]	SARS-CoV2	0.8741
Patient 1 PBMC	TRB	CASRAAGLAYNEQFF	TGTGCCAGCAGGGCCGCCGGACTAGCTTACAATGAGCAGTTCTTC	V-27	J-2-1	7	3.50427521576323e-05	surface glycoprotein [Severe acute respiratory syndrome coronavirus 2]	SARS-CoV2	0.8801
Patient 1 PBMC	TRB	CASRAANRLYHEQFF	TGTGCCAGTAGGGCGGCGAACAGATTATACCATGAGCAGTTCTTC	V-19	J-2-1	2	1.00122149021807e-05	NA	NA	NA
Patient 1 PBMC	TRB	CASRAAVEQYF	TGTGCCAGCAGAGCTGCGGTCGAGCAGTACTTC	V-6-5	J-2-7	7	3.50427521576323e-05	Matrix protein 1	Influenza A virus	0.8744
Patient 1 PBMC	TRB	CASRADGLNQPQHF	TGTGCCAGTCGCGCGGACGGGCTCAATCAGCCCCAGCATTTT	V-2	J-1-5	11	5.50671819619936e-05	55 kDa immediate-early protein 1	Human herpesvirus 5 strain AD169 (Human cytomegalovirus (strain AD169))	0.8856
Patient 1 PBMC	TRB	CASRADKTFTDTQYF	TGTGCCAGCAGGGCGGACAAGACCTTCACAGATACGCAGTATTTT	V-2	J-2-3	3	1.5018322353271e-05	NA	NA	NA
Patient 1 PBMC	TRB	CASRADRSNHQPQHF	TGTGCCAGTAGGGCGGACAGGTCCAACCATCAGCCCCAGCATTTT	V-19	J-1-5	5	2.50305372554517e-05	NA	NA	NA
Patient 1 PBMC	TRB	CASRADRVGANVLTF	TGTGCCAGCAGAGCTGACAGGGTTGGGGCCAACGTCCTGACTTTC	V-2	J-2-6	4	2.00244298043613e-05	orf1ab polyprotein [Severe acute respiratory syndrome coronavirus 2]	SARS-CoV2	0.8796
Patient 1 muscle	TRB	CASRADSESEKLFF	TGTGCCAGCAGGGCGGACTCTGAGAGTGAAAAACTGTTTTTT	V-2	J-1-4	8	7.7663870767319e-05	orf1ab polyprotein [Severe acute respiratory syndrome coronavirus 2]	SARS-CoV2	0.8727
Patient 1 PBMC	TRB	CASRADSYAQYF	TGTGCCAGCAGGGCCGACTCTTACGCCCAGTATTTT	V-6-5	J-2-3	3	1.5018322353271e-05	membrane glycoprotein [Severe acute respiratory syndrome coronavirus 2]	SARS-CoV2	0.8748
Patient 1 PBMC	TRB	CASRAEETQYF	TGTGCCAGCAGGGCGGAGGAGACCCAGTACTTC	V-7-8	J-2-5	8	4.00488596087226e-05	55 kDa immediate-early protein 1	Human herpesvirus 5 strain AD169 (Human cytomegalovirus (strain AD169))	0.8777
Patient 1 PBMC	TRB	CASRAEGDRLYF	TGCGCCAGCAGGGCTGAAGGGGACAGACTGTACTTC	V-5-1	J-2-7	3	1.5018322353271e-05	NA	NA	NA
Patient 1 PBMC	TRB	CASRAEYEQYF	TGTGCCAGCAGGGCAGAGTACGAGCAGTACTTC	V-2	J-2-7	3	1.5018322353271e-05	ovalbumin	Gallus gallus (chicken)	0.8755
Patient 1 PBMC	TRB	CASRAFRRDTQYF	TGTGCCAGCAGAGCCTTTCGTAGGGATACGCAGTATTTT	V-7-9	J-2-3	3	1.5018322353271e-05	NA	NA	NA
Patient 1 PBMC	TRB	CASRAGADTQYF	TGTGCCAGCAGGGCGGGGGCAGATACGCAGTATTTT	V-6-1	J-2-3	1	5.00610745109033e-06	ORF8 protein [Severe acute respiratory syndrome coronavirus 2]	SARS-CoV2	0.8702
Patient 1 PBMC	TRB	CASRAGDRSNQPQHF	TGTGCCAGCAGGGCCGGGGATAGGAGCAATCAGCCCCAGCATTTT	V-6-1	J-1-5	1	5.00610745109033e-06	NA	NA	NA
Patient 1 muscle	TRB	CASRAGETQYF	TGTGCCAGCAGGGCGGGGGAGACCCAGTACTTC	V-12-3	J-2-5	20	0.000194159676918298	ORF10 protein [Severe acute respiratory syndrome coronavirus 2]	SARS-CoV2	0.8801
Patient 1 PBMC	TRB	CASRAGETQYF	TGTGCCAGCAGGGCGGGGGAGACCCAGTACTTC	V-12-3	J-2-5	4	2.00244298043613e-05	ORF10 protein [Severe acute respiratory syndrome coronavirus 2]	SARS-CoV2	0.8801
Patient 1 PBMC	TRB	CASRAGFNTGELFF	TGTGCCAGCAGGGCAGGGTTTAACACCGGGGAGCTGTTTTTT	V-6-1	J-2-2	6	3.0036644706542e-05	orf1ab polyprotein [Severe acute respiratory syndrome coronavirus 2]	SARS-CoV2	0.8863
Patient 1 PBMC	TRB	CASRAGGFYSSPLHF	TGTGCCAGCAGGGCAGGGGGCTTTTACTCTTCACCCCTCCACTTT	V-2	J-1-6	6	3.0036644706542e-05	NA	NA	NA
Patient 1 PBMC	TRB	CASRAGGIGANVLTF	TGTGCCAGCAGGGCGGGCGGTATTGGGGCCAACGTCCTGACTTTC	V-27	J-2-6	7	3.50427521576323e-05	non-structural protein NS4b	Yellow fever virus 17D (Yellow fever virus (STRAIN 17D))	0.8851
Patient 1 PBMC	TRB	CASRAGGKVRETQYF	TGTGCCAGCAGGGCGGGTGGAAAGGTCAGAGAGACCCAGTACTTC	V-28	J-2-5	2	1.00122149021807e-05	NA	NA	NA
Patient 1 PBMC	TRB	CASRAGGLSWDNEQFF	TGTGCCAGTAGGGCGGGGGGCTTGTCGTGGGATAATGAGCAGTTCTTC	V-19	J-2-1	9	4.5054967059813e-05	NA	NA	NA
Patient 1 PBMC	TRB	CASRAGGLTDTQYF	TGTGCCAGTAGAGCGGGGGGGCTAACAGATACGCAGTATTTT	V-2	J-2-3	4	2.00244298043613e-05	ORF10 protein [Severe acute respiratory syndrome coronavirus 2]	SARS-CoV2	0.8704
Patient 1 muscle	TRB	CASRAGGPWNTEAFF	TGTGCCAGCAGGGCAGGGGGTCCTTGGAACACTGAAGCTTTCTTT	V-2	J-1-1	8	7.7663870767319e-05	NA	NA	NA
Patient 1 PBMC	TRB	CASRAGGSYNEQFF	TGTGCCAGCAGGGCAGGGGGCTCCTACAATGAGCAGTTCTTC	V-2	J-2-1	1	5.00610745109033e-06	ORF8 protein [Severe acute respiratory syndrome coronavirus 2]	SARS-CoV2	0.8846
Patient 1 PBMC	TRB	CASRAGGTEAFF	TGTGCCAGCAGGGCAGGGGGCACTGAAGCTTTCTTT	V-6-6	J-1-1	1	5.00610745109033e-06	surface glycoprotein [Severe acute respiratory syndrome coronavirus 2]	SARS-CoV2	0.8767
Patient 1 PBMC	TRB	CASRAGGWYTEAFF	TGTGCCAGCAGGGCAGGGGGCTGGTACACTGAAGCTTTCTTT	V-12-4	J-1-1	6	3.0036644706542e-05	NA	NA	NA
Patient 1 PBMC	TRB	CASRAGHRGGEQYF	TGTGCCAGCAGGGCAGGACACCGGGGGGGCGAGCAGTACTTC	V-28	J-2-7	6	3.0036644706542e-05	NA	NA	NA
Patient 1 PBMC	TRB	CASRAGLESSPYNEQFF	TGTGCCAGCAGGGCAGGGTTGGAATCTAGCCCCTACAATGAGCAGTTCTTC	V-27	J-2-1	1	5.00610745109033e-06	NA	NA	NA
Patient 1 PBMC	TRB	CASRAGPNTGELFF	TGCGCCAGCAGGGCCGGGCCCAACACCGGGGAGCTGTTTTTT	V-5-1	J-2-2	1	5.00610745109033e-06	55 kDa immediate-early protein 1	Human herpesvirus 5 strain AD169 (Human cytomegalovirus (strain AD169))	0.8789
Patient 1 PBMC	TRB	CASRAGPSSSYEQYF	TGTGCCAGCAGGGCAGGGCCCTCCAGCTCCTACGAGCAGTACTTC	V-2	J-2-7	1	5.00610745109033e-06	orf1ab polyprotein [Severe acute respiratory syndrome coronavirus 2]	SARS-CoV2	0.8714
Patient 1 PBMC	TRB	CASRAGQGNSEQFF	TGTGCCAGCAGGGCTGGACAGGGGAATAGTGAGCAGTTCTTC	V-11-1	J-2-1	1	5.00610745109033e-06	orf1ab polyprotein [Severe acute respiratory syndrome coronavirus 2]	SARS-CoV2	0.8723
Patient 1 PBMC	TRB	CASRAGQGTAKNIQYF	TGTGCCAGCAGGGCGGGACAGGGGACAGCCAAAAACATTCAGTACTTC	V-28	J-2-4	10	5.00610745109033e-05	NA	NA	NA
Patient 1 muscle	TRB	CASRAGQGVGEQYF	TGTGCCAGCAGGGCCGGACAGGGAGTAGGCGAGCAGTACTTC	V-11-3	J-2-7	2	1.94159676918298e-05	ORF8 protein [Severe acute respiratory syndrome coronavirus 2]	SARS-CoV2	0.8729
Patient 1 PBMC	TRB	CASRAGQVTCEQYF	TGTGCCAGCAGGGCGGGACAGGTCACCTGCGAGCAGTACTTC	V-28	J-2-7	1	5.00610745109033e-06	NA	NA	NA
Patient 1 PBMC	TRB	CASRAGQVTYEQYF	TGTGCCAGCAGGGCGGGACAGGTCACCTACGAGCAGTACTTC	V-28	J-2-7	3	1.5018322353271e-05	ORF8 protein [Severe acute respiratory syndrome coronavirus 2]	SARS-CoV2	0.8739
Patient 1 PBMC	TRB	CASRAGRLSGELFF	TGCGCCAGCAGGGCGGGTCGCTTGTCCGGGGAGCTGTTTTTT	V-4-1	J-2-2	8	4.00488596087226e-05	Transcriptional regulator IE63 homolog	Human herpesvirus 4 (Epstein Barr virus)	0.8847
Patient 1 PBMC	TRB	CASRAGSGGNNEQFF	TGTGCCAGCCGTGCGGGTAGCGGGGGGAACAATGAGCAGTTCTTC	V-12-3,V-12-4	J-2-1	3	1.5018322353271e-05	nucleoprotein,HCMVUL83	Influenza A virus,Human herpesvirus 5 (Human cytomegalovirus)	0.8737
Patient 1 PBMC	TRB	CASRAGTDTQYF	TGTGCCAGCCGCGCGGGCACAGATACGCAGTATTTT	V-28	J-2-3	8	4.00488596087226e-05	Transcription activator BRLF1	Human herpesvirus 4 (Epstein Barr virus)	0.8742
Patient 1 PBMC	TRB	CASRAGTGASFGQFF	TGTGCCAGCAGAGCCGGGACAGGAGCCTCCTTCGGGCAGTTCTTC	V-6-1	J-2-1	7	3.50427521576323e-05	NA	NA	NA
Patient 1 muscle	TRB	CASRAGTGGFETQYF	TGTGCCAGTAGAGCCGGGACAGGGGGCTTTGAGACCCAGTACTTC	V-19	J-2-5	10	9.70798384591488e-05	DNA processivity factor	Human herpesvirus 5 (Human cytomegalovirus)	0.8923
Patient 1 PBMC	TRB	CASRAGTGGFETQYF	TGTGCCAGTAGAGCCGGGACAGGGGGCTTTGAGACCCAGTACTTC	V-19	J-2-5	85	0.000425519133342678	DNA processivity factor	Human herpesvirus 5 (Human cytomegalovirus)	0.8923
Patient 1 muscle	TRB	CASRAGTSFYEQYF	TGTGCCAGCAGGGCCGGGACTAGCTTCTACGAGCAGTACTTC	V-2	J-2-7	34	0.000330071450761106	Transcription activator BRLF1	Human herpesvirus 4 (Epstein Barr virus)	0.8725
Patient 1 PBMC	TRB	CASRAGTSGGQETQYF	TGTGCCAGCAGAGCCGGGACTAGCGGGGGCCAAGAGACCCAGTACTTC	V-7-2	J-2-5	5	2.50305372554517e-05	ORF7b [Severe acute respiratory syndrome coronavirus 2]	SARS-CoV2	0.8726
Patient 1 PBMC	TRB	CASRAGTTNTGELFF	TGTGCCAGCAGAGCCGGGACAACTAACACCGGGGAGCTGTTTTTT	V-6-5	J-2-2	1	5.00610745109033e-06	polyprotein precursor	Hepatitis C virus	0.884
Patient 1 PBMC	TRB	CASRAGVRQPQHF	TGTGCCAGCAGGGCAGGGGTACGGCAGCCCCAGCATTTT	V-6-1	J-1-5	1	5.00610745109033e-06	ORF3a protein [Severe acute respiratory syndrome coronavirus 2]	SARS-CoV2	0.9028
Patient 1 PBMC	TRB	CASRAGYEAQYF	TGTGCCAGCAGAGCGGGTTATGAGGCCCAGTACTTC	V-2	J-2-5	1	5.00610745109033e-06	orf1ab polyprotein [Severe acute respiratory syndrome coronavirus 2]	SARS-CoV2	0.8718
Patient 1 PBMC	TRB	CASRAGYETQYF	TGTGCCAGCAGAGCGGGTTATGAGACCCAGTACTTC	V-2	J-2-5	3	1.5018322353271e-05	orf1ab polyprotein [Severe acute respiratory syndrome coronavirus 2]	SARS-CoV2	0.8731
Patient 1 PBMC	TRB	CASRAHYGYTF	TGTGCCTCCCGGGCCCACTATGGCTACACCTTC	V-19	J-1-2	4	2.00244298043613e-05	HCMVUL83	Human herpesvirus 5 (Human cytomegalovirus)	0.9017
Patient 1 PBMC	TRB	CASRAKGLRGSYEQYF	TGTGCCAGCAGAGCGAAGGGACTCCGGGGCTCCTACGAGCAGTACTTC	V-28	J-2-7	19	9.51160415707163e-05	NA	NA	NA
Patient 1 PBMC	TRB	CASRALAGAAYNEQFF	TGTGCCAGCAGAGCTCTAGCGGGGGCTGCCTACAATGAGCAGTTCTTC	V-2	J-2-1	2	1.00122149021807e-05	orf1ab polyprotein [Severe acute respiratory syndrome coronavirus 2]	SARS-CoV2	0.8845
Patient 1 PBMC	TRB	CASRALAGGRDEQFF	TGTGCCAGCCGAGCCCTAGCGGGGGGGCGGGATGAGCAGTTCTTC	V-25-1	J-2-1	4	2.00244298043613e-05	55 kDa immediate-early protein 1	Human herpesvirus 5 strain AD169 (Human cytomegalovirus (strain AD169))	0.8824
Patient 1 muscle	TRB	CASRALLNSGANVLTF	TGTGCCAGCAGGGCACTACTCAACTCTGGGGCCAACGTCCTGACTTTC	V-6-5	J-2-6	6	5.82479030754893e-05	ORF7b [Severe acute respiratory syndrome coronavirus 2]	SARS-CoV2	0.8714
Patient 1 PBMC	TRB	CASRALRTLSEAFF	TGTGCCAGTCGGGCCCTCCGAACACTATCTGAAGCTTTCTTT	V-19	J-1-1	13	6.50793968641743e-05	surface glycoprotein [Severe acute respiratory syndrome coronavirus 2]	SARS-CoV2	0.872
Patient 1 PBMC	TRB	CASRALTTYEQYF	TGTGCCAGCAGGGCCTTGACTACCTACGAGCAGTACTTC	V-27	J-2-7	13	6.50793968641743e-05	ORF7b [Severe acute respiratory syndrome coronavirus 2]	SARS-CoV2	0.871
Patient 1 PBMC	TRB	CASRAMGARQPQHF	TGTGCCAGCCGCGCCATGGGGGCGCGTCAGCCCCAGCATTTT	V-27	J-1-5	4	2.00244298043613e-05	NA	NA	NA
Patient 1 PBMC	TRB	CASRANPNTEAFF	TGTGCCAGTAGGGCAAACCCGAACACTGAAGCTTTCTTT	V-19	J-1-1	38	0.000190232083141433	DNA processivity factor,nucleoprotein,HCMVUL83	Human herpesvirus 5 (Human cytomegalovirus),Influenza A virus,Human herpesvirus 5 (Human cytomegalovirus)	0.8961
Patient 1 muscle	TRB	CASRANQGRGYGYTF	TGTGCCAGTAGGGCTAATCAGGGGCGCGGCTATGGCTACACCTTC	V-19	J-1-2	80	0.00077663870767319	NA	NA	NA
Patient 1 PBMC	TRB	CASRANQGRGYGYTF	TGTGCCAGTAGGGCTAATCAGGGGCGCGGCTATGGCTACACCTTC	V-19	J-1-2	8	4.00488596087226e-05	NA	NA	NA
Patient 1 PBMC	TRB	CASRAPASTDTQYF	TGCGCCAGCCGTGCCCCGGCTAGCACAGATACGCAGTATTTT	V-5-1	J-2-3	7	3.50427521576323e-05	regulatory protein IE1	Human herpesvirus 5 (Human cytomegalovirus)	0.8708
Patient 1 PBMC	TRB	CASRAPDRSGANVLTF	TGCGCCAGCAGGGCCCCGGACAGGTCTGGGGCCAACGTCCTGACTTTC	V-5-1	J-2-6	6	3.0036644706542e-05	orf1ab polyprotein [Severe acute respiratory syndrome coronavirus 2]	SARS-CoV2	0.8718
Patient 1 PBMC	TRB	CASRAPEGPPDTQYF	TGTGCCAGCAGAGCCCCAGAGGGTCCCCCAGATACGCAGTATTTT	V-2	J-2-3	3	1.5018322353271e-05	NA	NA	NA
Patient 1 PBMC	TRB	CASRAPGQVTQYF	TGTGCCAGCAGAGCTCCGGGACAGGTCACCCAGTACTTC	V-6-6	J-2-5	7	3.50427521576323e-05	surface glycoprotein [Severe acute respiratory syndrome coronavirus 2]	SARS-CoV2	0.8704
Patient 1 PBMC	TRB	CASRAPNGGADEQYF	TGTGCCAGCAGGGCCCCAAACGGGGGGGCCGACGAGCAGTACTTC	V-28	J-2-7	6	3.0036644706542e-05	NA	NA	NA
Patient 1 PBMC	TRB	CASRAPPPETQYF	TGCGCCAGCAGGGCCCCCCCACCAGAGACCCAGTACTTC	V-10-2	J-2-5	2	1.00122149021807e-05	NA	NA	NA
Patient 1 PBMC	TRB	CASRAPSNYGYTF	TGTGCCAGCAGGGCACCATCTAACTATGGCTACACCTTC	V-6-5	J-1-2	17	8.51038266685356e-05	55 kDa immediate-early protein 1	Human herpesvirus 5 strain AD169 (Human cytomegalovirus (strain AD169))	0.87
Patient 1 PBMC	TRB	CASRAQGARYYEQYF	TGTGCCAGCAGAGCTCAGGGGGCGAGATACTACGAGCAGTACTTC	V-2	J-2-7	6	3.0036644706542e-05	NA	NA	NA
Patient 1 muscle	TRB	CASRAQGEHRLETQYF	TGCGCCAGCAGGGCACAGGGGGAACATCGTCTAGAGACCCAGTACTTC	V-5-1	J-2-5	7	6.79558869214042e-05	NA	NA	NA
Patient 1 muscle	TRB	CASRAQGGSGYEQDF	TGTGCCAGCAGGGCCCAAGGGGGGAGCGGCTACGAGCAGGACTTC	V-28	J-2-7	1	9.70798384591488e-06	NA	NA	NA
Patient 1 PBMC	TRB	CASRAQGGSPLHF	TGTGCCAGCAGGGCACAGGGAGGTTCACCCCTCCACTTT	V-2	J-1-6	6	3.0036644706542e-05	surface glycoprotein [Severe acute respiratory syndrome coronavirus 2]	SARS-CoV2	0.8763
Patient 1 PBMC	TRB	CASRARASTDTQYF	TGTGCCAGCAGGGCCCGGGCTTCCACAGATACGCAGTATTTT	V-3-1	J-2-3	15	7.5091611766355e-05	ORF7b [Severe acute respiratory syndrome coronavirus 2]	SARS-CoV2	0.8746
Patient 1 muscle	TRB	CASRARDRGSGELFF	TGTGCCAGCAGGGCCCGGGACAGGGGTTCCGGGGAGCTGTTTTTT	V-5-4	J-2-2	35	0.000339779434607021	surface glycoprotein [Severe acute respiratory syndrome coronavirus 2]	SARS-CoV2	0.871
Patient 1 PBMC	TRB	CASRARDRGSGELFF	TGTGCCAGCAGGGCCCGGGACAGGGGTTCCGGGGAGCTGTTTTTT	V-5-4	J-2-2	28	0.000140171008630529	surface glycoprotein [Severe acute respiratory syndrome coronavirus 2]	SARS-CoV2	0.871
Patient 1 PBMC	TRB	CASRARGDNEQFF	TGTGCCAGTAGGGCGAGGGGAGACAATGAGCAGTTCTTC	V-19	J-2-1	8	4.00488596087226e-05	HCMVUL83	Human herpesvirus 5 (Human cytomegalovirus)	0.8845
Patient 1 muscle	TRB	CASRARGGRSSYEQYF	TGTGCCAGCAGGGCAAGGGGGGGGAGGTCCTCCTACGAGCAGTACTTC	V-2	J-2-7	6	5.82479030754893e-05	proteolipid protein,Myelin proteolipid protein	Mus musculus (mouse),Homo sapiens (human)	0.8829
Patient 1 muscle	TRB	CASRARGQNIQYF	TGTGCCAGCAGAGCCCGGGGTCAAAACATTCAGTACTTC	V-6-1	J-2-4	6	5.82479030754893e-05	nucleocapsid phosphoprotein [Severe acute respiratory syndrome coronavirus 2]	SARS-CoV2	0.873
Patient 1 PBMC	TRB	CASRARGRTGELFF	TGTGCCAGCAGGGCCAGGGGTCGCACCGGGGAGCTGTTTTTT	V-2	J-2-2	4	2.00244298043613e-05	surface glycoprotein [Severe acute respiratory syndrome coronavirus 2]	SARS-CoV2	0.874
Patient 1 PBMC	TRB	CASRARLAGAFQRSYEQYF	TGTGCCAGCAGGGCGAGACTAGCGGGCGCCTTCCAGCGATCCTACGAGCAGTACTTC	V-27	J-2-7	7	3.50427521576323e-05	NA	NA	NA
Patient 1 PBMC	TRB	CASRARLAVSTDTQYF	TGTGCCAGTAGGGCCCGACTAGCGGTGAGCACAGATACGCAGTATTTT	V-19	J-2-3	7	3.50427521576323e-05	ORF7b [Severe acute respiratory syndrome coronavirus 2]	SARS-CoV2	0.8809
Patient 1 PBMC	TRB	CASRARPGEETQYF	TGTGCCAGCAGGGCCCGTCCGGGGGAAGAGACCCAGTACTTC	V-2	J-2-5	3	1.5018322353271e-05	NA	NA	NA
Patient 1 PBMC	TRB	CASRARQGGSTQYF	TGTGCCAGCAGGGCCCGACAGGGGGGCTCTACGCAGTATTTT	V-6-5	J-2-3	1	5.00610745109033e-06	55 kDa immediate-early protein 1	Human herpesvirus 5 strain AD169 (Human cytomegalovirus (strain AD169))	0.8708
Patient 1 PBMC	TRB	CASRARTGEGTDTQYF	TGTGCCAGCAGGGCCCGTACAGGGGAAGGCACAGATACGCAGTATTTT	V-14	J-2-3	3	1.5018322353271e-05	NA	NA	NA
Patient 1 muscle	TRB	CASRARTNTGELFF	TGTGCCAGCAGAGCCAGGACGAACACCGGGGAGCTGTTTTTT	V-2	J-2-2	29	0.000281531531531532	55 kDa immediate-early protein 1	Human herpesvirus 5 strain AD169 (Human cytomegalovirus (strain AD169))	0.8794
Patient 1 PBMC	TRB	CASRARVLQGETEQYF	TGTGCCAGCAGGGCGCGCGTTTTGCAGGGTGAGACCGAGCAGTACTTC	V-5-5	J-2-7	1	5.00610745109033e-06	NA	NA	NA
Patient 1 PBMC	TRB	CASRASAGSPDTQYF	TGTGCCAGCAGGGCCTCTGCGGGGAGCCCAGATACGCAGTATTTT	V-2	J-2-3	5	2.50305372554517e-05	orf1ab polyprotein [Severe acute respiratory syndrome coronavirus 2]	SARS-CoV2	0.8718
Patient 1 PBMC	TRB	CASRASGAPNTEAFF	TGTGCCAGCAGAGCATCGGGGGCCCCGAACACTGAAGCTTTCTTT	V-28	J-1-1	1	5.00610745109033e-06	orf1ab polyprotein [Severe acute respiratory syndrome coronavirus 2]	SARS-CoV2	0.8749
Patient 1 PBMC	TRB	CASRASGGGQETQYF	TGTGCCAGCCGAGCGTCGGGGGGGGGGCAAGAGACCCAGTACTTC	V-12-4	J-2-5	5	2.50305372554517e-05	surface glycoprotein [Severe acute respiratory syndrome coronavirus 2]	SARS-CoV2	0.8817
Patient 1 PBMC	TRB	CASRASGSYEQYF	TGTGCCAGCCGAGCTAGCGGATCCTACGAGCAGTACTTC	V-19	J-2-7	9	4.5054967059813e-05	non-structural protein NS4b	Yellow fever virus 17D (Yellow fever virus (STRAIN 17D))	0.8767
Patient 1 PBMC	TRB	CASRASGTVSNQPQHF	TGTGCCAGCAGGGCCTCCGGGACCGTTAGCAATCAGCCCCAGCATTTT	V-12-3	J-1-5	12	6.0073289413084e-05	ORF7b [Severe acute respiratory syndrome coronavirus 2]	SARS-CoV2	0.8838
Patient 1 PBMC	TRB	CASRASGTWDEQFF	TGTGCCAGCAGGGCTAGCGGGACTTGGGATGAGCAGTTCTTC	V-12-3	J-2-1	3	1.5018322353271e-05	orf1ab polyprotein [Severe acute respiratory syndrome coronavirus 2]	SARS-CoV2	0.8886
Patient 1 PBMC	TRB	CASRASPLYEQYF	TGTGCCAGCAGGGCAAGCCCACTCTACGAGCAGTACTTC	V-6-1	J-2-7	5	2.50305372554517e-05	55 kDa immediate-early protein 1	Human herpesvirus 5 strain AD169 (Human cytomegalovirus (strain AD169))	0.8759
Patient 1 PBMC	TRB	CASRASTGGLYEQYF	TGTGCCAGTAGAGCGTCGACAGGGGGACTCTACGAGCAGTACTTC	V-19	J-2-7	22	0.000110134363923987	55 kDa immediate-early protein 1	Human herpesvirus 5 strain AD169 (Human cytomegalovirus (strain AD169))	0.8773
Patient 1 PBMC	TRB	CASRASWRSTGELFF	TGTGCCAGCAGGGCCAGTTGGCGTAGCACCGGGGAGCTGTTTTTT	V-6-1	J-2-2	4	2.00244298043613e-05	NA	NA	NA
Patient 1 PBMC	TRB	CASRATFNGGYTF	TGTGCCAGCAGGGCCACATTCAACGGAGGCTACACCTTC	V-9	J-1-2	8	4.00488596087226e-05	NA	NA	NA
Patient 1 PBMC	TRB	CASRATFYQETQYF	TGTGCCAGCAGGGCGACTTTTTACCAAGAGACCCAGTACTTC	V-2	J-2-5	2	1.00122149021807e-05	orf1ab polyprotein [Severe acute respiratory syndrome coronavirus 2]	SARS-CoV2	0.8716
Patient 1 PBMC	TRB	CASRATGAGAFF	TGTGCCAGCAGAGCTACAGGTGCCGGAGCTTTCTTT	V-2	J-1-1	1	5.00610745109033e-06	non-structural protein NS4b	Yellow fever virus 17D (Yellow fever virus (STRAIN 17D))	0.8729
Patient 1 PBMC	TRB	CASRATGAGELFF	TGTGCCAGCAGAGCCACAGGCGCCGGGGAGCTGTTTTTT	V-12-3	J-2-2	13	6.50793968641743e-05	orf1ab polyprotein [Severe acute respiratory syndrome coronavirus 2]	SARS-CoV2	0.8717
Patient 1 PBMC	TRB	CASRATGTGGRRNTEAFF	TGTGCCAGCAGGGCGACCGGGACAGGGGGACGTCGGAACACTGAAGCTTTCTTT	V-25-1	J-1-1	5	2.50305372554517e-05	NA	NA	NA
Patient 1 PBMC	TRB	CASRATGTGLTYEQYF	TGCGCCAGCAGAGCGACCGGGACAGGGCTGACCTACGAGCAGTACTTC	V-5-1	J-2-7	11	5.50671819619936e-05	ORF3a protein [Severe acute respiratory syndrome coronavirus 2]	SARS-CoV2	0.8724
Patient 1 PBMC	TRB	CASRATGWDGEQYF	TGTGCCAGTAGAGCGACAGGGTGGGACGGGGAGCAGTACTTC	V-19	J-2-7	4	2.00244298043613e-05	NA	NA	NA
Patient 1 PBMC	TRB	CASRATLAGARLITTGELFF	TGTGCCAGCAGGGCGACCCTAGCGGGGGCCAGACTAATAACCACCGGGGAGCTGTTTTTT	V-2	J-2-2	11	5.50671819619936e-05	NA	NA	NA
Patient 1 PBMC	TRB	CASRATLQTQETQYF	TGTGCCAGCAGGGCCACCCTTCAAACCCAAGAGACCCAGTACTTC	V-7-6	J-2-5	5	2.50305372554517e-05	NA	NA	NA
Patient 1 muscle	TRB	CASRATPTDTQYF	TGTGCCAGCAGAGCGACTCCCACAGATACGCAGTATTTT	V-13	J-2-3	1	9.70798384591488e-06	orf1ab polyprotein [Severe acute respiratory syndrome coronavirus 2]	SARS-CoV2	0.8723
Patient 1 PBMC	TRB	CASRATSGGYEQYF	TGTGCCAGCAGGGCGACTAGCGGGGGTTACGAGCAGTACTTC	V-3-1	J-2-7	1	5.00610745109033e-06	orf1ab polyprotein [Severe acute respiratory syndrome coronavirus 2]	SARS-CoV2	0.8709
Patient 1 PBMC	TRB	CASRATSLADTDTQYF	TGTGCCAGCAGAGCTACTAGCCTGGCTGACACAGATACGCAGTATTTT	V-2	J-2-3	1	5.00610745109033e-06	envelope protein [Severe acute respiratory syndrome coronavirus 2]	SARS-CoV2	0.8739
Patient 1 PBMC	TRB	CASRAVLQNTEAFF	TGTGCCAGCAGGGCTGTCCTACAGAACACTGAAGCTTTCTTT	V-2	J-1-1	1	5.00610745109033e-06	Transcription activator BRLF1	Human herpesvirus 4 (Epstein Barr virus)	0.8779
Patient 1 muscle	TRB	CASRAWWEYYNSPLHF	TGTGCCAGCAGGGCTTGGTGGGAGTACTATAATTCACCCCTCCACTTT	V-2	J-1-6	8	7.7663870767319e-05	NA	NA	NA
Patient 1 PBMC	TRB	CASRAYTGNNEQFF	TGTGCCAGCAGAGCCTATACAGGTAACAATGAGCAGTTCTTC	V-6-1	J-2-1	2	1.00122149021807e-05	surface glycoprotein [Severe acute respiratory syndrome coronavirus 2]	SARS-CoV2	0.8803
Patient 1 PBMC	TRB	CASRDALYGYTF	TGTGCCTCCCGGGATGCCCTCTATGGCTACACCTTC	V-19	J-1-2	6	3.0036644706542e-05	55 kDa immediate-early protein 1	Human herpesvirus 5 strain AD169 (Human cytomegalovirus (strain AD169))	0.8809
Patient 1 PBMC	TRB	CASRDDGSYNEQFF	TGCGCCAGCCGTGACGACGGGTCCTACAATGAGCAGTTCTTC	V-5-1	J-2-1	6	3.0036644706542e-05	orf1ab polyprotein [Severe acute respiratory syndrome coronavirus 2]	SARS-CoV2	0.8713
Patient 1 PBMC	TRB	CASRDDMPGNEKLFF	TGCGCCAGCCGGGATGATATGCCGGGGAATGAAAAACTGTTTTTT	V-5-1	J-1-4	10	5.00610745109033e-05	NA	NA	NA
Patient 1 PBMC	TRB	CASRDDRNTGELFF	TGTGCCAGCAGAGACGACAGGAACACCGGGGAGCTGTTTTTT	V-12-4	J-2-2	6	3.0036644706542e-05	orf1ab polyprotein [Severe acute respiratory syndrome coronavirus 2]	SARS-CoV2	0.8724
Patient 1 PBMC	TRB	CASRDDRVYNEQFF	TGTGCCAGCAGGGATGACAGGGTCTACAATGAGCAGTTCTTC	V-11-2	J-2-1	5	2.50305372554517e-05	orf1ab polyprotein [Severe acute respiratory syndrome coronavirus 2]	SARS-CoV2	0.8719
Patient 1 PBMC	TRB	CASRDERWGAFF	TGTGCCAGCAGGGATGAACGATGGGGAGCTTTCTTT	V-28	J-1-1	8	4.00488596087226e-05	NA	NA	NA
Patient 1 muscle	TRB	CASRDFGSNEQFF	TGTGCCAGTAGAGATTTCGGGTCCAATGAGCAGTTCTTC	V-19	J-2-1	20	0.000194159676918298	orf1ab polyprotein [Severe acute respiratory syndrome coronavirus 2]	SARS-CoV2	0.8733
Patient 1 PBMC	TRB	CASRDFGSNEQFF	TGTGCCAGTAGAGATTTCGGGTCCAATGAGCAGTTCTTC	V-19	J-2-1	17	8.51038266685356e-05	orf1ab polyprotein [Severe acute respiratory syndrome coronavirus 2]	SARS-CoV2	0.8733
Patient 1 PBMC	TRB	CASRDFSGGDYEQYF	TGTGCCAGCAGGGATTTTAGCGGGGGGGACTACGAGCAGTACTTC	V-2	J-2-7	10	5.00610745109033e-05	NA	NA	NA
Patient 1 PBMC	TRB	CASRDFSNTGELFF	TGCGCCAGCCGGGACTTCTCGAACACCGGGGAGCTGTTTTTT	V-5-1	J-2-2	11	5.50671819619936e-05	ORF7b [Severe acute respiratory syndrome coronavirus 2]	SARS-CoV2	0.8706
Patient 1 PBMC	TRB	CASRDGAGEAFF	TGTGCCAGCAGAGACGGGGCGGGTGAAGCTTTCTTT	V-28	J-1-1	1	5.00610745109033e-06	surface glycoprotein [Severe acute respiratory syndrome coronavirus 2]	SARS-CoV2	0.883
Patient 1 PBMC	TRB	CASRDGGLHTQYF	TGTGCCAGTAGGGACGGGGGGCTACATACGCAGTATTTT	V-19	J-2-3	4	2.00244298043613e-05	Transcriptional regulator IE63 homolog	Human herpesvirus 4 (Epstein Barr virus)	0.8822
Patient 1 PBMC	TRB	CASRDGNQPQHF	TGTGCCAGCAGAGACGGGAATCAGCCCCAGCATTTT	V-6-1	J-1-5	6	3.0036644706542e-05	55 kDa immediate-early protein 1	Human herpesvirus 5 strain AD169 (Human cytomegalovirus (strain AD169))	0.8741
Patient 1 PBMC	TRB	CASRDGQGLAKNIQYF	TGTGCCAGCAGGGACGGACAGGGGCTAGCCAAAAACATTCAGTACTTC	V-2	J-2-4	20	0.000100122149021807	surface glycoprotein [Severe acute respiratory syndrome coronavirus 2]	SARS-CoV2	0.873
Patient 1 PBMC	TRB	CASRDGQTYYEQYF	TGTGCCAGCAGGGACGGGCAGACGTATTACGAGCAGTACTTC	V-28	J-2-7	3	1.5018322353271e-05	ORF10 protein [Severe acute respiratory syndrome coronavirus 2]	SARS-CoV2	0.8967
Patient 1 PBMC	TRB	CASRDGRTGELFF	TGTGCCAGCAGAGACGGGCGGACCGGGGAGCTGTTTTTT	V-6-4	J-2-2	1	5.00610745109033e-06	nucleocapsid phosphoprotein [Severe acute respiratory syndrome coronavirus 2]	SARS-CoV2	0.8799
Patient 1 PBMC	TRB	CASRDGTANTEAFF	TGTGCCAGCCGGGACGGGACAGCGAACACTGAAGCTTTCTTT	V-28	J-1-1	2	1.00122149021807e-05	55 kDa immediate-early protein 1	Human herpesvirus 5 strain AD169 (Human cytomegalovirus (strain AD169))	0.8946
Patient 1 PBMC	TRB	CASRDGTGGNSPLHF	TGTGCCAGTAGAGACGGGACAGGGGGAAATTCACCCCTCCACTTT	V-19	J-1-6	7	3.50427521576323e-05	orf1ab polyprotein [Severe acute respiratory syndrome coronavirus 2]	SARS-CoV2	0.9013
Patient 1 PBMC	TRB	CASRDGTVGGYTF	TGTGCCAGTAGGGACGGGACAGTAGGCGGCTACACCTTC	V-19	J-1-2	8	4.00488596087226e-05	55 kDa immediate-early protein 1	Human herpesvirus 5 strain AD169 (Human cytomegalovirus (strain AD169))	0.8914
Patient 1 muscle	TRB	CASRDHDKNIQYF	TGTGCCAGCAGGGATCACGACAAAAACATTCAGTACTTC	V-28	J-2-4	3	2.91239515377446e-05	NA	NA	NA
Patient 1 PBMC	TRB	CASRDKQGSGSPLHF	TGTGCCAGCAGAGATAAACAGGGGAGCGGTTCACCCCTCCACTTT	V-28	J-1-6	4	2.00244298043613e-05	NA	NA	NA
Patient 1 PBMC	TRB	CASRDLGALGEQYF	TGTGCCAGCAGAGATCTGGGGGCACTCGGCGAGCAGTACTTC	V-2	J-2-7	6	3.0036644706542e-05	NA	NA	NA
Patient 1 PBMC	TRB	CASRDLGNQPQHF	TGTGCCAGCAGGGATTTGGGAAATCAGCCCCAGCATTTT	V-27	J-1-5	10	5.00610745109033e-05	ORF3a protein [Severe acute respiratory syndrome coronavirus 2]	SARS-CoV2	0.8972
Patient 1 muscle	TRB	CASRDLPEFSIYF	TGTGCCAGTAGAGACCTACCGGAATTCTCCATATATTTT	V-19	J-1-3	9	8.73718546132339e-05	NA	NA	NA
Patient 1 PBMC	TRB	CASRDNRDTYEQYF	TGTGCCAGCAGGGACAACCGGGACACCTACGAGCAGTACTTC	V-6-1	J-2-7	9	4.5054967059813e-05	NA	NA	NA
Patient 1 PBMC	TRB	CASRDPGQGAHEQFF	TGTGCCAGCAGGGATCCGGGACAGGGGGCTCATGAGCAGTTCTTC	V-7-9	J-2-1	7	3.50427521576323e-05	55 kDa immediate-early protein 1	Human herpesvirus 5 strain AD169 (Human cytomegalovirus (strain AD169))	0.9044
Patient 1 muscle	TRB	CASRDPGQGIDTQYF	TGTGCCAGTAGGGACCCGGGACAGGGAATCGATACGCAGTATTTT	V-19	J-2-3	13	0.000126203789996893	NA	NA	NA
Patient 1 PBMC	TRB	CASRDPGQLNTEAFF	TGTGCCAGCAGGGACCCAGGACAATTGAACACTGAAGCTTTCTTT	V-6-1	J-1-1	4	2.00244298043613e-05	ORF7b [Severe acute respiratory syndrome coronavirus 2]	SARS-CoV2	0.8851
Patient 1 PBMC	TRB	CASRDPLSGNTIYF	TGTGCCAGCAGGGATCCCCTCTCGGGAAACACCATATATTTT	V-12-4	J-1-3	4	2.00244298043613e-05	surface glycoprotein [Severe acute respiratory syndrome coronavirus 2]	SARS-CoV2	0.8874
Patient 1 PBMC	TRB	CASRDPSGSGANVLTF	TGTGCCAGCAGGGACCCGTCGGGTTCTGGGGCCAACGTCCTGACTTTC	V-12-3	J-2-6	6	3.0036644706542e-05	55 kDa immediate-early protein 1	Human herpesvirus 5 strain AD169 (Human cytomegalovirus (strain AD169))	0.8727
Patient 1 PBMC	TRB	CASRDQGLLFTDSGNTIYF	TGTGCCAGTAGGGACCAGGGACTGTTGTTCACCGACTCTGGAAACACCATATATTTT	V-19	J-1-3	1	5.00610745109033e-06	NA	NA	NA
Patient 1 muscle	TRB	CASRDQGWTDTQYF	TGTGCCAGCAGGGACCAGGGGTGGACAGATACGCAGTATTTT	V-6-5	J-2-3	11	0.000106787822305064	NA	NA	NA
Patient 1 PBMC	TRB	CASRDQSYNEQFF	TGTGCCAGCAGGGACCAATCCTACAATGAGCAGTTCTTC	V-3-1	J-2-1	8	4.00488596087226e-05	Transcriptional regulator IE63 homolog	Human herpesvirus 4 (Epstein Barr virus)	0.8726
Patient 1 muscle	TRB	CASRDQTHRNTEACF	TGTGCCAGCAGGGACCAGACACACAGGAACACTGAAGCGTGCTTT	V-28	J-1-1	1	9.70798384591488e-06	NA	NA	NA
Patient 1 PBMC	TRB	CASRDRDTDTQYF	TGCGCCAGCAGGGACAGGGACACAGATACGCAGTATTTT	V-5-1	J-2-3	1	5.00610745109033e-06	orf1ab polyprotein [Severe acute respiratory syndrome coronavirus 2]	SARS-CoV2	0.8929
Patient 1 muscle	TRB	CASRDRDTGELFF	TGTGCCAGTAGGGACAGAGACACCGGGGAGCTGTTTTTT	V-27	J-2-2	1	9.70798384591488e-06	ORF7b [Severe acute respiratory syndrome coronavirus 2]	SARS-CoV2	0.8708
Patient 1 PBMC	TRB	CASRDRDVTEAFF	TGTGCCAGTCGGGACAGGGATGTCACTGAAGCTTTCTTT	V-19	J-1-1	3	1.5018322353271e-05	membrane glycoprotein [Severe acute respiratory syndrome coronavirus 2]	SARS-CoV2	0.894
Patient 1 PBMC	TRB	CASRDREGNEQFF	TGTGCCAGCAGAGACAGGGAGGGGAATGAGCAGTTCTTC	V-2	J-2-1	6	3.0036644706542e-05	ORF6 protein [Severe acute respiratory syndrome coronavirus 2]	SARS-CoV2	0.873
Patient 1 PBMC	TRB	CASRDREGQPQHF	TGTGCCAGCAGGGACAGGGAAGGACAGCCCCAGCATTTT	V-2	J-1-5	3	1.5018322353271e-05	non-structural protein NS4b	Yellow fever virus 17D (Yellow fever virus (STRAIN 17D))	0.8714
Patient 1 PBMC	TRB	CASRDRERETQYF	TGTGCCAGCAGGGACAGGGAAAGAGAGACCCAGTACTTC	V-28	J-2-5	5	2.50305372554517e-05	ORF10 protein [Severe acute respiratory syndrome coronavirus 2]	SARS-CoV2	0.8807
Patient 1 PBMC	TRB	CASRDRGASNTEAFF	TGTGCCAGCCGGGACAGGGGCGCCTCGAACACTGAAGCTTTCTTT	V-7-6	J-1-1	21	0.000105128256472897	ORF3a protein [Severe acute respiratory syndrome coronavirus 2]	SARS-CoV2	0.8717
Patient 1 muscle	TRB	CASRDRGDETQYF	TGTGCCAGCAGAGACAGGGGGGACGAGACCCAGTACTTC	V-2	J-2-5	13	0.000126203789996893	orf1ab polyprotein [Severe acute respiratory syndrome coronavirus 2]	SARS-CoV2	0.8742
Patient 1 PBMC	TRB	CASRDRGFVGEQFF	TGTGCCAGCCGGGACAGGGGATTTGTGGGTGAGCAGTTCTTC	V-2	J-2-1	7	3.50427521576323e-05	NA	NA	NA
Patient 1 PBMC	TRB	CASRDRGGTGELFF	TGTGCCAGCAGGGACAGGGGAGGCACCGGGGAGCTGTTTTTT	V-2	J-2-2	2	1.00122149021807e-05	ORF7a protein [Severe acute respiratory syndrome coronavirus 2]	SARS-CoV2	0.8826
Patient 1 PBMC	TRB	CASRDRGHEKLFF	TGTGCCAGCAGGGACAGGGGGCACGAAAAACTGTTTTTT	V-2	J-1-4	4	2.00244298043613e-05	ORF7b [Severe acute respiratory syndrome coronavirus 2]	SARS-CoV2	0.8714
Patient 1 PBMC	TRB	CASRDRGHYNSPLHF	TGTGCCAGCAGGGACAGGGGGCATTATAATTCACCCCTCCACTTT	V-3-1	J-1-6	9	4.5054967059813e-05	NA	NA	NA
Patient 1 muscle	TRB	CASRDRGKKETQYF	TGTGCCAGCAGGGACAGGGGGAAAAAAGAGACCCAGTACTTC	V-2	J-2-5	8	7.7663870767319e-05	Transcription activator BRLF1	Human herpesvirus 4 (Epstein Barr virus)	0.874
Patient 1 PBMC	TRB	CASRDRGRAEAFF	TGTGCCAGTCGAGACAGGGGGCGGGCTGAAGCTTTCTTT	V-7-2	J-1-1	1	5.00610745109033e-06	55 kDa immediate-early protein 1	Human herpesvirus 5 strain AD169 (Human cytomegalovirus (strain AD169))	0.8719
Patient 1 PBMC	TRB	CASRDRGRQPQHF	TGTGCCAGTAGGGACAGGGGTCGTCAGCCCCAGCATTTT	V-19	J-1-5	5	2.50305372554517e-05	Epstein-Barr nuclear antigen 4	Human herpesvirus 4 (Epstein Barr virus)	0.8958
Patient 1 PBMC	TRB	CASRDRGSGYTF	TGTGCCAGCAGGGACAGGGGCTCTGGCTACACCTTC	V-12-3	J-1-2	12	6.0073289413084e-05	ORF7a protein [Severe acute respiratory syndrome coronavirus 2]	SARS-CoV2	0.8825
Patient 1 PBMC	TRB	CASRDRGTYNEQFF	TGCGCCAGCAGGGACAGGGGGACCTACAATGAGCAGTTCTTC	V-10-2	J-2-1	3	1.5018322353271e-05	nucleocapsid phosphoprotein [Severe acute respiratory syndrome coronavirus 2]	SARS-CoV2	0.879
Patient 1 PBMC	TRB	CASRDRGYYEQYF	TGTGCCAGTCGGGACAGGGGGTACTACGAGCAGTACTTC	V-2	J-2-7	20	0.000100122149021807	orf1ab polyprotein [Severe acute respiratory syndrome coronavirus 2]	SARS-CoV2	0.882
Patient 1 PBMC	TRB	CASRDRLSYNEQFF	TGTGCCAGTAGGGACAGGCTCTCCTACAATGAGCAGTTCTTC	V-19	J-2-1	14	7.00855043152646e-05	orf1ab polyprotein [Severe acute respiratory syndrome coronavirus 2]	SARS-CoV2	0.8939
Patient 1 PBMC	TRB	CASRDRPPSYSNQPQHF	TGTGCCAGCAGGGACAGGCCCCCATCTTATAGCAATCAGCCCCAGCATTTT	V-6-1	J-1-5	6	3.0036644706542e-05	NA	NA	NA
Patient 1 PBMC	TRB	CASRDRQGAFSEAFF	TGTGCCAGCAGAGATCGACAGGGGGCATTCTCTGAAGCTTTCTTT	V-6-6	J-1-1	5	2.50305372554517e-05	NA	NA	NA
Patient 1 PBMC	TRB	CASRDRTGQETQYF	TGTGCCAGCAGGGACAGGACGGGACAAGAGACCCAGTACTTC	V-2	J-2-5	5	2.50305372554517e-05	nucleocapsid phosphoprotein [Severe acute respiratory syndrome coronavirus 2]	SARS-CoV2	0.8753
Patient 1 PBMC	TRB	CASRDRVDQPQHF	TGTGCCAGTCGGGACAGGGTCGACCAGCCCCAGCATTTT	V-19	J-1-5	8	4.00488596087226e-05	ORF7b [Severe acute respiratory syndrome coronavirus 2]	SARS-CoV2	0.8729
Patient 1 PBMC	TRB	CASRDRVGRRTGQEQFF	TGTGCCAGTAGGGACAGGGTCGGTCGAAGGACGGGTCAGGAGCAGTTCTTC	V-19	J-2-1	1	5.00610745109033e-06	NA	NA	NA
Patient 1 PBMC	TRB	CASRDRVMTNYGYTF	TGTGCCAGCAGAGACAGGGTCATGACGAACTATGGCTACACCTTC	V-2	J-1-2	1	5.00610745109033e-06	NA	NA	NA
Patient 1 PBMC	TRB	CASRDRVRSKALNEQFF	TGTGCCAGTAGGGACAGGGTTCGGTCGAAGGCCCTCAATGAGCAGTTCTTC	V-19	J-2-1	13	6.50793968641743e-05	NA	NA	NA
Patient 1 muscle	TRB	CASRDRYEQYF	TGTGCCAGCAGGGACAGGTACGAGCAGTACTTC	V-28	J-2-7	13	0.000126203789996893	Matrix protein 1	Influenza A virus	0.8739
Patient 1 PBMC	TRB	CASRDSHNQPQHF	TGTGCCAGCAGGGACAGCCACAATCAGCCCCAGCATTTT	V-28	J-1-5	14	7.00855043152646e-05	orf1ab polyprotein [Severe acute respiratory syndrome coronavirus 2]	SARS-CoV2	0.8765
Patient 1 PBMC	TRB	CASRDSHTGELFF	TGCGCCAGCCGGGACTCTCACACCGGGGAGCTGTTTTTT	V-5-1	J-2-2	4	2.00244298043613e-05	orf1ab polyprotein [Severe acute respiratory syndrome coronavirus 2]	SARS-CoV2	0.8732
Patient 1 PBMC	TRB	CASRDSHTGKLFF	TGCGCCAGCCGGGACTCTCACACCGGGAAGCTGTTTTTT	V-5-1	J-2-2	2	1.00122149021807e-05	orf1ab polyprotein [Severe acute respiratory syndrome coronavirus 2]	SARS-CoV2	0.875
Patient 1 PBMC	TRB	CASRDSINQPQHF	TGTGCCAGCAGGGACTCCATCAATCAGCCCCAGCATTTT	V-19	J-1-5	5	2.50305372554517e-05	orf1ab polyprotein [Severe acute respiratory syndrome coronavirus 2]	SARS-CoV2	0.8749
Patient 1 PBMC	TRB	CASRDSLAKNIQYF	TGTGCCTCACGGGACAGCCTAGCCAAAAACATTCAGTACTTC	V-2	J-2-4	7	3.50427521576323e-05	ORF7b [Severe acute respiratory syndrome coronavirus 2]	SARS-CoV2	0.8733
Patient 1 PBMC	TRB	CASRDSNTGELFF	TGTGCCAGCCGGGACTCCAACACCGGGGAGCTGTTTTTT	V-6-1	J-2-2	4	2.00244298043613e-05	55 kDa immediate-early protein 1	Human herpesvirus 5 strain AD169 (Human cytomegalovirus (strain AD169))	0.9142
Patient 1 PBMC	TRB	CASRDSRETQYF	TGTGCCAGCAGGGACAGCAGGGAGACCCAGTACTTC	V-6-5	J-2-5	7	3.50427521576323e-05	HCMVUL83	Human herpesvirus 5 strain Towne (Human cytomegalovirus (strain Towne))	0.8777
Patient 1 PBMC	TRB	CASRDSSFSYNEQFF	TGTGCCAGCAGAGACTCTAGCTTTTCCTACAATGAGCAGTTCTTC	V-6-2	J-2-1	11	5.50671819619936e-05	Transcription activator BRLF1	Human herpesvirus 4 (Epstein Barr virus)	0.8839
Patient 1 PBMC	TRB	CASRDSVSYEQYF	TGTGCCAGTCGGGACAGTGTCAGCTACGAGCAGTACTTC	V-19	J-2-7	8	4.00488596087226e-05	orf1ab polyprotein [Severe acute respiratory syndrome coronavirus 2]	SARS-CoV2	0.8711
Patient 1 PBMC	TRB	CASRDTAYGYTF	TGTGCCAGTAGGGACACAGCCTATGGCTACACCTTC	V-19	J-1-2	12	6.0073289413084e-05	membrane glycoprotein [Severe acute respiratory syndrome coronavirus 2]	SARS-CoV2	0.878
Patient 1 PBMC	TRB	CASRDTFNTGELFF	TGTGCCAGCAGGGACACCTTCAACACCGGGGAGCTGTTTTTT	V-2	J-2-2	2	1.00122149021807e-05	membrane glycoprotein [Severe acute respiratory syndrome coronavirus 2]	SARS-CoV2	0.8756
Patient 1 muscle	TRB	CASRDTGHNEQFF	TGTGCCAGCAGAGATACAGGGCACAATGAGCAGTTCTTC	V-27	J-2-1	8	7.7663870767319e-05	membrane glycoprotein [Severe acute respiratory syndrome coronavirus 2]	SARS-CoV2	0.8718
Patient 1 PBMC	TRB	CASRDTLKVAGNTIYF	TGCGCCAGCCGGGACACCCTGAAGGTGGCTGGAAACACCATATATTTT	V-10-2	J-1-3	9	4.5054967059813e-05	NA	NA	NA
Patient 1 PBMC	TRB	CASRDVLAKNIQYF	TGTGCCAGTAGGGACGTACTAGCCAAAAACATTCAGTACTTC	V-19	J-2-4	5	2.50305372554517e-05	orf1ab polyprotein [Severe acute respiratory syndrome coronavirus 2]	SARS-CoV2	0.8928
Patient 1 PBMC	TRB	CASRDVLSGANVLTF	TGTGCCAGCCGGGACGTCCTCTCTGGGGCCAACGTCCTGACTTTC	V-28	J-2-6	4	2.00244298043613e-05	membrane glycoprotein [Severe acute respiratory syndrome coronavirus 2]	SARS-CoV2	0.8749
Patient 1 PBMC	TRB	CASRDVLVGTASFF	TGTGCCAGCCGCGACGTCCTTGTTGGCACTGCATCTTTCTTT	V-7-9	J-1-1	1	5.00610745109033e-06	NA	NA	NA
Patient 1 PBMC	TRB	CASRDWTLEFF	TGTGCCAGCAGAGACTGGACGTTGGAGTTCTTC	V-2	J-2-1	7	3.50427521576323e-05	NA	NA	NA
Patient 1 PBMC	TRB	CASREAGQAKETQYF	TGCGCCAGCAGGGAGGCGGGACAGGCGAAGGAGACCCAGTACTTC	V-5-1	J-2-5	1	5.00610745109033e-06	NA	NA	NA
Patient 1 PBMC	TRB	CASREDFSYNEQFF	TGTGCCAGCAGGGAGGACTTTTCCTACAATGAGCAGTTCTTC	V-2	J-2-1	5	2.50305372554517e-05	membrane glycoprotein [Severe acute respiratory syndrome coronavirus 2]	SARS-CoV2	0.875
Patient 1 muscle	TRB	CASREDIPGANVLTF	TGTGCCAGTAGAGAGGACATCCCTGGGGCCAACGTCCTGACTTTC	V-19	J-2-6	18	0.000174743709226468	NA	NA	NA
Patient 1 PBMC	TRB	CASREDPGREGYTF	TGCGCCAGCAGAGAAGACCCAGGGAGGGAAGGCTACACCTTC	V-5-1	J-1-2	3	1.5018322353271e-05	NA	NA	NA
Patient 1 PBMC	TRB	CASREDRGSNQPQHF	TGTGCCAGCAGGGAGGACAGGGGGAGCAATCAGCCCCAGCATTTT	V-2	J-1-5	4	2.00244298043613e-05	55 kDa immediate-early protein 1	Human herpesvirus 5 strain AD169 (Human cytomegalovirus (strain AD169))	0.8866
Patient 1 PBMC	TRB	CASREDSYSEQYF	TGTGCCAGCAGAGAAGACTCCTACTCCGAGCAGTACTTC	V-2	J-2-7	9	4.5054967059813e-05	nucleoprotein,HCMVUL83	Influenza A virus,Human herpesvirus 5 (Human cytomegalovirus)	0.8772
Patient 1 PBMC	TRB	CASREEGASPYEQYF	TGTGCCAGCCGAGAAGAGGGGGCGAGTCCCTACGAGCAGTACTTC	V-19	J-2-7	8	4.00488596087226e-05	NA	NA	NA
Patient 1 PBMC	TRB	CASREERDTGELFF	TGTGCCAGCAGGGAAGAGCGGGACACCGGGGAGCTGTTTTTT	V-5-4	J-2-2	9	4.5054967059813e-05	NA	NA	NA
Patient 1 muscle	TRB	CASREGARGYTF	TGTGCCAGCAGGGAGGGGGCGAGAGGCTACACCTTC	V-2	J-1-2	20	0.000194159676918298	Matrix protein 1	Influenza A virus	0.8858
Patient 1 PBMC	TRB	CASREGDRGSQETQYF	TGTGCCAGCAGGGAGGGGGACAGGGGCAGTCAAGAGACCCAGTACTTC	V-28	J-2-5	4	2.00244298043613e-05	NA	NA	NA
Patient 1 PBMC	TRB	CASREGGGYGTEAFF	TGTGCCAGCAGAGAAGGGGGTGGGTACGGCACTGAAGCTTTCTTT	V-5-4	J-1-1	4	2.00244298043613e-05	NA	NA	NA
Patient 1 PBMC	TRB	CASREGGIYEQYF	TGTGCCAGCCGAGAAGGCGGTATCTACGAGCAGTACTTC	V-2	J-2-7	7	3.50427521576323e-05	surface glycoprotein [Severe acute respiratory syndrome coronavirus 2]	SARS-CoV2	0.8748
Patient 1 PBMC	TRB	CASREGGLRTDTQYF	TGTGCCAGCAGGGAGGGAGGCCTCAGGACAGATACGCAGTATTTT	V-2	J-2-3	52	0.000260317587456697	NA	NA	NA
Patient 1 PBMC	TRB	CASREGGNTEAFF	TGTGCCAGCAGAGAAGGAGGGAACACTGAAGCTTTCTTT	V-3-1	J-1-1	10	5.00610745109033e-05	nucleoprotein,HCMVUL83	Influenza A virus,Human herpesvirus 5 (Human cytomegalovirus)	0.8815
Patient 1 PBMC	TRB	CASREGGRETQYF	TGTGCCAGCAGGGAGGGGGGCCGTGAGACCCAGTACTTC	V-28	J-2-5	1	5.00610745109033e-06	Transcriptional regulator IE63 homolog	Human herpesvirus 4 (Epstein Barr virus)	0.8758
Patient 1 PBMC	TRB	CASREGGVEQYF	TGTGCCAGCCGAGAGGGGGGGGTCGAGCAGTACTTC	V-6-6	J-2-7	3	1.5018322353271e-05	membrane glycoprotein [Severe acute respiratory syndrome coronavirus 2]	SARS-CoV2	0.8713
Patient 1 PBMC	TRB	CASREGHIGTEAFF	TGTGCCAGCAGAGAGGGACATATCGGGACTGAAGCTTTCTTT	V-2	J-1-1	5	2.50305372554517e-05	membrane glycoprotein [Severe acute respiratory syndrome coronavirus 2]	SARS-CoV2	0.8735
Patient 1 PBMC	TRB	CASREGLAGEFKWDTQYF	TGTGCCAGCAGGGAAGGACTAGCGGGGGAGTTTAAATGGGATACGCAGTATTTT	V-6-2	J-2-3	6	3.0036644706542e-05	NA	NA	NA
Patient 1 PBMC	TRB	CASREGLAGGYNEQFF	TGTGCCAGCAGAGAGGGGCTAGCGGGGGGGTACAATGAGCAGTTCTTC	V-6-1	J-2-1	8	4.00488596087226e-05	55 kDa immediate-early protein 1	Human herpesvirus 5 strain AD169 (Human cytomegalovirus (strain AD169))	0.8831
Patient 1 PBMC	TRB	CASREGQGAFYEQYF	TGTGCCAGCAGAGAGGGACAGGGGGCCTTCTACGAGCAGTACTTC	V-2	J-2-7	12	6.0073289413084e-05	NA	NA	NA
Patient 1 PBMC	TRB	CASREGRATEAFF	TGTGCCAGTAGAGAGGGTAGGGCCACTGAAGCTTTCTTT	V-19	J-1-1	8	4.00488596087226e-05	orf1ab polyprotein [Severe acute respiratory syndrome coronavirus 2]	SARS-CoV2	0.8739
Patient 1 PBMC	TRB	CASREGTYNEQFF	TGTGCTAGCCGAGAAGGGACCTACAATGAGCAGTTCTTC	V-12-5	J-2-1	2	1.00122149021807e-05	ORF7b [Severe acute respiratory syndrome coronavirus 2]	SARS-CoV2	0.8834
Patient 1 PBMC	TRB	CASREKAVNNQADHF	TGTGCCAGCAGAGAGAAGGCGGTAAATAATCAGGCCGATCATTTT	V-2	J-1-5	1	5.00610745109033e-06	NA	NA	NA
Patient 1 PBMC	TRB	CASREKHERATKEKLLW	TGTGCCAGCAGGGAAAAACACGAGCGCGCAACTAAGGAAAAACTGTTGTGG	V-2	J-1-4	1	5.00610745109033e-06	NA	NA	NA
Patient 1 PBMC	TRB	CASREKQGSHSYNSPLHF	TGTGCCAGCAGAGAAAAACAGGGCTCACACTCCTATAATTCACCCCTCCACTTT	V-27	J-1-6	25	0.000125152686277258	NA	NA	NA
Patient 1 PBMC	TRB	CASRELQRETQYF	TGTGCCAGCAGAGAGTTACAAAGGGAGACCCAGTACTTC	V-2	J-2-5	6	3.0036644706542e-05	orf1ab polyprotein [Severe acute respiratory syndrome coronavirus 2]	SARS-CoV2	0.8701
Patient 1 PBMC	TRB	CASRELYGQPQHF	TGTGCCAGCAGAGAACTGTACGGTCAGCCCCAGCATTTT	V-19	J-1-5	2	1.00122149021807e-05	NA	NA	NA
Patient 1 PBMC	TRB	CASRELYGYTF	TGCGCCAGCCGCGAACTCTATGGCTACACCTTC	V-5-1	J-1-2	2	1.00122149021807e-05	Transcriptional regulator IE63 homolog	Human herpesvirus 4 (Epstein Barr virus)	0.8707
Patient 1 PBMC	TRB	CASREPGLASGELFF	TGTGCCAGCAGGGAACCGGGACTAGCTTCCGGGGAGCTGTTTTTT	V-28	J-2-2	12	6.0073289413084e-05	surface glycoprotein [Severe acute respiratory syndrome coronavirus 2]	SARS-CoV2	0.872
Patient 1 PBMC	TRB	CASREPGQASYEQYF	TGTGCCAGCAGAGAACCGGGACAGGCCTCCTACGAGCAGTACTTC	V-2	J-2-7	2	1.00122149021807e-05	Transcription activator BRLF1	Human herpesvirus 4 (Epstein Barr virus)	0.87
Patient 1 PBMC	TRB	CASREPGQGAYEQYF	TGTGCCAGCAGGGAGCCGGGACAGGGTGCATACGAGCAGTACTTC	V-2	J-2-7	2	1.00122149021807e-05	orf1ab polyprotein [Severe acute respiratory syndrome coronavirus 2]	SARS-CoV2	0.8702
Patient 1 PBMC	TRB	CASREPGTRVSNEQFF	TGTGCCAGCAGGGAACCCGGGACTAGGGTCTCCAATGAGCAGTTCTTC	V-2	J-2-1	7	3.50427521576323e-05	NA	NA	NA
Patient 1 PBMC	TRB	CASREPIGGWTEAFF	TGTGCCAGCAGGGAACCGATAGGGGGCTGGACTGAAGCTTTCTTT	V-6-1	J-1-1	1	5.00610745109033e-06	NA	NA	NA
Patient 1 PBMC	TRB	CASREPPSAAKNIQYF	TGTGCCAGCAGAGAGCCCCCAAGTGCGGCCAAAAACATTCAGTACTTC	V-28	J-2-4	1	5.00610745109033e-06	NA	NA	NA
Patient 1 PBMC	TRB	CASREPSSAAKNIQYF	TGTGCCAGCAGAGAGCCCTCAAGTGCGGCCAAAAACATTCAGTACTTC	V-28	J-2-4	1	5.00610745109033e-06	NA	NA	NA
Patient 1 PBMC	TRB	CASREPTGGWTEAFF	TGTGCCAGCAGGGAACCGACAGGGGGCTGGACTGAAGCTTTCTTT	V-6-1	J-1-1	3	1.5018322353271e-05	NA	NA	NA
Patient 1 PBMC	TRB	CASREQGLNYGYTF	TGTGCCAGCAGAGAACAGGGGTTAAACTATGGCTACACCTTC	V-25-1	J-1-2	5	2.50305372554517e-05	polymerase	Hepatitis B virus (hepatitis B virus (HBV))	0.8718
Patient 1 PBMC	TRB	CASREQGRRTEAFF	TGTGCCAGCAGAGAACAGGGGAGGAGGACTGAAGCTTTCTTT	V-2	J-1-1	6	3.0036644706542e-05	surface glycoprotein [Severe acute respiratory syndrome coronavirus 2]	SARS-CoV2	0.8873
Patient 1 PBMC	TRB	CASREQGTDTQYF	TGTGCCAGCAGAGAACAGGGCACAGATACGCAGTATTTT	V-25-1	J-2-3	6	3.0036644706542e-05	ORF3a protein [Severe acute respiratory syndrome coronavirus 2]	SARS-CoV2	0.8787
Patient 1 PBMC	TRB	CASREQNSPLHF	TGTGCCAGCAGGGAACAAAATTCACCCCTCCACTTT	V-28	J-1-6	2	1.00122149021807e-05	55 kDa immediate-early protein 1	Human herpesvirus 5 strain AD169 (Human cytomegalovirus (strain AD169))	0.8788
Patient 1 PBMC	TRB	CASRERGASRETQYF	TGTGCCAGCAGAGAACGGGGGGCAAGTAGAGAGACCCAGTACTTC	V-2	J-2-5	3	1.5018322353271e-05	HCMVUL83	Human herpesvirus 5 (Human cytomegalovirus)	0.8853
Patient 1 muscle	TRB	CASRERGQAQRDYGYTF	TGTGCCTCCCGCGAAAGGGGACAGGCTCAAAGGGACTATGGCTACACCTTC	V-6-6	J-1-2	5	4.85399192295744e-05	NA	NA	NA
Patient 1 PBMC	TRB	CASRERGQAQRDYGYTF	TGTGCCTCCCGCGAAAGGGGACAGGCTCAAAGGGACTATGGCTACACCTTC	V-6-6	J-1-2	29	0.00014517711608162	NA	NA	NA
Patient 1 PBMC	TRB	CASRERTIHEQYF	TGTGCCAGCAGGGAAAGGACTATCCACGAGCAGTACTTC	V-2	J-2-7	3	1.5018322353271e-05	precore/core protein	Hepatitis B virus (hepatitis B virus (HBV))	0.8714
Patient 1 muscle	TRB	CASRESGGSSYEQYF	TGTGCCAGCAGGGAAAGCGGGGGGAGCTCCTACGAGCAGTACTTC	V-4-2	J-2-7	1	9.70798384591488e-06	ORF3a protein [Severe acute respiratory syndrome coronavirus 2]	SARS-CoV2	0.8767
Patient 1 PBMC	TRB	CASRESGGVGNEQFF	TGTGCCAGCAGGGAAAGCGGGGGGGTGGGCAATGAGCAGTTCTTC	V-2	J-2-1	3	1.5018322353271e-05	orf1ab polyprotein [Severe acute respiratory syndrome coronavirus 2]	SARS-CoV2	0.8797
Patient 1 PBMC	TRB	CASRESGRSYEQYF	TGTGCCAGCAGGGAATCGGGACGGTCGTACGAGCAGTACTTC	V-6-1	J-2-7	10	5.00610745109033e-05	orf1ab polyprotein [Severe acute respiratory syndrome coronavirus 2]	SARS-CoV2	0.8781
Patient 1 PBMC	TRB	CASRESGVNEQFF	TGCGCCAGCAGGGAATCAGGGGTCAATGAGCAGTTCTTC	V-10-2	J-2-1	2	1.00122149021807e-05	ORF7a protein [Severe acute respiratory syndrome coronavirus 2]	SARS-CoV2	0.8731
Patient 1 PBMC	TRB	CASRESQEHPGDTEAFF	TGTGCCAGCAGGGAGTCTCAGGAACACCCGGGGGACACTGAAGCTTTCTTT	V-2	J-1-1	6	3.0036644706542e-05	NA	NA	NA
Patient 1 PBMC	TRB	CASRESRGNTGELFF	TGTGCCAGCCGGGAAAGCAGGGGGAACACCGGGGAGCTGTTTTTT	V-28	J-2-2	2	1.00122149021807e-05	Matrix protein 1	Influenza A virus	0.8764
Patient 1 PBMC	TRB	CASRESTNQPQHF	TGTGCCAGCAGGGAGTCTACCAATCAGCCCCAGCATTTT	V-2	J-1-5	5	2.50305372554517e-05	HCMVUL83	Human herpesvirus 5 (Human cytomegalovirus)	0.8879
Patient 1 PBMC	TRB	CASRESVGVGNERFF	TGTGCCAGCAGGGAAAGCGTGGGGGTGGGCAATGAGCGGTTCTTC	V-2	J-2-1	1	5.00610745109033e-06	ORF7b [Severe acute respiratory syndrome coronavirus 2]	SARS-CoV2	0.8724
Patient 1 PBMC	TRB	CASRETDMNTEAFF	TGTGCCAGCAGGGAGACGGATATGAACACTGAAGCTTTCTTT	V-2	J-1-1	6	3.0036644706542e-05	ORF7b [Severe acute respiratory syndrome coronavirus 2]	SARS-CoV2	0.8703
Patient 1 PBMC	TRB	CASRETEGEQFF	TGTGCCAGCAGAGAGACTGAGGGGGAGCAGTTCTTC	V-11-2	J-2-1	20	0.000100122149021807	ORF7b [Severe acute respiratory syndrome coronavirus 2]	SARS-CoV2	0.8774
Patient 1 PBMC	TRB	CASRETGFYQPQHF	TGTGCCAGTAGGGAGACAGGGTTCTATCAGCCCCAGCATTTT	V-19	J-1-5	1	5.00610745109033e-06	NA	NA	NA
Patient 1 PBMC	TRB	CASRETGLGTEAFF	TGTGCCAGCAGAGAGACAGGGCTGGGCACTGAAGCTTTCTTT	V-12-3	J-1-1	13	6.50793968641743e-05	orf1ab polyprotein [Severe acute respiratory syndrome coronavirus 2]	SARS-CoV2	0.8705
Patient 1 PBMC	TRB	CASRETGLIGELFF	TGTGCCAGTAGGGAGACAGGGTTGATCGGGGAGCTGTTTTTT	V-19	J-2-2	18	9.01099341196259e-05	Epstein-Barr nuclear antigen 4	Human herpesvirus 4 (Epstein Barr virus)	0.8727
Patient 1 PBMC	TRB	CASRETGMNTEAFF	TGTGCCAGCAGGGAGACGGGTATGAACACTGAAGCTTTCTTT	V-2	J-1-1	2	1.00122149021807e-05	ORF7b [Severe acute respiratory syndrome coronavirus 2],orf1ab polyprotein [Severe acute respiratory syndrome coronavirus 2]	SARS-CoV2,SARS-CoV2	0.8799
Patient 1 PBMC	TRB	CASRETGRSRGETQYF	TGTGCCAGTAGAGAAACCGGACGGTCCAGGGGGGAGACCCAGTACTTC	V-19	J-2-5	46	0.000230280942750155	NA	NA	NA
Patient 1 PBMC	TRB	CASRETGTNYGYTF	TGTGCCAGCAGGGAGACAGGGACTAACTATGGCTACACCTTC	V-25-1	J-1-2	4	2.00244298043613e-05	HCMVUL83	Human herpesvirus 5 (Human cytomegalovirus)	0.8932
Patient 1 PBMC	TRB	CASRETGWRTEAFF	TGTGCCAGCAGAGAGACAGGGTGGCGCACTGAAGCTTTCTTT	V-25-1	J-1-1	5	2.50305372554517e-05	NA	NA	NA
Patient 1 muscle	TRB	CASRETNQPQHF	TGTGCCAGCAGGGAGACCAATCAGCCCCAGCATTTT	V-6-1	J-1-5	5	4.85399192295744e-05	ORF3a protein [Severe acute respiratory syndrome coronavirus 2]	SARS-CoV2	0.8765
Patient 1 PBMC	TRB	CASRETRNQPQHF	TGTGCCAGCAGGGAGACTAGGAATCAGCCCCAGCATTTT	V-2	J-1-5	8	4.00488596087226e-05	orf1ab polyprotein [Severe acute respiratory syndrome coronavirus 2]	SARS-CoV2	0.8826
Patient 1 muscle	TRB	CASRETSGGQETQYF	TGTGCCAGTAGGGAGACTAGCGGGGGACAAGAGACCCAGTACTTC	V-19	J-2-5	4	3.88319353836595e-05	orf1ab polyprotein [Severe acute respiratory syndrome coronavirus 2]	SARS-CoV2	0.8707
Patient 1 PBMC	TRB	CASRETSGGSYEQYF	TGTGCCAGCAGAGAGACTAGCGGGGGCTCCTACGAGCAGTACTTC	V-2	J-2-7	2	1.00122149021807e-05	surface glycoprotein [Severe acute respiratory syndrome coronavirus 2]	SARS-CoV2	0.8771
Patient 1 muscle	TRB	CASRETSGRQYF	TGTGCCAGCAGAGAGACTAGCGGGCGACAGTATTTT	V-2	J-2-3	9	8.73718546132339e-05	orf1ab polyprotein [Severe acute respiratory syndrome coronavirus 2]	SARS-CoV2	0.8732
Patient 1 PBMC	TRB	CASREVGVNEQYF	TGTGCCAGCAGAGAGGTTGGGGTTAACGAGCAGTACTTC	V-6-1	J-2-7	3	1.5018322353271e-05	DNA polymerase	Hepatitis B virus (hepatitis B virus (HBV))	0.8717
Patient 1 PBMC	TRB	CASREVTSATDTQYF	TGTGCCAGCCGTGAGGTAACTAGCGCCACAGATACGCAGTATTTT	V-18	J-2-3	2	1.00122149021807e-05	ORF7b [Severe acute respiratory syndrome coronavirus 2]	SARS-CoV2	0.8711
Patient 1 muscle	TRB	CASREWGGGIVGQETQYF	TGTGCCAGCAGGGAATGGGGGGGGGGGATAGTGGGGCAAGAGACCCAGTACTTC	V-25-1	J-2-5	1	9.70798384591488e-06	NA	NA	NA
Patient 1 PBMC	TRB	CASREYSGDSYEQYF	TGTGCCAGTAGGGAATATAGCGGGGACTCCTACGAGCAGTACTTC	V-19	J-2-7	3	1.5018322353271e-05	orf1ab polyprotein [Severe acute respiratory syndrome coronavirus 2]	SARS-CoV2	0.8766
Patient 1 muscle	TRB	CASRFELGQGGETQYF	TGTGCCAGCAGGTTCGAGTTGGGACAGGGTGGTGAGACCCAGTACTTC	V-6-2	J-2-5	4	3.88319353836595e-05	Transcription activator BRLF1	Human herpesvirus 4 (Epstein Barr virus)	0.8808
Patient 1 PBMC	TRB	CASRFGPWSNQPQHF	TGTGCCAGCAGATTTGGACCGTGGAGCAATCAGCCCCAGCATTTT	V-6-1	J-1-5	1	5.00610745109033e-06	NA	NA	NA
Patient 1 PBMC	TRB	CASRFGQGGRHVETQYF	TGTGCCAGCAGATTCGGGCAGGGAGGGCGTCATGTAGAGACCCAGTACTTC	V-28	J-2-5	6	3.0036644706542e-05	NA	NA	NA
Patient 1 PBMC	TRB	CASRFLGQGVGEKLFF	TGTGCCAGCAGATTTTTGGGACAGGGGGTCGGTGAAAAACTGTTTTTT	V-28	J-1-4	4	2.00244298043613e-05	NA	NA	NA
Patient 1 PBMC	TRB	CASRFLNSPLHF	TGTGCCAGCAGGTTTCTGAATTCACCCCTCCACTTT	V-2	J-1-6	3	1.5018322353271e-05	non-structural protein NS4b	Yellow fever virus 17D (Yellow fever virus (STRAIN 17D))	0.8838
Patient 1 PBMC	TRB	CASRFNPGQEGTGELFF	TGTGCCAGCAGGTTCAACCCGGGACAGGAGGGGACCGGGGAGCTGTTTTTT	V-7-8	J-2-2	4	2.00244298043613e-05	NA	NA	NA
Patient 1 muscle	TRB	CASRFPGQETQYF	TGTGCCAGCAGGTTCCCGGGCCAAGAGACCCAGTACTTC	V-2	J-2-5	7	6.79558869214042e-05	orf1ab polyprotein [Severe acute respiratory syndrome coronavirus 2]	SARS-CoV2	0.8727
Patient 1 PBMC	TRB	CASRFPGQETQYF	TGTGCCAGCAGGTTCCCGGGCCAAGAGACCCAGTACTTC	V-2	J-2-5	5	2.50305372554517e-05	orf1ab polyprotein [Severe acute respiratory syndrome coronavirus 2]	SARS-CoV2	0.8727
Patient 1 PBMC	TRB	CASRFPVGSGYTF	TGTGCCAGCAGGTTCCCTGTTGGGTCTGGCTACACCTTC	V-28	J-1-2	1	5.00610745109033e-06	NA	NA	NA
Patient 1 PBMC	TRB	CASRFQQGATDTQYF	TGTGCCAGCCGGTTTCAACAGGGGGCCACAGATACGCAGTATTTT	V-6-5	J-2-3	9	4.5054967059813e-05	ORF7b [Severe acute respiratory syndrome coronavirus 2]	SARS-CoV2	0.8724
Patient 1 PBMC	TRB	CASRFQRGRSSYEQYF	TGTGCCAGCAGATTCCAACGGGGGAGATCCTCCTACGAGCAGTACTTC	V-28	J-2-7	1	5.00610745109033e-06	NA	NA	NA
Patient 1 PBMC	TRB	CASRFQVSNTGELFF	TGTGCCAGCAGGTTTCAGGTGTCGAACACCGGGGAGCTGTTTTTT	V-12-3	J-2-2	3	1.5018322353271e-05	NA	NA	NA
Patient 1 PBMC	TRB	CASRFRDKSQPQHF	TGCGCCAGCAGGTTCCGGGACAAGAGTCAGCCCCAGCATTTT	V-5-1	J-1-5	7	3.50427521576323e-05	HCMVUL83	Human herpesvirus 5 (Human cytomegalovirus)	0.886
Patient 1 muscle	TRB	CASRFRGGGLDGYTF	TGTGCCAGCAGATTCAGGGGCGGTGGACTCGATGGCTACACCTTC	V-2	J-1-2	14	0.000135911773842808	NA	NA	NA
Patient 1 PBMC	TRB	CASRFSGGETQYF	TGTGCCAGCAGATTCTCGGGGGGAGAGACCCAGTACTTC	V-27	J-2-5	3	1.5018322353271e-05	orf1ab polyprotein [Severe acute respiratory syndrome coronavirus 2]	SARS-CoV2	0.8896
Patient 1 muscle	TRB	CASRFTGASNQPQHF	TGTGCCAGCCGATTCACAGGGGCTAGCAATCAGCCCCAGCATTTT	V-2	J-1-5	1	9.70798384591488e-06	ORF7b [Severe acute respiratory syndrome coronavirus 2]	SARS-CoV2	0.8734
Patient 1 PBMC	TRB	CASRFWVGELFF	TGTGCCAGCCGATTTTGGGTCGGGGAGCTGTTTTTT	V-6-6	J-2-2	1	5.00610745109033e-06	NA	NA	NA
Patient 1 PBMC	TRB	CASRGAGVTYEQYF	TGTGCCAGCCGGGGGGCGGGTGTAACCTACGAGCAGTACTTC	V-3-1	J-2-7	2	1.00122149021807e-05	ORF3a protein [Severe acute respiratory syndrome coronavirus 2]	SARS-CoV2	0.8816
Patient 1 PBMC	TRB	CASRGALSVEQYF	TGTGCCAGCAGAGGGGCCCTTTCGGTCGAGCAGTACTTC	V-27	J-2-7	1	5.00610745109033e-06			0.8717
Patient 1 PBMC	TRB	CASRGARETQYF	TGTGCCAGCAGGGGAGCGCGAGAGACCCAGTACTTC	V-9	J-2-5	3	1.5018322353271e-05	ORF10 protein [Severe acute respiratory syndrome coronavirus 2]	SARS-CoV2	0.8753
Patient 1 PBMC	TRB	CASRGASEESPYEQYF	TGTGCCAGCAGGGGGGCTAGCGAGGAAAGCCCCTACGAGCAGTACTTC	V-6-6	J-2-7	3	1.5018322353271e-05	NA	NA	NA
Patient 1 PBMC	TRB	CASRGASEESSYEQYF	TGTGCCAGCAGGGGGGCTAGCGAGGAAAGCTCCTACGAGCAGTACTTC	V-6-6	J-2-7	7	3.50427521576323e-05	NA	NA	NA
Patient 1 PBMC	TRB	CASRGASPDSGANVLTF	TGTGCCAGCAGGGGGGCGTCCCCGGACTCTGGGGCCAACGTCCTGACTTTC	V-28	J-2-6	6	3.0036644706542e-05	NA	NA	NA
Patient 1 PBMC	TRB	CASRGAYNEQFF	TGTGCCAGCAGGGGAGCCTACAATGAGCAGTTCTTC	V-2	J-2-1	9	4.5054967059813e-05	surface glycoprotein [Severe acute respiratory syndrome coronavirus 2]	SARS-CoV2	0.8786
Patient 1 PBMC	TRB	CASRGDESAEEYF	TGCGCCAGTAGAGGGGACGAGTCGGCTGAGGAGTACTTC	V-27	J-2-7	1	5.00610745109033e-06	RNA-directed RNA polymerase catalytic subunit	Influenza A virus (A/Puerto Rico/8/1934(H1N1)) (Influenza A virus (A/PR/8/1934(H1N1)))	0.8707
Patient 1 PBMC	TRB	CASRGDESGEQYF	TGTGCCAGCAGAGGGGACGAGTCGGGCGAGCAGTACTTC	V-28	J-2-7	1	5.00610745109033e-06	nucleoprotein,HCMVUL83	Influenza A virus,Human herpesvirus 5 (Human cytomegalovirus)	0.8741
Patient 1 muscle	TRB	CASRGDESVEQYF	TGTGCCAGCAGAGGGGACGAGTCGGTCGAGCAGTACTTC	V-27	J-2-7	256	0.00248524386455421	precore/core protein,precore/core protein, partial [Hepatitis B virus]	Hepatitis B virus (hepatitis B virus (HBV)),Hepatitis B virus (hepatitis B virus (HBV))	0.8713
Patient 1 PBMC	TRB	CASRGDESVEQYF	TGTGCCAGCAGAGGGGACGAGTCGGTCGAGCAGTACTTC	V-27	J-2-7	262	0.00131160015218567	precore/core protein,precore/core protein, partial [Hepatitis B virus]	Hepatitis B virus (hepatitis B virus (HBV)),Hepatitis B virus (hepatitis B virus (HBV))	0.8713
Patient 1 PBMC	TRB	CASRGDLEAFF	TGTGCCAGCAGAGGGGACCTTGAAGCTTTCTTT	V-12-3	J-1-1	12	6.0073289413084e-05	Hemagglutinin precursor	Influenza A virus	0.8703
Patient 1 PBMC	TRB	CASRGDRGSTDTQYF	TGTGCCAGCAGGGGGGACAGGGGTAGCACAGATACGCAGTATTTT	V-2	J-2-3	8	4.00488596087226e-05	membrane glycoprotein [Severe acute respiratory syndrome coronavirus 2]	SARS-CoV2	0.8749
Patient 1 muscle	TRB	CASRGDRMPYEQYF	TGTGCCAGCAGGGGGGACAGGATGCCCTACGAGCAGTACTTC	V-12-4	J-2-7	128	0.0012426219322771	NA	NA	NA
Patient 1 PBMC	TRB	CASRGDRMPYEQYF	TGTGCCAGCAGGGGGGACAGGATGCCCTACGAGCAGTACTTC	V-12-4	J-2-7	130	0.000650793968641743	NA	NA	NA
Patient 1 PBMC	TRB	CASRGDRVGTEAFF	TGTGCCAGCAGGGGGGACAGGGTGGGCACTGAAGCTTTCTTT	V-2	J-1-1	7	3.50427521576323e-05	Matrix protein 1	Influenza A virus	0.8848
Patient 1 PBMC	TRB	CASRGDSARYGYTF	TGTGCCAGCAGGGGGGACAGTGCTCGCTATGGCTACACCTTC	V-2	J-1-2	3	1.5018322353271e-05	NA	NA	NA
Patient 1 PBMC	TRB	CASRGEGTGTYEQYF	TGTGCCAGTAGAGGGGAGGGGACAGGGACGTACGAGCAGTACTTC	V-19	J-2-7	13	6.50793968641743e-05	surface glycoprotein [Severe acute respiratory syndrome coronavirus 2]	SARS-CoV2	0.883
Patient 1 PBMC	TRB	CASRGEPHYEQYF	TGTGCCAGCAGAGGGGAGCCACACTACGAGCAGTACTTC	V-7-2	J-2-7	7	3.50427521576323e-05	NA	NA	NA
Patient 1 PBMC	TRB	CASRGEQGLGYGYTF	TGTGCCAGCAGGGGAGAACAGGGCCTCGGCTATGGCTACACCTTC	V-28	J-1-2	6	3.0036644706542e-05	NA	NA	NA
Patient 1 PBMC	TRB	CASRGETEQYF	TGCGCCAGCCGAGGAGAGACCGAGCAGTACTTC	V-5-1	J-2-7	9	4.5054967059813e-05	surface glycoprotein [Severe acute respiratory syndrome coronavirus 2]	SARS-CoV2	0.878
Patient 1 PBMC	TRB	CASRGETSSPLHF	TGCGCCAGCAGGGGAGAGACCAGTTCACCCCTCCACTTT	V-5-1	J-1-6	11	5.50671819619936e-05	orf1ab polyprotein [Severe acute respiratory syndrome coronavirus 2]	SARS-CoV2	0.8708
Patient 1 PBMC	TRB	CASRGFGWAGELFF	TGTGCCAGCAGAGGTTTTGGTTGGGCCGGGGAGCTGTTTTTT	V-27	J-2-2	6	3.0036644706542e-05	ORF3a protein [Severe acute respiratory syndrome coronavirus 2]	SARS-CoV2	0.872
Patient 1 PBMC	TRB	CASRGFNQPQHF	TGTGCCAGCAGGGGGTTTAATCAGCCCCAGCATTTT	V-6-1	J-1-5	7	3.50427521576323e-05	orf1ab polyprotein [Severe acute respiratory syndrome coronavirus 2]	SARS-CoV2	0.8928
Patient 1 PBMC	TRB	CASRGGATDTQYF	TGTGCCAGCAGGGGCGGCGCGACAGATACGCAGTATTTT	V-2	J-2-3	24	0.000120146578826168	orf1ab polyprotein [Severe acute respiratory syndrome coronavirus 2]	SARS-CoV2	0.8855
Patient 1 PBMC	TRB	CASRGGEANYNEQFF	TGTGCCAGTAGAGGTGGGGAGGCTAACTACAATGAGCAGTTCTTC	V-19	J-2-1	9	4.5054967059813e-05	NA	NA	NA
Patient 1 PBMC	TRB	CASRGGFNVLTF	TGTGCCAGCAGGGGGGGATTCAACGTCCTGACTTTC	V-27	J-2-6	9	4.5054967059813e-05	non-structural protein NS4b	Yellow fever virus 17D (Yellow fever virus (STRAIN 17D))	0.8738
Patient 1 muscle	TRB	CASRGGFSTDTQYF	TGTGCCAGCAGAGGGGGGTTTAGCACAGATACGCAGTATTTT	V-27	J-2-3	19	0.000184451693072383	orf1ab polyprotein [Severe acute respiratory syndrome coronavirus 2]	SARS-CoV2	0.8705
Patient 1 PBMC	TRB	CASRGGFSTDTQYF	TGTGCCAGCAGAGGGGGGTTTAGCACAGATACGCAGTATTTT	V-27	J-2-3	13	6.50793968641743e-05	orf1ab polyprotein [Severe acute respiratory syndrome coronavirus 2]	SARS-CoV2	0.8705
Patient 1 PBMC	TRB	CASRGGGAYEQYF	TGTGCCAGCAGGGGCGGGGGGGCCTACGAGCAGTACTTC	V-21-1	J-2-7	8	4.00488596087226e-05	ORF7b [Severe acute respiratory syndrome coronavirus 2]	SARS-CoV2	0.876
Patient 1 PBMC	TRB	CASRGGGGPNQPQHF	TGTGCCAGCAGGGGAGGCGGCGGACCAAATCAGCCCCAGCATTTT	V-25-1	J-1-5	1	5.00610745109033e-06	NA	NA	NA
Patient 1 PBMC	TRB	CASRGGGGRYEQYF	TGTGCCAGTAGGGGAGGGGGGGGACGATACGAGCAGTACTTC	V-19	J-2-7	1	5.00610745109033e-06	55 kDa immediate-early protein 1	Human herpesvirus 5 strain AD169 (Human cytomegalovirus (strain AD169))	0.8764
Patient 1 PBMC	TRB	CASRGGGSYEQYF	TGTGCCAGCAGGGGCGGGGGCTCCTACGAGCAGTACTTC	V-12-3,V-12-4	J-2-7	3	1.5018322353271e-05	ORF7b [Severe acute respiratory syndrome coronavirus 2]	SARS-CoV2	0.8876
Patient 1 PBMC	TRB	CASRGGGWQPQHF	TGTGCCAGTAGGGGGGGGGGGTGGCAGCCCCAGCATTTT	V-27	J-1-5	1	5.00610745109033e-06	NA	NA	NA
Patient 1 PBMC	TRB	CASRGGLGNTGELFF	TGTGCCAGCAGAGGGGGACTGGGAAATACCGGGGAGCTGTTTTTT	V-12-3	J-2-2	12	6.0073289413084e-05	55 kDa immediate-early protein 1,Epstein-Barr nuclear antigen 3	Human herpesvirus 5 strain AD169 (Human cytomegalovirus (strain AD169)),Human herpesvirus 4 (Epstein Barr virus)	0.8943
Patient 1 PBMC	TRB	CASRGGLSTDTQYF	TGTGCCAGTAGGGGCGGGTTAAGCACAGATACGCAGTATTTT	V-19	J-2-3	5	2.50305372554517e-05	orf1ab polyprotein [Severe acute respiratory syndrome coronavirus 2]	SARS-CoV2	0.8709
Patient 1 PBMC	TRB	CASRGGMNTEAFF	TGTGCCAGCAGAGGAGGAATGAACACTGAAGCTTTCTTT	V-6-1	J-1-1	7	3.50427521576323e-05	orf1ab polyprotein [Severe acute respiratory syndrome coronavirus 2]	SARS-CoV2	0.8703
Patient 1 PBMC	TRB	CASRGGNSPLHF	TGTGCCAGCCGGGGCGGCAATTCACCCCTCCACTTT	V-19	J-1-6	2	1.00122149021807e-05	55 kDa immediate-early protein 1	Human herpesvirus 5 strain AD169 (Human cytomegalovirus (strain AD169))	0.8721
Patient 1 PBMC	TRB	CASRGGPNTGELFF	TGTGCCAGCAGGGGGGGGCCGAACACCGGGGAGCTGTTTTTT	V-2	J-2-2	3	1.5018322353271e-05	55 kDa immediate-early protein 1	Human herpesvirus 5 strain AD169 (Human cytomegalovirus (strain AD169))	0.8767
Patient 1 PBMC	TRB	CASRGGPSTNEKLFF	TGTGCCAGCAGAGGGGGCCCTTCAACTAATGAAAAACTGTTTTTT	V-7-2	J-1-4	5	2.50305372554517e-05	NA	NA	NA
Patient 1 PBMC	TRB	CASRGGQGAFSGELFF	TGCGCCAGCAGGGGAGGACAGGGGGCGTTCTCCGGGGAGCTGTTTTTT	V-5-1	J-2-2	2	1.00122149021807e-05			0.8855
Patient 1 PBMC	TRB	CASRGGQGGAINQPQHF	TGTGCCAGCAGGGGAGGACAGGGGGGCGCCATCAATCAGCCCCAGCATTTT	V-6-1	J-1-5	1	5.00610745109033e-06	NA	NA	NA
Patient 1 PBMC	TRB	CASRGGQGSSYGYTF	TGCGCCAGCAGAGGTGGACAGGGGTCCTCCTATGGCTACACCTTC	V-5-1	J-1-2	6	3.0036644706542e-05	non-structural protein NS4b	Yellow fever virus 17D (Yellow fever virus (STRAIN 17D))	0.8703
Patient 1 PBMC	TRB	CASRGGQSGWTDTQYF	TGTGCCAGCAGGGGTGGGCAAAGTGGATGGACAGATACGCAGTATTTT	V-5-4	J-2-3	4	2.00244298043613e-05	NA	NA	NA
Patient 1 PBMC	TRB	CASRGGQTGADTQYF	TGTGCCAGCAGGGGGGGACAGACCGGCGCAGATACGCAGTATTTT	V-6-6	J-2-3	9	4.5054967059813e-05	orf1ab polyprotein [Severe acute respiratory syndrome coronavirus 2]	SARS-CoV2	0.8702
Patient 1 PBMC	TRB	CASRGGQVSYNEQFF	TGTGCCAGTAGAGGGGGACAGGTCTCCTACAATGAGCAGTTCTTC	V-19	J-2-1	2	1.00122149021807e-05	orf1ab polyprotein [Severe acute respiratory syndrome coronavirus 2]	SARS-CoV2	0.8724
Patient 1 PBMC	TRB	CASRGGRRTGGTEAFF	TGTGCCAGCAGAGGAGGCCGAAGAACGGGAGGCACTGAAGCTTTCTTT	V-7-2	J-1-1	5	2.50305372554517e-05	NA	NA	NA
Patient 1 muscle	TRB	CASRGGSGTGSLNEQFF	TGTGCCAGCAGGGGGGGGTCCGGGACAGGGTCGCTCAATGAGCAGTTCTTC	V-6-1	J-2-1	3	2.91239515377446e-05	NA	NA	NA
Patient 1 PBMC	TRB	CASRGGSGTGSLNEQFF	TGTGCCAGCAGGGGGGGGTCCGGGACAGGGTCGCTCAATGAGCAGTTCTTC	V-6-1	J-2-1	10	5.00610745109033e-05	NA	NA	NA
Patient 1 PBMC	TRB	CASRGGTKPLWDSPLHF	TGTGCCAGCAGGGGGGGGACTAAGCCCCTCTGGGATTCACCCCTCCACTTT	V-6-1	J-1-6	1	5.00610745109033e-06	NA	NA	NA
Patient 1 PBMC	TRB	CASRGGTLSNQPQHF	TGTGCCAGTAGGGGCGGGACGCTTAGCAATCAGCCCCAGCATTTT	V-19	J-1-5	1	5.00610745109033e-06	precore/core protein	Hepatitis B virus (hepatitis B virus (HBV))	0.8841
Patient 1 PBMC	TRB	CASRGGTRSSYNEQFF	TGTGCCAGCAGAGGGGGGACGCGGAGCTCCTACAATGAGCAGTTCTTC	V-3-1	J-2-1	7	3.50427521576323e-05	surface glycoprotein [Severe acute respiratory syndrome coronavirus 2]	SARS-CoV2	0.8721
Patient 1 PBMC	TRB	CASRGGTSKQPQQW	TGTGCCAGCAGAGGTGGGACGAGCAAGCAGCCCCAGCAGTGG	V-12-4	J-1-5	1	5.00610745109033e-06	ORF7a protein [Severe acute respiratory syndrome coronavirus 2]	SARS-CoV2	0.8726
Patient 1 PBMC	TRB	CASRGGTSNQPQHF	TGTGCCAGCAGAGGTGGGACGAGCAATCAGCCCCAGCATTTT	V-12-4	J-1-5	12	6.0073289413084e-05	ORF7a protein [Severe acute respiratory syndrome coronavirus 2]	SARS-CoV2	0.872
Patient 1 PBMC	TRB	CASRGGTYEQYF	TGTGCCAGCAGAGGCGGGACCTACGAGCAGTACTTC	V-2	J-2-7	10	5.00610745109033e-05	Transcription activator BRLF1	Human herpesvirus 4 (Epstein Barr virus)	0.8725
Patient 1 PBMC	TRB	CASRGHLQETQYF	TGTGCCTCGAGGGGACATCTCCAAGAGACCCAGTACTTC	V-27	J-2-5	10	5.00610745109033e-05	55 kDa immediate-early protein 1	Human herpesvirus 5 strain AD169 (Human cytomegalovirus (strain AD169))	0.8802
Patient 1 PBMC	TRB	CASRGHLSTDTQYF	TGTGCCAGCAGGGGACACCTAAGCACAGATACGCAGTATTTT	V-12-3	J-2-3	8	4.00488596087226e-05	55 kDa immediate-early protein 1	Human herpesvirus 5 strain AD169 (Human cytomegalovirus (strain AD169))	0.8775
Patient 1 PBMC	TRB	CASRGKGEQPQHC	TGTGCAAGCCGCGGTAAAGGGGAGCAGCCCCAGCATTGT	V-2	J-1-5	1	5.00610745109033e-06	55 kDa immediate-early protein 1	Human herpesvirus 5 strain AD169 (Human cytomegalovirus (strain AD169))	0.8749
Patient 1 PBMC	TRB	CASRGKGTDTQYF	TGTGCCAGTCGGGGTAAGGGCACAGATACGCAGTATTTT	V-28	J-2-3	7	3.50427521576323e-05	surface glycoprotein [Severe acute respiratory syndrome coronavirus 2]	SARS-CoV2	0.8756
Patient 1 PBMC	TRB	CASRGKLGGNQPQHF	TGTGCCAGTAGAGGGAAACTCGGAGGGAATCAGCCCCAGCATTTT	V-19	J-1-5	1	5.00610745109033e-06	NA	NA	NA
Patient 1 PBMC	TRB	CASRGKVGARGGSPLHF	TGTGCCAGCAGGGGGAAGGTGGGCGCCCGGGGTGGTTCACCCCTCCACTTT	V-25-1	J-1-6	14	7.00855043152646e-05	NA	NA	NA
Patient 1 PBMC	TRB	CASRGLAGGPANTGELFF	TGTGCCAGCAGGGGACTAGCGGGGGGTCCCGCGAACACCGGGGAGCTGTTTTTT	V-25-1	J-2-2	6	3.0036644706542e-05	NA	NA	NA
Patient 1 PBMC	TRB	CASRGLAGGQYEQYF	TGTGCTAGTAGAGGACTAGCGGGGGGGCAGTACGAGCAGTACTTC	V-19	J-2-7	1	5.00610745109033e-06	ORF10 protein [Severe acute respiratory syndrome coronavirus 2]	SARS-CoV2	0.8765
Patient 1 PBMC	TRB	CASRGLAGRTGELFF	TGTGCCAGCCGCGGACTAGCGGGGAGGACCGGGGAGCTGTTTTTT	V-2	J-2-2	15	7.5091611766355e-05	55 kDa immediate-early protein 1	Human herpesvirus 5 strain AD169 (Human cytomegalovirus (strain AD169))	0.8958
Patient 1 PBMC	TRB	CASRGLAGSNEQFF	TGTGCCAGCAGGGGACTAGCCGGATCCAATGAGCAGTTCTTC	V-2	J-2-1	9	4.5054967059813e-05	ORF7b [Severe acute respiratory syndrome coronavirus 2]	SARS-CoV2	0.8706
Patient 1 PBMC	TRB	CASRGLDSNNSPLHF	TGCGCCAGCCGCGGTTTGGACTCCAATAATTCACCCCTCCACTTT	V-5-1	J-1-6	6	3.0036644706542e-05	NA	NA	NA
Patient 1 PBMC	TRB	CASRGLGHNEQFF	TGTGCCAGCCGGGGTCTAGGCCACAATGAGCAGTTCTTC	V-14	J-2-1	4	2.00244298043613e-05	orf1ab polyprotein [Severe acute respiratory syndrome coronavirus 2]	SARS-CoV2	0.8752
Patient 1 PBMC	TRB	CASRGLGTGTIHGYTF	TGTGCCAGCAGGGGCCTAGGGACAGGGACCATCCATGGCTACACCTTC	V-27	J-1-2	6	3.0036644706542e-05	NA	NA	NA
Patient 1 PBMC	TRB	CASRGLLAGGEVGEQFF	TGTGCCAGCCGGGGGTTACTAGCGGGGGGGGAAGTCGGTGAGCAGTTCTTC	V-6-6	J-2-1	2	1.00122149021807e-05	NA	NA	NA
Patient 1 muscle	TRB	CASRGLLYGYTF	TGTGCCAGCCGAGGCCTACTGTATGGCTACACCTTC	V-3-1	J-1-2	10	9.70798384591488e-05	orf1ab polyprotein [Severe acute respiratory syndrome coronavirus 2]	SARS-CoV2	0.8908
Patient 1 PBMC	TRB	CASRGLLYGYTF	TGTGCCAGCCGAGGCCTACTGTATGGCTACACCTTC	V-3-1	J-1-2	107	0.000535653497266665	orf1ab polyprotein [Severe acute respiratory syndrome coronavirus 2]	SARS-CoV2	0.8908
Patient 1 PBMC	TRB	CASRGLNTGELFF	TGTGCCAGCCGCGGTTTGAACACCGGGGAGCTGTTTTTT	V-12-4	J-2-2	6	3.0036644706542e-05	orf1ab polyprotein [Severe acute respiratory syndrome coronavirus 2]	SARS-CoV2	0.8935
Patient 1 PBMC	TRB	CASRGLRDRLGSPLHF	TGTGCCAGTAGGGGACTCCGGGACAGGTTAGGTTCACCCCTCCACTTT	V-19	J-1-6	6	3.0036644706542e-05	NA	NA	NA
Patient 1 PBMC	TRB	CASRGLSNEKLFF	TGTGCCAGCAGAGGCCTAAGCAATGAAAAACTGTTTTTT	V-7-9	J-1-4	5	2.50305372554517e-05	55 kDa immediate-early protein 1	Human herpesvirus 5 strain AD169 (Human cytomegalovirus (strain AD169))	0.8834
Patient 1 muscle	TRB	CASRGLVGEGDQPQHF	TGTGCCAGCAGGGGATTAGTGGGAGAAGGGGATCAGCCCCAGCATTTT	V-28	J-1-5	1	9.70798384591488e-06	NA	NA	NA
Patient 1 PBMC	TRB	CASRGLYSNQPQHF	TGTGCCAGCAGGGGTTTATATAGCAATCAGCCCCAGCATTTT	V-28	J-1-5	8	4.00488596087226e-05	ORF7b [Severe acute respiratory syndrome coronavirus 2]	SARS-CoV2	0.8713
Patient 1 PBMC	TRB	CASRGNTYSNQPQHF	TGTGCCAGCAGGGGCAATACATATAGCAATCAGCCCCAGCATTTT	V-27	J-1-5	6	3.0036644706542e-05	NA	NA	NA
Patient 1 PBMC	TRB	CASRGPAGYEQYF	TGTGCCAGCAGGGGGCCCGCCGGCTACGAGCAGTACTTC	V-12-4	J-2-7	4	2.00244298043613e-05	ORF3a protein [Severe acute respiratory syndrome coronavirus 2]	SARS-CoV2	0.8823
Patient 1 PBMC	TRB	CASRGPERTGGNSPLHF	TGTGCCAGCCGTGGGCCGGAACGGACGGGGGGTAATTCACCCCTCCACTTT	V-12-3,V-12-4	J-1-6	1	5.00610745109033e-06	NA	NA	NA
Patient 1 PBMC	TRB	CASRGPGAGELFF	TGTGCCAGCAGGGGACCCGGCGCCGGGGAGCTGTTTTTT	V-19	J-2-2	19	9.51160415707163e-05	membrane glycoprotein [Severe acute respiratory syndrome coronavirus 2]	SARS-CoV2	0.8761
Patient 1 PBMC	TRB	CASRGPGGFYGELFF	TGTGCCAGCAGAGGTCCAGGGGGCTTTTACGGGGAGCTGTTTTTT	V-3-1	J-2-2	4	2.00244298043613e-05	NA	NA	NA
Patient 1 PBMC	TRB	CASRGPGGWTEAFF	TGTGCCAGCAGGGGACCAGGGGGGTGGACTGAAGCTTTCTTT	V-27	J-1-1	6	3.0036644706542e-05	HCMVUL83	Human herpesvirus 5 (Human cytomegalovirus)	0.8984
Patient 1 PBMC	TRB	CASRGPGQGGNQPQHF	TGTGCCAGTAGAGGACCGGGACAGGGAGGCAATCAGCCCCAGCATTTT	V-19	J-1-5	3	1.5018322353271e-05	NA	NA	NA
Patient 1 PBMC	TRB	CASRGPPQAPLHF	TGTGCCAGCAGGGGCCCGCCCCAGGCGCCCCTCCACTTT	V-12-3	J-1-6	7	3.50427521576323e-05	NA	NA	NA
Patient 1 PBMC	TRB	CASRGQAHEKLFF	TGTGCCAGCCGAGGACAGGCCCATGAAAAACTGTTTTTT	V-2	J-1-4	18	9.01099341196259e-05	non-structural protein NS4b	Yellow fever virus 17D (Yellow fever virus (STRAIN 17D))	0.8822
Patient 1 PBMC	TRB	CASRGQALNTEAFF	TGTGCCAGTAGGGGACAGGCCTTGAACACTGAAGCTTTCTTT	V-19	J-1-1	15	7.5091611766355e-05	orf1ab polyprotein [Severe acute respiratory syndrome coronavirus 2]	SARS-CoV2	0.8722
Patient 1 muscle	TRB	CASRGQGASNYEQYF	TGTGCCAGCAGGGGACAGGGGGCCTCTAACTACGAGCAGTACTTC	V-2	J-2-7	8	7.7663870767319e-05	55 kDa immediate-early protein 1	Human herpesvirus 5 strain AD169 (Human cytomegalovirus (strain AD169))	0.8771
Patient 1 PBMC	TRB	CASRGQGAVFRVGELFF	TGTGCCAGCAGGGGACAGGGGGCAGTCTTCCGGGTCGGGGAGCTGTTTTTT	V-6-1	J-2-2	4	2.00244298043613e-05	NA	NA	NA
Patient 1 PBMC	TRB	CASRGQGFSEQYF	TGTGCCAGCAGGGGCCAAGGGTTTAGCGAGCAGTACTTC	V-12-4	J-2-7	3	1.5018322353271e-05	ORF3a protein [Severe acute respiratory syndrome coronavirus 2]	SARS-CoV2	0.8734
Patient 1 PBMC	TRB	CASRGQGGNEQFF	TGTGCCAGCAGGGGACAGGGGGGAAATGAGCAGTTCTTC	V-7-9	J-2-1	22	0.000110134363923987	membrane glycoprotein [Severe acute respiratory syndrome coronavirus 2]	SARS-CoV2	0.8807
Patient 1 PBMC	TRB	CASRGQGGTEAFF	TGTGCCAGCAGAGGACAGGGCGGCACTGAAGCTTTCTTT	V-3-1	J-1-1	3	1.5018322353271e-05	orf1ab polyprotein [Severe acute respiratory syndrome coronavirus 2]	SARS-CoV2	0.878
Patient 1 PBMC	TRB	CASRGQGGYNEQFF	TGTGCCAGCAGGGGACAGGGTGGCTACAATGAGCAGTTCTTC	V-2	J-2-1	1	5.00610745109033e-06	precore/core protein	Hepatitis B virus (hepatitis B virus (HBV))	0.8763
Patient 1 PBMC	TRB	CASRGQGIGSGYTF	TGTGCCAGCAGGGGACAGGGGATAGGAAGTGGCTACACCTTC	V-3-1	J-1-2	4	2.00244298043613e-05	orf1ab polyprotein [Severe acute respiratory syndrome coronavirus 2]	SARS-CoV2	0.8731
Patient 1 PBMC	TRB	CASRGQGNEKLFF	TGTGCCAGCAGGGGACAGGGGAATGAAAAACTGTTTTTT	V-28	J-1-4	3	1.5018322353271e-05	Insulin precursor	Homo sapiens (human)	0.894
Patient 1 PBMC	TRB	CASRGQGNEQFF	TGTGCCAGCAGGGGACAGGGGAATGAGCAGTTCTTC	V-27	J-2-1	9	4.5054967059813e-05			0.8901
Patient 1 PBMC	TRB	CASRGQGQTDTQYF	TGTGCCAGCAGAGGACAGGGCCAGACAGATACGCAGTATTTT	V-5-4	J-2-3	8	4.00488596087226e-05	55 kDa immediate-early protein 1	Human herpesvirus 5 strain AD169 (Human cytomegalovirus (strain AD169))	0.8757
Patient 1 PBMC	TRB	CASRGQGSNEQFF	TGTGCCAGCAGGGGACAGGGGAGCAATGAGCAGTTCTTC	V-2	J-2-1	14	7.00855043152646e-05	orf1ab polyprotein [Severe acute respiratory syndrome coronavirus 2]	SARS-CoV2	0.8701
Patient 1 PBMC	TRB	CASRGQGTYNEQFF	TGTGCCAGTAGGGGACAGGGTACTTACAATGAGCAGTTCTTC	V-19	J-2-1	1	5.00610745109033e-06	nucleocapsid phosphoprotein [Severe acute respiratory syndrome coronavirus 2]	SARS-CoV2	0.8729
Patient 1 PBMC	TRB	CASRGQLTNNEQFF	TGCGCCAGCAGGGGACAGTTAACAAACAATGAGCAGTTCTTC	V-5-1	J-2-1	2	1.00122149021807e-05	ORF3a protein [Severe acute respiratory syndrome coronavirus 2]	SARS-CoV2	0.8724
Patient 1 PBMC	TRB	CASRGQNLYGYTF	TGTGCCAGTAGGGGCCAGAATCTCTATGGCTACACCTTC	V-19	J-1-2	3	1.5018322353271e-05	non-structural protein NS4b	Yellow fever virus 17D (Yellow fever virus (STRAIN 17D))	0.9009
Patient 1 PBMC	TRB	CASRGQSTDTQYF	TGTGCCAGCAGAGGGCAGAGCACAGATACGCAGTATTTT	V-11-2	J-2-3	8	4.00488596087226e-05	orf1ab polyprotein [Severe acute respiratory syndrome coronavirus 2]	SARS-CoV2	0.8736
Patient 1 PBMC	TRB	CASRGQTYEQYF	TGTGCCAGCAGAGGACAGACCTACGAGCAGTACTTC	V-2	J-2-7	1	5.00610745109033e-06	surface glycoprotein [Severe acute respiratory syndrome coronavirus 2]	SARS-CoV2	0.8733
Patient 1 PBMC	TRB	CASRGQTYNSPLHF	TGTGCCAGCAGGGGGCAAACCTATAATTCACCCCTCCACTTT	V-2	J-1-6	5	2.50305372554517e-05	ORF7b [Severe acute respiratory syndrome coronavirus 2]	SARS-CoV2	0.8816
Patient 1 PBMC	TRB	CASRGQVQPYEQYF	TGTGCCAGTAGGGGACAGGTCCAACCCTACGAGCAGTACTTC	V-19	J-2-7	14	7.00855043152646e-05	NA	NA	NA
Patient 1 PBMC	TRB	CASRGRAHEKLFF	TGTGCCAGCCGAGGACGGGCCCATGAAAAACTGTTTTTT	V-2	J-1-4	8	4.00488596087226e-05	nonstructural polyprotein pp1a	SARS coronavirus Urbani (SARS-CoV (Urbani strain))	0.8797
Patient 1 PBMC	TRB	CASRGRDGIYNEQFF	TGTGCCAGCAGGGGACGGGACGGCATATACAATGAGCAGTTCTTC	V-2	J-2-1	11	5.50671819619936e-05	NA	NA	NA
Patient 1 PBMC	TRB	CASRGRERPPLHF	TGTGCCAGCAGGGGCAGGGAAAGGCCACCCCTCCACTTT	V-2	J-1-6	1	5.00610745109033e-06	NA	NA	NA
Patient 1 PBMC	TRB	CASRGRERSPLHF	TGTGCCAGCAGGGGCAGGGAAAGGTCACCCCTCCACTTT	V-2	J-1-6	1	5.00610745109033e-06	NA	NA	NA
Patient 1 PBMC	TRB	CASRGRGDSYEQYF	TGTGCCAGCAGGGGCAGGGGCGACTCCTACGAGCAGTACTTC	V-5-6	J-2-7	5	2.50305372554517e-05	nucleocapsid phosphoprotein [Severe acute respiratory syndrome coronavirus 2]	SARS-CoV2	0.8729
Patient 1 PBMC	TRB	CASRGRGLNTEAFF	TGTGCCAGCCGGGGGCGCGGACTGAACACTGAAGCTTTCTTT	V-27	J-1-1	4	2.00244298043613e-05	HCMVUL83	Human herpesvirus 5 (Human cytomegalovirus)	0.9094
Patient 1 PBMC	TRB	CASRGRGYTDTQYF	TGTGCCAGCAGAGGGAGGGGTTACACAGATACGCAGTATTTT	V-7-2	J-2-3	6	3.0036644706542e-05	N protein	SARS coronavirus Urbani (SARS-CoV (Urbani strain))	0.8828
Patient 1 PBMC	TRB	CASRGRLGGNQPQHF	TGTGCCAGTAGAGGGAGACTCGGAGGGAATCAGCCCCAGCATTTT	V-19	J-1-5	3	1.5018322353271e-05	NA	NA	NA
Patient 1 muscle	TRB	CASRGRRRDTGELFF	TGTGCCAGTAGGGGACGACGGAGGGATACCGGGGAGCTGTTTTTT	V-19	J-2-2	19	0.000184451693072383	nucleoprotein,HCMVUL83	Influenza A virus,Human herpesvirus 5 (Human cytomegalovirus)	0.8805
Patient 1 muscle	TRB	CASRGRRRVTGELFF	TGTGCCAGTAGGGGACGACGGAGGGTTACCGGGGAGCTGTTTTTT	V-19	J-2-2	2	1.94159676918298e-05	NA	NA	NA
Patient 1 PBMC	TRB	CASRGRVNTGELFF	TGTGCCAGCAGGGGGAGAGTGAACACCGGGGAGCTGTTTTTT	V-7-2	J-2-2	2	1.00122149021807e-05	ORF7b [Severe acute respiratory syndrome coronavirus 2]	SARS-CoV2	0.8787
Patient 1 PBMC	TRB	CASRGSFEEQYF	TGTGCCAGCCGGGGTAGCTTTGAAGAGCAGTACTTC	V-3-1	J-2-7	8	4.00488596087226e-05	surface glycoprotein [Severe acute respiratory syndrome coronavirus 2]	SARS-CoV2	0.8707
Patient 1 PBMC	TRB	CASRGSGGARNQPQHF	TGTGCCAGTAGAGGGTCCGGGGGAGCGCGTAATCAGCCCCAGCATTTT	V-19	J-1-5	2	1.00122149021807e-05	NA	NA	NA
Patient 1 PBMC	TRB	CASRGSGSGNQPQHF	TGTGCCAGCAGGGGATCGGGTTCTGGCAATCAGCCCCAGCATTTT	V-27	J-1-5	10	5.00610745109033e-05	ORF3a protein [Severe acute respiratory syndrome coronavirus 2]	SARS-CoV2	0.87
Patient 1 PBMC	TRB	CASRGSSYNSPLHF	TGTGCCAGCAGGGGGAGCTCCTATAATTCACCCCTCCACTTT	V-25-1	J-1-6	1	5.00610745109033e-06	ORF7a protein [Severe acute respiratory syndrome coronavirus 2]	SARS-CoV2	0.8854
Patient 1 PBMC	TRB	CASRGTAEGELFF	TGTGCCAGCAGAGGGACAGCTGAAGGGGAGCTGTTTTTT	V-12-3	J-2-2	4	2.00244298043613e-05	membrane glycoprotein [Severe acute respiratory syndrome coronavirus 2]	SARS-CoV2	0.8713
Patient 1 muscle	TRB	CASRGTDLFPLHF	TGTGCCAGCAGGGGGACCGATCTATTCCCCCTCCACTTT	V-2	J-1-6	338	0.00328129853991923	NA	NA	NA
Patient 1 PBMC	TRB	CASRGTDLFPLHF	TGTGCCAGCAGGGGGACCGATCTATTCCCCCTCCACTTT	V-2	J-1-6	3	1.5018322353271e-05	NA	NA	NA
Patient 1 muscle	TRB	CASRGTESDGQYF	TGTGCCAGCAGAGGGACAGAGTCGGACGGGCAGTACTTC	V-27	J-2-7	1	9.70798384591488e-06	orf1ab polyprotein [Severe acute respiratory syndrome coronavirus 2]	SARS-CoV2	0.8732
Patient 1 PBMC	TRB	CASRGTFMVEQFF	TGTGCCAGCAGAGGAACTTTCATGGTTGAGCAGTTCTTC	V-3-1	J-2-1	6	3.0036644706542e-05	NA	NA	NA
Patient 1 PBMC	TRB	CASRGTFSYEQYF	TGCGCCAGCAGAGGGACTTTCTCCTACGAGCAGTACTTC	V-5-1	J-2-7	9	4.5054967059813e-05	membrane glycoprotein [Severe acute respiratory syndrome coronavirus 2]	SARS-CoV2	0.8807
Patient 1 muscle	TRB	CASRGTGAGELFF	TGCGCCAGCAGGGGGACGGGGGCCGGGGAGCTGTTTTTT	V-4-1	J-2-2	6	5.82479030754893e-05	Inter-alpha-trypsin inhibitor heavy chain H6	Homo sapiens (human)	0.8999
Patient 1 PBMC	TRB	CASRGTGDSSPLHF	TGTGCCAGCAGGGGGACAGGGGATTCCTCACCCCTCCACTTT	V-6-1,V-6-4,V-6-5,V-6-6	J-1-6	2	1.00122149021807e-05	HCMVUL83,nucleoprotein	Human herpesvirus 5 (Human cytomegalovirus),Influenza A virus	0.9099
Patient 1 PBMC	TRB	CASRGTGGAGGYTF	TGTGCCAGCAGAGGAACAGGGGGCGCGGGAGGCTACACCTTC	V-12-3	J-1-2	7	3.50427521576323e-05	surface glycoprotein [Severe acute respiratory syndrome coronavirus 2]	SARS-CoV2	0.8783
Patient 1 muscle	TRB	CASRGTGGKYEQYF	TGTGCCAGCAGGGGGACAGGAGGGAAATACGAGCAGTACTTC	V-2	J-2-7	6	5.82479030754893e-05	orf1ab polyprotein [Severe acute respiratory syndrome coronavirus 2]	SARS-CoV2	0.8815
Patient 1 PBMC	TRB	CASRGTGGVYGYTF	TGTGCCAGCAGGGGAACTGGGGGAGTTTATGGCTACACCTTC	V-25-1	J-1-2	6	3.0036644706542e-05	ORF10 protein [Severe acute respiratory syndrome coronavirus 2]	SARS-CoV2	0.8746
Patient 1 muscle	TRB	CASRGTGMSAGANVLTF	TGTGCCAGCAGAGGGACAGGGATGTCGGCTGGGGCCAACGTCCTGACTTTC	V-7-6	J-2-6	15	0.000145619757688723	NA	NA	NA
Patient 1 PBMC	TRB	CASRGTGNTEAFF	TGTGCCAGCAGGGGGACGGGGAACACTGAAGCTTTCTTT	V-25-1	J-1-1	2	1.00122149021807e-05	HCMVUL83,nucleoprotein,DNA processivity factor	Human herpesvirus 5 (Human cytomegalovirus),Influenza A virus,Human herpesvirus 5 (Human cytomegalovirus)	0.8726
Patient 1 PBMC	TRB	CASRGTGPLGEQYF	TGTGCCAGCAGGGGGACAGGCCCGCTTGGCGAGCAGTACTTC	V-6-1	J-2-7	3	1.5018322353271e-05	NA	NA	NA
Patient 1 PBMC	TRB	CASRGTGRETQYF	TGTGCCAGCAGAGGGACAGGGCGAGAGACCCAGTACTTC	V-21-1	J-2-5	2	1.00122149021807e-05	55 kDa immediate-early protein 1	Human herpesvirus 5 strain AD169 (Human cytomegalovirus (strain AD169))	0.8782
Patient 1 PBMC	TRB	CASRGTGSYNEQFF	TGTGCCAGTAGGGGGACAGGGTCCTACAATGAGCAGTTCTTC	V-19	J-2-1	6	3.0036644706542e-05	55 kDa immediate-early protein 1	Human herpesvirus 5 strain AD169 (Human cytomegalovirus (strain AD169))	0.8774
Patient 1 PBMC	TRB	CASRGTGWGNTIYF	TGTGCCAGCAGGGGGACAGGGTGGGGAAACACCATATATTTT	V-6-6	J-1-3	11	5.50671819619936e-05	NA	NA	NA
Patient 1 PBMC	TRB	CASRGTPSSYNEQFF	TGTGCCAGCCGCGGGACGCCGAGCTCCTACAATGAGCAGTTCTTC	V-28	J-2-1	1	5.00610745109033e-06	surface glycoprotein [Severe acute respiratory syndrome coronavirus 2]	SARS-CoV2	0.8727
Patient 1 PBMC	TRB	CASRGTPSSYNGQFF	TGTGCCAGCCGCGGGACGCCGAGCTCCTACAATGGGCAGTTCTTC	V-28	J-2-1	1	5.00610745109033e-06	NA	NA	NA
Patient 1 PBMC	TRB	CASRGTRGSPLHF	TGTGCCAGCAGAGGGACACGGGGCTCACCCCTCCACTTT	V-28	J-1-6	1	5.00610745109033e-06	55 kDa immediate-early protein 1	Human herpesvirus 5 strain AD169 (Human cytomegalovirus (strain AD169))	0.8783
Patient 1 PBMC	TRB	CASRGTRPRNEQFF	TGTGCCAGCAGGGGGACTAGGCCACGCAATGAGCAGTTCTTC	V-2	J-2-1	6	3.0036644706542e-05	NA	NA	NA
Patient 1 PBMC	TRB	CASRGTRQGYSYEQYF	TGTGCCAGCAGGGGAACCCGACAGGGATATTCCTACGAGCAGTACTTC	V-2	J-2-7	8	4.00488596087226e-05	NA	NA	NA
Patient 1 PBMC	TRB	CASRGTSGNSYEQYF	TGTGCCAGCAGGGGGACTAGCGGCAACTCCTACGAGCAGTACTTC	V-6-1	J-2-7	1	5.00610745109033e-06	ORF3a protein [Severe acute respiratory syndrome coronavirus 2]	SARS-CoV2	0.8878
Patient 1 PBMC	TRB	CASRGTSGNTGELFF	TGTGCCAGCAGAGGGACTAGCGGGAACACCGGGGAGCTGTTTTTT	V-28	J-2-2	7	3.50427521576323e-05	55 kDa immediate-early protein 1	Human herpesvirus 5 strain AD169 (Human cytomegalovirus (strain AD169))	0.8714
Patient 1 PBMC	TRB	CASRGTSIYEQYF	TGTGCCAGCAGGGGGACATCAATCTACGAGCAGTACTTC	V-2	J-2-7	7	3.50427521576323e-05	surface glycoprotein [Severe acute respiratory syndrome coronavirus 2]	SARS-CoV2	0.8761
Patient 1 muscle	TRB	CASRGTSLSTDTQYF	TGTGCCAGCAGGGGGACTAGTTTGAGCACAGATACGCAGTATTTT	V-2	J-2-3	6	5.82479030754893e-05	surface glycoprotein [Severe acute respiratory syndrome coronavirus 2]	SARS-CoV2	0.872
Patient 1 muscle	TRB	CASRGTTSLETQYF	TGTGCCAGCCGAGGGACCACCAGCTTGGAGACCCAGTACTTC	V-28	J-2-5	4	3.88319353836595e-05	RNA-directed RNA polymerase catalytic subunit	Influenza A virus (A/Puerto Rico/8/1934(H1N1)) (Influenza A virus (A/PR/8/1934(H1N1)))	0.894
Patient 1 PBMC	TRB	CASRGTVAFNEKLFF	TGTGCCAGCCGAGGCACGGTCGCCTTTAATGAAAAACTGTTTTTT	V-2	J-1-4	30	0.00015018322353271	surface glycoprotein [Severe acute respiratory syndrome coronavirus 2]	SARS-CoV2	0.8764
Patient 1 PBMC	TRB	CASRGTYEQYF	TGTGCCAGCAGAGGAACCTACGAGCAGTACTTC	V-25-1	J-2-7	17	8.51038266685356e-05	orf1ab polyprotein [Severe acute respiratory syndrome coronavirus 2]	SARS-CoV2	0.873
Patient 1 PBMC	TRB	CASRGVANYGYTF	TGTGCCAGCAGGGGAGTAGCTAACTATGGCTACACCTTC	V-25-1	J-1-2	3	1.5018322353271e-05	orf1ab polyprotein [Severe acute respiratory syndrome coronavirus 2]	SARS-CoV2	0.8813
Patient 1 muscle	TRB	CASRGVGGYSKQTQHV	TGTGCCAGTAGGGGGGTCGGGGGGTATAGCAAGCAGACCCAGCATGTG	V-19	J-1-5	1	9.70798384591488e-06	NA	NA	NA
Patient 1 muscle	TRB	CASRGVGGYSNQPQHF	TGTGCCAGTAGGGGGGTCGGGGGGTATAGCAATCAGCCCCAGCATTTT	V-19	J-1-5	56	0.000543647095371233	precore/core protein	Hepatitis B virus (hepatitis B virus (HBV))	0.8971
Patient 1 PBMC	TRB	CASRGVGGYSNQPQHF	TGTGCCAGTAGGGGGGTCGGGGGGTATAGCAATCAGCCCCAGCATTTT	V-19	J-1-5	9	4.5054967059813e-05	precore/core protein	Hepatitis B virus (hepatitis B virus (HBV))	0.8971
Patient 1 PBMC	TRB	CASRGVIEAFF	TGTGCCAGCAGGGGTGTTATCGAAGCTTTCTTT	V-6-5	J-1-1	7	3.50427521576323e-05	orf1ab polyprotein [Severe acute respiratory syndrome coronavirus 2]	SARS-CoV2	0.8788
Patient 1 PBMC	TRB	CASRGVPRYNEQFF	TGTGCCAGCAGAGGAGTTCCGCGGTACAATGAGCAGTTCTTC	V-2	J-2-1	18	9.01099341196259e-05	NA	NA	NA
Patient 1 PBMC	TRB	CASRGVRREYGYTF	TGTGCCAGCAGGGGCGTGCGAAGGGAGTATGGCTACACCTTC	V-11-2	J-1-2	8	4.00488596087226e-05	NA	NA	NA
Patient 1 PBMC	TRB	CASRGVSGANVLTF	TGCGCCAGCAGGGGGGTTTCCGGGGCCAACGTCCTGACTTTC	V-10-2	J-2-6	7	3.50427521576323e-05	polyprotein precursor	Hepatitis C virus	0.8795
Patient 1 PBMC	TRB	CASRGVSSTDTQYF	TGTGCCAGCAGAGGAGTCTCTAGCACAGATACGCAGTATTTT	V-5-6	J-2-3	2	1.00122149021807e-05	surface glycoprotein [Severe acute respiratory syndrome coronavirus 2]	SARS-CoV2	0.8765
Patient 1 PBMC	TRB	CASRGWGAGVNTGELFF	TGTGCCAGTAGGGGCTGGGGGGCAGGGGTTAACACCGGGGAGCTGTTTTTT	V-19	J-2-2	9	4.5054967059813e-05	NA	NA	NA
Patient 1 PBMC	TRB	CASRGWGALGNEQFF	TGTGCCAGCAGGGGATGGGGGGCCCTAGGGAATGAGCAGTTCTTC	V-6-1	J-2-1	17	8.51038266685356e-05	NA	NA	NA
Patient 1 muscle	TRB	CASRGWGETQYF	TGTGCCAGCAGAGGTTGGGGAGAGACCCAGTACTTC	V-28	J-2-5	99	0.000961090400745573	orf1ab polyprotein [Severe acute respiratory syndrome coronavirus 2]	SARS-CoV2	0.8775
Patient 1 PBMC	TRB	CASRGWGETQYF	TGTGCCAGCAGAGGTTGGGGAGAGACCCAGTACTTC	V-28	J-2-5	38	0.000190232083141433	orf1ab polyprotein [Severe acute respiratory syndrome coronavirus 2]	SARS-CoV2	0.8775
Patient 1 PBMC	TRB	CASRGWGSSYNEQFF	TGTGCCAGCAGGGGCTGGGGGAGCTCCTACAATGAGCAGTTCTTC	V-6-2	J-2-1	5	2.50305372554517e-05	NA	NA	NA
Patient 1 PBMC	TRB	CASRGWTGGGNQPQHF	TGTGCCAGCAGGGGGTGGACAGGAGGAGGTAATCAGCCCCAGCATTTT	V-28	J-1-5	6	3.0036644706542e-05	NA	NA	NA
Patient 1 PBMC	TRB	CASRGWTPQVQYF	TGTGCCAGCAGGGGCTGGACACCCCAAGTTCAGTACTTC	V-27	J-2-4	2	1.00122149021807e-05	NA	NA	NA
Patient 1 PBMC	TRB	CASRGYRDLQRYEQYF	TGTGCCAGCAGAGGCTACCGTGACCTCCAGCGCTACGAGCAGTACTTC	V-28	J-2-7	2	1.00122149021807e-05	NA	NA	NA
Patient 1 PBMC	TRB	CASRGYSEAFF	TGTGCCAGCAGGGGCTACAGTGAAGCTTTCTTT	V-28	J-1-1	9	4.5054967059813e-05	ORF7b [Severe acute respiratory syndrome coronavirus 2]	SARS-CoV2	0.8721
Patient 1 PBMC	TRB	CASRHDDLTPIVVGARNTIYF	TGTGCCAGCAGACATGATGACCTCACCCCCATAGTGGTGGGCGCGCGGAACACCATATATTTT	V-12-3,V-12-4	J-1-3	2	1.00122149021807e-05	NA	NA	NA
Patient 1 PBMC	TRB	CASRHEGAANTEAFF	TGTGCCAGCAGGCACGAGGGGGCCGCGAACACTGAAGCTTTCTTT	V-27	J-1-1	11	5.50671819619936e-05	NA	NA	NA
Patient 1 PBMC	TRB	CASRHGGTFNTGELFF	TGTGCCAGCAGGCATGGCGGGACCTTTAACACCGGGGAGCTGTTTTTT	V-27	J-2-2	4	2.00244298043613e-05	NA	NA	NA
Patient 1 PBMC	TRB	CASRHLSGGALRNEQFF	TGTGCCAGCAGGCACCTTTCTGGGGGGGCCTTAAGGAATGAGCAGTTCTTC	V-2	J-2-1	6	3.0036644706542e-05	NA	NA	NA
Patient 1 PBMC	TRB	CASRHQHRGYEKLFF	TGTGCCAGTAGACACCAACACCGGGGGTACGAAAAACTGTTTTTT	V-19	J-1-4	1	5.00610745109033e-06	NA	NA	NA
Patient 1 muscle	TRB	CASRHQQGSEQYF	TGTGCCAGCCGTCACCAACAGGGATCCGAGCAGTACTTC	V-12-3,V-12-4	J-2-7	2	1.94159676918298e-05	surface glycoprotein [Severe acute respiratory syndrome coronavirus 2]	SARS-CoV2	0.8774
Patient 1 muscle	TRB	CASRHRGGNTGELFF	TGTGCCAGCAGACACAGGGGAGGGAACACCGGGGAGCTGTTTTTT	V-2	J-2-2	14	0.000135911773842808	surface glycoprotein [Severe acute respiratory syndrome coronavirus 2]	SARS-CoV2	0.8768
Patient 1 PBMC	TRB	CASRHRGGNTGELFF	TGTGCCAGCAGACACAGGGGAGGGAACACCGGGGAGCTGTTTTTT	V-2	J-2-2	5	2.50305372554517e-05	surface glycoprotein [Severe acute respiratory syndrome coronavirus 2]	SARS-CoV2	0.8768
Patient 1 PBMC	TRB	CASRHSGGQGVF	TGTGCCAGTAGACATTCGGGGGGACAGGGAGTTTTT	V-19	J-1-1	5	2.50305372554517e-05	surface glycoprotein [Severe acute respiratory syndrome coronavirus 2]	SARS-CoV2	0.8709
Patient 1 PBMC	TRB	CASRHSGGRGETQYF	TGTGCCAGCAGACATAGCGGGGGGAGGGGAGAGACCCAGTACTTC	V-6-6	J-2-5	10	5.00610745109033e-05	NA	NA	NA
Patient 1 PBMC	TRB	CASRHSGTGGFYEQYF	TGTGCCAGCAGGCACTCTGGCACAGGGGGTTTTTACGAGCAGTACTTC	V-28	J-2-7	2	1.00122149021807e-05	NA	NA	NA
Patient 1 PBMC	TRB	CASRHSWGYNEQFF	TGTGCCAGCAGGCACAGTTGGGGGTACAATGAGCAGTTCTTC	V-28	J-2-1	11	5.50671819619936e-05	NA	NA	NA
Patient 1 muscle	TRB	CASRHVADYGYTF	TGTGCCAGCAGACATGTCGCGGACTATGGCTACACCTTC	V-5-4	J-1-2	13	0.000126203789996893	NA	NA	NA
Patient 1 muscle	TRB	CASRIAGATYEQYF	TGTGCCAGCAGAATAGCGGGGGCTACCTACGAGCAGTACTTC	V-2	J-2-7	17	0.000165035725380553	ORF7b [Severe acute respiratory syndrome coronavirus 2],ORF7b [Severe acute respiratory syndrome coronavirus 2]	SARS-CoV2,SARS-CoV2	0.8866
Patient 1 PBMC	TRB	CASRIDRAGGRVTEAFF	TGTGCCAGTAGGATAGATAGGGCAGGGGGCCGGGTCACTGAAGCTTTCTTT	V-19	J-1-1	1	5.00610745109033e-06	NA	NA	NA
Patient 1 muscle	TRB	CASRIDSLNTEAFF	TGTGCCAGTAGAATAGACAGCCTGAACACTGAAGCTTTCTTT	V-19	J-1-1	142	0.00137853370611991	polyprotein precursor	Hepatitis C virus	0.8711
Patient 1 PBMC	TRB	CASRIDSLNTEAFF	TGTGCCAGTAGAATAGACAGCCTGAACACTGAAGCTTTCTTT	V-19	J-1-1	43	0.000215262620396884	polyprotein precursor	Hepatitis C virus	0.8711
Patient 1 PBMC	TRB	CASRIEGASYEQYF	TGTGCCAGCAGGATAGAAGGGGCCTCCTACGAGCAGTACTTC	V-7-9	J-2-7	3	1.5018322353271e-05	ORF7b [Severe acute respiratory syndrome coronavirus 2]	SARS-CoV2	0.8787
Patient 1 PBMC	TRB	CASRIGTANTEAFF	TGTGCCAGCAGGATAGGTACAGCGAACACTGAAGCTTTCTTT	V-28	J-1-1	1	5.00610745109033e-06	ORF7b [Severe acute respiratory syndrome coronavirus 2]	SARS-CoV2	0.8906
Patient 1 PBMC	TRB	CASRILQGAIEAFF	TGTGCCAGCAGGATTCTACAGGGGGCGATTGAAGCTTTCTTT	V-6-6	J-1-1	9	4.5054967059813e-05	orf1ab polyprotein [Severe acute respiratory syndrome coronavirus 2]	SARS-CoV2	0.8731
Patient 1 PBMC	TRB	CASRILRAQPQHF	TGTGCCAGCAGAATCCTTCGGGCTCAGCCCCAGCATTTT	V-6-6	J-1-5	9	4.5054967059813e-05	NA	NA	NA
Patient 1 PBMC	TRB	CASRIPGTGGLGQYF	TGTGCCAGCAGGATCCCCGGGACAGGGGGCTTGGGGCAGTACTTC	V-27	J-2-7	4	2.00244298043613e-05	NA	NA	NA
Patient 1 PBMC	TRB	CASRIQGRTEAFF	TGTGCCAGTAGAATTCAGGGAAGAACTGAAGCTTTCTTT	V-19	J-1-1	7	3.50427521576323e-05	nucleocapsid phosphoprotein [Severe acute respiratory syndrome coronavirus 2]	SARS-CoV2	0.882
Patient 1 PBMC	TRB	CASRIQGYTGELFF	TGTGCCAGCAGGATACAGGGTTACACCGGGGAGCTGTTTTTT	V-28	J-2-2	5	2.50305372554517e-05	membrane glycoprotein [Severe acute respiratory syndrome coronavirus 2]	SARS-CoV2	0.8818
Patient 1 PBMC	TRB	CASRIQTTDEQYF	TGTGCCAGCAGGATACAGACTACGGACGAGCAGTACTTC	V-12-4	J-2-7	5	2.50305372554517e-05	orf1ab polyprotein [Severe acute respiratory syndrome coronavirus 2]	SARS-CoV2	0.8776
Patient 1 PBMC	TRB	CASRIQVSSYEQYF	TGCGCCAGCAGGATACAGGTATCATCCTACGAGCAGTACTTC	V-5-1	J-2-7	13	6.50793968641743e-05	surface glycoprotein [Severe acute respiratory syndrome coronavirus 2]	SARS-CoV2	0.873
Patient 1 PBMC	TRB	CASRITGLDTQYF	TGTGCCAGCAGAATTACAGGGTTAGATACGCAGTATTTT	V-6-5	J-2-3	1	5.00610745109033e-06	55 kDa immediate-early protein 1	Human herpesvirus 5 strain AD169 (Human cytomegalovirus (strain AD169))	0.8707
Patient 1 PBMC	TRB	CASRITGSSYNEQFF	TGTGCCAGCAGGATTACAGGAAGCTCCTACAATGAGCAGTTCTTC	V-7-9	J-2-1	6	3.0036644706542e-05	orf1ab polyprotein [Severe acute respiratory syndrome coronavirus 2]	SARS-CoV2	0.8865
Patient 1 PBMC	TRB	CASRKARTSGGDRGEQFF	TGTGCCAGCAGAAAAGCCCGGACTAGCGGGGGGGATCGGGGTGAGCAGTTCTTC	V-2	J-2-1	6	3.0036644706542e-05	NA	NA	NA
Patient 1 PBMC	TRB	CASRKDGTGVDTQYF	TGTGCCAGCAGGAAGGACGGGACAGGGGTAGATACGCAGTATTTT	V-6-1	J-2-3	2	1.00122149021807e-05	NA	NA	NA
Patient 1 PBMC	TRB	CASRKDGVTSTDTQYF	TGTGCCAGCAGAAAGGACGGGGTGACTAGCACAGATACGCAGTATTTT	V-5-8	J-2-3	3	1.5018322353271e-05	nucleocapsid phosphoprotein [Severe acute respiratory syndrome coronavirus 2]	SARS-CoV2	0.8726
Patient 1 PBMC	TRB	CASRKDIFANTGELFF	TGTGCCAGCAGAAAAGACATCTTCGCGAACACCGGGGAGCTGTTTTTT	V-2	J-2-2	6	3.0036644706542e-05	NA	NA	NA
Patient 1 PBMC	TRB	CASRKDRYNEQFF	TGTGCCAGCAGGAAGGACAGGTACAATGAGCAGTTCTTC	V-2	J-2-1	2	1.00122149021807e-05	ORF7b [Severe acute respiratory syndrome coronavirus 2]	SARS-CoV2	0.8884
Patient 1 PBMC	TRB	CASRKDSLNTEAFF	TGCGCCAGCAGAAAGGACAGCCTGAACACTGAAGCTTTCTTT	V-5-1	J-1-1	11	5.50671819619936e-05	orf1ab polyprotein [Severe acute respiratory syndrome coronavirus 2]	SARS-CoV2	0.8746
Patient 1 PBMC	TRB	CASRKEEGGRQGKLFF	TGTGCCAGCAGGAAAGAGGAAGGGGGCCGCCAGGGAAAACTGTTTTTT	V-2	J-1-4	10	5.00610745109033e-05	NA	NA	NA
Patient 1 PBMC	TRB	CASRKEETDTQYF	TGTGCCAGCAGAAAAGAAGAAACAGATACGCAGTATTTT	V-27	J-2-3	4	2.00244298043613e-05	ORF7b [Severe acute respiratory syndrome coronavirus 2]	SARS-CoV2	0.8715
Patient 1 PBMC	TRB	CASRKEIAGANVLTF	TGCGCCAGCAGGAAGGAGATTGCTGGGGCCAACGTCCTGACTTTC	V-5-1	J-2-6	8	4.00488596087226e-05	membrane glycoprotein [Severe acute respiratory syndrome coronavirus 2]	SARS-CoV2	0.8711
Patient 1 PBMC	TRB	CASRKEITGANVQTF	TGCGCCAGCAGGAAGGAGATTACTGGGGCCAACGTCCAGACTTTC	V-5-1	J-2-6	1	5.00610745109033e-06	NA	NA	NA
Patient 1 PBMC	TRB	CASRKGALYNEQFF	TGTGCCAGTAGAAAGGGGGCGTTATACAATGAGCAGTTCTTC	V-19	J-2-1	2	1.00122149021807e-05	ORF6 protein [Severe acute respiratory syndrome coronavirus 2]	SARS-CoV2	0.8728
Patient 1 muscle	TRB	CASRKGEGTEAFF	TGTGCCAGCAGGAAAGGGGAGGGCACTGAAGCTTTCTTT	V-12-4	J-1-1	8	7.7663870767319e-05	ORF10 protein [Severe acute respiratory syndrome coronavirus 2]	SARS-CoV2	0.8808
Patient 1 PBMC	TRB	CASRKGGEGNQPQHF	TGTGCCAGCAGAAAAGGGGGGGAAGGCAATCAGCCCCAGCATTTT	V-28	J-1-5	3	1.5018322353271e-05	NA	NA	NA
Patient 1 PBMC	TRB	CASRKGGEGNQPRHF	TGTGCCAGCAGAAAAGGGGGGGAAGGCAATCAGCCCCGGCATTTT	V-28	J-1-5	1	5.00610745109033e-06	NA	NA	NA
Patient 1 PBMC	TRB	CASRKGGSSSYEQYF	TGTGCCAGCAGAAAAGGGGGGTCCAGCTCCTACGAGCAGTACTTC	V-28	J-2-7	6	3.0036644706542e-05	surface glycoprotein [Severe acute respiratory syndrome coronavirus 2]	SARS-CoV2	0.8848
Patient 1 PBMC	TRB	CASRKGLSYEQYF	TGTGCCAGTAGAAAGGGACTTTCCTACGAGCAGTACTTC	V-19	J-2-7	8	4.00488596087226e-05	nucleocapsid phosphoprotein [Severe acute respiratory syndrome coronavirus 2],membrane glycoprotein [Severe acute respiratory syndrome coronavirus 2]	SARS-CoV2,SARS-CoV2	0.8856
Patient 1 PBMC	TRB	CASRKGMGVLGEKLFF	TGTGCCAGCAGAAAGGGCATGGGGGTTTTAGGGGAAAAACTGTTTTTT	V-28	J-1-4	2	1.00122149021807e-05	NA	NA	NA
Patient 1 PBMC	TRB	CASRKGQGRYNEQFF	TGTGCCAGCAGAAAGGGACAGGGGAGATACAATGAGCAGTTCTTC	V-12-3,V-12-4	J-2-1	4	2.00244298043613e-05	NA	NA	NA
Patient 1 PBMC	TRB	CASRKGQGRYNEQYF	TGTGCCAGCAGAAAGGGACAGGGGAGATACAATGAGCAGTACTTC	V-12-3,V-12-4	J-2-7	1	5.00610745109033e-06	NA	NA	NA
Patient 1 PBMC	TRB	CASRKGTPDGYTF	TGTGCCAGTAGGAAGGGGACCCCGGATGGCTACACCTTC	V-19	J-1-2	8	4.00488596087226e-05	NA	NA	NA
Patient 1 PBMC	TRB	CASRKPGGPYEQYF	TGTGCCAGCAGGAAACCGGGAGGGCCCTACGAGCAGTACTTC	V-11-2	J-2-7	7	3.50427521576323e-05	orf1ab polyprotein [Severe acute respiratory syndrome coronavirus 2]	SARS-CoV2	0.8718
Patient 1 PBMC	TRB	CASRKPGQGTYEQYF	TGTGCCAGCAGGAAACCGGGACAGGGAACCTACGAGCAGTACTTC	V-28	J-2-7	2	1.00122149021807e-05	orf1ab polyprotein [Severe acute respiratory syndrome coronavirus 2]	SARS-CoV2	0.8735
Patient 1 PBMC	TRB	CASRKQGRVGGETQYF	TGTGCCAGCAGAAAACAGGGCCGGGTCGGGGGTGAGACCCAGTACTTC	V-12-3	J-2-5	5	2.50305372554517e-05	NA	NA	NA
Patient 1 PBMC	TRB	CASRKQLQGYTF	TGTGCCAGCAGAAAGCAGTTACAAGGCTACACCTTC	V-6-5	J-1-2	18	9.01099341196259e-05	NA	NA	NA
Patient 1 PBMC	TRB	CASRKQMLSQGNSPLHF	TGTGCCAGCAGGAAACAGATGTTGTCACAGGGGAATTCACCCCTCCACTTT	V-6-5	J-1-6	3	1.5018322353271e-05	NA	NA	NA
Patient 1 PBMC	TRB	CASRKRGLGKETQYF	TGTGCCAGCAGAAAGCGGGGGCTGGGGAAAGAGACCCAGTACTTC	V-28	J-2-5	11	5.50671819619936e-05	NA	NA	NA
Patient 1 PBMC	TRB	CASRKRGPTDTQYF	TGTGCCAGCAGGAAGCGGGGCCCCACAGATACGCAGTATTTT	V-25-1	J-2-3	1	5.00610745109033e-06	orf1ab polyprotein [Severe acute respiratory syndrome coronavirus 2]	SARS-CoV2	0.9033
Patient 1 PBMC	TRB	CASRKRQGGVETQYF	TGTGCCAGCAGGAAGCGACAGGGGGGGGTCGAGACCCAGTACTTC	V-6-6	J-2-5	2	1.00122149021807e-05	NA	NA	NA
Patient 1 muscle	TRB	CASRKRTRDVLLNTEAFF	TGTGCCAGCAGAAAGCGGACACGCGATGTTCTGTTGAACACTGAAGCTTTCTTT	V-2	J-1-1	16	0.000155327741534638	NA	NA	NA
Patient 1 PBMC	TRB	CASRKSGGRTNYGYTF	TGTGCCAGCAGAAAATCTGGGGGCCGAACTAACTATGGCTACACCTTC	V-6-2	J-1-2	1	5.00610745109033e-06	NA	NA	NA
Patient 1 PBMC	TRB	CASRKSMGVLGENLFF	TGTGCCAGCAGAAAGAGCATGGGGGTTTTAGGGGAAAACCTGTTTTTT	V-28	J-1-4	1	5.00610745109033e-06	NA	NA	NA
Patient 1 PBMC	TRB	CASRKSSGGTGELFF	TGTGCCAGCAGGAAATCTAGCGGGGGGACCGGGGAGCTGTTTTTT	V-25-1	J-2-2	10	5.00610745109033e-05	orf1ab polyprotein [Severe acute respiratory syndrome coronavirus 2]	SARS-CoV2	0.8713
Patient 1 PBMC	TRB	CASRKSTLPPQRIYEQYF	TGTGCCAGCAGAAAATCGACTCTACCACCGCAACGAATTTACGAGCAGTACTTC	V-2	J-2-7	2	1.00122149021807e-05	NA	NA	NA
Patient 1 PBMC	TRB	CASRKSTLPPQRIYGQYF	TGTGCCAGCAGAAAATCGACTCTACCACCGCAACGAATTTACGGGCAGTACTTC	V-2	J-2-7	1	5.00610745109033e-06	NA	NA	NA
Patient 1 muscle	TRB	CASRKTAGGNEQFF	TGTGCCAGCAGAAAAACGGCAGGGGGCAATGAGCAGTTCTTC	V-7-8	J-2-1	20	0.000194159676918298	orf1ab polyprotein [Severe acute respiratory syndrome coronavirus 2]	SARS-CoV2	0.8719
Patient 1 muscle	TRB	CASRKTGAETQYF	TGTGCCAGCAGGAAGACAGGGGCCGAGACCCAGTACTTC	V-27	J-2-5	23	0.000223283628456042	orf1ab polyprotein [Severe acute respiratory syndrome coronavirus 2]	SARS-CoV2	0.8714
Patient 1 PBMC	TRB	CASRKTGSSEAFF	TGTGCCAGCAGAAAGACAGGGTCCAGTGAAGCTTTCTTT	V-6-5	J-1-1	2	1.00122149021807e-05	nucleocapsid phosphoprotein [Severe acute respiratory syndrome coronavirus 2]	SARS-CoV2	0.8726
Patient 1 muscle	TRB	CASRKTPGLNQPQHF	TGTGCCAGCAGGAAAACCCCAGGGCTCAATCAGCCCCAGCATTTT	V-6-1	J-1-5	45	0.00043685927306617	NA	NA	NA
Patient 1 PBMC	TRB	CASRKTSGGAYEQFF	TGTGCCAGCAGGAAAACTAGCGGGGGGGCCTATGAGCAGTTCTTC	V-2	J-2-1	3	1.5018322353271e-05	non-structural protein NS4b	Yellow fever virus 17D (Yellow fever virus (STRAIN 17D))	0.8871
Patient 1 PBMC	TRB	CASRKTSGGREDTQYF	TGTGCCAGCAGGAAGACTAGCGGGGGCCGTGAAGATACGCAGTATTTT	V-6-2	J-2-3	3	1.5018322353271e-05	NA	NA	NA
Patient 1 PBMC	TRB	CASRKTSGVTDTQYF	TGTGCCAGCAGGAAGACTAGCGGGGTCACAGATACGCAGTATTTT	V-2	J-2-3	7	3.50427521576323e-05	ORF3a protein [Severe acute respiratory syndrome coronavirus 2]	SARS-CoV2	0.8712
Patient 1 muscle	TRB	CASRKTSYEQYF	TGTGCCAGCAGGAAAACCAGCTACGAGCAGTACTTC	V-6-2	J-2-7	2	1.94159676918298e-05	orf1ab polyprotein [Severe acute respiratory syndrome coronavirus 2]	SARS-CoV2	0.8918
Patient 1 PBMC	TRB	CASRKTVAYEQYF	TGTGCCAGCAGAAAGACAGTAGCCTACGAGCAGTACTTC	V-27	J-2-7	10	5.00610745109033e-05	Transcriptional regulator IE63 homolog	Human herpesvirus 4 (Epstein Barr virus)	0.8733
Patient 1 PBMC	TRB	CASRLADTQYF	TGTGCCAGCCGACTAGCAGATACGCAGTATTTT	V-2	J-2-3	9	4.5054967059813e-05	55 kDa immediate-early protein 1	Human herpesvirus 5 strain AD169 (Human cytomegalovirus (strain AD169))	0.8858
Patient 1 PBMC	TRB	CASRLAGELFF	TGTGCCAGCAGATTAGCCGGGGAGCTGTTTTTT	V-27	J-2-2	3	1.5018322353271e-05			0.8759
Patient 1 PBMC	TRB	CASRLAGEYNEQFF	TGTGCCAGCAGGCTAGCGGGGGAATACAATGAGCAGTTCTTC	V-11-2	J-2-1	5	2.50305372554517e-05	Transcription activator BRLF1	Human herpesvirus 4 (Epstein Barr virus)	0.8754
Patient 1 PBMC	TRB	CASRLAGGKETQYF	TGTGCCAGCAGACTGGCGGGGGGTAAAGAGACCCAGTACTTC	V-12-3	J-2-5	6	3.0036644706542e-05	ORF7b [Severe acute respiratory syndrome coronavirus 2]	SARS-CoV2	0.8892
Patient 1 PBMC	TRB	CASRLAGGLETQYF	TGTGCCAGCAGACTAGCGGGGGGCTTAGAGACCCAGTACTTC	V-6-5	J-2-5	7	3.50427521576323e-05	surface glycoprotein [Severe acute respiratory syndrome coronavirus 2]	SARS-CoV2	0.887
Patient 1 PBMC	TRB	CASRLAGGRTQYF	TGTGCCAGCAGGCTAGCGGGGGGGCGGACCCAGTACTTC	V-6-5	J-2-5	3	1.5018322353271e-05	ORF3a protein [Severe acute respiratory syndrome coronavirus 2]	SARS-CoV2	0.8794
Patient 1 PBMC	TRB	CASRLAGGYTGELFF	TGTGCCAGCAGACTAGCGGGGGGGTACACCGGGGAGCTGTTTTTT	V-27	J-2-2	1	5.00610745109033e-06	ORF3a protein [Severe acute respiratory syndrome coronavirus 2]	SARS-CoV2	0.8724
Patient 1 PBMC	TRB	CASRLAGHTQETQYF	TGTGCCAGCAGGCTAGCGGGGCATACACAAGAGACCCAGTACTTC	V-2	J-2-5	3	1.5018322353271e-05	NA	NA	NA
Patient 1 PBMC	TRB	CASRLAGMEQYF	TGTGCCAGCAGGCTAGCGGGGATGGAGCAGTACTTC	V-28	J-2-7	6	3.0036644706542e-05	surface glycoprotein [Severe acute respiratory syndrome coronavirus 2]	SARS-CoV2	0.8723
Patient 1 PBMC	TRB	CASRLAGSTDTQYF	TGTGCCAGCAGATTAGCGGGGAGCACAGATACGCAGTATTTT	V-2	J-2-3	14	7.00855043152646e-05	regulatory protein IE1	Human herpesvirus 5 (Human cytomegalovirus)	0.8811
Patient 1 PBMC	TRB	CASRLAGTENSPLHF	TGTGCCAGCAGATTGGCCGGGACGGAAAATTCACCCCTCCACTTT	V-2	J-1-6	6	3.0036644706542e-05	NA	NA	NA
Patient 1 PBMC	TRB	CASRLAGTTNTGELFF	TGTGCCAGTAGGCTAGCCGGGACCACGAACACCGGGGAGCTGTTTTTT	V-19	J-2-2	5	2.50305372554517e-05	nucleocapsid phosphoprotein [Severe acute respiratory syndrome coronavirus 2]	SARS-CoV2	0.8728
Patient 1 PBMC	TRB	CASRLALSTDTQYF	TGTGCCAGCCGGCTAGCACTTAGCACAGATACGCAGTATTTT	V-2	J-2-3	7	3.50427521576323e-05	regulatory protein IE1	Human herpesvirus 5 (Human cytomegalovirus)	0.8777
Patient 1 PBMC	TRB	CASRLAQPYEQYF	TGTGCAAGTCGCTTAGCGCAACCCTACGAGCAGTACTTC	V-12-2	J-2-7	1	5.00610745109033e-06	surface glycoprotein [Severe acute respiratory syndrome coronavirus 2]	SARS-CoV2	0.8735
Patient 1 PBMC	TRB	CASRLAVAGGPGEQFF	TGTGCCAGCCGCCTGGCGGTAGCGGGGGGGCCGGGTGAGCAGTTCTTC	V-28	J-2-1	1	5.00610745109033e-06	membrane glycoprotein [Severe acute respiratory syndrome coronavirus 2]	SARS-CoV2	0.8833
Patient 1 PBMC	TRB	CASRLAVPSADTQYF	TGTGCCAGCAGACTAGCGGTCCCGAGCGCAGATACGCAGTATTTT	V-4-2	J-2-3	7	3.50427521576323e-05	NA	NA	NA
Patient 1 PBMC	TRB	CASRLDFYNEQFF	TGTGCCAGCAGACTGGACTTCTACAATGAGCAGTTCTTC	V-28	J-2-1	20	0.000100122149021807	ORF10 protein [Severe acute respiratory syndrome coronavirus 2]	SARS-CoV2	0.8726
Patient 1 PBMC	TRB	CASRLDGAGKLFF	TGTGCCAGCAGGTTGGACGGTGCCGGGAAACTGTTTTTT	V-2	J-1-4	5	2.50305372554517e-05	surface glycoprotein [Severe acute respiratory syndrome coronavirus 2]	SARS-CoV2	0.8732
Patient 1 PBMC	TRB	CASRLDGGAYDETQYF	TGCGCCAGCAGGCTTGACGGGGGGGCCTATGACGAGACCCAGTACTTC	V-5-1	J-2-5	1	5.00610745109033e-06	NA	NA	NA
Patient 1 PBMC	TRB	CASRLDGGAYGETQYF	TGCGCCAGCAGGCTTGACGGGGGGGCCTATGGCGAGACCCAGTACTTC	V-5-1	J-2-5	1	5.00610745109033e-06	NA	NA	NA
Patient 1 PBMC	TRB	CASRLDGLGEQFF	TGCGCCAGCAGACTCGATGGGTTAGGAGAGCAGTTCTTC	V-5-1	J-2-1	2	1.00122149021807e-05	orf1ab polyprotein [Severe acute respiratory syndrome coronavirus 2]	SARS-CoV2	0.8783
Patient 1 PBMC	TRB	CASRLDRGPNQPQHF	TGTGCCAGCAGATTAGACAGGGGCCCCAATCAGCCCCAGCATTTT	V-5-6	J-1-5	5	2.50305372554517e-05	NA	NA	NA
Patient 1 PBMC	TRB	CASRLDRRHRGYTF	TGTGCCAGCCGGCTGGACAGGAGACATCGGGGCTACACCTTC	V-28	J-1-2	9	4.5054967059813e-05	NA	NA	NA
Patient 1 muscle	TRB	CASRLEDRHNQPQHF	TGTGCCAGCAGGCTGGAGGACAGGCACAATCAGCCCCAGCATTTT	V-28	J-1-5	3	2.91239515377446e-05	NA	NA	NA
Patient 1 PBMC	TRB	CASRLEDRHNQPQHF	TGTGCCAGCAGGCTGGAGGACAGGCACAATCAGCCCCAGCATTTT	V-28	J-1-5	7	3.50427521576323e-05	NA	NA	NA
Patient 1 muscle	TRB	CASRLEGRHNQPQHF	TGTGCCAGCAGGCTGGAGGGCAGGCACAATCAGCCCCAGCATTTT	V-28	J-1-5	1	9.70798384591488e-06	NA	NA	NA
Patient 1 PBMC	TRB	CASRLENGYTF	TGTGCCAGCAGACTGGAAAATGGCTACACCTTC	V-2	J-1-2	11	5.50671819619936e-05	55 kDa immediate-early protein 1	Human herpesvirus 5 strain AD169 (Human cytomegalovirus (strain AD169))	0.87
Patient 1 PBMC	TRB	CASRLETGTLEKLFF	TGTGCCAGCCGCTTAGAGACAGGTACTTTGGAAAAACTGTTTTTT	V-7-9	J-1-4	1	5.00610745109033e-06	NA	NA	NA
Patient 1 muscle	TRB	CASRLEVRHNQPQHF	TGTGCCAGCAGGCTGGAGGTCAGGCACAATCAGCCCCAGCATTTT	V-28	J-1-5	1	9.70798384591488e-06	NA	NA	NA
Patient 1 PBMC	TRB	CASRLFTEAFF	TGTGCCAGCCGGCTCTTCACTGAAGCTTTCTTT	V-12-3	J-1-1	5	2.50305372554517e-05	55 kDa immediate-early protein 1	Human herpesvirus 5 strain AD169 (Human cytomegalovirus (strain AD169))	0.8701
Patient 1 PBMC	TRB	CASRLGAMAATNEKLFF	TGTGCCAGCAGACTCGGGGCAATGGCTGCAACTAATGAAAAACTGTTTTTT	V-11-1	J-1-4	7	3.50427521576323e-05	NA	NA	NA
Patient 1 PBMC	TRB	CASRLGDEQFF	TGTGCCAGTAGACTCGGGGATGAGCAGTTCTTC	V-19	J-2-1	2	1.00122149021807e-05	surface glycoprotein [Severe acute respiratory syndrome coronavirus 2]	SARS-CoV2	0.888
Patient 1 PBMC	TRB	CASRLGDNGYTF	TGTGCCAGTAGATTGGGGGATAATGGCTACACCTTC	V-19	J-1-2	2	1.00122149021807e-05	orf1ab polyprotein [Severe acute respiratory syndrome coronavirus 2]	SARS-CoV2	0.8832
Patient 1 PBMC	TRB	CASRLGEQFF	TGTGCCAGCAGATTGGGTGAGCAGTTCTTC	V-28	J-2-1	6	3.0036644706542e-05	ORF10 protein [Severe acute respiratory syndrome coronavirus 2]	SARS-CoV2	0.874
Patient 1 PBMC	TRB	CASRLGGAENTGELFF	TGTGCCAGCAGGCTAGGGGGCGCGGAGAACACCGGGGAGCTGTTTTTT	V-12-3	J-2-2	9	4.5054967059813e-05	ORF3a protein [Severe acute respiratory syndrome coronavirus 2]	SARS-CoV2	0.8768
Patient 1 PBMC	TRB	CASRLGGMNTEAFF	TGCGCCAGCAGATTGGGGGGAATGAACACTGAAGCTTTCTTT	V-5-1	J-1-1	9	4.5054967059813e-05	ORF7b [Severe acute respiratory syndrome coronavirus 2]	SARS-CoV2	0.8748
Patient 1 PBMC	TRB	CASRLGGTGELFF	TGTGCCAGCAGATTAGGGGGGACCGGGGAGCTGTTTTTT	V-11-2	J-2-2	3	1.5018322353271e-05	55 kDa immediate-early protein 1	Human herpesvirus 5 strain AD169 (Human cytomegalovirus (strain AD169))	0.8718
Patient 1 muscle	TRB	CASRLGLPNEQFF	TGTGCCAGCAGGCTGGGACTACCGAATGAGCAGTTCTTC	V-28	J-2-1	27	0.000262115563839702	ORF3a protein [Severe acute respiratory syndrome coronavirus 2]	SARS-CoV2	0.8721
Patient 1 PBMC	TRB	CASRLGPNYGYTF	TGTGCCAGCAGGCTGGGACCGAACTATGGCTACACCTTC	V-28	J-1-2	1	5.00610745109033e-06	ORF7b [Severe acute respiratory syndrome coronavirus 2]	SARS-CoV2	0.879
Patient 1 PBMC	TRB	CASRLGQGPYEQYF	TGCGCCAGCAGGTTAGGACAGGGCCCCTACGAGCAGTACTTC	V-4-1	J-2-7	18	9.01099341196259e-05	Epstein-Barr nuclear antigen 4,55 kDa immediate-early protein 1	Human herpesvirus 4 (Epstein Barr virus),Human herpesvirus 5 strain AD169 (Human cytomegalovirus (strain AD169))	0.8804
Patient 1 PBMC	TRB	CASRLGQGRATGELFF	TGTGCCAGCAGGCTCGGACAGGGTAGGGCCACCGGGGAGCTGTTTTTT	V-12-3	J-2-2	6	3.0036644706542e-05	NA	NA	NA
Patient 1 muscle	TRB	CASRLGRAGRVDTQYF	TGTGCCAGCAGATTGGGGCGGGCAGGGAGAGTAGATACGCAGTATTTT	V-5-5	J-2-3	62	0.000601894998446723	NA	NA	NA
Patient 1 PBMC	TRB	CASRLGRNQPQHF	TGTGCCAGTAGACTGGGAAGGAATCAGCCCCAGCATTTT	V-19	J-1-5	1	5.00610745109033e-06	Nucleoprotein	Influenza A virus (A/Memphis/4/1973(H3N2)) (Influenza A virus (A/Memphis/4/73(H3N2)))	0.8716
Patient 1 PBMC	TRB	CASRLGSNTGELFF	TGTGCCAGCAGGCTAGGGTCGAACACCGGGGAGCTGTTTTTT	V-2	J-2-2	8	4.00488596087226e-05	ORF10 protein [Severe acute respiratory syndrome coronavirus 2]	SARS-CoV2	0.8706
Patient 1 PBMC	TRB	CASRLGSRRTKNIQYF	TGTGCCAGCAGGTTAGGGAGCCGTCGGACCAAAAACATTCAGTACTTC	V-25-1	J-2-4	11	5.50671819619936e-05	NA	NA	NA
Patient 1 PBMC	TRB	CASRLIGGNQPQHF	TGTGCCAGTAGATTGATTGGGGGCAATCAGCCCCAGCATTTT	V-19	J-1-5	15	7.5091611766355e-05	orf1ab polyprotein [Severe acute respiratory syndrome coronavirus 2]	SARS-CoV2	0.8869
Patient 1 PBMC	TRB	CASRLKGPGELFF	TGTGCCAGCAGGCTTAAGGGTCCCGGGGAGCTGTTTTTT	V-28	J-2-2	1	5.00610745109033e-06	precore/core protein	Hepatitis B virus (hepatitis B virus (HBV))	0.8925
Patient 1 PBMC	TRB	CASRLKGPGELLF	TGTGCCAGCAGGCTTAAGGGTCCCGGGGAGCTGCTTTTT	V-28	J-2-2	1	5.00610745109033e-06	precore/core protein	Hepatitis B virus (hepatitis B virus (HBV))	0.8902
Patient 1 PBMC	TRB	CASRLLAGEDTQYF	TGTGCCAGCAGGTTACTAGCGGGGGAAGATACGCAGTATTTT	V-2	J-2-3	7	3.50427521576323e-05	nuclear antigen EBNA-3	Human herpesvirus 4 (Epstein Barr virus)	0.8703
Patient 1 PBMC	TRB	CASRLLAGVPTEQFF	TGTGCCAGCAGGCTACTAGCGGGGGTGCCCACTGAGCAGTTCTTC	V-2	J-2-1	5	2.50305372554517e-05	NA	NA	NA
Patient 1 PBMC	TRB	CASRLLRSQPQHF	TGTGCCAGCCGCCTACTTCGGAGTCAGCCCCAGCATTTT	V-28	J-1-5	2	1.00122149021807e-05	NA	NA	NA
Patient 1 PBMC	TRB	CASRLLRSQPQHL	TGTGCCAGCCGCCTACTTCGGAGTCAGCCCCAGCATTTA	V-28	J-1-5	1	5.00610745109033e-06	NA	NA	NA
Patient 1 PBMC	TRB	CASRLLTGGDYGYTF	TGCGCCAGCAGACTTCTTACAGGGGGTGACTATGGCTACACCTTC	V-5-1	J-1-2	8	4.00488596087226e-05	NA	NA	NA
Patient 1 PBMC	TRB	CASRLMGEQYF	TGTGCCAGCAGACTAATGGGCGAGCAGTACTTC	V-12-3	J-2-7	2	1.00122149021807e-05	ORF10 protein [Severe acute respiratory syndrome coronavirus 2]	SARS-CoV2	0.8736
Patient 1 PBMC	TRB	CASRLNPGTPITEAFF	TGTGCCAGTAGACTAAATCCCGGGACACCGATCACTGAAGCTTTCTTT	V-19	J-1-1	1	5.00610745109033e-06	NA	NA	NA
Patient 1 PBMC	TRB	CASRLNPGTPNTEAFF	TGTGCCAGTAGACTAAATCCCGGGACACCGAACACTGAAGCTTTCTTT	V-19	J-1-1	3	1.5018322353271e-05	NA	NA	NA
Patient 1 PBMC	TRB	CASRLNRGPNQPQHF	TGTGCCAGCAGATTAAACAGGGGCCCCAATCAGCCCCAGCATTTT	V-5-6	J-1-5	1	5.00610745109033e-06	NA	NA	NA
Patient 1 PBMC	TRB	CASRLNTEAFF	TGTGCCAGTCGGTTGAACACTGAAGCTTTCTTT	V-28	J-1-1	1	5.00610745109033e-06	ORF7b [Severe acute respiratory syndrome coronavirus 2]	SARS-CoV2	0.8769
Patient 1 PBMC	TRB	CASRLNTGELFF	TGTGCCAGCAGACTTAACACCGGGGAGCTGTTTTTT	V-6-1	J-2-2	2	1.00122149021807e-05	precore/core protein	Hepatitis B virus (hepatitis B virus (HBV))	0.8823
Patient 1 PBMC	TRB	CASRLPGTDTQYF	TGTGCCAGCCGTCTTCCGGGCACAGATACGCAGTATTTT	V-6-5	J-2-3	9	4.5054967059813e-05	ORF7b [Severe acute respiratory syndrome coronavirus 2],membrane glycoprotein [Severe acute respiratory syndrome coronavirus 2]	SARS-CoV2,SARS-CoV2	0.8739
Patient 1 PBMC	TRB	CASRLPIVNSPLHF	TGTGCCAGTAGGCTCCCCATTGTGAATTCACCCCTCCACTTT	V-19	J-1-6	4	2.00244298043613e-05	NA	NA	NA
Patient 1 PBMC	TRB	CASRLQDFSNQPQHS	TGTGCCAGTAGACTACAGGATTTTAGCAATCAGCCCCAGCATTCT	V-19	J-1-5	1	5.00610745109033e-06	orf1ab polyprotein [Severe acute respiratory syndrome coronavirus 2]	SARS-CoV2	0.8703
Patient 1 PBMC	TRB	CASRLQGGYSDTQYF	TGTGCCAGCAGGTTACAGGGGGGGTATTCAGATACGCAGTATTTT	V-3-1	J-2-3	4	2.00244298043613e-05	NA	NA	NA
Patient 1 PBMC	TRB	CASRLQGLSNQPQHF	TGTGCCAGCAGACTACAGGGGTTGAGCAATCAGCCCCAGCATTTT	V-2	J-1-5	8	4.00488596087226e-05	ORF7b [Severe acute respiratory syndrome coronavirus 2]	SARS-CoV2	0.8737
Patient 1 muscle	TRB	CASRLQGSYEQYF	TGTGCCAGCAGACTACAGGGGTCCTACGAGCAGTACTTC	V-27	J-2-7	14	0.000135911773842808	orf1ab polyprotein [Severe acute respiratory syndrome coronavirus 2]	SARS-CoV2	0.8708
Patient 1 PBMC	TRB	CASRLQGSYEQYF	TGTGCTAGCAGGCTTCAGGGTTCCTACGAGCAGTACTTC	V-25-1	J-2-7	6	3.0036644706542e-05	orf1ab polyprotein [Severe acute respiratory syndrome coronavirus 2]	SARS-CoV2	0.8708
Patient 1 PBMC	TRB	CASRLQGTGNTIYF	TGTGCCAGCAGACTTCAGGGTACTGGAAACACCATATATTTT	V-3-1	J-1-3	2	1.00122149021807e-05	Spike glycoprotein precursor	SARS-CoV1	0.8705
Patient 1 PBMC	TRB	CASRLQQVPYNSPLHF	TGTGCCAGCAGACTACAACAGGTTCCCTATAATTCACCCCTCCACTTT	V-6-5	J-1-6	6	3.0036644706542e-05	NA	NA	NA
Patient 1 PBMC	TRB	CASRLRDRAGDTQYF	TGTGCCAGTAGGCTGCGGGACAGGGCAGGAGATACGCAGTATTTT	V-19	J-2-3	3	1.5018322353271e-05	NA	NA	NA
Patient 1 muscle	TRB	CASRLRDSNQPQHF	TGTGCCAGCAGACTCCGGGATAGCAATCAGCCCCAGCATTTT	V-19	J-1-5	1	9.70798384591488e-06	ORF7b [Severe acute respiratory syndrome coronavirus 2]	SARS-CoV2	0.8881
Patient 1 muscle	TRB	CASRLRDTSNYGYTF	TGCGCCAGCAGACTTCGGGACACTTCTAACTATGGCTACACCTTC	V-5-1	J-1-2	8	7.7663870767319e-05	ORF3a protein [Severe acute respiratory syndrome coronavirus 2]	SARS-CoV2	0.8726
Patient 1 PBMC	TRB	CASRLRGGIYNSPLHF	TGTGCCAGCAGGCTCAGGGGGGGGATCTATAATTCACCCCTCCACTTT	V-2	J-1-6	3	1.5018322353271e-05	NA	NA	NA
Patient 1 muscle	TRB	CASRLRNSYTASFF	TGTGCAAGCAGATTGCGGAATTCCTACACTGCCTCGTTCTTC	V-5-4	J-2-1	1	9.70798384591488e-06	NA	NA	NA
Patient 1 PBMC	TRB	CASRLRQGANEQFF	TGTGCCAGCAGATTGAGACAGGGGGCAAATGAGCAGTTCTTC	V-11-2	J-2-1	9	4.5054967059813e-05	membrane glycoprotein [Severe acute respiratory syndrome coronavirus 2]	SARS-CoV2	0.8849
Patient 1 PBMC	TRB	CASRLRTDNPLGEKLFF	TGTGCCAGCAGGCTTCGGACGGACAACCCTTTGGGTGAAAAACTGTTTTTT	V-7-4	J-1-4	4	2.00244298043613e-05	NA	NA	NA
Patient 1 PBMC	TRB	CASRLRVGSSYNSPLHF	TGTGCCAGCAGATTACGAGTTGGGAGCTCCTATAATTCACCCCTCCACTTT	V-11-2	J-1-6	3	1.5018322353271e-05	NA	NA	NA
Patient 1 PBMC	TRB	CASRLSGTGNGYTF	TGTGCCAGCAGACTATCCGGGACAGGGAATGGCTACACCTTC	V-12-4	J-1-2	11	5.50671819619936e-05	Transcriptional regulator IE63 homolog	Human herpesvirus 4 (Epstein Barr virus)	0.8833
Patient 1 PBMC	TRB	CASRLSRNTGELFF	TGTGCCAGCAGACTCAGTCGGAACACCGGGGAGCTGTTTTTT	V-2	J-2-2	5	2.50305372554517e-05	membrane glycoprotein [Severe acute respiratory syndrome coronavirus 2],orf1ab polyprotein [Severe acute respiratory syndrome coronavirus 2]	SARS-CoV2,SARS-CoV2	0.8737
Patient 1 muscle	TRB	CASRLSTGGLQPQHF	TGTGCCAGTAGACTTTCGACAGGGGGTCTTCAGCCCCAGCATTTT	V-19	J-1-5	1	9.70798384591488e-06	orf1ab polyprotein [Severe acute respiratory syndrome coronavirus 2]	SARS-CoV2	0.9047
Patient 1 muscle	TRB	CASRLSTGGLQPQHL	TGTGCCAGTAGACTTTCGACAGGGGGTCTTCAGCCCCAGCATCTT	V-19	J-1-5	1	9.70798384591488e-06	orf1ab polyprotein [Severe acute respiratory syndrome coronavirus 2]	SARS-CoV2	0.9081
Patient 1 PBMC	TRB	CASRLTDLGNQPQHF	TGTGCCAGCAGATTGACGGACTTAGGGAATCAGCCCCAGCATTTT	V-6-1	J-1-5	8	4.00488596087226e-05	NA	NA	NA
Patient 1 PBMC	TRB	CASRLTESSYNEQFF	TGTGCCAGCAGGCTGACAGAGAGCTCCTACAATGAGCAGTTCTTC	V-5-5	J-2-1	12	6.0073289413084e-05	ORF10 protein [Severe acute respiratory syndrome coronavirus 2]	SARS-CoV2	0.8728
Patient 1 PBMC	TRB	CASRLTGTGATRTDTQYF	TGTGCCAGCAGACTCACCGGGACAGGGGCGACCCGCACAGATACGCAGTATTTT	V-27	J-2-3	5	2.50305372554517e-05	NA	NA	NA
Patient 1 PBMC	TRB	CASRLTGTTRGGYTF	TGTGCCAGCAGGCTGACAGGGACTACGAGAGGTGGCTACACCTTC	V-6-2	J-1-2	1	5.00610745109033e-06	NA	NA	NA
Patient 1 PBMC	TRB	CASRLTGWPYGYTF	TGTGCCAGTCGGTTGACAGGGTGGCCGTATGGCTACACCTTC	V-19	J-1-2	7	3.50427521576323e-05	NA	NA	NA
Patient 1 PBMC	TRB	CASRLTPGQGPYEQYF	TGTGCCAGCAGGCTTACCCCGGGACAGGGTCCCTACGAGCAGTACTTC	V-28	J-2-7	8	4.00488596087226e-05	NA	NA	NA
Patient 1 PBMC	TRB	CASRLTPLQGAREQYF	TGTGCCAGCAGGTTAACCCCTCTACAGGGGGCTAGAGAGCAGTACTTC	V-28	J-2-7	3	1.5018322353271e-05	NA	NA	NA
Patient 1 PBMC	TRB	CASRLTPLQGARERYF	TGTGCCAGCAGGTTAACCCCTCTACAGGGGGCTAGAGAGCGGTACTTC	V-28	J-2-7	1	5.00610745109033e-06	NA	NA	NA
Patient 1 PBMC	TRB	CASRLTTGGYQPQHF	TGTGCCAGCAGGTTGACTACAGGGGGTTATCAGCCCCAGCATTTT	V-28	J-1-5	4	2.00244298043613e-05	NA	NA	NA
Patient 1 muscle	TRB	CASRLVAGANTGELFF	TGTGCCAGTAGATTAGTCGCGGGGGCGAACACCGGGGAGCTGTTTTTT	V-19	J-2-2	6	5.82479030754893e-05	ORF7a protein [Severe acute respiratory syndrome coronavirus 2]	SARS-CoV2	0.8886
Patient 1 PBMC	TRB	CASRLVESQPQHF	TGTGCCAGTCGGTTAGTCGAAAGTCAGCCCCAGCATTTT	V-2	J-1-5	2	1.00122149021807e-05	secreted antigen 85-B fbpB (85B) (antigen 85 complex B) (Mycolyl transferase 85B) (fibronectin-binding protein B) (extracellular alpha-antigen),secreted antigen 85-C FbpC,Secreted antigen Ag85A,secreted antigen 85-B fbpB,Secreted antigen Ag85A	Mycobacterium tuberculosis,Mycobacterium tuberculosis,Mycobacterium tuberculosis,Mycobacterium tuberculosis variant bovis BCG,Mycobacterium tuberculosis	0.8795
Patient 1 PBMC	TRB	CASRLVTGGLSDEQFF	TGTGCCAGCCGCCTCGTTACAGGGGGCTTGTCGGATGAGCAGTTCTTC	V-18	J-2-1	4	2.00244298043613e-05	NA	NA	NA
Patient 1 PBMC	TRB	CASRLYLRDRGRDQPQHF	TGTGCCAGTAGACTCTATCTCCGGGACAGGGGAAGGGATCAGCCCCAGCATTTT	V-19	J-1-5	11	5.50671819619936e-05	NA	NA	NA
Patient 1 PBMC	TRB	CASRMDEAGELFF	TGCGCCAGCAGGATGGATGAGGCCGGGGAGCTGTTTTTT	V-5-1	J-2-2	7	3.50427521576323e-05	orf1ab polyprotein [Severe acute respiratory syndrome coronavirus 2]	SARS-CoV2	0.8741
Patient 1 PBMC	TRB	CASRMDRARPGELFF	TGTGCCAGCAGGATGGACAGGGCGAGGCCCGGGGAGCTGTTTTTT	V-2	J-2-2	3	1.5018322353271e-05	NA	NA	NA
Patient 1 PBMC	TRB	CASRMDRARPVELFF	TGTGCCAGCAGGATGGATAGGGCGAGGCCCGTGGAGCTGTTTTTT	V-2	J-2-2	1	5.00610745109033e-06	NA	NA	NA
Patient 1 PBMC	TRB	CASRMDRVSGNTIYF	TGTGCCAGTAGGATGGACAGGGTGTCTGGAAACACCATATATTTT	V-19	J-1-3	6	3.0036644706542e-05	NA	NA	NA
Patient 1 PBMC	TRB	CASRMEGQTRTDTQYF	TGTGCCAGCAGGATGGAGGGACAGACCCGCACAGATACGCAGTATTTT	V-7-2	J-2-3	4	2.00244298043613e-05	NA	NA	NA
Patient 1 PBMC	TRB	CASRMETEAFF	TGCGCCAGCCGTATGGAGACCGAAGCTTTCTTT	V-5-1	J-1-1	6	3.0036644706542e-05	ORF8 protein [Severe acute respiratory syndrome coronavirus 2]	SARS-CoV2	0.871
Patient 1 PBMC	TRB	CASRMGGGPNTGELFF	TGTGCCAGTAGAATGGGGGGGGGGCCAAACACCGGGGAGCTGTTTTTT	V-19	J-2-2	10	5.00610745109033e-05	NA	NA	NA
Patient 1 PBMC	TRB	CASRMGGTAEAFF	TGTGCCAGTAGAATGGGGGGCACCGCTGAAGCTTTCTTT	V-19	J-1-1	3	1.5018322353271e-05	pM45	Murid herpesvirus 1 deltaMS94.5	0.8865
Patient 1 PBMC	TRB	CASRMGGTAEASF	TGTGCCAGTAGAATGGGGGGCACCGCTGAAGCTTCCTTT	V-19	J-1-1	1	5.00610745109033e-06	pM45	Murid herpesvirus 1 deltaMS94.5	0.871
Patient 1 PBMC	TRB	CASRMGQINEQFF	TGCGCCAGCAGGATGGGACAGATTAATGAGCAGTTCTTC	V-5-1	J-2-1	2	1.00122149021807e-05	55 kDa immediate-early protein 1	Human herpesvirus 5 strain AD169 (Human cytomegalovirus (strain AD169))	0.87
Patient 1 PBMC	TRB	CASRMGSGELFF	TGTGCCAGTAGAATGGGCTCCGGGGAGCTGTTTTTT	V-19	J-2-2	3	1.5018322353271e-05	HCMVUL83	Human herpesvirus 5 (Human cytomegalovirus)	0.8707
Patient 1 muscle	TRB	CASRMTGRDSEAFF	TGCGCCAGCCGTATGACGGGGCGGGACTCTGAAGCTTTCTTT	V-6-5	J-1-1	1	9.70798384591488e-06	orf1ab polyprotein [Severe acute respiratory syndrome coronavirus 2]	SARS-CoV2	0.8717
Patient 1 PBMC	TRB	CASRMTGSYVNTEAFF	TGTGCCAGCAGGATGACTGGGAGCTACGTTAACACTGAAGCTTTCTTT	V-12-4	J-1-1	4	2.00244298043613e-05	NA	NA	NA
Patient 1 PBMC	TRB	CASRNAGELFF	TGTGCCAGCAGGAACGCCGGGGAGCTGTTTTTT	V-2	J-2-2	10	5.00610745109033e-05	orf1ab polyprotein [Severe acute respiratory syndrome coronavirus 2]	SARS-CoV2	0.8881
Patient 1 muscle	TRB	CASRNAQGFSTEAFF	TGTGCCAGCAGAAACGCACAGGGTTTTTCCACTGAAGCTTTCTTT	V-7-6	J-1-1	10	9.70798384591488e-05	NA	NA	NA
Patient 1 PBMC	TRB	CASRNARGYEQYF	TGCGCCAGCAGGAACGCAAGAGGCTACGAGCAGTACTTC	V-10-2	J-2-7	2	1.00122149021807e-05	ORF10 protein [Severe acute respiratory syndrome coronavirus 2]	SARS-CoV2	0.8781
Patient 1 PBMC	TRB	CASRNDMKGTEAFF	TGTGCCAGCAGAAACGACATGAAAGGGACTGAAGCTTTCTTT	V-6-2	J-1-1	10	5.00610745109033e-05	NA	NA	NA
Patient 1 PBMC	TRB	CASRNFRQGEFF	TGTGCCAGCAGAAACTTTAGACAGGGGGAGTTCTTC	V-6-2	J-2-1	12	6.0073289413084e-05	NA	NA	NA
Patient 1 PBMC	TRB	CASRNGDRGRFGYTF	TGTGCCAGTCGCAACGGGGACAGGGGGCGTTTTGGCTACACCTTC	V-19	J-1-2	10	5.00610745109033e-05	NA	NA	NA
Patient 1 PBMC	TRB	CASRNGREFADTQYF	TGTGCCAGCAGGAACGGACGGGAGTTCGCAGATACGCAGTATTTT	V-6-1	J-2-3	4	2.00244298043613e-05	NA	NA	NA
Patient 1 PBMC	TRB	CASRNLAGGADTQYF	TGTGCCAGCAGGAATCTAGCGGGGGGCGCAGATACGCAGTATTTT	V-27	J-2-3	6	3.0036644706542e-05	Transcription activator BRLF1	Human herpesvirus 4 (Epstein Barr virus)	0.8732
Patient 1 PBMC	TRB	CASRNLPWSNQPQHF	TGTGCCAGTAGGAACTTGCCTTGGAGCAATCAGCCCCAGCATTTT	V-19	J-1-5	16	8.00977192174453e-05	NA	NA	NA
Patient 1 PBMC	TRB	CASRNPGQYDQPQHF	TGTGCCAGTAGGAACCCGGGACAGTATGATCAGCCCCAGCATTTT	V-19	J-1-5	13	6.50793968641743e-05	NA	NA	NA
Patient 1 PBMC	TRB	CASRNRAGRWDEQYF	TGTGCCAGCAGAAACAGGGCGGGTCGGTGGGACGAGCAGTACTTC	V-28	J-2-7	3	1.5018322353271e-05	NA	NA	NA
Patient 1 PBMC	TRB	CASRNRGESYNEQFF	TGCGCCAGCAGAAACAGGGGTGAATCCTACAATGAGCAGTTCTTC	V-5-1	J-2-1	2	1.00122149021807e-05	surface glycoprotein [Severe acute respiratory syndrome coronavirus 2]	SARS-CoV2	0.8726
Patient 1 PBMC	TRB	CASRNRGLTDTQYF	TGTGCCAGCAGAAACAGGGGGTTGACAGATACGCAGTATTTT	V-3-1	J-2-3	10	5.00610745109033e-05	surface glycoprotein [Severe acute respiratory syndrome coronavirus 2]	SARS-CoV2	0.8758
Patient 1 PBMC	TRB	CASRNRGPTDTQYF	TGCGCCAGCAGAAACAGGGGTCCGACAGATACGCAGTATTTT	V-4-1	J-2-3	5	2.50305372554517e-05	ORF7b [Severe acute respiratory syndrome coronavirus 2]	SARS-CoV2	0.8707
Patient 1 muscle	TRB	CASRNRQGGTEAFF	TGTGCCAGCAGGAACCGACAGGGGGGCACTGAAGCTTTCTTT	V-6-5	J-1-1	33	0.000320363466915191	orf1ab polyprotein [Severe acute respiratory syndrome coronavirus 2]	SARS-CoV2	0.8726
Patient 1 PBMC	TRB	CASRNRQGGTEAFF	TGTGCCAGCAGGAACCGACAGGGGGGCACTGAAGCTTTCTTT	V-6-5	J-1-1	9	4.5054967059813e-05	orf1ab polyprotein [Severe acute respiratory syndrome coronavirus 2]	SARS-CoV2	0.8726
Patient 1 PBMC	TRB	CASRNRVTNTGELFF	TGTGCCAGTCGGAACAGGGTAACGAACACCGGGGAGCTGTTTTTT	V-19	J-2-2	10	5.00610745109033e-05	orf1ab polyprotein [Severe acute respiratory syndrome coronavirus 2]	SARS-CoV2	0.8797
Patient 1 PBMC	TRB	CASRNSGGARNEQFF	TGTGCCAGCAGAAATAGCGGGGGGGCTCGGAATGAGCAGTTCTTC	V-3-1	J-2-1	4	2.00244298043613e-05	NA	NA	NA
Patient 1 PBMC	TRB	CASRNSGGKRYEQYF	TGTGCCAGTAGGAATAGCGGGGGGAAACGGTACGAGCAGTACTTC	V-19	J-2-7	6	3.0036644706542e-05	NA	NA	NA
Patient 1 PBMC	TRB	CASRNSGSSTDTQYF	TGTGCCAGCCGAAATAGCGGCTCTAGCACAGATACGCAGTATTTT	V-25-1	J-2-3	2	1.00122149021807e-05	Hemagglutinin precursor	Influenza A virus	0.8722
Patient 1 PBMC	TRB	CASRNSPGLAVTGELFF	TGTGCCAGCAGGAACAGTCCGGGACTAGCGGTAACCGGGGAGCTGTTTTTT	V-5-6	J-2-2	6	3.0036644706542e-05	NA	NA	NA
Patient 1 PBMC	TRB	CASRNSRDDYEQYF	TGTGCCAGCAGAAACTCCCGGGACGACTACGAGCAGTACTTC	V-25-1	J-2-7	3	1.5018322353271e-05	NA	NA	NA
Patient 1 PBMC	TRB	CASRNTGLETQYF	TGTGCCAGTAGGAACACAGGGCTAGAGACCCAGTACTTC	V-19	J-2-5	9	4.5054967059813e-05	orf1ab polyprotein [Severe acute respiratory syndrome coronavirus 2]	SARS-CoV2	0.8762
Patient 1 PBMC	TRB	CASRNTGTTNYGYTF	TGTGCCAGTAGGAACACAGGGACCACTAACTATGGCTACACCTTC	V-19	J-1-2	2	1.00122149021807e-05	Transcription activator BRLF1	Human herpesvirus 4 (Epstein Barr virus)	0.8812
Patient 1 PBMC	TRB	CASRNTRDDYEQYF	TGTGCCAGCAGAAACACCCGGGACGACTACGAGCAGTACTTC	V-25-1	J-2-7	1	5.00610745109033e-06	DNA polymerase	Hepatitis B virus (hepatitis B virus (HBV))	0.8778
Patient 1 PBMC	TRB	CASRNTRRAANYGYTF	TGTGCCAGCAGGAATACACGACGGGCCGCAAACTATGGCTACACCTTC	V-5-5	J-1-2	7	3.50427521576323e-05	NA	NA	NA
Patient 1 PBMC	TRB	CASRPADRGNNQPQHF	TGTGCCAGCAGACCCGCGGACAGGGGTAACAATCAGCCCCAGCATTTT	V-6-6	J-1-5	1	5.00610745109033e-06	NA	NA	NA
Patient 1 PBMC	TRB	CASRPAGLAGSYEQYF	TGTGCCAGTAGGCCTGCGGGACTAGCGGGGTCCTACGAGCAGTACTTC	V-19	J-2-7	1	5.00610745109033e-06	Matrix protein 1	Influenza A virus	0.8765
Patient 1 muscle	TRB	CASRPAGQGNQPQHF	TGTGCCAGCAGGCCCGCAGGACAGGGCAATCAGCCCCAGCATTTT	V-6-2	J-1-5	14	0.000135911773842808	NA	NA	NA
Patient 1 muscle	TRB	CASRPAPGPLLHEQYF	TGTGCCAGCAGACCAGCCCCGGGACCGCTGCTCCACGAGCAGTACTTC	V-6-5	J-2-7	15	0.000145619757688723	NA	NA	NA
Patient 1 PBMC	TRB	CASRPDGSYGYTF	TGCGCCAGCAGACCGGACGGAAGCTATGGCTACACCTTC	V-5-1	J-1-2	14	7.00855043152646e-05	NA	NA	NA
Patient 1 muscle	TRB	CASRPDILPYYGYTF	TGTGCCAGCAGGCCAGACATACTACCTTACTATGGCTACACCTTC	V-28	J-1-2	1	9.70798384591488e-06	NA	NA	NA
Patient 1 PBMC	TRB	CASRPDISGNTIYF	TGTGCCAGCAGACCGGACATCTCCGGAAACACCATATATTTT	V-12-4	J-1-3	5	2.50305372554517e-05	ORF3a protein [Severe acute respiratory syndrome coronavirus 2]	SARS-CoV2	0.8818
Patient 1 PBMC	TRB	CASRPDLIGNTIYF	TGTGCCAGCAGACCCGACCTCATTGGAAACACCATATATTTT	V-7-9	J-1-3	2	1.00122149021807e-05	NA	NA	NA
Patient 1 PBMC	TRB	CASRPDRASYEQYF	TGTGCCAGCAGACCTGACAGGGCCTCCTACGAGCAGTACTTC	V-12-4	J-2-7	4	2.00244298043613e-05	orf1ab polyprotein [Severe acute respiratory syndrome coronavirus 2]	SARS-CoV2	0.8701
Patient 1 PBMC	TRB	CASRPDRAVRANEKLFF	TGTGCCAGCAGACCGGACAGGGCCGTTAGGGCTAATGAAAAACTGTTTTTT	V-27	J-1-4	61	0.00030537255451651	NA	NA	NA
Patient 1 PBMC	TRB	CASRPDRAYTEAFF	TGTGCCAGCAGGCCCGACAGGGCTTACACTGAAGCTTTCTTT	V-12-3	J-1-1	8	4.00488596087226e-05	NA	NA	NA
Patient 1 PBMC	TRB	CASRPDREWETQYF	TGCGCCAGCAGGCCGGACAGGGAGTGGGAGACCCAGTACTTC	V-5-1	J-2-5	3	1.5018322353271e-05	NA	NA	NA
Patient 1 PBMC	TRB	CASRPDRGHEQYF	TGTGCCAGCAGACCGGACAGGGGGCACGAGCAGTACTTC	V-27	J-2-7	16	8.00977192174453e-05	ORF7b [Severe acute respiratory syndrome coronavirus 2]	SARS-CoV2	0.8889
Patient 1 muscle	TRB	CASRPDRGRAEAFF	TGTGCCAGTAGACCGGACAGAGGGAGGGCTGAAGCTTTCTTT	V-19	J-1-1	20	0.000194159676918298	55 kDa immediate-early protein 1	Human herpesvirus 5 strain AD169 (Human cytomegalovirus (strain AD169))	0.8846
Patient 1 muscle	TRB	CASRPDRGRNSPLHF	TGTGCCAGCAGGCCCGACAGAGGGAGGAATTCACCCCTCCACTTT	V-6-5	J-1-6	7	6.79558869214042e-05	NA	NA	NA
Patient 1 PBMC	TRB	CASRPDRGRNSPLHF	TGTGCCAGCAGGCCCGACAGAGGGAGGAATTCACCCCTCCACTTT	V-6-5	J-1-6	3	1.5018322353271e-05	NA	NA	NA
Patient 1 PBMC	TRB	CASRPDRGYNSPLHF	TGTGCCAGCAGGCCGGACAGGGGTTATAATTCACCCCTCCACTTT	V-6-5	J-1-6	1	5.00610745109033e-06	NA	NA	NA
Patient 1 PBMC	TRB	CASRPDRNFMNTEAFF	TGTGCCAGCAGACCCGACAGAAACTTCATGAACACTGAAGCTTTCTTT	V-6-4	J-1-1	2	1.00122149021807e-05	NA	NA	NA
Patient 1 PBMC	TRB	CASRPDRSSYNSPLHF	TGTGCCAGCAGACCCGACAGGAGCTCCTATAATTCACCCCTCCACTTT	V-6-6	J-1-6	14	7.00855043152646e-05	NA	NA	NA
Patient 1 PBMC	TRB	CASRPEGDGGELFF	TGTGCCAGTAGACCAGAAGGGGATGGCGGGGAGCTGTTTTTT	V-19	J-2-2	10	5.00610745109033e-05	NA	NA	NA
Patient 1 PBMC	TRB	CASRPEGPGANVLTF	TGTGCCAGCAGGCCCGAAGGGCCTGGGGCCAACGTCCTGACTTTC	V-27	J-2-6	6	3.0036644706542e-05	NA	NA	NA
Patient 1 PBMC	TRB	CASRPELADTSYNEQFF	TGTGCCAGCAGACCCGAACTAGCGGATACTAGCTACAATGAGCAGTTCTTC	V-2	J-2-1	1	5.00610745109033e-06	NA	NA	NA
Patient 1 PBMC	TRB	CASRPEQGSFSGANVLTF	TGTGCCAGTCGACCAGAACAGGGGAGCTTTTCTGGGGCCAACGTCCTGACTTTC	V-19	J-2-6	13	6.50793968641743e-05	NA	NA	NA
Patient 1 PBMC	TRB	CASRPFAGGGNEQFF	TGTGCCAGCCGCCCATTCGCCGGGGGGGGCAATGAGCAGTTCTTC	V-9	J-2-1	1	5.00610745109033e-06	NA	NA	NA
Patient 1 PBMC	TRB	CASRPFPPTGPGSYEQYF	TGTGCCAGTAGACCCTTTCCCCCCACAGGTCCGGGCTCCTACGAGCAGTACTTC	V-19	J-2-7	5	2.50305372554517e-05	NA	NA	NA
Patient 1 PBMC	TRB	CASRPGAANTGELFF	TGTGCCAGCAGACCCGGGGCCGCGAACACCGGGGAGCTGTTTTTT	V-7-8	J-2-2	1	5.00610745109033e-06	ORF8 protein [Severe acute respiratory syndrome coronavirus 2]	SARS-CoV2	0.877
Patient 1 PBMC	TRB	CASRPGAGELFF	TGTGCCAGCAGGCCCGGGGCCGGGGAGCTGTTTTTT	V-12-3	J-2-2	5	2.50305372554517e-05	55 kDa immediate-early protein 1	Human herpesvirus 5 strain AD169 (Human cytomegalovirus (strain AD169))	0.8819
Patient 1 PBMC	TRB	CASRPGDGGHYEQYF	TGTGCCAGTAGACCAGGGGATGGGGGGCACTACGAGCAGTACTTC	V-19	J-2-7	2	1.00122149021807e-05	NA	NA	NA
Patient 1 PBMC	TRB	CASRPGDSEFTDTQYF	TGTGCCAGCAGACCGGGGGACTCTGAATTCACAGATACGCAGTATTTT	V-9	J-2-3	7	3.50427521576323e-05	NA	NA	NA
Patient 1 PBMC	TRB	CASRPGETGTAFF	TGTGCCAGTAGACCCGGCGAAACTGGGACGGCTTTCTTT	V-19	J-1-1	3	1.5018322353271e-05	NA	NA	NA
Patient 1 PBMC	TRB	CASRPGGASTYEQYF	TGTGCCAGCAGGCCCGGGGGTGCCTCCACCTACGAGCAGTACTTC	V-28	J-2-7	11	5.50671819619936e-05	NA	NA	NA
Patient 1 PBMC	TRB	CASRPGGGQLAEAFF	TGTGCCAGCAGGCCGGGGGGAGGGCAATTGGCTGAAGCTTTCTTT	V-5-4	J-1-1	5	2.50305372554517e-05	NA	NA	NA
Patient 1 PBMC	TRB	CASRPGGGRGADTQYF	TGTGCCAGCAGACCCGGGGGGGGACGGGGGGCAGATACGCAGTATTTT	V-27	J-2-3	2	1.00122149021807e-05	NA	NA	NA
Patient 1 PBMC	TRB	CASRPGGGRSYEQYF	TGTGCCAGCAGACCAGGGGGGGGGAGATCCTACGAGCAGTACTTC	V-28	J-2-7	12	6.0073289413084e-05	NA	NA	NA
Patient 1 PBMC	TRB	CASRPGGGYEQYF	TGTGCCAGCAGACCAGGGGGTGGCTACGAGCAGTACTTC	V-28	J-2-7	2	1.00122149021807e-05	Matrix protein 1	Influenza A virus	0.9199
Patient 1 PBMC	TRB	CASRPGGLGYTF	TGTGCCAGCCGGCCAGGGGGCCTTGGCTACACCTTC	V-2	J-1-2	7	3.50427521576323e-05	ORF7b [Severe acute respiratory syndrome coronavirus 2]	SARS-CoV2	0.8719
Patient 1 muscle	TRB	CASRPGGNEKLFF	TGTGCCAGCCGCCCGGGGGGTAATGAAAAACTGTTTTTT	V-7-2	J-1-4	15	0.000145619757688723	Matrix protein 1	Influenza A virus	0.8753
Patient 1 PBMC	TRB	CASRPGGNEKLFF	TGTGCCAGCCGCCCGGGGGGTAATGAAAAACTGTTTTTT	V-7-2	J-1-4	5	2.50305372554517e-05	Matrix protein 1	Influenza A virus	0.8753
Patient 1 PBMC	TRB	CASRPGGRGYEQYF	TGTGCCAGCAGACCTGGTGGCAGGGGGTACGAGCAGTACTTC	V-28	J-2-7	2	1.00122149021807e-05	NA	NA	NA
Patient 1 PBMC	TRB	CASRPGGSTDTQYF	TGTGCCAGCAGGCCGGGGGGGAGCACAGATACGCAGTATTTT	V-5-4	J-2-3	12	6.0073289413084e-05	surface glycoprotein [Severe acute respiratory syndrome coronavirus 2]	SARS-CoV2	0.8728
Patient 1 PBMC	TRB	CASRPGKGYEQYF	TGTGCCAGCAGGCCAGGGAAGGGCTACGAGCAGTACTTC	V-6-2	J-2-7	1	5.00610745109033e-06	non-structural protein NS4b	Yellow fever virus 17D (Yellow fever virus (STRAIN 17D))	0.8939
Patient 1 PBMC	TRB	CASRPGLAGGTGELFF	TGTGCCAGCAGACCAGGACTAGCGGGGGGGACCGGGGAGCTGTTTTTT	V-6-5	J-2-2	3	1.5018322353271e-05	ORF7b [Severe acute respiratory syndrome coronavirus 2]	SARS-CoV2	0.8801
Patient 1 PBMC	TRB	CASRPGLAGGTGELFL	TGTGCCAGCAGACCAGGACTAGCGGGGGGGACCGGGGAGCTGTTTTTA	V-6-5	J-2-2	1	5.00610745109033e-06	ORF7b [Severe acute respiratory syndrome coronavirus 2]	SARS-CoV2	0.8827
Patient 1 PBMC	TRB	CASRPGLAHYNEQFF	TGTGCCAGTAGACCGGGACTAGCTCATTACAATGAGCAGTTCTTC	V-19	J-2-1	26	0.000130158793728349	NA	NA	NA
Patient 1 PBMC	TRB	CASRPGLANTGELFF	TGTGCCAGCAGACCGGGACTAGCGAACACCGGGGAGCTGTTTTTT	V-6-2	J-2-2	16	8.00977192174453e-05	surface glycoprotein [Severe acute respiratory syndrome coronavirus 2]	SARS-CoV2	0.9036
Patient 1 PBMC	TRB	CASRPGLNTEAFF	TGTGCCAGCAGGCCCGGCCTGAACACTGAAGCTTTCTTT	V-5-4	J-1-1	52	0.000260317587456697	ORF8 protein [Severe acute respiratory syndrome coronavirus 2]	SARS-CoV2	0.8723
Patient 1 PBMC	TRB	CASRPGLRDEQYF	TGTGCCTCACGGCCGGGCCTCCGGGACGAGCAGTACTTC	V-19	J-2-7	9	4.5054967059813e-05	HCMVUL83	Human herpesvirus 5 (Human cytomegalovirus)	0.877
Patient 1 PBMC	TRB	CASRPGLWNEQFF	TGCGCCAGCAGGCCGGGACTTTGGAATGAGCAGTTCTTC	V-10-2	J-2-1	11	5.50671819619936e-05	NA	NA	NA
Patient 1 PBMC	TRB	CASRPGQGAGSNEKLFF	TGTGCCAGCAGACCCGGACAGGGGGCCGGTTCGAATGAAAAACTGTTTTTT	V-6-6	J-1-4	4	2.00244298043613e-05	NA	NA	NA
Patient 1 PBMC	TRB	CASRPGQGAYEQYF	TGTGCCAGCAGACCGGGACAGGGGGCCTACGAGCAGTACTTC	V-27	J-2-7	4	2.00244298043613e-05	Transcription activator BRLF1	Human herpesvirus 4 (Epstein Barr virus)	0.8731
Patient 1 muscle	TRB	CASRPGQGGEQGAQYF	TGTGCCAGCAGACCAGGACAGGGAGGAGAGCAAGGGGCGCAGTACTTT	V-18	J-2-5	1	9.70798384591488e-06	NA	NA	NA
Patient 1 PBMC	TRB	CASRPGQGHYGYTF	TGTGCCAGCAGACCCGGACAGGGCCACTATGGCTACACCTTC	V-12-4	J-1-2	24	0.000120146578826168	membrane glycoprotein [Severe acute respiratory syndrome coronavirus 2]	SARS-CoV2	0.8778
Patient 1 PBMC	TRB	CASRPGQGPYEQYF	TGTGCCAGCAGACCCGGACAGGGCCCCTACGAGCAGTACTTC	V-6-5	J-2-7	5	2.50305372554517e-05	ORF7b [Severe acute respiratory syndrome coronavirus 2]	SARS-CoV2	0.8883
Patient 1 PBMC	TRB	CASRPGQGWSYEQYF	TGTGCCAGTAGGCCCGGACAGGGGTGGTCCTACGAGCAGTACTTC	V-19	J-2-7	10	5.00610745109033e-05	NA	NA	NA
Patient 1 PBMC	TRB	CASRPGQGYSPLHF	TGTGCCAGCAGGCCCGGACAGGGGTACTCACCCCTCCACTTT	V-27	J-1-6	5	2.50305372554517e-05	orf1ab polyprotein [Severe acute respiratory syndrome coronavirus 2]	SARS-CoV2	0.8909
Patient 1 PBMC	TRB	CASRPGQQNTEAFF	TGTGCCAGCAGGCCGGGACAACAGAACACTGAAGCTTTCTTT	V-27	J-1-1	5	2.50305372554517e-05	55 kDa immediate-early protein 1	Human herpesvirus 5 strain AD169 (Human cytomegalovirus (strain AD169))	0.8743
Patient 1 PBMC	TRB	CASRPGQSSIYGYTF	TGTGCCAGCCGACCTGGACAGTCGAGTATTTATGGCTACACCTTC	V-2	J-1-2	2	1.00122149021807e-05	Epstein-Barr nuclear antigen 4	Human herpesvirus 4 (Epstein Barr virus)	0.88
Patient 1 PBMC	TRB	CASRPGQTNTEAFF	TGTGCCAGCAGACCGGGACAAACGAACACTGAAGCTTTCTTT	V-6-1	J-1-1	4	2.00244298043613e-05	55 kDa immediate-early protein 1	Human herpesvirus 5 strain AD169 (Human cytomegalovirus (strain AD169))	0.8776
Patient 1 PBMC	TRB	CASRPGQVNTEAFF	TGTGCCAGTAGACCGGGACAAGTGAACACTGAAGCTTTCTTT	V-19	J-1-1	6	3.0036644706542e-05			0.8913
Patient 1 PBMC	TRB	CASRPGRGWFGELFF	TGTGCCAGTAGACCAGGAAGGGGATGGTTCGGGGAGCTGTTTTTT	V-19	J-2-2	1	5.00610745109033e-06	NA	NA	NA
Patient 1 PBMC	TRB	CASRPGRNTGELFF	TGTGCCTCCCGGCCAGGGAGAAACACCGGGGAGCTGTTTTTT	V-30	J-2-2	3	1.5018322353271e-05	55 kDa immediate-early protein 1	Human herpesvirus 5 strain AD169 (Human cytomegalovirus (strain AD169))	0.8772
Patient 1 PBMC	TRB	CASRPGSAGAQPQHF	TGTGCCAGTAGACCGGGGTCGGCAGGGGCTCAGCCCCAGCATTTT	V-19	J-1-5	16	8.00977192174453e-05	Protein Tax-1	Human T-cell leukemia virus type I (Human adult T-cell leukemia virus)	0.8747
Patient 1 PBMC	TRB	CASRPGSGANVLTF	TGTGCCAGCCGCCCGGGGTCTGGGGCCAACGTCCTGACTTTC	V-2	J-2-6	7	3.50427521576323e-05	orf1ab polyprotein [Severe acute respiratory syndrome coronavirus 2]	SARS-CoV2	0.8725
Patient 1 PBMC	TRB	CASRPGTENTGELFF	TGTGCCAGCAGACCCGGGACAGAGAACACCGGGGAGCTGTTTTTT	V-3-1	J-2-2	8	4.00488596087226e-05	ORF8 protein [Severe acute respiratory syndrome coronavirus 2]	SARS-CoV2	0.8736
Patient 1 PBMC	TRB	CASRPGTGGASGYTF	TGTGCCAGCAGACCCGGGACAGGGGGCGCAAGTGGCTACACCTTC	V-28	J-1-2	2	1.00122149021807e-05	NA	NA	NA
Patient 1 PBMC	TRB	CASRPGTGGFTGELFF	TGTGCCAGCAGGCCCGGGACAGGGGGCTTCACCGGGGAGCTGTTTTTT	V-13	J-2-2	9	4.5054967059813e-05	NA	NA	NA
Patient 1 PBMC	TRB	CASRPGTNYEQYF	TGCGCCAGCAGACCCGGGACCAACTACGAGCAGTACTTC	V-5-1	J-2-7	3	1.5018322353271e-05	nucleoprotein,HCMVUL83	Influenza A virus,Human herpesvirus 5 (Human cytomegalovirus)	0.8964
Patient 1 PBMC	TRB	CASRPGTQETQYF	TGTGCCAGCCGTCCGGGGACCCAAGAGACCCAGTACTTC	V-12-3,V-12-4	J-2-5	1	5.00610745109033e-06	surface glycoprotein [Severe acute respiratory syndrome coronavirus 2]	SARS-CoV2	0.8836
Patient 1 PBMC	TRB	CASRPGWGVGANVLTF	TGTGCCTCCAGGCCGGGGTGGGGTGTAGGTGCCAACGTCCTGACTTTC	V-24-1,V-24/OR9-2	J-2-6	1	5.00610745109033e-06	NA	NA	NA
Patient 1 PBMC	TRB	CASRPHDSPLHF	TGTGCCAGCAGACCCCACGATTCACCCCTCCACTTT	V-12-3	J-1-6	3	1.5018322353271e-05	NA	NA	NA
Patient 1 PBMC	TRB	CASRPHRDRGTDTQYF	TGTGCCAGCAGACCTCACCGGGACAGGGGAACAGATACGCAGTATTTT	V-6-6	J-2-3	10	5.00610745109033e-05	NA	NA	NA
Patient 1 PBMC	TRB	CASRPKQGAPNTEAFF	TGCGCCAGCAGACCTAAACAGGGGGCGCCGAACACTGAAGCTTTCTTT	V-5-1	J-1-1	1	5.00610745109033e-06	NA	NA	NA
Patient 1 PBMC	TRB	CASRPKTVSSYEQYF	TGTGCCAGCAGGCCGAAAACAGTTTCCTCCTACGAGCAGTACTTC	V-13	J-2-7	10	5.00610745109033e-05	orf1ab polyprotein [Severe acute respiratory syndrome coronavirus 2]	SARS-CoV2	0.8715
Patient 1 PBMC	TRB	CASRPLAGDYGYTF	TGTGCCAGCAGACCTTTAGCAGGAGACTATGGCTACACCTTC	V-12-3	J-1-2	5	2.50305372554517e-05	NA	NA	NA
Patient 1 muscle	TRB	CASRPLAGGTDTQYF	TGTGCCAGCAGACCGCTAGCGGGGGGCACAGATACGCAGTATTTT	V-12-3	J-2-3	13	0.000126203789996893	nucleocapsid phosphoprotein [Severe acute respiratory syndrome coronavirus 2]	SARS-CoV2	0.8779
Patient 1 muscle	TRB	CASRPLAGRADTQYF	TGTGCCAGCAGACCACTAGCGGGGCGCGCAGATACGCAGTATTTT	V-2	J-2-3	11	0.000106787822305064	NA	NA	NA
Patient 1 PBMC	TRB	CASRPLAHSYEQYF	TGTGCCAGCAGACCGCTGGCCCACTCCTACGAGCAGTACTTC	V-6-6	J-2-7	6	3.0036644706542e-05	NA	NA	NA
Patient 1 muscle	TRB	CASRPLATSYNEQFF	TGTGCCAGCAGACCACTAGCGACCTCCTACAATGAGCAGTTCTTC	V-28	J-2-1	2	1.94159676918298e-05	HCMVUL83	Human herpesvirus 5 (Human cytomegalovirus)	0.8884
Patient 1 PBMC	TRB	CASRPLLVRSYEQYF	TGTGCCAGCAGACCTCTACTAGTCCGCTCCTACGAGCAGTACTTC	V-27	J-2-7	6	3.0036644706542e-05	NA	NA	NA
Patient 1 PBMC	TRB	CASRPLSGNNEQFF	TGTGCCAGCAGGCCGCTTTCGGGGAACAATGAGCAGTTCTTC	V-2	J-2-1	6	3.0036644706542e-05	ORF7b [Severe acute respiratory syndrome coronavirus 2]	SARS-CoV2	0.8745
Patient 1 PBMC	TRB	CASRPMGTDTQYF	TGTGCCAGCAGACCCATGGGCACAGATACGCAGTATTTT	V-5-5	J-2-3	11	5.50671819619936e-05	orf1ab polyprotein [Severe acute respiratory syndrome coronavirus 2]	SARS-CoV2	0.8718
Patient 1 PBMC	TRB	CASRPNLDTQYF	TGTGCCAGCAGGCCTAATCTGGATACGCAGTATTTT	V-28	J-2-3	2	1.00122149021807e-05	ORF7b [Severe acute respiratory syndrome coronavirus 2]	SARS-CoV2	0.8702
Patient 1 muscle	TRB	CASRPNSVGSYEQYF	TGTGCCAGCAGGCCAAATAGCGTGGGGAGCTACGAGCAGTACTTC	V-5-5	J-2-7	5	4.85399192295744e-05	NA	NA	NA
Patient 1 PBMC	TRB	CASRPNSVGSYEQYF	TGTGCCAGCAGGCCAAATAGCGTGGGGAGCTACGAGCAGTACTTC	V-5-5	J-2-7	5	2.50305372554517e-05	NA	NA	NA
Patient 1 PBMC	TRB	CASRPNTGVYNSPLHF	TGCGCCAGCAGGCCTAATACAGGGGTATATAATTCACCCCTCCACTTT	V-5-1	J-1-6	3	1.5018322353271e-05	NA	NA	NA
Patient 1 PBMC	TRB	CASRPPAVYGYTF	TGTGCCAGCAGGCCCCCCGCGGTCTATGGCTACACCTTC	V-28	J-1-2	1	5.00610745109033e-06	NA	NA	NA
Patient 1 PBMC	TRB	CASRPPDGGNSPLHF	TGTGCCAGCAGGCCGCCTGACGGAGGTAATTCACCCCTCCACTTT	V-6-6	J-1-6	8	4.00488596087226e-05	NA	NA	NA
Patient 1 PBMC	TRB	CASRPPGFVNTEAFF	TGTGCCAGCAGACCTCCCGGATTCGTGAACACTGAAGCTTTCTTT	V-6-5	J-1-1	3	1.5018322353271e-05	NA	NA	NA
Patient 1 muscle	TRB	CASRPPGGRADTQYF	TGTGCCAGCAGACCTCCGGGGGGGCGGGCAGATACGCAGTATTTT	V-3-1	J-2-3	7	6.79558869214042e-05	Gag-Pol polyprotein	Human immunodeficiency virus 1 (human immunodeficiency virus 1 HIV-1)	0.8937
Patient 1 muscle	TRB	CASRPPGGTSPRGYTF	TGCGCCAGCAGGCCGCCGGGGGGGACGAGCCCTCGCGGCTACACCTTC	V-4-1	J-1-2	9	8.73718546132339e-05	NA	NA	NA
Patient 1 PBMC	TRB	CASRPPGHREAFF	TGTGCCAGCAGGCCACCGGGGCATAGGGAAGCTTTCTTT	V-28	J-1-1	10	5.00610745109033e-05	NA	NA	NA
Patient 1 PBMC	TRB	CASRPPGLGTDTQYF	TGTGCCAGCAGACCACCGGGACTAGGCACAGATACGCAGTATTTT	V-7-2	J-2-3	6	3.0036644706542e-05	nucleocapsid phosphoprotein [Severe acute respiratory syndrome coronavirus 2]	SARS-CoV2	0.8959
Patient 1 PBMC	TRB	CASRPPGNSPLHF	TGTGCCAGCAGACCACCGGGGAATTCACCCCTCCACTTT	V-6-5	J-1-6	11	5.50671819619936e-05	NA	NA	NA
Patient 1 PBMC	TRB	CASRPPGTGGANSPLHF	TGTGCCAGCAGGCCTCCCGGGACAGGGGGCGCGAATTCACCCCTCCACTTT	V-7-9	J-1-6	6	3.0036644706542e-05	NA	NA	NA
Patient 1 muscle	TRB	CASRPPLTRVETQYF	TGTGCCAGCAGGCCGCCTTTGACTAGGGTAGAGACCCAGTACTTC	V-28	J-2-5	1	9.70798384591488e-06	NA	NA	NA
Patient 1 PBMC	TRB	CASRPPQRGDYNEQFF	TGTGCCAGCAGACCGCCCCAGCGGGGGGATTACAATGAGCAGTTCTTC	V-12-3	J-2-1	13	6.50793968641743e-05	NA	NA	NA
Patient 1 muscle	TRB	CASRPPRGAYEQYF	TGTGCCAGCAGGCCTCCCCGAGGGGCGTACGAGCAGTACTTC	V-6-5	J-2-7	16	0.000155327741534638	NA	NA	NA
Patient 1 PBMC	TRB	CASRPPRRHEKLFF	TGTGCCAGTAGGCCGCCAAGGAGGCATGAAAAACTGTTTTTT	V-19	J-1-4	3	1.5018322353271e-05	NA	NA	NA
Patient 1 PBMC	TRB	CASRPPRRYEKLFF	TGTGCCAGTAGGCCGCCAAGGAGGTATGAAAAACTGTTTTTT	V-19	J-1-4	2	1.00122149021807e-05	NA	NA	NA
Patient 1 PBMC	TRB	CASRPPSGPPYEQYF	TGTGCCAGCAGGCCCCCCAGCGGGCCACCCTACGAGCAGTACTTC	V-28	J-2-7	6	3.0036644706542e-05	ORF7b [Severe acute respiratory syndrome coronavirus 2]	SARS-CoV2	0.9159
Patient 1 PBMC	TRB	CASRPPYARGDTEAFF	TGTGCCAGCAGGCCCCCCTACGCAAGGGGCGACACTGAAGCTTTCTTT	V-28	J-1-1	16	8.00977192174453e-05	NA	NA	NA
Patient 1 PBMC	TRB	CASRPQALAALDTQYF	TGTGCCAGCAGGCCCCAAGCTCTAGCAGCCCTAGATACGCAGTATTTT	V-28	J-2-3	1	5.00610745109033e-06	NA	NA	NA
Patient 1 PBMC	TRB	CASRPQGAGNTIYF	TGTGCCAGCAGACCCCAGGGTGCTGGAAACACCATATATTTT	V-2	J-1-3	6	3.0036644706542e-05			0.8869
Patient 1 PBMC	TRB	CASRPQGARTEAFF	TGTGCCAGCAGACCGCAGGGGGCTCGGACTGAAGCTTTCTTT	V-25-1	J-1-1	8	4.00488596087226e-05	orf1ab polyprotein [Severe acute respiratory syndrome coronavirus 2]	SARS-CoV2	0.8779
Patient 1 PBMC	TRB	CASRPQGHTDTQYF	TGTGCCAGCAGACCCCAGGGACACACAGATACGCAGTATTTT	V-6-6	J-2-3	7	3.50427521576323e-05	NA	NA	NA
Patient 1 PBMC	TRB	CASRPQGLETQYF	TGTGCCAGTAGACCTCAGGGGTTAGAGACCCAGTACTTC	V-19	J-2-5	1	5.00610745109033e-06	orf1ab polyprotein [Severe acute respiratory syndrome coronavirus 2]	SARS-CoV2	0.8926
Patient 1 PBMC	TRB	CASRPQLAGGETQYF	TGTGCCAGCAGGCCCCAACTAGCGGGGGGAGAGACCCAGTACTTC	V-7-2	J-2-5	5	2.50305372554517e-05	NA	NA	NA
Patient 1 PBMC	TRB	CASRPQTGTGAVQETQYF	TGTGCCAGCAGGCCGCAGACAGGGACTGGCGCGGTCCAAGAGACCCAGTACTTC	V-2	J-2-5	19	9.51160415707163e-05	NA	NA	NA
Patient 1 PBMC	TRB	CASRPQTGTYEQYF	TGCGCCAGCAGACCGCAGACAGGTACCTACGAGCAGTACTTC	V-5-1	J-2-7	7	3.50427521576323e-05	ORF7a protein [Severe acute respiratory syndrome coronavirus 2]	SARS-CoV2	0.8806
Patient 1 PBMC	TRB	CASRPQTSGSYNEQFF	TGTGCCAGCAGACCCCAGACTAGCGGGAGCTACAATGAGCAGTTCTTC	V-6-6	J-2-1	10	5.00610745109033e-05	NA	NA	NA
Patient 1 muscle	TRB	CASRPRAITNEKLFF	TGTGCCTCACGCCCCCGGGCCATAACTAATGAAAAACTGTTTTTT	V-28	J-1-4	3	2.91239515377446e-05	HCMVUL83	Human herpesvirus 5 (Human cytomegalovirus)	0.8779
Patient 1 PBMC	TRB	CASRPRANQPQHF	TGTGCCAGCAGGCCTCGTGCTAATCAGCCCCAGCATTTT	V-6-6	J-1-5	16	8.00977192174453e-05	orf1ab polyprotein [Severe acute respiratory syndrome coronavirus 2]	SARS-CoV2	0.8791
Patient 1 PBMC	TRB	CASRPRDGGTNEKLFF	TGTGCCAGTAGGCCCAGGGATGGTGGAACTAATGAAAAACTGTTTTTT	V-19	J-1-4	3	1.5018322353271e-05	NA	NA	NA
Patient 1 PBMC	TRB	CASRPRDRGKMSTEAFF	TGTGCCAGCAGACCTCGGGACAGGGGTAAAATGAGCACTGAAGCTTTCTTT	V-7-9	J-1-1	6	3.0036644706542e-05	NA	NA	NA
Patient 1 muscle	TRB	CASRPRDRNTGELFF	TGTGCCAGCAGACCCCGGGACAGAAACACCGGGGAGCTGTTTTTT	V-28	J-2-2	17	0.000165035725380553	orf1ab polyprotein [Severe acute respiratory syndrome coronavirus 2]	SARS-CoV2	0.8713
Patient 1 PBMC	TRB	CASRPREGGTEAFF	TGTGCCAGCAGACCCCGGGAGGGCGGCACTGAAGCTTTCTTT	V-28	J-1-1	3	1.5018322353271e-05	NA	NA	NA
Patient 1 PBMC	TRB	CASRPRGATEAFF	TGTGCCAGCAGGCCCCGCGGGGCAACTGAAGCTTTCTTT	V-2	J-1-1	2	1.00122149021807e-05	ORF7a protein [Severe acute respiratory syndrome coronavirus 2],orf1ab polyprotein [Severe acute respiratory syndrome coronavirus 2]	SARS-CoV2,SARS-CoV2	0.8746
Patient 1 PBMC	TRB	CASRPRGGKPGELFF	TGTGCCAGCAGGCCTAGAGGGGGAAAGCCCGGGGAGCTGTTTTTT	V-6-5	J-2-2	7	3.50427521576323e-05	NA	NA	NA
Patient 1 PBMC	TRB	CASRPRGPDYGYTF	TGTGCCAGCAGACCCAGGGGTCCGGACTATGGCTACACCTTC	V-11-2	J-1-2	26	0.000130158793728349	NA	NA	NA
Patient 1 PBMC	TRB	CASRPRGPTNEKLFF	TGTGCCAGCAGGCCCCGGGGACCAACTAATGAAAAACTGTTTTTT	V-2	J-1-4	3	1.5018322353271e-05	NA	NA	NA
Patient 1 PBMC	TRB	CASRPRGRASTDTQYF	TGCGCCAGCAGACCGAGGGGAAGAGCTAGCACAGATACGCAGTATTTT	V-5-1	J-2-3	11	5.50671819619936e-05	nucleoprotein,HCMVUL83	Influenza A virus,Human herpesvirus 5 (Human cytomegalovirus)	0.8731
Patient 1 PBMC	TRB	CASRPRGRGNTEAFF	TGTGCCAGCAGACCCAGGGGGCGCGGGAACACTGAAGCTTTCTTT	V-2	J-1-1	2	1.00122149021807e-05	NA	NA	NA
Patient 1 PBMC	TRB	CASRPRGRSEQHF	TGTGCCAGTAGACCCCGTGGACGGAGCGAACAGCATTTT	V-19	J-1-5	5	2.50305372554517e-05	NA	NA	NA
Patient 1 PBMC	TRB	CASRPRLTGYEQFF	TGTGCCAGCAGACCCCGACTTACCGGATATGAGCAGTTCTTC	V-12-3,V-12-4	J-2-1	2	1.00122149021807e-05	NA	NA	NA
Patient 1 PBMC	TRB	CASRPRQGGGTQYF	TGTGCCAGTAGACCTAGACAGGGGGGAGGGACCCAGTACTTC	V-19	J-2-5	14	7.00855043152646e-05	nucleocapsid phosphoprotein [Severe acute respiratory syndrome coronavirus 2]	SARS-CoV2	0.8797
Patient 1 PBMC	TRB	CASRPRQGGYTF	TGTGCCAGCAGACCAAGACAGGGGGGCTACACCTTC	V-6-6	J-1-2	1	5.00610745109033e-06	NA	NA	NA
Patient 1 PBMC	TRB	CASRPRQGTGELFF	TGTGCCAGCCGACCGAGACAGGGAACCGGGGAGCTGTTTTTT	V-6-6	J-2-2	4	2.00244298043613e-05	55 kDa immediate-early protein 1	Human herpesvirus 5 strain AD169 (Human cytomegalovirus (strain AD169))	0.9012
Patient 1 PBMC	TRB	CASRPRQGVSTEAFF	TGTGCCAGCAGACCCAGACAGGGGGTAAGCACTGAAGCTTTCTTT	V-27	J-1-1	30	0.00015018322353271	orf1ab polyprotein [Severe acute respiratory syndrome coronavirus 2]	SARS-CoV2	0.8772
Patient 1 PBMC	TRB	CASRPRRELNQPQHF	TGTGCCAGCAGACCAAGGCGGGAGCTAAATCAGCCCCAGCATTTT	V-2	J-1-5	18	9.01099341196259e-05	NA	NA	NA
Patient 1 PBMC	TRB	CASRPRSGVSTDTQYF	TGTGCCAGCAGGCCCCGTTCGGGGGTCAGCACAGATACGCAGTATTTT	V-7-9	J-2-3	7	3.50427521576323e-05	NA	NA	NA
Patient 1 PBMC	TRB	CASRPRTGGAGELFF	TGTGCCAGTAGGCCGCGGACAGGGGGTGCCGGGGAGCTGTTTTTT	V-19	J-2-2	7	3.50427521576323e-05	NA	NA	NA
Patient 1 PBMC	TRB	CASRPRTGTGESGELFF	TGTGCCAGTAGACCCCGAACCGGGACAGGGGAATCCGGGGAGCTGTTTTTT	V-19	J-2-2	5	2.50305372554517e-05	NA	NA	NA
Patient 1 PBMC	TRB	CASRPRTGYGYTF	TGTGCCAGCAGGCCAAGGACGGGCTATGGCTACACCTTC	V-28	J-1-2	12	6.0073289413084e-05	NA	NA	NA
Patient 1 PBMC	TRB	CASRPRTTGPYGYTF	TGTGCCAGCCGACCTAGAACGACAGGACCTTATGGCTACACCTTC	V-11-1	J-1-2	2	1.00122149021807e-05	NA	NA	NA
Patient 1 PBMC	TRB	CASRPRVGGRETQYF	TGTGCCAGCAGGCCCAGGGTAGGGGGCCGGGAGACCCAGTACTTC	V-27	J-2-5	12	6.0073289413084e-05	NA	NA	NA
Patient 1 PBMC	TRB	CASRPRVTGELFF	TGTGCCAGCAGACCAAGGGTAACCGGGGAGCTGTTTTTT	V-2	J-2-2	4	2.00244298043613e-05	HCMVUL83	Human herpesvirus 5 (Human cytomegalovirus)	0.8776
Patient 1 PBMC	TRB	CASRPSAPGELFF	TGTGCCAGTCGCCCTAGTGCGCCCGGGGAGCTGTTTTTT	V-19	J-2-2	3	1.5018322353271e-05	ORF7b [Severe acute respiratory syndrome coronavirus 2]	SARS-CoV2	0.8868
Patient 1 PBMC	TRB	CASRPSGGAGDTQYF	TGTGCCAGCAGACCTAGCGGGGGGGCCGGAGATACGCAGTATTTT	V-12-3	J-2-3	6	3.0036644706542e-05	surface glycoprotein [Severe acute respiratory syndrome coronavirus 2]	SARS-CoV2	0.8889
Patient 1 PBMC	TRB	CASRPSGGAYEQYF	TGTGCCAGCAGACCAAGCGGGGGGGCCTACGAGCAGTACTTC	V-7-9	J-2-7	4	2.00244298043613e-05	ORF3a protein [Severe acute respiratory syndrome coronavirus 2]	SARS-CoV2	0.873
Patient 1 PBMC	TRB	CASRPSGGAYNEQFF	TGTGCCAGTAGACCTAGCGGGGGTGCCTACAATGAGCAGTTCTTC	V-19	J-2-1	12	6.0073289413084e-05	membrane glycoprotein [Severe acute respiratory syndrome coronavirus 2],orf1ab polyprotein [Severe acute respiratory syndrome coronavirus 2],membrane glycoprotein [Severe acute respiratory syndrome coronavirus 2]	SARS-CoV2,SARS-CoV2,SARS-CoV2	0.8754
Patient 1 PBMC	TRB	CASRPSGGLLVGAGELFF	TGTGCCAGCAGACCTAGCGGGGGTTTATTAGTTGGGGCCGGGGAGCTGTTTTTT	V-2	J-2-2	10	5.00610745109033e-05	NA	NA	NA
Patient 1 PBMC	TRB	CASRPSGGPTDTQYF	TGTGCCAGCAGGCCGTCCGGGGGCCCCACAGATACGCAGTATTTT	V-2	J-2-3	10	5.00610745109033e-05	nucleoprotein	Influenza A virus	0.889
Patient 1 PBMC	TRB	CASRPSGGSGETQYF	TGTGCCAGCAGACCGTCGGGGGGCTCAGGAGAGACCCAGTACTTC	V-6-6	J-2-5	6	3.0036644706542e-05	surface glycoprotein [Severe acute respiratory syndrome coronavirus 2]	SARS-CoV2	0.8889
Patient 1 PBMC	TRB	CASRPSGQGALNYGYTF	TGTGCCAGCAGACCCTCGGGACAGGGCGCCCTCAACTATGGCTACACCTTC	V-6-6	J-1-2	3	1.5018322353271e-05	NA	NA	NA
Patient 1 muscle	TRB	CASRPSGYNEQFF	TGTGCCAGCAGACCGTCCGGGTACAATGAGCAGTTCTTC	V-3-1	J-2-1	15	0.000145619757688723	ORF10 protein [Severe acute respiratory syndrome coronavirus 2]	SARS-CoV2	0.8887
Patient 1 PBMC	TRB	CASRPSPGGWDEQYF	TGTGCCAGCAGACCATCCCCCGGGGGCTGGGACGAGCAGTACTTC	V-6-6	J-2-7	7	3.50427521576323e-05	NA	NA	NA
Patient 1 PBMC	TRB	CASRPSQLPGTEAFF	TGTGCCAGCAGGCCGTCACAGCTACCGGGCACTGAAGCTTTCTTT	V-28	J-1-1	2	1.00122149021807e-05	NA	NA	NA
Patient 1 PBMC	TRB	CASRPSRRRDWLSSYEQYF	TGCGCCAGCAGACCGAGCAGACGCCGGGACTGGCTAAGCTCCTACGAGCAGTACTTC	V-23-1	J-2-7	16	8.00977192174453e-05	NA	NA	NA
Patient 1 PBMC	TRB	CASRPSRTSSPPNEQFF	TGTGCCAGTAGACCAAGCAGGACTAGTTCACCTCCCAATGAGCAGTTCTTC	V-19	J-2-1	2	1.00122149021807e-05	NA	NA	NA
Patient 1 muscle	TRB	CASRPSSTPGVGEQCF	TGTGCCAGCCGCCCCTCATCGACGCCGGGGGTGGGCGAGCAGTGCTTC	V-6-1	J-2-7	1	9.70798384591488e-06	NA	NA	NA
Patient 1 PBMC	TRB	CASRPSTKVNQPQHF	TGTGCCAGTAGGCCCTCCACTAAAGTGAATCAGCCCCAGCATTTT	V-19	J-1-5	6	3.0036644706542e-05	NA	NA	NA
Patient 1 PBMC	TRB	CASRPSYTQYF	TGTGCAAGTCGGCCTTCTTATACGCAGTATTTT	V-12-2	J-2-3	10	5.00610745109033e-05	Matrix protein 1	Influenza A virus	0.8752
Patient 1 PBMC	TRB	CASRPTASYEQYF	TGTGCCAGCAGACCGACAGCCTCCTACGAGCAGTACTTC	V-27	J-2-7	5	2.50305372554517e-05	precore/core protein	Hepatitis B virus (hepatitis B virus (HBV))	0.871
Patient 1 PBMC	TRB	CASRPTGAETGELFF	TGTGCCAGCAGACCGACAGGGGCCGAGACCGGGGAGCTGTTTTTT	V-5-4	J-2-2	5	2.50305372554517e-05	NA	NA	NA
Patient 1 PBMC	TRB	CASRPTGAGANVLTF	TGTGCCAGTAGGCCGACAGGGGCTGGGGCCAACGTCCTGACTTTC	V-19	J-2-6	10	5.00610745109033e-05	orf1ab polyprotein [Severe acute respiratory syndrome coronavirus 2]	SARS-CoV2	0.8722
Patient 1 PBMC	TRB	CASRPTGDHEQYF	TGTGCCAGCAGGCCGACAGGGGACCACGAGCAGTACTTC	V-6-2	J-2-7	3	1.5018322353271e-05	NA	NA	NA
Patient 1 PBMC	TRB	CASRPTGGQETQYF	TGTGCCAGCAGACCTACGGGGGGCCAAGAGACCCAGTACTTC	V-28	J-2-5	8	4.00488596087226e-05	HCMVUL83	Human herpesvirus 5 (Human cytomegalovirus)	0.8946
Patient 1 PBMC	TRB	CASRPTGGTTGELFF	TGTGCCAGCAGACCGACAGGGGGCACAACCGGGGAGCTGTTTTTT	V-27	J-2-2	1	5.00610745109033e-06	ORF7b [Severe acute respiratory syndrome coronavirus 2]	SARS-CoV2	0.875
Patient 1 PBMC	TRB	CASRPTGLGNTIYF	TGTGCCAGCAGACCAACAGGGTTAGGAAACACCATATATTTT	V-5-6	J-1-3	10	5.00610745109033e-05			0.8862
Patient 1 PBMC	TRB	CASRPTGLLTYEQYF	TGTGCCAGCAGACCCACAGGGCTCCTAACCTACGAGCAGTACTTC	V-28	J-2-7	7	3.50427521576323e-05	NA	NA	NA
Patient 1 PBMC	TRB	CASRPTGQGVSYEQYF	TGTGCCAGTAGACCGACGGGACAGGGGGTATCCTACGAGCAGTACTTC	V-19	J-2-7	21	0.000105128256472897	NA	NA	NA
Patient 1 PBMC	TRB	CASRPTGTANTEAFF	TGTGCCAGCAGACCGACCGGGACAGCAAACACTGAAGCTTTCTTT	V-12-4	J-1-1	12	6.0073289413084e-05	precore/core protein	Hepatitis B virus (hepatitis B virus (HBV))	0.8713
Patient 1 PBMC	TRB	CASRPTGTGAYGYTF	TGTGCCAGCAGGCCGACCGGGACAGGGGCTTACGGCTACACCTTC	V-28	J-1-2	2	1.00122149021807e-05	non-structural protein NS4b	Yellow fever virus 17D (Yellow fever virus (STRAIN 17D))	0.8857
Patient 1 PBMC	TRB	CASRPTGTGTDTQYF	TGTGCCAGCAGGCCGACAGGTACAGGCACAGATACGCAGTATTTT	V-7-2	J-2-3	4	2.00244298043613e-05	surface glycoprotein [Severe acute respiratory syndrome coronavirus 2]	SARS-CoV2	0.8812
Patient 1 PBMC	TRB	CASRPTGTSGYNEQFF	TGTGCCAGCAGGCCTACCGGGACTAGCGGATACAATGAGCAGTTCTTC	V-4-2	J-2-1	2	1.00122149021807e-05	HCMVUL83,nucleoprotein	Human herpesvirus 5 (Human cytomegalovirus),Influenza A virus	0.8755
Patient 1 PBMC	TRB	CASRPTGVYGYTF	TGTGCCAGCAGGCCTACAGGGGTCTATGGCTACACCTTC	V-25-1	J-1-2	6	3.0036644706542e-05	ORF7b [Severe acute respiratory syndrome coronavirus 2]	SARS-CoV2	0.8746
Patient 1 PBMC	TRB	CASRPTKGGFQPQHF	TGTGCCAGCAGACCCACAAAAGGGGGCTTTCAGCCCCAGCATTTT	V-28	J-1-5	12	6.0073289413084e-05	NA	NA	NA
Patient 1 PBMC	TRB	CASRPTLDSKSNQPQHF	TGTGCCAGCAGACCGACCCTGGACAGCAAGTCCAATCAGCCCCAGCATTTT	V-28	J-1-5	5	2.50305372554517e-05	NA	NA	NA
Patient 1 PBMC	TRB	CASRPTRFTGELFF	TGTGCCAGCAGACCGACTAGGTTCACCGGGGAGCTGTTTTTT	V-12-3	J-2-2	6	3.0036644706542e-05	NA	NA	NA
Patient 1 PBMC	TRB	CASRPTSGATYEQYF	TGTGCCAGCAGACCAACTAGCGGGGCTACCTACGAGCAGTACTTC	V-28	J-2-7	2	1.00122149021807e-05	Transcriptional regulator IE63 homolog	Human herpesvirus 4 (Epstein Barr virus)	0.8727
Patient 1 PBMC	TRB	CASRPTSGGADNEQFF	TGCGCCAGCAGGCCGACTAGCGGGGGGGCCGACAATGAGCAGTTCTTC	V-5-1	J-2-1	2	1.00122149021807e-05	orf1ab polyprotein [Severe acute respiratory syndrome coronavirus 2]	SARS-CoV2	0.8782
Patient 1 muscle	TRB	CASRPTSGGATGELFF	TGTGCCAGCAGGCCAACTAGCGGGGGGGCCACCGGGGAGCTGTTTTTT	V-2	J-2-2	9	8.73718546132339e-05	KCNB1 protein, partial	Homo sapiens (human)	0.8965
Patient 1 PBMC	TRB	CASRPTTGYQPQHF	TGCGCCAGCAGACCCACGACAGGGTACCAGCCCCAGCATTTT	V-5-1	J-1-5	9	4.5054967059813e-05	NA	NA	NA
Patient 1 muscle	TRB	CASRPWIIENTEAFF	TGTGCCAGCAGGCCCTGGATAATCGAGAACACTGAAGCTTTCTTT	V-28	J-1-1	1	9.70798384591488e-06	NA	NA	NA
Patient 1 PBMC	TRB	CASRPWQGANYGYTF	TGTGCCAGTAGGCCCTGGCAGGGAGCTAACTATGGCTACACCTTC	V-19	J-1-2	9	4.5054967059813e-05	NA	NA	NA
Patient 1 PBMC	TRB	CASRPYPRGAAQPQHF	TGTGCCAGTAGACCCTATCCGCGGGGGGCAGCTCAGCCCCAGCATTTT	V-19	J-1-5	6	3.0036644706542e-05	NA	NA	NA
Patient 1 PBMC	TRB	CASRPYRGENSPLHF	TGTGCCAGCAGACCTTACAGGGGGGAGAATTCACCCCTCCACTTT	V-28	J-1-6	5	2.50305372554517e-05	NA	NA	NA
Patient 1 PBMC	TRB	CASRQAGARLYEQYF	TGTGCCAGCAGGCAAGCGGGGGCCCGCCTTTACGAGCAGTACTTC	V-12-3	J-2-7	9	4.5054967059813e-05	NA	NA	NA
Patient 1 PBMC	TRB	CASRQANNQPQHF	TGTGCCAGCCGTCAAGCGAACAATCAGCCCCAGCATTTT	V-6-1	J-1-5	3	1.5018322353271e-05	surface glycoprotein [Severe acute respiratory syndrome coronavirus 2]	SARS-CoV2	0.8712
Patient 1 PBMC	TRB	CASRQAQEGRYEQYF	TGTGCCAGCAGGCAAGCTCAGGAGGGCAGGTACGAGCAGTACTTC	V-27	J-2-7	1	5.00610745109033e-06	NA	NA	NA
Patient 1 PBMC	TRB	CASRQDGRPAYF	TGTGCCAGCAGACAGGACGGGAGACCGGCGTACTTC	V-27	J-2-7	1	5.00610745109033e-06	NA	NA	NA
Patient 1 muscle	TRB	CASRQDRDGGYNEQFF	TGTGCCAGCAGGCAGGATCGGGACGGGGGGTACAATGAGCAGTTCTTC	V-14	J-2-1	2	1.94159676918298e-05	NA	NA	NA
Patient 1 PBMC	TRB	CASRQDRGHKPQHF	TGTGCCAGCAGGCAAGACAGGGGGCACAAGCCCCAGCATTTT	V-6-2	J-1-5	6	3.0036644706542e-05	NA	NA	NA
Patient 1 PBMC	TRB	CASRQDRGPHQPQHF	TGTGCCAGCAGACAGGACAGGGGACCTCATCAGCCCCAGCATTTT	V-12-3	J-1-5	7	3.50427521576323e-05	NA	NA	NA
Patient 1 PBMC	TRB	CASRQDRINGYTF	TGTGCCAGTAGACAGGACAGGATAAATGGCTACACCTTC	V-19	J-1-2	3	1.5018322353271e-05	NA	NA	NA
Patient 1 PBMC	TRB	CASRQDSGNTIYF	TGTGCCAGCAGGCAGGACAGCGGAAACACCATATATTTT	V-12-3	J-1-3	4	2.00244298043613e-05	Polymerase basic protein 2	Influenza A virus (A/Puerto Rico/8/1934(H1N1)) (Influenza A virus (A/PR/8/1934(H1N1)))	0.8959
Patient 1 PBMC	TRB	CASRQGAFVNTEAFF	TGTGCCAGTAGGCAGGGGGCTTTCGTGAACACTGAAGCTTTCTTT	V-19	J-1-1	5	2.50305372554517e-05	NA	NA	NA
Patient 1 PBMC	TRB	CASRQGAGVQPQHF	TGTGCCAGTCGACAGGGGGCAGGAGTTCAGCCCCAGCATTTT	V-28	J-1-5	1	5.00610745109033e-06	NA	NA	NA
Patient 1 PBMC	TRB	CASRQGAIKETQYF	TGTGCCAGCAGACAGGGGGCTATTAAGGAGACCCAGTACTTC	V-28	J-2-5	2	1.00122149021807e-05	ORF3a protein [Severe acute respiratory syndrome coronavirus 2]	SARS-CoV2	0.8779
Patient 1 PBMC	TRB	CASRQGASNEQFF	TGTGCCAGCCGACAGGGGGCGAGTAATGAGCAGTTCTTC	V-25-1	J-2-1	23	0.000115140471375078	orf1ab polyprotein [Severe acute respiratory syndrome coronavirus 2]	SARS-CoV2	0.8861
Patient 1 muscle	TRB	CASRQGDEQYF	TGTGCAAGTCGCCAAGGCGACGAGCAGTACTTC	V-12-2	J-2-7	2	1.94159676918298e-05	HCMVUL83	Human herpesvirus 5 (Human cytomegalovirus)	0.874
Patient 1 PBMC	TRB	CASRQGEYEQYF	TGCGCCAGCAGACAGGGTGAATACGAGCAGTACTTC	V-5-1	J-2-7	4	2.00244298043613e-05	DNA polymerase	Hepatitis B virus (hepatitis B virus (HBV))	0.894
Patient 1 PBMC	TRB	CASRQGGGPYEQYF	TGTGCCAGCAGGCAAGGCGGGGGCCCCTACGAGCAGTACTTC	V-7-2	J-2-7	2	1.00122149021807e-05	HCMVUL83	Human herpesvirus 5 (Human cytomegalovirus)	0.8872
Patient 1 PBMC	TRB	CASRQGGSPLHF	TGTGCCAGCAGACAGGGCGGCTCACCCCTCCACTTT	V-28	J-1-6	1	5.00610745109033e-06	orf1ab polyprotein [Severe acute respiratory syndrome coronavirus 2]	SARS-CoV2	0.8706
Patient 1 PBMC	TRB	CASRQGGTGELFF	TGTGCCAGCAGACAGGGCGGGACCGGGGAGCTGTTTTTT	V-7-2	J-2-2	1	5.00610745109033e-06	ORF3a protein [Severe acute respiratory syndrome coronavirus 2]	SARS-CoV2	0.8711
Patient 1 muscle	TRB	CASRQGGTYNEQFF	TGTGCCAGCAGACAGGGGGGGACCTACAATGAGCAGTTCTTC	V-6-5	J-2-1	26	0.000252407579993787	ORF3a protein [Severe acute respiratory syndrome coronavirus 2]	SARS-CoV2	0.8717
Patient 1 PBMC	TRB	CASRQGGWQPQHF	TGTGCCAGCAGACAGGGGGGGTGGCAGCCCCAGCATTTT	V-2	J-1-5	8	4.00488596087226e-05	NA	NA	NA
Patient 1 PBMC	TRB	CASRQGHTQYF	TGTGCCAGTAGACAGGGTCATACGCAGTATTTT	V-19	J-2-3	4	2.00244298043613e-05	nucleocapsid phosphoprotein [Severe acute respiratory syndrome coronavirus 2]	SARS-CoV2	0.8771
Patient 1 PBMC	TRB	CASRQGITYEQYF	TGTGCCAGCAGACAGGGGATCACCTACGAGCAGTACTTC	V-5-8	J-2-7	7	3.50427521576323e-05	orf1ab polyprotein [Severe acute respiratory syndrome coronavirus 2]	SARS-CoV2	0.877
Patient 1 muscle	TRB	CASRQGLGDTQYF	TGTGCCAGCAGACAGGGTCTGGGAGATACGCAGTATTTT	V-11-2	J-2-3	10	9.70798384591488e-05	ORF7b [Severe acute respiratory syndrome coronavirus 2]	SARS-CoV2	0.8724
Patient 1 PBMC	TRB	CASRQGLGDTQYF	TGTGCCAGCAGACAGGGTCTGGGAGATACGCAGTATTTT	V-11-2	J-2-3	129	0.000645787861190653	ORF7b [Severe acute respiratory syndrome coronavirus 2]	SARS-CoV2	0.8724
Patient 1 PBMC	TRB	CASRQGLTYEQYF	TGTGCCAGCAGGCAGGGACTAACCTACGAGCAGTACTTC	V-28	J-2-7	1	5.00610745109033e-06	nucleocapsid phosphoprotein [Severe acute respiratory syndrome coronavirus 2],membrane glycoprotein [Severe acute respiratory syndrome coronavirus 2]	SARS-CoV2,SARS-CoV2	0.8769
Patient 1 PBMC	TRB	CASRQGPETEAFF	TGTGCCAGCAGACAGGGACCGGAGACTGAAGCTTTCTTT	V-7-2	J-1-1	7	3.50427521576323e-05	orf1ab polyprotein [Severe acute respiratory syndrome coronavirus 2]	SARS-CoV2	0.88
Patient 1 muscle	TRB	CASRQGQGDEKLFF	TGCGCCAGCAGGCAAGGACAGGGTGATGAAAAACTGTTTTTT	V-4-1	J-1-4	9	8.73718546132339e-05	Insulin precursor	Homo sapiens (human)	0.8951
Patient 1 PBMC	TRB	CASRQGRAYNEQFF	TGTGCCAGCAGACAGGGGAGGGCCTACAATGAGCAGTTCTTC	V-2	J-2-1	2	1.00122149021807e-05	HCMVUL83	Human herpesvirus 5 (Human cytomegalovirus)	0.8857
Patient 1 PBMC	TRB	CASRQGSGNTEAFF	TGTGCCAGTAGGCAGGGGAGTGGAAACACTGAAGCTTTCTTT	V-19	J-1-1	2	1.00122149021807e-05	HCMVUL83,nucleoprotein,DNA processivity factor	Human herpesvirus 5 (Human cytomegalovirus),Influenza A virus,Human herpesvirus 5 (Human cytomegalovirus)	0.8824
Patient 1 PBMC	TRB	CASRQGSPYEQYF	TGTGCCAGCAGACAGGGATCCCCCTACGAGCAGTACTTC	V-2	J-2-7	3	1.5018322353271e-05	Transcriptional regulator IE63 homolog	Human herpesvirus 4 (Epstein Barr virus)	0.8708
Patient 1 PBMC	TRB	CASRQGSSYNSPLHF	TGTGCCTCACGACAGGGAAGCTCCTATAATTCACCCCTCCACTTT	V-19	J-1-6	11	5.50671819619936e-05	orf1ab polyprotein [Severe acute respiratory syndrome coronavirus 2]	SARS-CoV2	0.8889
Patient 1 PBMC	TRB	CASRQGTGGNIQYF	TGTGCCAGCAGGCAAGGGACAGGGGGAAACATTCAGTACTTC	V-6-6	J-2-4	6	3.0036644706542e-05	membrane glycoprotein [Severe acute respiratory syndrome coronavirus 2]	SARS-CoV2	0.8838
Patient 1 PBMC	TRB	CASRQGYEQYF	TGTGCCAGCAGACAGGGCTACGAGCAGTACTTC	V-25-1	J-2-7	1	5.00610745109033e-06	orf1ab polyprotein [Severe acute respiratory syndrome coronavirus 2]	SARS-CoV2	0.8824
Patient 1 PBMC	TRB	CASRQHGGAGTGVLFF	TGTGCCAGCAGACAGCATGGGGGCGCCGGCACCGGGGTGCTGTTTTTT	V-7-2	J-2-2	1	5.00610745109033e-06	NA	NA	NA
Patient 1 muscle	TRB	CASRQHKLSYNEQFF	TGTGCCAGCAGGCAACATAAACTCTCCTACAATGAGCAGTTCTTC	V-12-3,V-12-4	J-2-1	9	8.73718546132339e-05	NA	NA	NA
Patient 1 PBMC	TRB	CASRQKGGGNYNEQFF	TGTGCCAGCAGACAAAAAGGCGGGGGTAACTACAATGAGCAGTTCTTC	V-13	J-2-1	6	3.0036644706542e-05	NA	NA	NA
Patient 1 PBMC	TRB	CASRQLAGSGVTQYF	TGCGCCAGCAGGCAACTGGCCGGATCCGGGGTGACCCAGTACTTC	V-5-1	J-2-5	6	3.0036644706542e-05	Transcription activator BRLF1	Human herpesvirus 4 (Epstein Barr virus)	0.8758
Patient 1 muscle	TRB	CASRQLRDRGGGGNQPQHF	TGTGCCAGCAGACAACTACGGGACAGGGGGGGAGGGGGCAATCAGCCCCAGCATTTT	V-6-2	J-1-5	7	6.79558869214042e-05	NA	NA	NA
Patient 1 PBMC	TRB	CASRQLTAGTEAFF	TGTGCCAGCAGGCAACTGACTGCGGGGACTGAAGCTTTCTTT	V-28	J-1-1	2	1.00122149021807e-05	orf1ab polyprotein [Severe acute respiratory syndrome coronavirus 2]	SARS-CoV2	0.8703
Patient 1 PBMC	TRB	CASRQNQGYEQYF	TGTGCCAGTAGGCAGAATCAAGGCTACGAGCAGTACTTC	V-19	J-2-7	4	2.00244298043613e-05	surface glycoprotein [Severe acute respiratory syndrome coronavirus 2]	SARS-CoV2	0.8779
Patient 1 PBMC	TRB	CASRQNTDTQYF	TGCGCCAGCAGGCAGAACACAGATACGCAGTATTTT	V-5-1	J-2-3	3	1.5018322353271e-05	surface glycoprotein [Severe acute respiratory syndrome coronavirus 2]	SARS-CoV2	0.8756
Patient 1 PBMC	TRB	CASRQPGQGSGELFF	TGTGCCAGCAGGCAACCGGGACAGGGGTCCGGGGAGCTGTTTTTT	V-2	J-2-2	3	1.5018322353271e-05	NA	NA	NA
Patient 1 PBMC	TRB	CASRQPTLNTGELFF	TGTGCCAGCAGACAACCAACCTTGAACACCGGGGAGCTGTTTTTT	V-28	J-2-2	1	5.00610745109033e-06	ORF7b [Severe acute respiratory syndrome coronavirus 2]	SARS-CoV2	0.8866
Patient 1 PBMC	TRB	CASRQQGEGNYGYTF	TGCGCCAGCAGGCAACAGGGGGAGGGGAACTATGGCTACACCTTC	V-5-1	J-1-2	1	5.00610745109033e-06	NA	NA	NA
Patient 1 PBMC	TRB	CASRQQGGAGTGELFF	TGTGCCAGCAGACAGCAAGGGGGCGCCGGCACCGGGGAGCTGTTTTTT	V-7-2	J-2-2	12	6.0073289413084e-05	NA	NA	NA
Patient 1 PBMC	TRB	CASRQQGRNTEAFF	TGCGCCAGCAGGCAACAGGGTCGGAACACTGAAGCTTTCTTT	V-4-1	J-1-1	1	5.00610745109033e-06	55 kDa immediate-early protein 1	Human herpesvirus 5 strain AD169 (Human cytomegalovirus (strain AD169))	0.8701
Patient 1 PBMC	TRB	CASRQQGYEQYF	TGTGCCAGCAGACAACAGGGTTACGAGCAGTACTTC	V-28	J-2-7	7	3.50427521576323e-05	surface glycoprotein [Severe acute respiratory syndrome coronavirus 2]	SARS-CoV2	0.884
Patient 1 PBMC	TRB	CASRQQRPPGGGAETQYF	TGTGCCAGCAGGCAACAGAGGCCCCCTGGCGGGGGGGCTGAGACCCAGTACTTC	V-7-2	J-2-5	7	3.50427521576323e-05	NA	NA	NA
Patient 1 PBMC	TRB	CASRQRGRVETQYF	TGTGCCAGCAGACAGAGGGGGCGCGTTGAGACCCAGTACTTC	V-6-5	J-2-5	6	3.0036644706542e-05	55 kDa immediate-early protein 1	Human herpesvirus 5 strain AD169 (Human cytomegalovirus (strain AD169))	0.8975
Patient 1 PBMC	TRB	CASRQRGSTGELFF	TGTGCCAGCAGACAGCGCGGGTCCACCGGGGAGCTGTTTTTT	V-6-5	J-2-2	4	2.00244298043613e-05	orf1ab polyprotein [Severe acute respiratory syndrome coronavirus 2]	SARS-CoV2	0.8731
Patient 1 PBMC	TRB	CASRQSGGMSSYNEQFF	TGTGCCAGCAGACAAAGCGGGGGGATGAGCTCCTACAATGAGCAGTTCTTC	V-7-9	J-2-1	3	1.5018322353271e-05	ORF8 protein [Severe acute respiratory syndrome coronavirus 2]	SARS-CoV2	0.8771
Patient 1 PBMC	TRB	CASRQSGGNSYEQYF	TGTGCCAGCAGACAAAGTGGCGGTAACTCCTACGAGCAGTACTTC	V-4-2	J-2-7	2	1.00122149021807e-05	membrane glycoprotein [Severe acute respiratory syndrome coronavirus 2]	SARS-CoV2	0.8809
Patient 1 PBMC	TRB	CASRQSGGSYNEQFF	TGTGCCAGCAGACAGAGCGGGGGCTCGTACAATGAGCAGTTCTTC	V-11-2	J-2-1	6	3.0036644706542e-05	Epstein-Barr nuclear antigen 4,55 kDa immediate-early protein 1	Human herpesvirus 4 (Epstein Barr virus),Human herpesvirus 5 strain AD169 (Human cytomegalovirus (strain AD169))	0.872
Patient 1 PBMC	TRB	CASRQSGTGYGYTF	TGTGCCAGCAGGCAATCCGGGACAGGATATGGCTACACCTTC	V-6-6	J-1-2	11	5.50671819619936e-05	Epstein-Barr nuclear antigen 4	Human herpesvirus 4 (Epstein Barr virus)	0.8939
Patient 1 PBMC	TRB	CASRQTPYNEQFF	TGTGCCAGCCGACAAACCCCCTACAATGAGCAGTTCTTC	V-19	J-2-1	22	0.000110134363923987	orf1ab polyprotein [Severe acute respiratory syndrome coronavirus 2]	SARS-CoV2	0.8857
Patient 1 PBMC	TRB	CASRQTSRSTDTQYF	TGTGCCAGCAGGCAAACTAGTCGTAGCACAGATACGCAGTATTTT	V-6-6	J-2-3	6	3.0036644706542e-05	ORF3a protein [Severe acute respiratory syndrome coronavirus 2]	SARS-CoV2	0.8701
Patient 1 PBMC	TRB	CASRQTTGSNTGELFF	TGTGCCAGCAGACAAACCACGGGGTCCAACACCGGGGAGCTGTTTTTT	V-12-4	J-2-2	8	4.00488596087226e-05	55 kDa immediate-early protein 1	Human herpesvirus 5 strain AD169 (Human cytomegalovirus (strain AD169))	0.8836
Patient 1 PBMC	TRB	CASRQVGGYTF	TGTGCCAGCAGGCAGGTCGGAGGCTACACCTTC	V-28	J-1-2	5	2.50305372554517e-05	nucleoprotein,HCMVUL83	Influenza A virus,Human herpesvirus 5 (Human cytomegalovirus)	0.8722
Patient 1 PBMC	TRB	CASRQVRNEQFF	TGCGCCAGCCGCCAAGTTAGGAATGAGCAGTTCTTC	V-4-1	J-2-1	1	5.00610745109033e-06	ORF3a protein [Severe acute respiratory syndrome coronavirus 2]	SARS-CoV2	0.877
Patient 1 PBMC	TRB	CASRQVSGANVLTF	TGTGCCAGCAGGCAGGTCTCTGGGGCCAACGTCCTGACTTTC	V-19	J-2-6	9	4.5054967059813e-05	surface glycoprotein [Severe acute respiratory syndrome coronavirus 2],surface glycoprotein [Severe acute respiratory syndrome coronavirus 2]	SARS-CoV2,SARS-CoV2	0.8843
Patient 1 muscle	TRB	CASRQYSYNEQFF	TGTGCAAGCAGACAGTACTCCTACAATGAGCAGTTCTTC	V-6-6	J-2-1	1	9.70798384591488e-06	ORF3a protein [Severe acute respiratory syndrome coronavirus 2],nucleocapsid phosphoprotein [Severe acute respiratory syndrome coronavirus 2]	SARS-CoV2,SARS-CoV2	0.8727
Patient 1 PBMC	TRB	CASRRAGGANVLTF	TGTGCCAGCAGACGGGCTGGCGGGGCCAACGTCCTGACTTTC	V-27	J-2-6	6	3.0036644706542e-05	Transcription activator BRLF1	Human herpesvirus 4 (Epstein Barr virus)	0.879
Patient 1 PBMC	TRB	CASRRAGGLLRYGYTF	TGTGCCAGTAGAAGAGCTGGGGGGTTATTACGGTATGGCTACACCTTC	V-19	J-1-2	5	2.50305372554517e-05	NA	NA	NA
Patient 1 PBMC	TRB	CASRRAIDTGELFF	TGTGCCAGCAGGCGGGCCATTGACACCGGGGAGCTGTTTTTT	V-5-4	J-2-2	4	2.00244298043613e-05	55 kDa immediate-early protein 1	Human herpesvirus 5 strain AD169 (Human cytomegalovirus (strain AD169))	0.8763
Patient 1 PBMC	TRB	CASRRASGETDTQYF	TGTGCCAGCAGGAGGGCTAGCGGGGAGACAGATACGCAGTATTTT	V-2	J-2-3	5	2.50305372554517e-05	Transcription activator BRLF1	Human herpesvirus 4 (Epstein Barr virus)	0.876
Patient 1 PBMC	TRB	CASRRDANYGYTF	TGTGCCAGCAGAAGGGATGCTAACTATGGCTACACCTTC	V-12-3	J-1-2	8	4.00488596087226e-05	55 kDa immediate-early protein 1	Human herpesvirus 5 strain AD169 (Human cytomegalovirus (strain AD169))	0.873
Patient 1 PBMC	TRB	CASRRDFTTDTQYF	TGTGCCAGTCGGAGGGACTTTACCACAGATACGCAGTATTTT	V-19	J-2-3	12	6.0073289413084e-05	surface glycoprotein [Severe acute respiratory syndrome coronavirus 2]	SARS-CoV2	0.8737
Patient 1 PBMC	TRB	CASRRDGGSYEQYF	TGTGCCAGCAGAAGGGACGGGGGTTCCTACGAGCAGTACTTC	V-6-2	J-2-7	3	1.5018322353271e-05	orf1ab polyprotein [Severe acute respiratory syndrome coronavirus 2]	SARS-CoV2	0.875
Patient 1 PBMC	TRB	CASRRDGLYNEQFF	TGTGCCAGCCGGCGGGACGGGCTCTACAATGAGCAGTTCTTC	V-19	J-2-1	8	4.00488596087226e-05	ORF7b [Severe acute respiratory syndrome coronavirus 2]	SARS-CoV2	0.8715
Patient 1 PBMC	TRB	CASRRDISGNTIYF	TGTGCCAGCAGAAGGGACATCTCTGGAAACACCATATATTTT	V-27	J-1-3	8	4.00488596087226e-05			0.8729
Patient 1 PBMC	TRB	CASRRDLGKNQPQHF	TGTGCCAGCAGAAGGGACCTCGGGAAAAATCAGCCCCAGCATTTT	V-2	J-1-5	9	4.5054967059813e-05	NA	NA	NA
Patient 1 PBMC	TRB	CASRRDRAYEQYF	TGTGCCAGCAGACGGGACAGGGCCTACGAGCAGTACTTC	V-12-3,V-12-4	J-2-7	3	1.5018322353271e-05	orf1ab polyprotein [Severe acute respiratory syndrome coronavirus 2]	SARS-CoV2	0.8751
Patient 1 PBMC	TRB	CASRRDREDIHTGELFF	TGTGCCAGCAGAAGAGACAGGGAGGATATACACACCGGGGAGCTGTTTTTT	V-28	J-2-2	2	1.00122149021807e-05	NA	NA	NA
Patient 1 PBMC	TRB	CASRRDRGSAGELFF	TGTGCCAGCAGGCGGGACAGGGGGTCTGCCGGGGAGCTGTTTTTT	V-19	J-2-2	1	5.00610745109033e-06	orf1ab polyprotein [Severe acute respiratory syndrome coronavirus 2]	SARS-CoV2	0.8746
Patient 1 PBMC	TRB	CASRRDRTYNEQFF	TGTGCCAGCAGGCGGGACAGGACCTACAATGAGCAGTTCTTC	V-6-6	J-2-1	4	2.00244298043613e-05	orf1ab polyprotein [Severe acute respiratory syndrome coronavirus 2]	SARS-CoV2	0.8876
Patient 1 PBMC	TRB	CASRRDSETGELFF	TGCGCCAGCAGGCGGGACAGCGAAACCGGGGAGCTGTTTTTT	V-5-1	J-2-2	10	5.00610745109033e-05	orf1ab polyprotein [Severe acute respiratory syndrome coronavirus 2]	SARS-CoV2	0.8799
Patient 1 PBMC	TRB	CASRRDSGVYEQYF	TGTGCCAGCAGACGGGACAGCGGAGTCTACGAGCAGTACTTC	V-5-4	J-2-7	2	1.00122149021807e-05	NA	NA	NA
Patient 1 PBMC	TRB	CASRRDSPSF	TGTGCCAGCAGGCGGGACAGCCCTAGCTTT	V-2	J-1-1	6	3.0036644706542e-05	ovalbumin	Gallus gallus (chicken)	0.8789
Patient 1 PBMC	TRB	CASRRDSQPQHF	TGTGCCAGCAGGCGAGACAGTCAGCCCCAGCATTTT	V-12-3	J-1-5	10	5.00610745109033e-05	orf1ab polyprotein [Severe acute respiratory syndrome coronavirus 2]	SARS-CoV2	0.8928
Patient 1 PBMC	TRB	CASRRDSYEQYF	TGTGCCAGCAGACGGGACTCTTACGAGCAGTACTTC	V-7-2	J-2-7	25	0.000125152686277258	surface glycoprotein [Severe acute respiratory syndrome coronavirus 2]	SARS-CoV2	0.8794
Patient 1 PBMC	TRB	CASRRDYNSPLHF	TGTGCCAGCAGAAGGGATTATAATTCACCCCTCCACTTT	V-9	J-1-6	2	1.00122149021807e-05	HCMVUL83	Human herpesvirus 5 (Human cytomegalovirus)	0.8868
Patient 1 muscle	TRB	CASRREGELFF	TGTGCCAGCAGAAGGGAAGGGGAGCTGTTTTTT	V-12-3,V-12-4	J-2-2	1	9.70798384591488e-06	nucleocapsid phosphoprotein [Severe acute respiratory syndrome coronavirus 2]	SARS-CoV2	0.8807
Patient 1 muscle	TRB	CASRREGELVF	TGTGCCAGCAGAAGGGAAGGGGAGCTGGTTTTT	V-12-3,V-12-4	J-2-2	1	9.70798384591488e-06	ORF7b [Severe acute respiratory syndrome coronavirus 2]	SARS-CoV2	0.8804
Patient 1 PBMC	TRB	CASRREGEQYF	TGTGCCAGCAGGAGGGAAGGAGAGCAGTACTTC	V-2	J-2-7	7	3.50427521576323e-05	ORF7b [Severe acute respiratory syndrome coronavirus 2]	SARS-CoV2	0.871
Patient 1 PBMC	TRB	CASRREVGQPQHF	TGTGCCAGCAGACGGGAAGTGGGTCAGCCCCAGCATTTT	V-6-6	J-1-5	11	5.50671819619936e-05	ORF10 protein [Severe acute respiratory syndrome coronavirus 2]	SARS-CoV2	0.8732
Patient 1 PBMC	TRB	CASRREYPSTGYTF	TGTGCCAGCAGGAGGGAGTACCCTTCTACGGGCTACACCTTC	V-6-1	J-1-2	5	2.50305372554517e-05	NA	NA	NA
Patient 1 muscle	TRB	CASRRGAGELFF	TGTGCCAGCCGCCGGGGGGCGGGGGAGCTGTTTTTT	V-2	J-2-2	7	6.79558869214042e-05	HCMVUL83	Human herpesvirus 5 (Human cytomegalovirus)	0.9131
Patient 1 muscle	TRB	CASRRGAPWEQFF	TGTGCCAGCAGGCGGGGTGCCCCTTGGGAGCAGTTCTTC	V-2	J-2-1	16	0.000155327741534638	NA	NA	NA
Patient 1 PBMC	TRB	CASRRGDGEQCF	TGTGCCAGCAGGAGGGGGGACGGCGAGCAGTGCTTC	V-25-1	J-2-7	2	1.00122149021807e-05	orf1ab polyprotein [Severe acute respiratory syndrome coronavirus 2]	SARS-CoV2	0.8707
Patient 1 PBMC	TRB	CASRRGDGEQYF	TGTGCCAGCAGGAGGGGGGACGGCGAGCAGTACTTC	V-25-1	J-2-7	6	3.0036644706542e-05	Matrix protein 1	Influenza A virus	0.876
Patient 1 PBMC	TRB	CASRRGEKLFF	TGTGCCAGCCGGCGGGGTGAAAAACTGTTTTTT	V-7-2	J-1-4	10	5.00610745109033e-05	membrane glycoprotein [Severe acute respiratory syndrome coronavirus 2]	SARS-CoV2	0.8762
Patient 1 PBMC	TRB	CASRRGFTDTQYF	TGTGCCAGCCGGCGAGGATTCACAGATACGCAGTATTTT	V-12-3	J-2-3	9	4.5054967059813e-05	nucleoprotein,HCMVUL83	Influenza A virus,Human herpesvirus 5 (Human cytomegalovirus)	0.8704
Patient 1 PBMC	TRB	CASRRGGAVNEQFF	TGTGCCAGTAGGAGAGGGGGGGCGGTCAATGAGCAGTTCTTC	V-19	J-2-1	2	1.00122149021807e-05	orf1ab polyprotein [Severe acute respiratory syndrome coronavirus 2]	SARS-CoV2	0.8752
Patient 1 PBMC	TRB	CASRRGGEQFF	TGTGCCAGTAGACGCGGGGGTGAGCAGTTCTTC	V-19	J-2-1	3	1.5018322353271e-05	ORF10 protein [Severe acute respiratory syndrome coronavirus 2]	SARS-CoV2	0.8708
Patient 1 PBMC	TRB	CASRRGGGDNEQFF	TGTGCCAGCAGGCGCGGGGGGGGGGACAATGAGCAGTTCTTC	V-6-6	J-2-1	1	5.00610745109033e-06	HCMVUL83	Human herpesvirus 5 (Human cytomegalovirus)	0.882
Patient 1 PBMC	TRB	CASRRGGGQGTDTQYF	TGTGCCAGCAGAAGAGGGGGCGGACAGGGCACAGATACGCAGTATTTT	V-28	J-2-3	7	3.50427521576323e-05	NA	NA	NA
Patient 1 PBMC	TRB	CASRRGGGRDEQYF	TGTGCCAGTAGGAGAGGGGGCGGACGGGACGAGCAGTACTTC	V-19	J-2-7	6	3.0036644706542e-05	nucleocapsid phosphoprotein [Severe acute respiratory syndrome coronavirus 2]	SARS-CoV2	0.8905
Patient 1 PBMC	TRB	CASRRGGNYGYTF	TGTGCCAGCAGACGGGGGGGGAACTATGGCTACACCTTC	V-28	J-1-2	1	5.00610745109033e-06	Latent membrane protein 2	Human herpesvirus 4 strain B95-8 (Epstein-Barr virus (strain B95-8))	0.878
Patient 1 PBMC	TRB	CASRRGGPFFLGYTF	TGTGCCAGCCGCAGGGGGGGGCCCTTTTTTTTGGGCTACACCTTC	V-27	J-1-2	1	5.00610745109033e-06	NA	NA	NA
Patient 1 PBMC	TRB	CASRRGGSYEQYF	TGTGCCAGCAGGCGGGGGGGATCCTACGAGCAGTACTTC	V-27	J-2-7	3	1.5018322353271e-05	nucleocapsid phosphoprotein [Severe acute respiratory syndrome coronavirus 2]	SARS-CoV2	0.8766
Patient 1 muscle	TRB	CASRRGGTGELFF	TGTGCCAGCAGACGGGGTGGGACCGGGGAGCTGTTTTTT	V-7-8	J-2-2	15	0.000145619757688723	precore/core protein	Hepatitis B virus (hepatitis B virus (HBV))	0.8926
Patient 1 PBMC	TRB	CASRRGGTGELFF	TGTGCCAGCAGACGGGGTGGGACCGGGGAGCTGTTTTTT	V-7-8	J-2-2	11	5.50671819619936e-05	precore/core protein	Hepatitis B virus (hepatitis B virus (HBV))	0.8926
Patient 1 PBMC	TRB	CASRRGHSNQPQHF	TGTGCCAGCAGACGAGGTCATAGCAATCAGCCCCAGCATTTT	V-2	J-1-5	5	2.50305372554517e-05	55 kDa immediate-early protein 1	Human herpesvirus 5 strain AD169 (Human cytomegalovirus (strain AD169))	0.8726
Patient 1 PBMC	TRB	CASRRGLAEAFTDTQYF	TGTGCCAGCAGGCGGGGTCTAGCGGAGGCCTTCACAGATACGCAGTATTTT	V-5-6	J-2-3	1	5.00610745109033e-06	NA	NA	NA
Patient 1 PBMC	TRB	CASRRGLAGAFTDTQYF	TGTGCCAGCAGGCGGGGTCTAGCGGGGGCCTTCACAGATACGCAGTATTTT	V-5-6	J-2-3	3	1.5018322353271e-05	NA	NA	NA
Patient 1 PBMC	TRB	CASRRGLAGVNEQFF	TGTGCCAGCAGACGGGGACTAGCGGGGGTCAATGAGCAGTTCTTC	V-6-2	J-2-1	4	2.00244298043613e-05	ORF7a protein [Severe acute respiratory syndrome coronavirus 2]	SARS-CoV2	0.8758
Patient 1 PBMC	TRB	CASRRGLNEQFF	TGTGCCAGTCGGCGGGGCTTAAATGAGCAGTTCTTC	V-19	J-2-1	23	0.000115140471375078	ORF7a protein [Severe acute respiratory syndrome coronavirus 2]	SARS-CoV2	0.8742
Patient 1 PBMC	TRB	CASRRGPGTDTQYF	TGTGCCAGCAGGAGAGGACCCGGGACAGATACGCAGTATTTT	V-2	J-2-3	5	2.50305372554517e-05	Epstein-Barr nuclear antigen 4,55 kDa immediate-early protein 1	Human herpesvirus 4 (Epstein Barr virus),Human herpesvirus 5 strain AD169 (Human cytomegalovirus (strain AD169))	0.8789
Patient 1 PBMC	TRB	CASRRGQNTGELFF	TGTGCCAGTAGGAGGGGACAGAACACCGGGGAGCTGTTTTTT	V-19	J-2-2	1	5.00610745109033e-06	surface glycoprotein [Severe acute respiratory syndrome coronavirus 2]	SARS-CoV2	0.8998
Patient 1 PBMC	TRB	CASRRGQVGEKLFF	TGCGCCAGCAGAAGGGGACAGGTCGGTGAAAAACTGTTTTTT	V-5-1	J-1-4	9	4.5054967059813e-05	NA	NA	NA
Patient 1 PBMC	TRB	CASRRGRGRGYGYTF	TGTGCCAGCCGGCGCGGGCGGGGCCGGGGCTATGGCTACACCTTC	V-9	J-1-2	3	1.5018322353271e-05	membrane glycoprotein [Severe acute respiratory syndrome coronavirus 2]	SARS-CoV2	0.8757
Patient 1 muscle	TRB	CASRRGRVNEKLFF	TGTGCCAGCAGGAGGGGCAGGGTTAATGAAAAACTGTTTTTT	V-27	J-1-4	44	0.000427151289220255	HCMVUL83	Human herpesvirus 5 strain Towne (Human cytomegalovirus (strain Towne))	0.8764
Patient 1 PBMC	TRB	CASRRGSLRDRGNSPLHF	TGTGCCAGCAGGCGGGGCTCACTCCGGGACAGGGGTAATTCACCCCTCCACTTT	V-6-5	J-1-6	8	4.00488596087226e-05	NA	NA	NA
Patient 1 muscle	TRB	CASRRGSSTDTQYF	TGTGCCAGCAGACGCGGATCGAGCACAGATACGCAGTATTTT	V-12-3,V-12-4	J-2-3	5	4.85399192295744e-05	nucleocapsid phosphoprotein [Severe acute respiratory syndrome coronavirus 2]	SARS-CoV2	0.8811
Patient 1 muscle	TRB	CASRRGTGAQYF	TGTGCCAGCAGGAGGGGGACCGGGGCCCAGTACTTC	V-5-5	J-2-5	513	0.00498019571295433	HCMVUL83	Human herpesvirus 5 (Human cytomegalovirus)	0.8998
Patient 1 PBMC	TRB	CASRRGTGGQLRSPLHF	TGTGCCAGCAGACGGGGGACAGGTGGTCAATTGCGGTCACCCCTCCACTTT	V-7-9	J-1-6	1	5.00610745109033e-06	NA	NA	NA
Patient 1 PBMC	TRB	CASRRGTSGSYEQYF	TGTGCCAGCAGGCGCGGGACTAGCGGCTCCTACGAGCAGTACTTC	V-27	J-2-7	7	3.50427521576323e-05	surface glycoprotein [Severe acute respiratory syndrome coronavirus 2]	SARS-CoV2	0.8756
Patient 1 PBMC	TRB	CASRRGTTNTGELFF	TGTGCCAGCAGACGGGGGACCACGAACACCGGGGAGCTGTTTTTT	V-6-5	J-2-2	4	2.00244298043613e-05	ORF7b [Severe acute respiratory syndrome coronavirus 2]	SARS-CoV2	0.8814
Patient 1 PBMC	TRB	CASRRGVGDTQYF	TGTGCCAGCAGGCGGGGGGTCGGAGATACGCAGTATTTT	V-2	J-2-3	6	3.0036644706542e-05	55 kDa immediate-early protein 1	Human herpesvirus 5 strain AD169 (Human cytomegalovirus (strain AD169))	0.8965
Patient 1 PBMC	TRB	CASRRGVHNSPLHF	TGTGCCAGCCGAAGGGGAGTCCATAATTCACCCCTCCACTTT	V-2	J-1-6	7	3.50427521576323e-05	NA	NA	NA
Patient 1 PBMC	TRB	CASRRGWAESSGNTIYF	TGTGCCAGCAGGAGGGGATGGGCCGAAAGCTCTGGAAACACCATATATTTT	V-2	J-1-3	2	1.00122149021807e-05	NA	NA	NA
Patient 1 PBMC	TRB	CASRRKGNPEAFF	TGTGCCAGCAGACGCAAGGGGAACCCTGAAGCTTTCTTT	V-7-2	J-1-1	1	5.00610745109033e-06	NA	NA	NA
Patient 1 PBMC	TRB	CASRRLAGANSYNEQFF	TGTGCCAGCAGAAGACTAGCGGGGGCGAACTCCTACAATGAGCAGTTCTTC	V-21-1	J-2-1	1	5.00610745109033e-06	NA	NA	NA
Patient 1 PBMC	TRB	CASRRLAGAPDTQYF	TGTGCCAGCAGGAGGCTAGCGGGGGCACCAGATACGCAGTATTTT	V-28	J-2-3	6	3.0036644706542e-05	orf1ab polyprotein [Severe acute respiratory syndrome coronavirus 2]	SARS-CoV2	0.8834
Patient 1 muscle	TRB	CASRRLAGGNTDTQYF	TGTGCCAGCAGAAGACTAGCGGGGGGCAACACAGATACGCAGTATTTT	V-12-3,V-12-4	J-2-3	7	6.79558869214042e-05	ORF7a protein [Severe acute respiratory syndrome coronavirus 2]	SARS-CoV2	0.8803
Patient 1 PBMC	TRB	CASRRLEGGDQETQYF	TGCGCCAGCCGCAGGCTCGAGGGGGGGGATCAAGAGACCCAGTACTTC	V-4-1	J-2-5	12	6.0073289413084e-05	NA	NA	NA
Patient 1 PBMC	TRB	CASRRLGATDTQYF	TGTGCCAGCCGGAGGCTGGGTGCGACAGATACGCAGTATTTT	V-12-3	J-2-3	5	2.50305372554517e-05	ORF7b [Severe acute respiratory syndrome coronavirus 2]	SARS-CoV2	0.8705
Patient 1 PBMC	TRB	CASRRLGGLETQYF	TGTGCCAGCAGAAGACTCGGGGGGTTAGAGACCCAGTACTTC	V-28	J-2-5	6	3.0036644706542e-05	ORF7a protein [Severe acute respiratory syndrome coronavirus 2]	SARS-CoV2	0.8727
Patient 1 PBMC	TRB	CASRRLLYNEQFF	TGTGCCAGCAGGCGACTTCTCTACAATGAGCAGTTCTTC	V-11-2	J-2-1	11	5.50671819619936e-05	ORF7b [Severe acute respiratory syndrome coronavirus 2]	SARS-CoV2	0.8868
Patient 1 PBMC	TRB	CASRRLVFQETQYF	TGTGCCAGCAGGAGACTAGTATTCCAAGAGACCCAGTACTTC	V-6-2	J-2-5	8	4.00488596087226e-05	ORF7a protein [Severe acute respiratory syndrome coronavirus 2]	SARS-CoV2	0.8767
Patient 1 PBMC	TRB	CASRRNTEAFF	TGTGCCAGCAGGAGGAACACTGAAGCTTTCTTT	V-6-4	J-1-1	11	5.50671819619936e-05	ovalbumin	Gallus gallus (chicken)	0.8733
Patient 1 muscle	TRB	CASRRPGLALNTGELFF	TGTGCCAGCAGGAGGCCCGGACTAGCGTTGAACACCGGGGAGCTGTTTTTT	V-28	J-2-2	5	4.85399192295744e-05	NA	NA	NA
Patient 1 muscle	TRB	CASRRPPGVEAFF	TGTGCCAGCAGACGGCCCCCGGGTGTTGAAGCTTTCTTT	V-2	J-1-1	4	3.88319353836595e-05	NA	NA	NA
Patient 1 PBMC	TRB	CASRRPPTGVSYGYTF	TGTGCCAGCCGTCGGCCTCCTACAGGGGTTAGCTATGGCTACACCTTC	V-2	J-1-2	6	3.0036644706542e-05	NA	NA	NA
Patient 1 PBMC	TRB	CASRRQAFEAFF	TGTGCCAGTAGACGACAAGCATTTGAAGCTTTCTTT	V-19	J-1-1	17	8.51038266685356e-05	ORF7b [Severe acute respiratory syndrome coronavirus 2]	SARS-CoV2	0.8705
Patient 1 PBMC	TRB	CASRRQAGGPTGELFF	TGTGCCAGTAGAAGGCAGGCGGGGGGGCCCACCGGGGAGCTGTTTTTT	V-19	J-2-2	5	2.50305372554517e-05	NA	NA	NA
Patient 1 PBMC	TRB	CASRRQAGTGELFF	TGTGCCAGCAGGAGACAGGCAGGCACCGGGGAGCTGTTTTTT	V-28	J-2-2	1	5.00610745109033e-06	Genome polyprotein	Hepatitis C virus subtype 1b (Hepatitis C virus type 1b)	0.8704
Patient 1 PBMC	TRB	CASRRQESNQPQHF	TGTGCCAGCAGAAGACAGGAGAGCAATCAGCCCCAGCATTTT	V-27	J-1-5	7	3.50427521576323e-05			0.8741
Patient 1 PBMC	TRB	CASRRQGAGTEAFF	TGTGCCAGCCGGAGACAGGGGGCGGGGACTGAAGCTTTCTTT	V-19	J-1-1	3	1.5018322353271e-05	orf1ab polyprotein [Severe acute respiratory syndrome coronavirus 2]	SARS-CoV2	0.8715
Patient 1 muscle	TRB	CASRRQGAHEQFF	TGTGCCAGCAGACGACAGGGGGCGCATGAGCAGTTCTTC	V-6-6	J-2-1	12	0.000116495806150979	orf1ab polyprotein [Severe acute respiratory syndrome coronavirus 2]	SARS-CoV2	0.8854
Patient 1 PBMC	TRB	CASRRQGAHGYTF	TGTGCCAGCAGGCGACAGGGGGCCCATGGCTACACCTTC	V-3-1	J-1-2	7	3.50427521576323e-05	non-structural protein NS4b	Yellow fever virus 17D (Yellow fever virus (STRAIN 17D))	0.8704
Patient 1 PBMC	TRB	CASRRQGASYEQYF	TGTGCCAGTAGGAGACAGGGGGCGAGCTACGAGCAGTACTTC	V-19	J-2-7	9	4.5054967059813e-05	Transcription activator BRLF1	Human herpesvirus 4 (Epstein Barr virus)	0.8769
Patient 1 PBMC	TRB	CASRRQGAWEQFF	TGTGCCAGCAGACGACAGGGGGCTTGGGAGCAGTTCTTC	V-7-9	J-2-1	7	3.50427521576323e-05	NA	NA	NA
Patient 1 PBMC	TRB	CASRRQGGNQPQHF	TGTGCCAGCAGACGACAGGGCGGCAATCAGCCCCAGCATTTT	V-6-5	J-1-5	1	5.00610745109033e-06	Transcriptional regulator IE63 homolog	Human herpesvirus 4 (Epstein Barr virus)	0.8956
Patient 1 PBMC	TRB	CASRRQGGPYGYTF	TGTGCCAGCCGACGACAGGGAGGACCCTATGGCTACACCTTC	V-27	J-1-2	7	3.50427521576323e-05	orf1ab polyprotein [Severe acute respiratory syndrome coronavirus 2]	SARS-CoV2	0.8804
Patient 1 PBMC	TRB	CASRRQGGYEQYF	TGTGCCAGCAGACGACAGGGTGGCTACGAGCAGTACTTC	V-6-5	J-2-7	1	5.00610745109033e-06	non-structural protein NS4b	Yellow fever virus 17D (Yellow fever virus (STRAIN 17D))	0.8759
Patient 1 PBMC	TRB	CASRRQGNLATNEKLFF	TGTGCCAGTAGAAGACAGGGGAACTTGGCAACTAATGAAAAACTGTTTTTT	V-19	J-1-4	6	3.0036644706542e-05	NA	NA	NA
Patient 1 PBMC	TRB	CASRRQGSQETQYF	TGTGCCAGCAGACGACAGGGGTCCCAAGAGACCCAGTACTTC	V-12-3	J-2-5	2	1.00122149021807e-05	orf1ab polyprotein [Severe acute respiratory syndrome coronavirus 2],surface glycoprotein [Severe acute respiratory syndrome coronavirus 2]	SARS-CoV2,SARS-CoV2	0.8761
Patient 1 PBMC	TRB	CASRRQGSYEQYF	TGTGCCAGCAGGAGACAGGGGTCCTACGAGCAGTACTTC	V-28	J-2-7	1	5.00610745109033e-06	orf1ab polyprotein [Severe acute respiratory syndrome coronavirus 2]	SARS-CoV2	0.8893
Patient 1 PBMC	TRB	CASRRQGTGELFF	TGTGCCAGTAGACGACAGGGGACCGGGGAGCTGTTTTTT	V-19	J-2-2	2	1.00122149021807e-05	HCMVUL83	Human herpesvirus 5 (Human cytomegalovirus)	0.8733
Patient 1 PBMC	TRB	CASRRQLYEQYF	TGTGCCAGCAGGAGACAGCTCTACGAGCAGTACTTC	V-2	J-2-7	2	1.00122149021807e-05	surface glycoprotein [Severe acute respiratory syndrome coronavirus 2]	SARS-CoV2	0.8731
Patient 1 PBMC	TRB	CASRRQQDKYSYEQYF	TGCGCCAGCAGGAGGCAGCAAGACAAATACTCCTACGAGCAGTACTTC	V-5-1	J-2-7	1	5.00610745109033e-06	NA	NA	NA
Patient 1 PBMC	TRB	CASRRQSNQPQHF	TGTGCCAGCAGACGACAGAGCAATCAGCCCCAGCATTTT	V-27	J-1-5	6	3.0036644706542e-05	Matrix protein 1	Influenza A virus	0.8968
Patient 1 PBMC	TRB	CASRRQTYEQYF	TGTGCCAGCAGACGGCAGACCTACGAGCAGTACTTC	V-28	J-2-7	4	2.00244298043613e-05	55 kDa immediate-early protein 1	Human herpesvirus 5 strain AD169 (Human cytomegalovirus (strain AD169))	0.8774
Patient 1 PBMC	TRB	CASRRQVAGPQHF	TGTGCCAGCAGACGACAGGTGGCGGGGCCCCAGCATTTT	V-28	J-1-5	5	2.50305372554517e-05	Matrix protein 1	Influenza A virus	0.8796
Patient 1 muscle	TRB	CASRRQVLTYEQYF	TGTGCCAGCCGAAGACAGGTCTTGACCTACGAGCAGTACTTC	V-6-1	J-2-7	1	9.70798384591488e-06	ORF8 protein [Severe acute respiratory syndrome coronavirus 2]	SARS-CoV2	0.8855
Patient 1 PBMC	TRB	CASRRRENTEAFF	TGTGCCAGCAGGAGACGGGAAAACACTGAAGCTTTCTTT	V-12-3	J-1-1	3	1.5018322353271e-05	orf1ab polyprotein [Severe acute respiratory syndrome coronavirus 2]	SARS-CoV2	0.8747
Patient 1 PBMC	TRB	CASRRRGEDEQFF	TGCGCCAGCCGCAGACGGGGTGAAGATGAGCAGTTCTTC	V-5-1	J-2-1	1	5.00610745109033e-06	Matrix protein 1	Influenza A virus	0.8808
Patient 1 PBMC	TRB	CASRRRGSYEQYF	TGTGCCAGCAGGCGTCGGGGGTCCTACGAGCAGTACTTC	V-28	J-2-7	3	1.5018322353271e-05	surface glycoprotein [Severe acute respiratory syndrome coronavirus 2]	SARS-CoV2	0.8708
Patient 1 PBMC	TRB	CASRRRTGGNYGYTF	TGTGCCAGCAGACGTAGGACAGGGGGTAACTATGGCTACACCTTC	V-28	J-1-2	8	4.00488596087226e-05	NA	NA	NA
Patient 1 PBMC	TRB	CASRRRTSLSGELFF	TGTGCCAGCAGGCGGCGGACGTCGCTGAGCGGGGAGCTGTTTTTT	V-11-2	J-2-2	5	2.50305372554517e-05	NA	NA	NA
Patient 1 PBMC	TRB	CASRRRTVTYEQYF	TGTGCCAGCAGACGTCGGACTGTTACCTACGAGCAGTACTTC	V-28	J-2-7	5	2.50305372554517e-05			0.8909
Patient 1 PBMC	TRB	CASRRSEAYEQYF	TGTGCCAGTCGACGGTCGGAAGCCTACGAGCAGTACTTC	V-19	J-2-7	3	1.5018322353271e-05	ORF7b [Severe acute respiratory syndrome coronavirus 2]	SARS-CoV2	0.8704
Patient 1 PBMC	TRB	CASRRSGDAYEQYF	TGTGCCAGCAGACGTAGCGGGGACGCCTACGAGCAGTACTTC	V-6-1	J-2-7	6	3.0036644706542e-05	orf1ab polyprotein [Severe acute respiratory syndrome coronavirus 2]	SARS-CoV2	0.8705
Patient 1 muscle	TRB	CASRRSGGAETQYF	TGTGCCAGCAGACGTAGCGGGGGGGCAGAGACCCAGTACTTC	V-28	J-2-5	2	1.94159676918298e-05	alpha-gliadin	Triticum aestivum (Canadian hard winter wheat)	0.8724
Patient 1 PBMC	TRB	CASRRSGQGGATEAFF	TGCGCCAGCAGACGGTCCGGACAGGGGGGAGCCACTGAAGCTTTCTTT	V-23-1	J-1-1	1	5.00610745109033e-06	NA	NA	NA
Patient 1 PBMC	TRB	CASRRSSTDTQYF	TGTGCCAGCAGGAGATCTAGCACAGATACGCAGTATTTT	V-28	J-2-3	9	4.5054967059813e-05	orf1ab polyprotein [Severe acute respiratory syndrome coronavirus 2]	SARS-CoV2	0.8903
Patient 1 PBMC	TRB	CASRRSVAVGTF	TGTGCCAGCAGGCGGTCAGTAGCCGTTGGGACCTTC	V-2	J-1-2	5	2.50305372554517e-05	Matrix protein 1	Influenza A virus	0.8877
Patient 1 PBMC	TRB	CASRRSYNQPQHF	TGTGCCAGCAGAAGGAGTTACAATCAGCCCCAGCATTTT	V-2	J-1-5	4	2.00244298043613e-05	surface glycoprotein [Severe acute respiratory syndrome coronavirus 2]	SARS-CoV2	0.8713
Patient 1 PBMC	TRB	CASRRTAGAGYGYTF	TGTGCCAGTCGTCGGACCGCGGGGGCGGGTTATGGCTACACCTTC	V-19	J-1-2	5	2.50305372554517e-05	orf1ab polyprotein [Severe acute respiratory syndrome coronavirus 2]	SARS-CoV2	0.8836
Patient 1 PBMC	TRB	CASRRTATFSSGNTIYF	TGTGCCAGTAGAAGGACAGCTACTTTTTCCTCTGGAAACACCATATATTTT	V-19	J-1-3	6	3.0036644706542e-05	NA	NA	NA
Patient 1 PBMC	TRB	CASRRTAVNQETQYF	TGCGCCAGCAGAAGGACCGCTGTCAACCAAGAGACCCAGTACTTC	V-4-1	J-2-5	7	3.50427521576323e-05	orf1ab polyprotein [Severe acute respiratory syndrome coronavirus 2]	SARS-CoV2	0.8723
Patient 1 PBMC	TRB	CASRRTAYEQYF	TGTGCCAGCAGACGGACAGCCTACGAGCAGTACTTC	V-6-2	J-2-7	2	1.00122149021807e-05	orf1ab polyprotein [Severe acute respiratory syndrome coronavirus 2]	SARS-CoV2	0.872
Patient 1 PBMC	TRB	CASRRTEVHEQYF	TGTGCCAGCAGACGGACAGAGGTTCACGAGCAGTACTTC	V-7-8	J-2-7	2	1.00122149021807e-05	NA	NA	NA
Patient 1 PBMC	TRB	CASRRTGGLTWNTGELFF	TGTGCCAGCAGACGAACGGGGGGGTTGACGTGGAACACCGGGGAGCTGTTTTTT	V-7-9	J-2-2	21	0.000105128256472897	NA	NA	NA
Patient 1 PBMC	TRB	CASRRTGGSNQPQHF	TGTGCCAGCCGTAGGACAGGTGGGAGCAATCAGCCCCAGCATTTT	V-6-6	J-1-5	1	5.00610745109033e-06	NA	NA	NA
Patient 1 PBMC	TRB	CASRRTGGTRAFF	TGTGCCAGCAGGCGGACAGGGGGTACGCGAGCTTTCTTT	V-6-5	J-1-1	1	5.00610745109033e-06	ORF7b [Severe acute respiratory syndrome coronavirus 2]	SARS-CoV2	0.8707
Patient 1 PBMC	TRB	CASRRTGPNQPQHF	TGTGCCAGCAGGAGGACAGGGCCAAATCAGCCCCAGCATTTT	V-6-5	J-1-5	3	1.5018322353271e-05	NA	NA	NA
Patient 1 PBMC	TRB	CASRRTGRETQYF	TGTGCCAGCAGGCGAACAGGGAGGGAGACCCAGTACTTC	V-12-3	J-2-5	6	3.0036644706542e-05	orf1ab polyprotein [Severe acute respiratory syndrome coronavirus 2]	SARS-CoV2	0.8719
Patient 1 PBMC	TRB	CASRRTGRHEQYF	TGTGCCAGCAGACGGACCGGTCGGCACGAGCAGTACTTC	V-27	J-2-7	1	5.00610745109033e-06	nucleocapsid phosphoprotein [Severe acute respiratory syndrome coronavirus 2]	SARS-CoV2	0.8914
Patient 1 PBMC	TRB	CASRRTGRTEAFF	TGTGCCAGTAGGAGGACAGGACGGACTGAAGCTTTCTTT	V-19	J-1-1	6	3.0036644706542e-05	ORF7b [Severe acute respiratory syndrome coronavirus 2]	SARS-CoV2	0.8803
Patient 1 PBMC	TRB	CASRRTGVLEQYF	TGTGCCAGCAGGCGTACAGGGGTCCTCGAGCAGTACTTC	V-28	J-2-7	2	1.00122149021807e-05	precore/core protein	Hepatitis B virus (hepatitis B virus (HBV))	0.8715
Patient 1 PBMC	TRB	CASRRTGVQPQHF	TGTGCCAGCAGACGGACAGGGGTTCAGCCCCAGCATTTT	V-6-1	J-1-5	6	3.0036644706542e-05	orf1ab polyprotein [Severe acute respiratory syndrome coronavirus 2]	SARS-CoV2	0.8725
Patient 1 PBMC	TRB	CASRRTGWNQETQYF	TGTGCCAGTAGGAGGACAGGGTGGAATCAAGAGACCCAGTACTTC	V-19	J-2-5	9	4.5054967059813e-05	NA	NA	NA
Patient 1 PBMC	TRB	CASRRTLLGGYTF	TGTGCCAGCAGACGAACCTTACTGGGGGGCTACACCTTC	V-25-1	J-1-2	10	5.00610745109033e-05	NA	NA	NA
Patient 1 PBMC	TRB	CASRRTSASRGELFF	TGTGCCAGCAGACGGACGTCTGCTAGCCGTGGGGAGCTGTTTTTT	V-27	J-2-2	6	3.0036644706542e-05	NA	NA	NA
Patient 1 PBMC	TRB	CASRRTSGARGGELFF	TGTGCCAGCAGGAGGACTAGCGGGGCCCGAGGGGGGGAGCTGTTTTTT	V-25-1	J-2-2	73	0.000365445843929594	NA	NA	NA
Patient 1 PBMC	TRB	CASRRTSGGPIDTQYF	TGCGCCAGCAGGCGGACTAGCGGGGGGCCGATAGATACGCAGTATTTT	V-5-1	J-2-3	10	5.00610745109033e-05	NA	NA	NA
Patient 1 PBMC	TRB	CASRRTSGSNNEQFF	TGTGCCAGCAGAAGGACTAGCGGTTCTAACAATGAGCAGTTCTTC	V-2	J-2-1	6	3.0036644706542e-05	ORF8 protein [Severe acute respiratory syndrome coronavirus 2]	SARS-CoV2	0.876
Patient 1 PBMC	TRB	CASRRTSPSYNEQFF	TGTGCCAGCAGACGGACTAGTCCCTCCTACAATGAGCAGTTCTTC	V-7-9	J-2-1	10	5.00610745109033e-05	orf1ab polyprotein [Severe acute respiratory syndrome coronavirus 2]	SARS-CoV2	0.8809
Patient 1 muscle	TRB	CASRRTSVPDTQYF	TGTGCCAGCAGGAGAACTAGCGTCCCAGATACGCAGTATTTT	V-28	J-2-3	19	0.000184451693072383	orf1ab polyprotein [Severe acute respiratory syndrome coronavirus 2]	SARS-CoV2	0.8752
Patient 1 PBMC	TRB	CASRRTSVPDTQYF	TGTGCCAGCAGGAGAACTAGCGTCCCAGATACGCAGTATTTT	V-28	J-2-3	9	4.5054967059813e-05	orf1ab polyprotein [Severe acute respiratory syndrome coronavirus 2]	SARS-CoV2	0.8752
Patient 1 PBMC	TRB	CASRRTTTSGGYEQYF	TGTGCCAGCAGGCGAACCACGACTAGCGGGGGTTACGAGCAGTACTTC	V-6-6	J-2-7	2	1.00122149021807e-05	NA	NA	NA
Patient 1 PBMC	TRB	CASRRTVNTEAFF	TGTGCCAGTAGAAGGACGGTGAACACTGAAGCTTTCTTT	V-19	J-1-1	13	6.50793968641743e-05	orf1ab polyprotein [Severe acute respiratory syndrome coronavirus 2]	SARS-CoV2	0.879
Patient 1 PBMC	TRB	CASRRVGQPQHF	TGTGCCAGCAGGCGCGTAGGGCAGCCCCAGCATTTT	V-12-4	J-1-5	6	3.0036644706542e-05	ORF10 protein [Severe acute respiratory syndrome coronavirus 2]	SARS-CoV2	0.8707
Patient 1 PBMC	TRB	CASRRVLGAEAFF	TGTGCCAGCAGACGCGTCCTGGGAGCTGAAGCTTTCTTT	V-28	J-1-1	6	3.0036644706542e-05	surface glycoprotein [Severe acute respiratory syndrome coronavirus 2]	SARS-CoV2	0.8954
Patient 1 PBMC	TRB	CASRRWDYEQYF	TGTGCCAGCAGAAGATGGGACTACGAGCAGTACTTC	V-5-6	J-2-7	4	2.00244298043613e-05	NA	NA	NA
Patient 1 PBMC	TRB	CASRRYTGGNPYEQYF	TGTGCCAGCAGGAGGTACACAGGGGGGAACCCCTACGAGCAGTACTTC	V-2	J-2-7	2	1.00122149021807e-05	NA	NA	NA
Patient 1 PBMC	TRB	CASRSAASSYNEQFF	TGTGCCAGCCGCTCCGCGGCGAGCTCCTACAATGAGCAGTTCTTC	V-11-2	J-2-1	3	1.5018322353271e-05	Transcription activator BRLF1	Human herpesvirus 4 (Epstein Barr virus)	0.8731
Patient 1 PBMC	TRB	CASRSAATSYNEQFF	TGTGCCAGCCGCTCCGCGGCGACCTCCTACAATGAGCAGTTCTTC	V-11-2	J-2-1	1	5.00610745109033e-06	Transcription activator BRLF1	Human herpesvirus 4 (Epstein Barr virus)	0.8751
Patient 1 PBMC	TRB	CASRSAGQGNQPQHF	TGTGCCAGCAGGTCTGCGGGACAGGGAAATCAGCCCCAGCATTTT	V-27	J-1-5	8	4.00488596087226e-05	HCMVUL83	Human herpesvirus 5 (Human cytomegalovirus)	0.8959
Patient 1 PBMC	TRB	CASRSAVLRMGGYTF	TGTGCCAGCAGGAGTGCGGTTCTCCGGATGGGTGGCTACACCTTC	V-6-5	J-1-2	5	2.50305372554517e-05	NA	NA	NA
Patient 1 PBMC	TRB	CASRSDRSYEQYF	TGTGCCAGTCGGTCCGACAGATCCTACGAGCAGTACTTC	V-6-6	J-2-7	7	3.50427521576323e-05	orf1ab polyprotein [Severe acute respiratory syndrome coronavirus 2]	SARS-CoV2	0.8764
Patient 1 PBMC	TRB	CASRSDSLSYGYTF	TGTGCCAGCAGGTCTGACAGTTTAAGCTATGGCTACACCTTC	V-5-5	J-1-2	2	1.00122149021807e-05	Epstein-Barr nuclear antigen 4	Human herpesvirus 4 (Epstein Barr virus)	0.8714
Patient 1 PBMC	TRB	CASRSDSNEKLFF	TGTGCCAGTAGATCGGACAGTAATGAAAAACTGTTTTTT	V-19	J-1-4	11	5.50671819619936e-05	RNA-directed RNA polymerase catalytic subunit	Influenza A virus (A/Puerto Rico/8/1934(H1N1)) (Influenza A virus (A/PR/8/1934(H1N1)))	0.8775
Patient 1 PBMC	TRB	CASRSDSNQPQHF	TGTGCCAGCAGGTCAGATAGCAATCAGCCCCAGCATTTT	V-12-3	J-1-5	18	9.01099341196259e-05	orf1ab polyprotein [Severe acute respiratory syndrome coronavirus 2]	SARS-CoV2	0.8838
Patient 1 PBMC	TRB	CASRSESQNTGELFF	TGTGCCAGCAGATCCGAAAGCCAAAACACCGGGGAGCTGTTTTTT	V-7-2	J-2-2	7	3.50427521576323e-05	ORF7a protein [Severe acute respiratory syndrome coronavirus 2]	SARS-CoV2	0.8715
Patient 1 muscle	TRB	CASRSFGDTQYF	TGTGCCAGCAGAAGCTTTGGTGATACGCAGTATTTT	V-25-1	J-2-3	18	0.000174743709226468	ORF7a protein [Severe acute respiratory syndrome coronavirus 2]	SARS-CoV2	0.8766
Patient 1 muscle	TRB	CASRSFGGTQYF	TGTGCCAGCAGAAGCTTTGGTGGTACGCAGTATTTT	V-25-1	J-2-3	5	4.85399192295744e-05	Transcriptional regulator IE63 homolog	Human herpesvirus 4 (Epstein Barr virus)	0.8808
Patient 1 PBMC	TRB	CASRSFGTYDTGELFF	TGTGCCAGCAGATCTTTCGGGACATATGACACCGGGGAGCTGTTTTTT	V-6-1	J-2-2	5	2.50305372554517e-05	NA	NA	NA
Patient 1 PBMC	TRB	CASRSFTNSPLHF	TGTGCCAGCAGAAGCTTTACGAATTCACCCCTCCACTTT	V-27	J-1-6	5	2.50305372554517e-05	NA	NA	NA
Patient 1 PBMC	TRB	CASRSGAGELFF	TGTGCCAGCCGGTCAGGAGCCGGGGAGCTGTTTTTT	V-6-6	J-2-2	2	1.00122149021807e-05	Transcription activator BRLF1	Human herpesvirus 4 (Epstein Barr virus)	0.8874
Patient 1 PBMC	TRB	CASRSGATQETQYF	TGTGCCAGCAGATCGGGGGCTACACAAGAGACCCAGTACTTC	V-6-1	J-2-5	11	5.50671819619936e-05	surface glycoprotein [Severe acute respiratory syndrome coronavirus 2]	SARS-CoV2	0.8702
Patient 1 PBMC	TRB	CASRSGEGAYYEQYS	TGTGCCAGCCGGAGTGGGGAGGGGGCATACTACGAGCAATACTCC	V-27	J-2-7	1	5.00610745109033e-06	orf1ab polyprotein [Severe acute respiratory syndrome coronavirus 2]	SARS-CoV2	0.8755
Patient 1 muscle	TRB	CASRSGESNQPQHF	TGTGCCAGCAGGTCAGGGGAAAGCAATCAGCCCCAGCATTTT	V-27	J-1-5	2	1.94159676918298e-05	orf1ab polyprotein [Severe acute respiratory syndrome coronavirus 2]	SARS-CoV2	0.8711
Patient 1 PBMC	TRB	CASRSGGAADTQYF	TGTGCCAGCAGGAGCGGGGGGGCGGCAGATACGCAGTATTTT	V-7-9	J-2-3	2	1.00122149021807e-05	orf1ab polyprotein [Severe acute respiratory syndrome coronavirus 2]	SARS-CoV2	0.8754
Patient 1 PBMC	TRB	CASRSGGGAYYEQYF	TGTGCCAGCCGGAGTGGGGGCGGGGCATACTACGAGCAGTACTTC	V-27	J-2-7	23	0.000115140471375078	ORF3a protein [Severe acute respiratory syndrome coronavirus 2]	SARS-CoV2	0.8789
Patient 1 PBMC	TRB	CASRSGGLYNEQFF	TGTGCCAGCAGGAGCGGGGGGCTTTACAATGAGCAGTTCTTC	V-6-1	J-2-1	1	5.00610745109033e-06	55 kDa immediate-early protein 1	Human herpesvirus 5 strain AD169 (Human cytomegalovirus (strain AD169))	0.8716
Patient 1 PBMC	TRB	CASRSGGQYGYTF	TGTGCCAGCAGATCAGGAGGACAGTATGGCTACACCTTC	V-25-1	J-1-2	6	3.0036644706542e-05	ORF7b [Severe acute respiratory syndrome coronavirus 2]	SARS-CoV2	0.8779
Patient 1 PBMC	TRB	CASRSGGRQYF	TGTGCCAGTAGAAGTGGGGGGCGGCAGTACTTC	V-19	J-2-7	11	5.50671819619936e-05	orf1ab polyprotein [Severe acute respiratory syndrome coronavirus 2]	SARS-CoV2	0.8806
Patient 1 PBMC	TRB	CASRSGGSGLNTGELFF	TGTGCCAGCAGATCGGGGGGTTCGGGCTTAAACACCGGGGAGCTGTTTTTT	V-27	J-2-2	3	1.5018322353271e-05	NA	NA	NA
Patient 1 PBMC	TRB	CASRSGGSYEQYF	TGTGCCAGCAGGTCAGGGGGCAGTTACGAGCAGTACTTC	V-12-3	J-2-7	6	3.0036644706542e-05	ORF7a protein [Severe acute respiratory syndrome coronavirus 2]	SARS-CoV2	0.8842
Patient 1 PBMC	TRB	CASRSGGTDTQYF	TGTGCCAGCAGGAGCGGGGGCACAGATACGCAGTATTTT	V-6-2	J-2-3	1	5.00610745109033e-06	Transcriptional regulator IE63 homolog	Human herpesvirus 4 (Epstein Barr virus)	0.8725
Patient 1 PBMC	TRB	CASRSGLGQGHTGELFF	TGTGCCAGTAGGAGCGGTCTGGGGCAGGGTCACACCGGGGAGCTGTTTTTT	V-19	J-2-2	33	0.000165201545885981	NA	NA	NA
Patient 1 PBMC	TRB	CASRSGMIYGYTF	TGTGCCAGTAGGTCAGGGATGATCTATGGCTACACCTTC	V-19	J-1-2	4	2.00244298043613e-05	55 kDa immediate-early protein 1	Human herpesvirus 5 strain AD169 (Human cytomegalovirus (strain AD169))	0.8796
Patient 1 PBMC	TRB	CASRSGPENGNTSNQPQHF	TGTGCCAGTAGGTCGGGACCCGAGAATGGGAACACTAGCAATCAGCCCCAGCATTTT	V-19	J-1-5	7	3.50427521576323e-05	NA	NA	NA
Patient 1 PBMC	TRB	CASRSGPPVAEKLFF	TGTGCCAGCAGATCCGGACCGCCGGTGGCTGAAAAACTGTTTTTT	V-28	J-1-4	6	3.0036644706542e-05	NA	NA	NA
Patient 1 PBMC	TRB	CASRSGPRRGSSYNEQFF	TGTGCCAGTCGATCCGGGCCCCGGCGGGGAAGCTCCTACAATGAGCAGTTCTTC	V-19	J-2-1	1	5.00610745109033e-06	NA	NA	NA
Patient 1 PBMC	TRB	CASRSGPRTNEKLFF	TGTGCCAGCCGGTCGGGCCCAAGGACTAATGAAAAACTGTTTTTT	V-2	J-1-4	3	1.5018322353271e-05	NA	NA	NA
Patient 1 PBMC	TRB	CASRSGQGGYEQYF	TGTGCCAGTAGAAGTGGTCAGGGTGGATACGAGCAGTACTTC	V-19	J-2-7	3	1.5018322353271e-05	Transcription activator BRLF1	Human herpesvirus 4 (Epstein Barr virus)	0.8859
Patient 1 PBMC	TRB	CASRSGQGSGQPQHF	TGTGCCAGCAGATCGGGACAGGGGAGCGGTCAGCCCCAGCATTTT	V-2	J-1-5	2	1.00122149021807e-05	orf1ab polyprotein [Severe acute respiratory syndrome coronavirus 2]	SARS-CoV2	0.8764
Patient 1 muscle	TRB	CASRSGQNEQFF	TGTGCCAGCAGATCGGGACAGAATGAGCAGTTCTTC	V-6-5	J-2-1	2	1.94159676918298e-05	55 kDa immediate-early protein 1	Human herpesvirus 5 strain AD169 (Human cytomegalovirus (strain AD169))	0.8747
Patient 1 PBMC	TRB	CASRSGQPYGYTF	TGTGCCAGCAGATCGGGACAGCCCTATGGCTACACCTTC	V-28	J-1-2	7	3.50427521576323e-05	nucleocapsid phosphoprotein [Severe acute respiratory syndrome coronavirus 2]	SARS-CoV2	0.8705
Patient 1 PBMC	TRB	CASRSGRRGRNEKLFF	TGTGCCAGTAGATCGGGAAGACGTGGCAGAAATGAAAAACTGTTTTTT	V-19	J-1-4	2	1.00122149021807e-05	NA	NA	NA
Patient 1 muscle	TRB	CASRSGSPEAFF	TGTGCCAGCAGATCAGGGTCCCCTGAAGCTTTCTTT	V-28	J-1-1	11	0.000106787822305064	55 kDa immediate-early protein 1	Human herpesvirus 5 strain AD169 (Human cytomegalovirus (strain AD169))	0.8717
Patient 1 PBMC	TRB	CASRSGTAIPGELFF	TGTGCCAGTAGGTCCGGGACAGCGATCCCCGGGGAGCTGTTTTTT	V-19	J-2-2	10	5.00610745109033e-05	orf1ab polyprotein [Severe acute respiratory syndrome coronavirus 2]	SARS-CoV2	0.8795
Patient 1 muscle	TRB	CASRSGTANSPLHF	TGTGCCAGCAGATCCGGGACAGCGAATTCACCCCTCCACTTT	V-2	J-1-6	5	4.85399192295744e-05	ORF7b [Severe acute respiratory syndrome coronavirus 2]	SARS-CoV2	0.8863
Patient 1 PBMC	TRB	CASRSGTGFGNQPQHF	TGTGCCAGCAGATCCGGGACAGGGTTTGGCAATCAGCCCCAGCATTTT	V-27	J-1-5	15	7.5091611766355e-05	NA	NA	NA
Patient 1 PBMC	TRB	CASRSGTGGMTEAFF	TGTGCCAGTCGAAGTGGGACCGGGGGGATGACTGAAGCTTTCTTT	V-19	J-1-1	24	0.000120146578826168	Matrix protein 1	Influenza A virus	0.8713
Patient 1 PBMC	TRB	CASRSGTGPSYEQYF	TGTGCCAGCCGATCCGGGACAGGGCCTTCCTACGAGCAGTACTTC	V-27	J-2-7	10	5.00610745109033e-05	orf1ab polyprotein [Severe acute respiratory syndrome coronavirus 2]	SARS-CoV2	0.8766
Patient 1 PBMC	TRB	CASRSGTIRTDTQYF	TGTGCCAGCAGGTCCGGGACTATACGTACAGATACGCAGTATTTT	V-2	J-2-3	1	5.00610745109033e-06	55 kDa immediate-early protein 1	Human herpesvirus 5 strain AD169 (Human cytomegalovirus (strain AD169))	0.8761
Patient 1 PBMC	TRB	CASRSGTNTGELFF	TGTGCCAGCAGGAGCGGGACGAACACCGGGGAGCTGTTTTTT	V-28	J-2-2	1	5.00610745109033e-06	ORF6 protein [Severe acute respiratory syndrome coronavirus 2]	SARS-CoV2	0.8902
Patient 1 PBMC	TRB	CASRSGTSATEAFF	TGTGCCAGCAGATCCGGGACATCGGCCACTGAAGCTTTCTTT	V-6-5	J-1-1	1	5.00610745109033e-06	surface glycoprotein [Severe acute respiratory syndrome coronavirus 2]	SARS-CoV2	0.8702
Patient 1 PBMC	TRB	CASRSGVWTEAFF	TGTGCCAGCCGTTCAGGGGTTTGGACTGAAGCTTTCTTT	V-25-1	J-1-1	12	6.0073289413084e-05	orf1ab polyprotein [Severe acute respiratory syndrome coronavirus 2]	SARS-CoV2	0.8725
Patient 1 PBMC	TRB	CASRSIGQGQNTEAFF	TGTGCCAGCAGGTCCATTGGTCAGGGACAGAACACTGAAGCTTTCTTT	V-11-2	J-1-1	4	2.00244298043613e-05	NA	NA	NA
Patient 1 PBMC	TRB	CASRSILAQAYNEQFF	TGTGCCAGTAGATCAATCCTAGCGCAAGCCTACAATGAGCAGTTCTTC	V-19	J-2-1	5	2.50305372554517e-05	NA	NA	NA
Patient 1 PBMC	TRB	CASRSIQGEGNQPQHF	TGTGCCAGCAGGTCTATTCAGGGTGAGGGCAATCAGCCCCAGCATTTT	V-27	J-1-5	1	5.00610745109033e-06	NA	NA	NA
Patient 1 PBMC	TRB	CASRSLFGGPYEQYF	TGTGCCAGCCGCAGCTTATTCGGGGGTCCCTACGAGCAGTACTTC	V-7-4	J-2-7	2	1.00122149021807e-05	NA	NA	NA
Patient 1 PBMC	TRB	CASRSLGGTQYF	TGTGCCAGCAGGAGCCTCGGCGGGACCCAGTACTTC	V-28	J-2-5	18	9.01099341196259e-05	Transcriptional regulator IE63 homolog	Human herpesvirus 4 (Epstein Barr virus)	0.8701
Patient 1 PBMC	TRB	CASRSLGTRDTQYF	TGTGCCAGCAGATCCCTCGGGACTCGAGATACGCAGTATTTT	V-3-1	J-2-3	9	4.5054967059813e-05	nucleocapsid phosphoprotein [Severe acute respiratory syndrome coronavirus 2]	SARS-CoV2	0.8782
Patient 1 PBMC	TRB	CASRSLRGKMYNEQFF	TGTGCCAGCCGTTCGCTGCGGGGCAAAATGTACAATGAGCAGTTCTTC	V-12-4	J-2-1	1	5.00610745109033e-06	NA	NA	NA
Patient 1 PBMC	TRB	CASRSNDATDTQYF	TGTGCCAGCAGATCCAACGACGCCACAGATACGCAGTATTTT	V-28	J-2-3	7	3.50427521576323e-05	ORF7b [Severe acute respiratory syndrome coronavirus 2],orf1ab polyprotein [Severe acute respiratory syndrome coronavirus 2]	SARS-CoV2,SARS-CoV2	0.8774
Patient 1 PBMC	TRB	CASRSNPGLERNYEQYF	TGTGCCAGCAGATCCAATCCGGGACTAGAAAGAAACTACGAGCAGTACTTC	V-28	J-2-7	1	5.00610745109033e-06	NA	NA	NA
Patient 1 PBMC	TRB	CASRSNQNTGELFF	TGTGCCAGCAGAAGTAACCAGAACACCGGGGAGCTGTTTTTT	V-2	J-2-2	2	1.00122149021807e-05	Melanoma antigen recognized by T-cells 1	Homo sapiens (human)	0.8722
Patient 1 PBMC	TRB	CASRSNTTSGALTDTQYF	TGTGCAAGTCGCTCCAATACGACTAGCGGAGCTCTCACAGATACGCAGTATTTT	V-12-2	J-2-3	4	2.00244298043613e-05	NA	NA	NA
Patient 1 PBMC	TRB	CASRSPGLYGYTF	TGTGCCAGCAGATCCCCGGGATTATATGGCTACACCTTC	V-28	J-1-2	3	1.5018322353271e-05	DNA polymerase	Hepatitis B virus (hepatitis B virus (HBV))	0.8783
Patient 1 PBMC	TRB	CASRSPGPGFTGNTEAFF	TGTGCCAGCAGGAGTCCAGGCCCCGGTTTCACTGGGAACACTGAAGCTTTCTTT	V-2	J-1-1	2	1.00122149021807e-05	NA	NA	NA
Patient 1 PBMC	TRB	CASRSPGQGSNRRADTQYF	TGTGCCAGCAGATCGCCGGGACAGGGATCTAATCGTAGAGCAGATACGCAGTATTTT	V-2	J-2-3	5	2.50305372554517e-05	NA	NA	NA
Patient 1 PBMC	TRB	CASRSPGQGSYEQYF	TGTGCCAGCAGGTCTCCGGGACAGGGGTCCTACGAGCAGTACTTC	V-6-5	J-2-7	9	4.5054967059813e-05	orf1ab polyprotein [Severe acute respiratory syndrome coronavirus 2],ORF7b [Severe acute respiratory syndrome coronavirus 2]	SARS-CoV2,SARS-CoV2	0.8804
Patient 1 PBMC	TRB	CASRSPGRGSNEKLFF	TGTGCCAGCAGGAGCCCCGGGCGGGGGTCTAATGAAAAACTGTTTTTT	V-6-5	J-1-4	9	4.5054967059813e-05	NA	NA	NA
Patient 1 PBMC	TRB	CASRSPGTESTDTQYF	TGTGCCAGCAGATCCCCCGGGACGGAAAGCACAGATACGCAGTATTTT	V-7-9	J-2-3	4	2.00244298043613e-05	55 kDa immediate-early protein 1	Human herpesvirus 5 strain AD169 (Human cytomegalovirus (strain AD169))	0.8922
Patient 1 PBMC	TRB	CASRSPRDRKYEQYF	TGTGCCAGCAGGTCCCCCCGGGACAGAAAATACGAGCAGTACTTC	V-11-2	J-2-7	4	2.00244298043613e-05	NA	NA	NA
Patient 1 PBMC	TRB	CASRSPRVSGANVPTF	TGTGCCAGCAGATCACCAAGGGTCTCTGGGGCCAACGTCCCGACTTTC	V-6-2	J-2-6	1	5.00610745109033e-06	NA	NA	NA
Patient 1 PBMC	TRB	CASRSPTLRGTEAFF	TGTGCCAGCAGGAGCCCGACCCTACGGGGGACTGAAGCTTTCTTT	V-6-6	J-1-1	3	1.5018322353271e-05	NA	NA	NA
Patient 1 PBMC	TRB	CASRSQGAANEKLFF	TGTGCCAGCAGGTCACAGGGGGCGGCTAATGAAAAACTGTTTTTT	V-5-6	J-1-4	6	3.0036644706542e-05	orf1ab polyprotein [Severe acute respiratory syndrome coronavirus 2]	SARS-CoV2	0.8759
Patient 1 PBMC	TRB	CASRSQGALYNSPLHF	TGTGCCAGCAGATCCCAGGGGGCCCTCTATAATTCACCCCTCCACTTT	V-27	J-1-6	13	6.50793968641743e-05	orf1ab polyprotein [Severe acute respiratory syndrome coronavirus 2]	SARS-CoV2	0.8837
Patient 1 PBMC	TRB	CASRSQGEMQPQHF	TGTGCCAGCAGGTCCCAGGGGGAGATGCAGCCCCAGCATTTT	V-6-5	J-1-5	12	6.0073289413084e-05	NA	NA	NA
Patient 1 PBMC	TRB	CASRSQGYTGELFF	TGTGCCAGCAGATCACAGGGGTACACCGGGGAGCTGTTTTTT	V-14	J-2-2	4	2.00244298043613e-05	membrane glycoprotein [Severe acute respiratory syndrome coronavirus 2]	SARS-CoV2	0.874
Patient 1 PBMC	TRB	CASRSRDRVGGANVLTF	TGTGCCAGCAGGTCCCGGGACAGGGTCGGTGGGGCCAACGTCCTGACTTTC	V-25-1	J-2-6	2	1.00122149021807e-05	NA	NA	NA
Patient 1 PBMC	TRB	CASRSRDRVSGANVLTF	TGTGCCAGCAGGTCCCGGGACAGGGTCAGTGGGGCCAACGTCCTGACTTTC	V-25-1	J-2-6	1	5.00610745109033e-06	NA	NA	NA
Patient 1 PBMC	TRB	CASRSRGNRRDEKLFF	TGTGCCAGCCGATCCAGGGGGAACAGGCGGGATGAAAAACTGTTTTTT	V-28	J-1-4	1	5.00610745109033e-06	NA	NA	NA
Patient 1 PBMC	TRB	CASRSRQGSSYEQYF	TGTGCCAGCAGGTCCCGACAGGGGAGCTCCTACGAGCAGTACTTC	V-6-6	J-2-7	11	5.50671819619936e-05	Transcriptional regulator IE63 homolog	Human herpesvirus 4 (Epstein Barr virus)	0.8708
Patient 1 PBMC	TRB	CASRSRRGADTGELFF	TGTGCCAGCAGATCGCGTAGGGGGGCGGACACCGGGGAGCTGTTTTTT	V-7-8	J-2-2	3	1.5018322353271e-05	HCMVUL83	Human herpesvirus 5 (Human cytomegalovirus)	0.8825
Patient 1 PBMC	TRB	CASRSRRGTGELFF	TGTGCCAGCAGAAGTAGGAGGGGCACCGGGGAGCTGTTTTTT	V-12-4	J-2-2	4	2.00244298043613e-05	HCMVUL83	Human herpesvirus 5 (Human cytomegalovirus)	0.8756
Patient 1 PBMC	TRB	CASRSRRLGTGAYEQYF	TGTGCCAGCAGGTCTAGACGTCTCGGGACAGGGGCCTACGAGCAGTACTTC	V-12-3	J-2-7	19	9.51160415707163e-05	NA	NA	NA
Patient 1 muscle	TRB	CASRSRSPSTTPSTEAFF	TGTGCCAGTCGTTCCCGGAGCCCTAGTACAACTCCGAGCACTGAAGCTTTCTTT	V-19	J-1-1	1	9.70798384591488e-06	NA	NA	NA
Patient 1 PBMC	TRB	CASRSRTNEKLFF	TGTGCCAGCAGAAGCCGTACCAATGAAAAACTGTTTTTT	V-6-2	J-1-4	10	5.00610745109033e-05	ORF8 protein [Severe acute respiratory syndrome coronavirus 2]	SARS-CoV2	0.8741
Patient 1 PBMC	TRB	CASRSSDGELFF	TGTGCCAGCAGATCTAGCGACGGGGAGCTGTTTTTT	V-5-4	J-2-2	2	1.00122149021807e-05	ORF7b [Severe acute respiratory syndrome coronavirus 2]	SARS-CoV2	0.8844
Patient 1 PBMC	TRB	CASRSSDRGRYTEAFF	TGTGCCAGTAGGAGTTCAGACAGGGGTAGATACACTGAAGCTTTCTTT	V-19	J-1-1	6	3.0036644706542e-05	NA	NA	NA
Patient 1 PBMC	TRB	CASRSSGANVLTF	TGTGCCAGCAGAAGTTCTGGGGCCAACGTCCTGACTTTC	V-14	J-2-6	5	2.50305372554517e-05	HCMVUL83	Human herpesvirus 5 (Human cytomegalovirus)	0.8723
Patient 1 PBMC	TRB	CASRSSGGPPVDEQFF	TGTGCCAGCAGATCTAGCGGGGGGCCCCCGGTGGATGAGCAGTTCTTC	V-6-2	J-2-1	5	2.50305372554517e-05	NA	NA	NA
Patient 1 PBMC	TRB	CASRSSGKSTDTQYF	TGTGCCAGCAGATCTAGCGGCAAAAGCACAGATACGCAGTATTTT	V-3-1	J-2-3	2	1.00122149021807e-05	nucleoprotein,HCMVUL83,DNA processivity factor	Influenza A virus,Human herpesvirus 5 (Human cytomegalovirus),Human herpesvirus 5 (Human cytomegalovirus)	0.8753
Patient 1 PBMC	TRB	CASRSSGNNEQFF	TGTGCCAGTAGATCTAGCGGCAACAATGAGCAGTTCTTC	V-19	J-2-1	6	3.0036644706542e-05	orf1ab polyprotein [Severe acute respiratory syndrome coronavirus 2]	SARS-CoV2	0.8912
Patient 1 PBMC	TRB	CASRSSGRGLDTQYF	TGTGCCAGCAGAAGCTCCGGGAGGGGGCTAGATACGCAGTATTTT	V-6-2	J-2-3	2	1.00122149021807e-05	orf1ab polyprotein [Severe acute respiratory syndrome coronavirus 2]	SARS-CoV2	0.8726
Patient 1 PBMC	TRB	CASRSSGTGRTGELFF	TGTGCCAGCAGAAGCTCCGGGACAGGGCGGACCGGGGAGCTGTTTTTT	V-27	J-2-2	7	3.50427521576323e-05	ORF8 protein [Severe acute respiratory syndrome coronavirus 2]	SARS-CoV2	0.871
Patient 1 PBMC	TRB	CASRSSRRGGTEAFF	TGTGCCAGCAGATCTAGCAGACGCGGGGGGACTGAAGCTTTCTTT	V-3-1	J-1-1	9	4.5054967059813e-05	orf1ab polyprotein [Severe acute respiratory syndrome coronavirus 2]	SARS-CoV2	0.871
Patient 1 muscle	TRB	CASRSSSGANVLTF	TGTGCCAGTAGATCGTCTTCTGGGGCCAACGTCCTGACTTTC	V-19	J-2-6	151	0.00146590556073315	polyprotein precursor	Hepatitis C virus	0.8976
Patient 1 PBMC	TRB	CASRSSTDTQYF	TGTGCCAGCAGATCTAGCACAGATACGCAGTATTTT	V-2	J-2-3	9	4.5054967059813e-05	ORF7b [Severe acute respiratory syndrome coronavirus 2],ORF3a protein [Severe acute respiratory syndrome coronavirus 2]	SARS-CoV2,SARS-CoV2	0.874
Patient 1 PBMC	TRB	CASRSTFRLMNTEAFF	TGTGCCAGTCGATCGACATTCAGGCTCATGAACACTGAAGCTTTCTTT	V-19	J-1-1	10	5.00610745109033e-05	NA	NA	NA
Patient 1 muscle	TRB	CASRSTGDPGANVLTC	TGTGCCAGCAGATCTACAGGAGACCCTGGGGCCAACGTCCTGACGTGC	V-5-4	J-2-6	1	9.70798384591488e-06	NA	NA	NA
Patient 1 muscle	TRB	CASRSTGDPGANVLTF	TGTGCCAGCAGATCTACAGGAGACCCTGGGGCCAACGTCCTGACTTTC	V-5-4	J-2-6	98	0.000951382416899658	NA	NA	NA
Patient 1 PBMC	TRB	CASRSTGEKLFF	TGTGCCAGCAGGTCCACTGGGGAAAAACTGTTTTTT	V-12-3	J-1-4	7	3.50427521576323e-05	ORF10 protein [Severe acute respiratory syndrome coronavirus 2]	SARS-CoV2	0.8756
Patient 1 muscle	TRB	CASRSTGTYEQYF	TGTGCCAGCAGATCGACAGGAACCTACGAGCAGTACTTC	V-28	J-2-7	52	0.000504815159987574	surface glycoprotein [Severe acute respiratory syndrome coronavirus 2]	SARS-CoV2	0.897
Patient 1 PBMC	TRB	CASRSTGYTF	TGTGCCAGCAGATCAACAGGCTACACCTTC	V-2	J-1-2	3	1.5018322353271e-05	ORF10 protein [Severe acute respiratory syndrome coronavirus 2]	SARS-CoV2	0.8793
Patient 1 PBMC	TRB	CASRSTNTDTQYF	TGTGCCAGCAGATCTACGAACACAGATACGCAGTATTTT	V-12-4	J-2-3	11	5.50671819619936e-05	55 kDa immediate-early protein 1	Human herpesvirus 5 strain AD169 (Human cytomegalovirus (strain AD169))	0.8823
Patient 1 PBMC	TRB	CASRSTQAGGQGQPQHF	TGTGCCAGCAGAAGCACCCAAGCCGGGGGCCAAGGACAGCCCCAGCATTTT	V-2	J-1-5	1	5.00610745109033e-06	NA	NA	NA
Patient 1 PBMC	TRB	CASRSTQNIQYF	TGTGCCAGCAGATCCACGCAAAACATTCAGTACTTC	V-25-1	J-2-4	16	8.00977192174453e-05	orf1ab polyprotein [Severe acute respiratory syndrome coronavirus 2]	SARS-CoV2	0.8745
Patient 1 PBMC	TRB	CASRSTRQESPLHF	TGCGCCAGCCGATCTACCCGACAGGAGTCACCCCTCCACTTT	V-5-1	J-1-6	9	4.5054967059813e-05	NA	NA	NA
Patient 1 PBMC	TRB	CASRSTSVETQYF	TGTGCCAGCAGGTCGACTAGCGTGGAGACCCAGTACTTC	V-5-5	J-2-5	5	2.50305372554517e-05	Transcriptional regulator IE63 homolog	Human herpesvirus 4 (Epstein Barr virus)	0.8831
Patient 1 PBMC	TRB	CASRSVTGGNNEKLFF	TGTGCCAGCAGATCCGTGACAGGGGGCAATAATGAAAAACTGTTTTTT	V-6-6	J-1-4	5	2.50305372554517e-05	NA	NA	NA
Patient 1 PBMC	TRB	CASRSWTGGTDTQYF	TGTGCCAGCAGGTCTTGGACAGGGGGAACAGATACGCAGTATTTT	V-6-5	J-2-3	1	5.00610745109033e-06	Transcription activator BRLF1	Human herpesvirus 4 (Epstein Barr virus)	0.8832
Patient 1 PBMC	TRB	CASRTADRGTGNTIYF	TGTGCCAGCAGGACCGCCGACCGGGGTACTGGAAACACCATATATTTT	V-28	J-1-3	2	1.00122149021807e-05	NA	NA	NA
Patient 1 PBMC	TRB	CASRTADRSTDTQYF	TGTGCCAGCAGGACAGCGGACAGGAGCACAGATACGCAGTATTTT	V-6-1	J-2-3	9	4.5054967059813e-05	orf1ab polyprotein [Severe acute respiratory syndrome coronavirus 2]	SARS-CoV2	0.8705
Patient 1 PBMC	TRB	CASRTAFWNTEAFF	TGTGCCAGCAGAACAGCCTTTTGGAACACTGAAGCTTTCTTT	V-27	J-1-1	15	7.5091611766355e-05	NA	NA	NA
Patient 1 muscle	TRB	CASRTAWHYTEAFF	TGTGCCAGCAGGACAGCGTGGCATTACACTGAAGCTTTCTTT	V-6-2	J-1-1	117	0.00113583410997204	NA	NA	NA
Patient 1 PBMC	TRB	CASRTDGWTGTYEQYF	TGTGCCAGCAGGACTGACGGCTGGACAGGGACCTACGAGCAGTACTTC	V-28	J-2-7	13	6.50793968641743e-05	NA	NA	NA
Patient 1 PBMC	TRB	CASRTDRGLSYEQYF	TGTGCCAGCAGGACAGACAGGGGGCTGTCCTACGAGCAGTACTTC	V-6-5	J-2-7	8	4.00488596087226e-05	orf1ab polyprotein [Severe acute respiratory syndrome coronavirus 2]	SARS-CoV2	0.8851
Patient 1 PBMC	TRB	CASRTDRGNYGYTF	TGTGCCAGTAGGACTGACAGGGGTAACTATGGCTACACCTTC	V-19	J-1-2	7	3.50427521576323e-05	membrane glycoprotein [Severe acute respiratory syndrome coronavirus 2]	SARS-CoV2	0.8792
Patient 1 PBMC	TRB	CASRTDRNYGYTF	TGTGCCAGTAGGACAGACAGGAACTATGGCTACACCTTC	V-19	J-1-2	14	7.00855043152646e-05	Epstein-Barr nuclear antigen 4	Human herpesvirus 4 (Epstein Barr virus)	0.8755
Patient 1 PBMC	TRB	CASRTDRSSYEQYF	TGTGCCAGCAGAACCGACAGGAGCTCCTACGAGCAGTACTTC	V-7-2	J-2-7	9	4.5054967059813e-05	ORF8 protein [Severe acute respiratory syndrome coronavirus 2]	SARS-CoV2	0.8737
Patient 1 PBMC	TRB	CASRTDSSNQPQHF	TGTGCCAGTAGGACCGACAGTAGCAATCAGCCCCAGCATTTT	V-19	J-1-5	1	5.00610745109033e-06	orf1ab polyprotein [Severe acute respiratory syndrome coronavirus 2]	SARS-CoV2	0.8721
Patient 1 PBMC	TRB	CASRTDSSNQPQHL	TGTGCCAGTAGGACCGACAGTAGCAATCAGCCCCAGCATCTT	V-19	J-1-5	2	1.00122149021807e-05	orf1ab polyprotein [Severe acute respiratory syndrome coronavirus 2]	SARS-CoV2	0.8702
Patient 1 PBMC	TRB	CASRTDTSGNTGELFF	TGTGCCAGTAGGACTGATACTAGCGGGAACACCGGGGAGCTGTTTTTT	V-19	J-2-2	17	8.51038266685356e-05	orf1ab polyprotein [Severe acute respiratory syndrome coronavirus 2]	SARS-CoV2	0.8713
Patient 1 PBMC	TRB	CASRTEETSGYTF	TGTGCCAGCAGGACGGAGGAGACCAGTGGCTACACCTTC	V-2	J-1-2	3	1.5018322353271e-05	orf1ab polyprotein [Severe acute respiratory syndrome coronavirus 2]	SARS-CoV2	0.87
Patient 1 PBMC	TRB	CASRTEGRNIQYF	TGTGCCAGCAGGACTGAAGGCAGGAACATTCAGTACTTC	V-28	J-2-4	6	3.0036644706542e-05	orf1ab polyprotein [Severe acute respiratory syndrome coronavirus 2]	SARS-CoV2	0.8722
Patient 1 PBMC	TRB	CASRTFARGRYEKLFF	TGTGCCAGTAGGACCTTCGCGAGGGGGCGGTATGAAAAACTGTTTTTT	V-19	J-1-4	1	5.00610745109033e-06	NA	NA	NA
Patient 1 PBMC	TRB	CASRTFTRGRYEKLFF	TGTGCCAGTAGGACCTTCACGAGGGGGCGGTATGAAAAACTGTTTTTT	V-19	J-1-4	2	1.00122149021807e-05	NA	NA	NA
Patient 1 PBMC	TRB	CASRTGAAFGGNEQFF	TGTGCCAGCCGTACCGGGGCGGCCTTTGGGGGCAATGAGCAGTTCTTC	V-19	J-2-1	11	5.50671819619936e-05	NA	NA	NA
Patient 1 PBMC	TRB	CASRTGAHNEQFF	TGTGCCAGTCGGACAGGGGCGCACAATGAGCAGTTCTTC	V-19	J-2-1	5	2.50305372554517e-05	55 kDa immediate-early protein 1	Human herpesvirus 5 strain AD169 (Human cytomegalovirus (strain AD169))	0.8717
Patient 1 PBMC	TRB	CASRTGASGYTF	TGTGCCAGCAGGACGGGGGCTTCTGGCTACACCTTC	V-12-3	J-1-2	12	6.0073289413084e-05	nucleocapsid phosphoprotein [Severe acute respiratory syndrome coronavirus 2]	SARS-CoV2	0.8753
Patient 1 PBMC	TRB	CASRTGDGTDTQYF	TGTGCCAGCAGAACAGGGGATGGCACAGATACGCAGTATTTT	V-28	J-2-3	1	5.00610745109033e-06	Epstein-Barr nuclear antigen 4,55 kDa immediate-early protein 1	Human herpesvirus 4 (Epstein Barr virus),Human herpesvirus 5 strain AD169 (Human cytomegalovirus (strain AD169))	0.8883
Patient 1 muscle	TRB	CASRTGELAVPYNEKFF	TGTGCCAGCAGGACGGGGGAACTAGCGGTTCCCTACAATGAGAAGTTCTTC	V-2	J-2-1	1	9.70798384591488e-06	NA	NA	NA
Patient 1 muscle	TRB	CASRTGELAVPYNEQFF	TGTGCCAGCAGGACGGGGGAACTAGCGGTTCCCTACAATGAGCAGTTCTTC	V-2	J-2-1	2	1.94159676918298e-05	NA	NA	NA
Patient 1 muscle	TRB	CASRTGELAVPYNEQSF	TGTGCCAGCAGGACGGGGGAACTAGCGGTTCCCTACAATGAGCAGTCCTTC	V-2	J-2-1	1	9.70798384591488e-06	NA	NA	NA
Patient 1 PBMC	TRB	CASRTGFTNEKLFF	TGTGCCAGCAGGACAGGGTTCACTAATGAAAAACTGTTTTTT	V-2	J-1-4	4	2.00244298043613e-05	tegument protein pp65	Human herpesvirus 5 (Human cytomegalovirus)	0.8783
Patient 1 muscle	TRB	CASRTGGAVTEAFF	TGTGCCAGCAGGACAGGGGGCGCGGTCACTGAAGCTTTCTTT	V-2	J-1-1	4	3.88319353836595e-05	membrane glycoprotein [Severe acute respiratory syndrome coronavirus 2]	SARS-CoV2	0.8723
Patient 1 PBMC	TRB	CASRTGGAYNEQFF	TGTGCCAGCAGGACGGGGGGCGCCTACAATGAGCAGTTCTTC	V-2	J-2-1	5	2.50305372554517e-05	surface glycoprotein [Severe acute respiratory syndrome coronavirus 2]	SARS-CoV2	0.8756
Patient 1 PBMC	TRB	CASRTGGDVFEQYF	TGTGCCAGCAGAACAGGGGGAGACGTCTTTGAGCAGTACTTC	V-6-2	J-2-7	5	2.50305372554517e-05	NA	NA	NA
Patient 1 PBMC	TRB	CASRTGGEGEKLFF	TGTGCCAGCCGGACAGGGGGAGAAGGTGAAAAACTGTTTTTT	V-18	J-1-4	1	5.00610745109033e-06	DNA polymerase	Hepatitis B virus (hepatitis B virus (HBV))	0.8721
Patient 1 PBMC	TRB	CASRTGGFYNSPLHF	TGTGCCAGCAGGACAGGGGGCTTTTATAATTCACCCCTCCACTTT	V-27	J-1-6	4	2.00244298043613e-05	NA	NA	NA
Patient 1 muscle	TRB	CASRTGGGPGELFF	TGTGCCAGTAGGACAGGGGGTGGGCCCGGGGAGCTGTTTTTT	V-19	J-2-2	8	7.7663870767319e-05	orf1ab polyprotein [Severe acute respiratory syndrome coronavirus 2]	SARS-CoV2	0.8824
Patient 1 muscle	TRB	CASRTGGGPGELFI	TGTGCCAGTAGGACAGGGGGTGGGCCCGGGGAGCTGTTTATT	V-19	J-2-2	3	2.91239515377446e-05	orf1ab polyprotein [Severe acute respiratory syndrome coronavirus 2]	SARS-CoV2	0.8718
Patient 1 PBMC	TRB	CASRTGGGPIEQFF	TGTGCCAGCCGGACAGGGGGTGGCCCAATTGAGCAGTTCTTC	V-2	J-2-1	7	3.50427521576323e-05	NA	NA	NA
Patient 1 muscle	TRB	CASRTGGNIQYF	TGTGCCAGCAGAACCGGGGGAAACATTCAGTACTTC	V-5-8	J-2-4	10	9.70798384591488e-05	HCMVUL83	Human herpesvirus 5 strain Towne (Human cytomegalovirus (strain Towne))	0.8716
Patient 1 PBMC	TRB	CASRTGGPYNEQFF	TGTGCCAGCAGGACGGGGGGGCCCTACAATGAGCAGTTCTTC	V-7-2	J-2-1	13	6.50793968641743e-05	Matrix protein 1	Influenza A virus	0.8763
Patient 1 PBMC	TRB	CASRTGGRTEAFF	TGTGCCAGTAGAACAGGGGGCAGGACTGAAGCTTTCTTT	V-19	J-1-1	3	1.5018322353271e-05	surface glycoprotein [Severe acute respiratory syndrome coronavirus 2]	SARS-CoV2	0.8704
Patient 1 PBMC	TRB	CASRTGGSYNEQFF	TGTGCCAGCAGGACGGGGGGCTCCTACAATGAGCAGTTCTTC	V-6-2	J-2-1	9	4.5054967059813e-05	55 kDa immediate-early protein 1	Human herpesvirus 5 strain AD169 (Human cytomegalovirus (strain AD169))	0.877
Patient 1 PBMC	TRB	CASRTGHYGYTF	TGTGCCAGCCGGACAGGGCACTATGGCTACACCTTC	V-19	J-1-2	14	7.00855043152646e-05	55 kDa immediate-early protein 1	Human herpesvirus 5 strain AD169 (Human cytomegalovirus (strain AD169))	0.8739
Patient 1 PBMC	TRB	CASRTGISGELFF	TGTGCCAGCAGAACAGGGATCTCCGGGGAGCTGTTTTTT	V-5-6	J-2-2	4	2.00244298043613e-05	membrane glycoprotein [Severe acute respiratory syndrome coronavirus 2]	SARS-CoV2	0.8786
Patient 1 PBMC	TRB	CASRTGLAGGHRGNEQFF	TGTGCCAGCAGGACAGGACTAGCGGGGGGGCACAGAGGTAATGAGCAGTTCTTC	V-2	J-2-1	6	3.0036644706542e-05	NA	NA	NA
Patient 1 PBMC	TRB	CASRTGLAGGRQFF	TGTGCCAGCAGGACGGGACTAGCGGGGGGGAGGCAGTTCTTC	V-6-5	J-2-1	2	1.00122149021807e-05	ORF7b [Severe acute respiratory syndrome coronavirus 2]	SARS-CoV2	0.874
Patient 1 PBMC	TRB	CASRTGNQETQYF	TGTGCCAGCAGGACAGGGAACCAAGAGACCCAGTACTTC	V-19	J-2-5	15	7.5091611766355e-05	55 kDa immediate-early protein 1	Human herpesvirus 5 strain AD169 (Human cytomegalovirus (strain AD169))	0.8702
Patient 1 PBMC	TRB	CASRTGNQPQHF	TGTGCCAGCAGGACAGGTAATCAGCCCCAGCATTTT	V-28	J-1-5	5	2.50305372554517e-05	HCMVUL83	Human herpesvirus 5 (Human cytomegalovirus)	0.8738
Patient 1 PBMC	TRB	CASRTGNRSNQPQHF	TGTGCCAGCAGGACAGGAAATCGGAGCAATCAGCCCCAGCATTTT	V-19	J-1-5	4	2.00244298043613e-05	NA	NA	NA
Patient 1 PBMC	TRB	CASRTGNYGYTF	TGTGCCAGCAGGACAGGGAACTATGGCTACACCTTC	V-25-1	J-1-2	3	1.5018322353271e-05	55 kDa immediate-early protein 1	Human herpesvirus 5 strain AD169 (Human cytomegalovirus (strain AD169))	0.9156
Patient 1 PBMC	TRB	CASRTGQGPGNEQFF	TGTGCCAGCAGAACGGGACAGGGTCCAGGTAATGAGCAGTTCTTC	V-6-1	J-2-1	10	5.00610745109033e-05	NA	NA	NA
Patient 1 PBMC	TRB	CASRTGQGSNEQYF	TGTGCCAGTCGTACAGGACAGGGATCCAACGAGCAGTACTTC	V-19	J-2-7	19	9.51160415707163e-05	non-structural protein NS4b	Yellow fever virus 17D (Yellow fever virus (STRAIN 17D))	0.889
Patient 1 PBMC	TRB	CASRTGRASYEQYF	TGTGCCAGCAGAACCGGGAGAGCATCCTACGAGCAGTACTTC	V-6-1	J-2-7	1	5.00610745109033e-06	surface glycoprotein [Severe acute respiratory syndrome coronavirus 2]	SARS-CoV2	0.8903
Patient 1 PBMC	TRB	CASRTGRRQGVANTGELFF	TGTGCCAGTAGAACAGGGCGCCGACAGGGGGTAGCGAACACCGGGGAGCTGTTTTTT	V-19	J-2-2	9	4.5054967059813e-05	NA	NA	NA
Patient 1 PBMC	TRB	CASRTGSGTSGSTDTQYF	TGTGCCAGCCGAACAGGGTCCGGGACTAGCGGCAGCACAGATACGCAGTATTTT	V-19	J-2-3	11	5.50671819619936e-05	surface glycoprotein [Severe acute respiratory syndrome coronavirus 2]	SARS-CoV2	0.8768
Patient 1 PBMC	TRB	CASRTGSHEQYF	TGTGCCAGCCGGACAGGGAGCCACGAGCAGTACTTC	V-3-1	J-2-7	6	3.0036644706542e-05	HCMVUL83	Human herpesvirus 5 (Human cytomegalovirus)	0.8783
Patient 1 PBMC	TRB	CASRTGSRTGELFF	TGTGCCAGCAGGACAGGCAGTCGCACCGGGGAGCTGTTTTTT	V-12-4	J-2-2	4	2.00244298043613e-05	Transcription activator BRLF1	Human herpesvirus 4 (Epstein Barr virus)	0.8705
Patient 1 PBMC	TRB	CASRTGSRTGELFI	TGTGCCAGCAGGACAGGCAGTCGCACCGGGGAGCTGTTTATT	V-12-4	J-2-2	1	5.00610745109033e-06	Transcription activator BRLF1	Human herpesvirus 4 (Epstein Barr virus)	0.8722
Patient 1 PBMC	TRB	CASRTGSSRPYGYTF	TGTGCCAGTAGGACAGGGTCCTCAAGACCCTATGGCTACACCTTC	V-19	J-1-2	24	0.000120146578826168	NA	NA	NA
Patient 1 muscle	TRB	CASRTGTAEETQYF	TGCGCCAGCAGGACCGGGACAGCGGAAGAGACCCAGTACTTC	V-5-1	J-2-5	12	0.000116495806150979	surface glycoprotein [Severe acute respiratory syndrome coronavirus 2]	SARS-CoV2	0.879
Patient 1 muscle	TRB	CASRTGTANTEAFF	TGTGCCAGTAGGACCGGGACAGCAAACACTGAAGCTTTCTTT	V-19	J-1-1	16	0.000155327741534638	Nucleoprotein	Lymphocytic choriomeningitis mammarenavirus (Lymphocytic choriomeningitis virus)	0.9018
Patient 1 PBMC	TRB	CASRTGTAYEQYF	TGTGCCAGCAGGACCGGGACAGCCTACGAGCAGTACTTC	V-28	J-2-7	8	4.00488596087226e-05	Epstein-Barr nuclear antigen 6,55 kDa immediate-early protein 1	Human herpesvirus 4 (Epstein Barr virus),Human herpesvirus 5 strain AD169 (Human cytomegalovirus (strain AD169))	0.9023
Patient 1 PBMC	TRB	CASRTGTDTQYF	TGTGCCAGTAGGACAGGCACAGATACGCAGTATTTT	V-19	J-2-3	3	1.5018322353271e-05	orf1ab polyprotein [Severe acute respiratory syndrome coronavirus 2]	SARS-CoV2	0.8741
Patient 1 PBMC	TRB	CASRTGTGAYEQYF	TGTGCCAGCAGAACCGGGACAGGTGCCTACGAGCAGTACTTC	V-6-6	J-2-7	11	5.50671819619936e-05	non-structural protein NS4b	Yellow fever virus 17D (Yellow fever virus (STRAIN 17D))	0.8849
Patient 1 PBMC	TRB	CASRTGTGELFF	TGTGCCAGCCGAACCGGCACCGGGGAGCTGTTTTTT	V-6-1	J-2-2	12	6.0073289413084e-05	Matrix protein 1	Influenza A virus	0.8784
Patient 1 PBMC	TRB	CASRTGTGGRETQYF	TGTGCCAGCAGAACCGGGACAGGGGGCCGGGAGACCCAGTACTTC	V-7-8	J-2-5	4	2.00244298043613e-05	orf1ab polyprotein [Severe acute respiratory syndrome coronavirus 2]	SARS-CoV2	0.8869
Patient 1 PBMC	TRB	CASRTGTGHSPPLHF	TGTGCCAGCAGAACCGGGACAGGTCACTCTCCACCCCTCCACTTT	V-6-6	J-1-6	6	3.0036644706542e-05	NA	NA	NA
Patient 1 PBMC	TRB	CASRTGTGMGEQYF	TGTGCCAGTAGGACCGGGACGGGCATGGGAGAGCAGTACTTC	V-19	J-2-7	6	3.0036644706542e-05	precore/core protein, partial [Hepatitis B virus]	Hepatitis B virus (hepatitis B virus (HBV))	0.8721
Patient 1 PBMC	TRB	CASRTGTPYDRQYF	TGTGCCAGCAGAACCGGGACCCCCTACGATCGGCAGTACTTC	V-7-2	J-2-7	9	4.5054967059813e-05	NA	NA	NA
Patient 1 PBMC	TRB	CASRTGTVNTGELFF	TGCGCCAGCAGGACTGGGACAGTGAACACCGGGGAGCTGTTTTTT	V-5-1	J-2-2	13	6.50793968641743e-05	polyprotein precursor	Hepatitis C virus	0.8722
Patient 1 PBMC	TRB	CASRTGVGEQYF	TGTGCCAGCAGAACAGGGGTTGGAGAGCAGTACTTC	V-7-9	J-2-7	3	1.5018322353271e-05	ORF7b [Severe acute respiratory syndrome coronavirus 2]	SARS-CoV2	0.8717
Patient 1 muscle	TRB	CASRTHPDYNEQFF	TGTGCCAGCAGAACACACCCGGACTACAATGAGCAGTTCTTC	V-12-3,V-12-4	J-2-1	13	0.000126203789996893	NA	NA	NA
Patient 1 PBMC	TRB	CASRTLAYNEQFF	TGTGCCAGCAGGACCTTGGCCTACAATGAGCAGTTCTTC	V-2	J-2-1	13	6.50793968641743e-05	Matrix protein 1	Influenza A virus	0.8701
Patient 1 PBMC	TRB	CASRTLGTAQETQYF	TGTGCCAGTAGGACACTCGGGACAGCGCAAGAGACCCAGTACTTC	V-19	J-2-5	11	5.50671819619936e-05	ORF7a protein [Severe acute respiratory syndrome coronavirus 2]	SARS-CoV2	0.8737
Patient 1 muscle	TRB	CASRTLRTGYEQYF	TGTGCCAGCCGGACTCTTCGGACAGGCTACGAGCAGTACTTC	V-27	J-2-7	13	0.000126203789996893	NA	NA	NA
Patient 1 PBMC	TRB	CASRTNSGGASNEQFF	TGTGCCAGCAGGACAAACAGCGGGGGGGCCAGTAATGAGCAGTTCTTC	V-2	J-2-1	4	2.00244298043613e-05	orf1ab polyprotein [Severe acute respiratory syndrome coronavirus 2]	SARS-CoV2	0.8764
Patient 1 PBMC	TRB	CASRTPDSLTGELFF	TGCGCCAGCAGGACCCCGGACAGCCTCACCGGGGAGCTGTTTTTT	V-10-2	J-2-2	5	2.50305372554517e-05	NA	NA	NA
Patient 1 PBMC	TRB	CASRTPGAKGYTF	TGTGCCAGCAGAACGCCAGGGGCGAAAGGCTACACCTTC	V-6-5	J-1-2	7	3.50427521576323e-05	NA	NA	NA
Patient 1 PBMC	TRB	CASRTPGFVNTEAFF	TGTGCCAGCAGAACTCCCGGATTCGTGAACACTGAAGCTTTCTTT	V-6-5	J-1-1	1	5.00610745109033e-06	NA	NA	NA
Patient 1 PBMC	TRB	CASRTPGLGGNEQFF	TGTGCCAGCAGGACACCGGGACTAGGAGGTAATGAGCAGTTCTTC	V-27	J-2-1	6	3.0036644706542e-05	orf1ab polyprotein [Severe acute respiratory syndrome coronavirus 2]	SARS-CoV2	0.8769
Patient 1 PBMC	TRB	CASRTPGQGYEQYF	TGCGCCAGCAGAACACCGGGACAGGGTTACGAGCAGTACTTC	V-5-1	J-2-7	5	2.50305372554517e-05	ORF10 protein [Severe acute respiratory syndrome coronavirus 2]	SARS-CoV2	0.8736
Patient 1 muscle	TRB	CASRTPGQTNEQFF	TGTGCCAGTAGGACCCCGGGACAGACCAATGAGCAGTTCTTC	V-19	J-2-1	28	0.000271823547685617	NA	NA	NA
Patient 1 PBMC	TRB	CASRTPGSNPPLHF	TGTGCCAGCAGGACCCCAGGGTCTAATCCACCCCTCCACTTT	V-12-4	J-1-6	1	5.00610745109033e-06	NA	NA	NA
Patient 1 PBMC	TRB	CASRTPQGYNEQFF	TGTGCCAGTAGGACTCCCCAGGGCTACAATGAGCAGTTCTTC	V-19	J-2-1	14	7.00855043152646e-05	NA	NA	NA
Patient 1 PBMC	TRB	CASRTPRGGGLTEAFF	TGTGCCAGCAGGACCCCCAGGGGGGGGGGCCTGACTGAAGCTTTCTTT	V-27	J-1-1	4	2.00244298043613e-05	NA	NA	NA
Patient 1 PBMC	TRB	CASRTPRTPASPLHF	TGTGCCAGCAGGACGCCGCGGACCCCGGCCTCACCCCTCCACTTT	V-11-2	J-1-6	1	5.00610745109033e-06	NA	NA	NA
Patient 1 PBMC	TRB	CASRTRDRGLVNQPQHF	TGTGCCAGCAGAACCCGGGACAGGGGGTTGGTCAATCAGCCCCAGCATTTT	V-6-6	J-1-5	1	5.00610745109033e-06	NA	NA	NA
Patient 1 PBMC	TRB	CASRTRGATEAFF	TGTGCCAGTAGAACCAGGGGTGCCACTGAAGCTTTCTTT	V-19	J-1-1	5	2.50305372554517e-05	membrane glycoprotein [Severe acute respiratory syndrome coronavirus 2]	SARS-CoV2	0.8782
Patient 1 PBMC	TRB	CASRTRQGEDQPQHF	TGTGCCAGTAGGACCAGACAGGGGGAAGATCAGCCCCAGCATTTT	V-19	J-1-5	4	2.00244298043613e-05	NA	NA	NA
Patient 1 PBMC	TRB	CASRTRTSGVTDTQYF	TGTGCCAGCAGAACCCGGACTAGCGGGGTAACAGATACGCAGTATTTT	V-28	J-2-3	7	3.50427521576323e-05	ORF3a protein [Severe acute respiratory syndrome coronavirus 2]	SARS-CoV2	0.8736
Patient 1 PBMC	TRB	CASRTRYEQYF	TGTGCCAGCCGGACGAGGTACGAGCAGTACTTC	V-6-5	J-2-7	1	5.00610745109033e-06	orf1ab polyprotein [Severe acute respiratory syndrome coronavirus 2]	SARS-CoV2	0.8759
Patient 1 PBMC	TRB	CASRTSGDTGELFF	TGTGCCAGTAGGACCTCAGGGGACACCGGGGAGCTGTTTTTT	V-19	J-2-2	25	0.000125152686277258	ORF10 protein [Severe acute respiratory syndrome coronavirus 2]	SARS-CoV2	0.8771
Patient 1 PBMC	TRB	CASRTSGFGDTQYF	TGTGCCAGCAGGACTAGTGGATTCGGGGATACGCAGTATTTT	V-27	J-2-3	1	5.00610745109033e-06	Transcriptional regulator IE63 homolog,Transcription activator BRLF1	Human herpesvirus 4 (Epstein Barr virus),Human herpesvirus 4 (Epstein Barr virus)	0.8736
Patient 1 muscle	TRB	CASRTSGGSVEQYF	TGTGCCAGCAGAACTAGCGGGGGGTCGGTCGAGCAGTACTTC	V-27	J-2-7	1	9.70798384591488e-06	non-structural protein NS4b	Yellow fever virus 17D (Yellow fever virus (STRAIN 17D))	0.8824
Patient 1 PBMC	TRB	CASRTSGGTDTQYF	TGTGCCAGCAGGACTAGCGGGGGAACAGATACGCAGTATTTT	V-2	J-2-3	3	1.5018322353271e-05	orf1ab polyprotein [Severe acute respiratory syndrome coronavirus 2]	SARS-CoV2	0.8731
Patient 1 PBMC	TRB	CASRTSGGVNEQFF	TGTGCCAGCAGGACTAGCGGGGGGGTGAATGAGCAGTTCTTC	V-27	J-2-1	6	3.0036644706542e-05	Matrix protein 1	Influenza A virus	0.8845
Patient 1 PBMC	TRB	CASRTSGPLNTEAFF	TGTGCCAGCAGGACTTCGGGACCTTTGAACACTGAAGCTTTCTTT	V-28	J-1-1	1	5.00610745109033e-06	orf1ab polyprotein [Severe acute respiratory syndrome coronavirus 2]	SARS-CoV2	0.8882
Patient 1 PBMC	TRB	CASRTSNTGELFF	TGCGCCAGCAGGACTTCGAACACCGGGGAGCTGTTTTTT	V-5-1	J-2-2	8	4.00488596087226e-05	orf1ab polyprotein [Severe acute respiratory syndrome coronavirus 2]	SARS-CoV2	0.8719
Patient 1 PBMC	TRB	CASRTSPGTGVYGYTF	TGTGCCAGCAGGACGAGTCCCGGGACAGGGGTCTATGGCTACACCTTC	V-27	J-1-2	5	2.50305372554517e-05	NA	NA	NA
Patient 1 PBMC	TRB	CASRTSRGGETQYF	TGTGCCAGCAGAACCTCGAGGGGAGGAGAGACCCAGTACTTC	V-2	J-2-5	4	2.00244298043613e-05	Alpha-gliadin	Triticum aestivum (Canadian hard winter wheat)	0.8701
Patient 1 PBMC	TRB	CASRTSRTPASPLHF	TGTGCCAGCAGGACGTCGCGGACCCCGGCCTCACCCCTCCACTTT	V-11-2	J-1-6	1	5.00610745109033e-06	NA	NA	NA
Patient 1 PBMC	TRB	CASRTSRTPASPLHS	TGTGCCAGCAGGACGTCGCGGACCCCGGCCTCACCCCTCCACTCT	V-11-2	J-1-6	1	5.00610745109033e-06	NA	NA	NA
Patient 1 muscle	TRB	CASRTSSPRETQYF	TGTGCCAGCAGAACCTCTAGCCCGCGGGAGACCCAGTACTTC	V-5-5	J-2-5	6	5.82479030754893e-05	orf1ab polyprotein [Severe acute respiratory syndrome coronavirus 2]	SARS-CoV2	0.8758
Patient 1 PBMC	TRB	CASRTSTGTGLETQYF	TGTGCCAGCAGGACCTCAACCGGGACAGGGCTAGAGACCCAGTACTTC	V-28	J-2-5	3	1.5018322353271e-05	NA	NA	NA
Patient 1 PBMC	TRB	CASRTTAQPSYNEQFF	TGTGCCAGCCGCACCACTGCCCAACCCTCCTACAATGAGCAGTTCTTC	V-6-2	J-2-1	4	2.00244298043613e-05	NA	NA	NA
Patient 1 PBMC	TRB	CASRTTGATEAFF	TGTGCCAGCAGAACTACAGGGGCCACTGAAGCTTTCTTT	V-28	J-1-1	5	2.50305372554517e-05	membrane glycoprotein [Severe acute respiratory syndrome coronavirus 2]	SARS-CoV2	0.8708
Patient 1 PBMC	TRB	CASRTTGGETQYF	TGTGCCAGCAGAACGACAGGGGGAGAGACCCAGTACTTC	V-28	J-2-5	1	5.00610745109033e-06	orf1ab polyprotein [Severe acute respiratory syndrome coronavirus 2]	SARS-CoV2	0.8708
Patient 1 PBMC	TRB	CASRTTGRNILYF	TGTGCCAGCAGGACGACAGGGCGGAACATTCTGTACTTC	V-6-1	J-2-4	3	1.5018322353271e-05	NA	NA	NA
Patient 1 PBMC	TRB	CASRTTGRNIQYF	TGTGCCAGCAGGACGACAGGGCGGAACATTCAGTACTTC	V-6-1	J-2-4	2	1.00122149021807e-05	55 kDa immediate-early protein 1	Human herpesvirus 5 strain AD169 (Human cytomegalovirus (strain AD169))	0.8745
Patient 1 PBMC	TRB	CASRTTGRQNIQYF	TGTGCCAGCAGAACCACGGGTCGCCAAAACATTCAGTACTTC	V-28	J-2-4	2	1.00122149021807e-05	NA	NA	NA
Patient 1 PBMC	TRB	CASRTTGSAFF	TGTGCCAGCAGAACGACAGGGTCAGCTTTCTTT	V-6-5	J-1-1	10	5.00610745109033e-05	orf1ab polyprotein [Severe acute respiratory syndrome coronavirus 2]	SARS-CoV2	0.8724
Patient 1 PBMC	TRB	CASRTTGSSYEQYF	TGCGCCAGCAGAACGACAGGGAGCTCCTACGAGCAGTACTTC	V-10-2	J-2-7	10	5.00610745109033e-05	orf1ab polyprotein [Severe acute respiratory syndrome coronavirus 2],membrane glycoprotein [Severe acute respiratory syndrome coronavirus 2]	SARS-CoV2,SARS-CoV2	0.8946
Patient 1 PBMC	TRB	CASRTTGTGANVLTF	TGTGCCAGTAGAACGACAGGAACTGGGGCCAACGTCCTGACTTTC	V-19	J-2-6	2	1.00122149021807e-05	orf1ab polyprotein [Severe acute respiratory syndrome coronavirus 2]	SARS-CoV2	0.8776
Patient 1 PBMC	TRB	CASRTTGTGVSNQPQHF	TGTGCCAGTAGGACGACCGGGACAGGAGTTAGCAATCAGCCCCAGCATTTT	V-19	J-1-5	1	5.00610745109033e-06	NA	NA	NA
Patient 1 PBMC	TRB	CASRTTGVNEKLFF	TGTGCCAGTAGGACTACAGGAGTTAATGAAAAACTGTTTTTT	V-19	J-1-4	1	5.00610745109033e-06	orf1ab polyprotein [Severe acute respiratory syndrome coronavirus 2]	SARS-CoV2	0.8704
Patient 1 PBMC	TRB	CASRTTGVNTEAFF	TGTGCCAGCAGGACTACAGGAGTGAACACTGAAGCTTTCTTT	V-6-5	J-1-1	8	4.00488596087226e-05	Transcriptional regulator IE63 homolog	Human herpesvirus 4 (Epstein Barr virus)	0.8791
Patient 1 PBMC	TRB	CASRTTSGGANEQFF	TGTGCCAGTAGGACGACTAGCGGGGGGGCAAATGAGCAGTTCTTC	V-19	J-2-1	9	4.5054967059813e-05	Transcription activator BRLF1	Human herpesvirus 4 (Epstein Barr virus)	0.8706
Patient 1 PBMC	TRB	CASRTTSYEQYF	TGCGCCAGCAGAACGACATCCTACGAGCAGTACTTC	V-10-2	J-2-7	1	5.00610745109033e-06	surface glycoprotein [Severe acute respiratory syndrome coronavirus 2]	SARS-CoV2	0.8826
Patient 1 PBMC	TRB	CASRTTTGGNSPLHF	TGTGCCAGCAGGACGACTACAGGGGGTAATTCACCCCTCCACTTT	V-12-3,V-12-4	J-1-6	1	5.00610745109033e-06	N protein	SARS coronavirus Urbani (SARS-CoV (Urbani strain))	0.8966
Patient 1 PBMC	TRB	CASRTTVYSNQPQHF	TGTGCCAGTAGGACCACCGTATATAGCAATCAGCCCCAGCATTTT	V-19	J-1-5	19	9.51160415707163e-05	orf1ab polyprotein [Severe acute respiratory syndrome coronavirus 2]	SARS-CoV2	0.882
Patient 1 PBMC	TRB	CASRTVNSAAEKLFF	TGTGCCAGTCGGACAGTTAATTCGGCGGCTGAAAAACTGTTTTTT	V-19	J-1-4	14	7.00855043152646e-05	NA	NA	NA
Patient 1 muscle	TRB	CASRTVRGQGETQYF	TGCGCCAGCAGGACGGTCAGGGGTCAAGGAGAGACCCAGTACTTC	V-5-1	J-2-5	2	1.94159676918298e-05	NA	NA	NA
Patient 1 PBMC	TRB	CASRTWDTANTGELFF	TGTGCCAGCAGAACCTGGGACACTGCCAACACCGGGGAGCTGTTTTTT	V-28	J-2-2	4	2.00244298043613e-05	NA	NA	NA
Patient 1 PBMC	TRB	CASRTWGADEQFF	TGTGCCAGCAGGACGTGGGGGGCGGATGAGCAGTTCTTC	V-7-9	J-2-1	5	2.50305372554517e-05	NA	NA	NA
Patient 1 muscle	TRB	CASRVAGGYNEQFF	TGTGCCAGCAGGGTAGCGGGGGGCTACAATGAGCAGTTCTTC	V-28	J-2-1	13	0.000126203789996893	ORF7b [Severe acute respiratory syndrome coronavirus 2],orf1ab polyprotein [Severe acute respiratory syndrome coronavirus 2]	SARS-CoV2,SARS-CoV2	0.8766
Patient 1 PBMC	TRB	CASRVAGSSYNEQFF	TGTGCCAGCAGGGTGGCGGGGAGCTCCTACAATGAGCAGTTCTTC	V-7-2	J-2-1	7	3.50427521576323e-05	orf1ab polyprotein [Severe acute respiratory syndrome coronavirus 2]	SARS-CoV2	0.8714
Patient 1 PBMC	TRB	CASRVAGTSQSPLHF	TGTGCCAGCAGGGTTGCAGGGACATCCCAGTCACCCCTCCACTTT	V-5-4	J-1-6	2	1.00122149021807e-05	ORF7b [Severe acute respiratory syndrome coronavirus 2]	SARS-CoV2	0.873
Patient 1 PBMC	TRB	CASRVAIDTQYF	TGTGCCAGCAGAGTCGCAATTGATACGCAGTATTTT	V-2	J-2-3	5	2.50305372554517e-05	Matrix protein 1	Influenza A virus	0.8762
Patient 1 muscle	TRB	CASRVGEESTQYF	TGTGCCAGCAGAGTTGGAGAGGAGAGTACGCAGTATTTC	V-2	J-2-3	1	9.70798384591488e-06	55 kDa immediate-early protein 1	Human herpesvirus 5 strain AD169 (Human cytomegalovirus (strain AD169))	0.8708
Patient 1 PBMC	TRB	CASRVGESGNEQFF	TGTGCCAGCAGGGTGGGGGAGTCTGGCAATGAGCAGTTCTTC	V-2	J-2-1	11	5.50671819619936e-05	orf1ab polyprotein [Severe acute respiratory syndrome coronavirus 2]	SARS-CoV2	0.8736
Patient 1 muscle	TRB	CASRVGGLWSNQPQHF	TGTGCCAGCAGGGTCGGGGGGCTTTGGAGCAATCAGCCCCAGCATTTT	V-28	J-1-5	8	7.7663870767319e-05	NA	NA	NA
Patient 1 PBMC	TRB	CASRVGGVSSYNEQFF	TGTGCCAGCAGAGTTGGGGGCGTGAGCTCCTACAATGAGCAGTTCTTC	V-7-9	J-2-1	7	3.50427521576323e-05	ORF8 protein [Severe acute respiratory syndrome coronavirus 2]	SARS-CoV2	0.8768
Patient 1 PBMC	TRB	CASRVGLGRARVTGELFF	TGTGCCAGTAGAGTTGGATTGGGCAGGGCACGGGTCACCGGGGAGCTGTTTTTT	V-19	J-2-2	6	3.0036644706542e-05	NA	NA	NA
Patient 1 muscle	TRB	CASRVGLYEQYF	TGTGCCAGCAGGGTTGGGCTCTACGAGCAGTACTTC	V-2	J-2-7	8	7.7663870767319e-05	orf1ab polyprotein [Severe acute respiratory syndrome coronavirus 2]	SARS-CoV2	0.8706
Patient 1 PBMC	TRB	CASRVGLYEQYF	TGTGCCAGCAGGGTTGGGCTCTACGAGCAGTACTTC	V-2	J-2-7	4	2.00244298043613e-05	orf1ab polyprotein [Severe acute respiratory syndrome coronavirus 2]	SARS-CoV2	0.8706
Patient 1 muscle	TRB	CASRVGQESTQYF	TGTGCCAGCAGAGTTGGACAGGAGAGTACGCAGTATTTT	V-2	J-2-3	772	0.00749456352904629	surface glycoprotein [Severe acute respiratory syndrome coronavirus 2]	SARS-CoV2	0.8752
Patient 1 PBMC	TRB	CASRVGQESTQYF	TGTGCCAGCAGAGTTGGACAGGAGAGTACGCAGTATTTT	V-2	J-2-3	37	0.000185225975690342	surface glycoprotein [Severe acute respiratory syndrome coronavirus 2]	SARS-CoV2	0.8752
Patient 1 muscle	TRB	CASRVGQESTQYL	TGTGCCAGCAGAGTTGGACAGGAGAGTACGCAGTATTTG	V-6-5	J-2-3	1	9.70798384591488e-06	surface glycoprotein [Severe acute respiratory syndrome coronavirus 2]	SARS-CoV2	0.8722
Patient 1 PBMC	TRB	CASRVGRNYEQYF	TGTGCCAGCAGGGTCGGACGAAACTACGAGCAGTACTTC	V-2	J-2-7	9	4.5054967059813e-05	55 kDa immediate-early protein 1	Human herpesvirus 5 strain AD169 (Human cytomegalovirus (strain AD169))	0.8749
Patient 1 PBMC	TRB	CASRVHRDRRGNQPQHF	TGTGCCAGTAGGGTTCACAGGGATCGGAGGGGCAATCAGCCCCAGCATTTT	V-19	J-1-5	1	5.00610745109033e-06	NA	NA	NA
Patient 1 muscle	TRB	CASRVLAGPTDTQYF	TGTGCCAGCAGGGTACTAGCGGGGCCCACAGATACGCAGTATTTT	V-2	J-2-3	110	0.00106787822305064	nucleocapsid phosphoprotein [Severe acute respiratory syndrome coronavirus 2]	SARS-CoV2	0.889
Patient 1 PBMC	TRB	CASRVLAGPTDTQYF	TGTGCCAGCAGGGTACTAGCGGGGCCCACAGATACGCAGTATTTT	V-2	J-2-3	50	0.000250305372554517	nucleocapsid phosphoprotein [Severe acute respiratory syndrome coronavirus 2]	SARS-CoV2	0.889
Patient 1 PBMC	TRB	CASRVNNRGFPTDTQYF	TGTGCCAGCAGGGTCAACAACAGGGGTTTTCCGACAGATACGCAGTATTTT	V-11-2	J-2-3	2	1.00122149021807e-05	NA	NA	NA
Patient 1 PBMC	TRB	CASRVPGRNEKLFF	TGTGCCAGTAGAGTCCCGGGGAGAAATGAAAAACTGTTTTTT	V-19	J-1-4	3	1.5018322353271e-05	orf1ab polyprotein [Severe acute respiratory syndrome coronavirus 2]	SARS-CoV2	0.8712
Patient 1 PBMC	TRB	CASRVPGYTGELFF	TGTGCCAGTAGGGTACCCGGGTACACCGGGGAGCTGTTTTTT	V-19	J-2-2	6	3.0036644706542e-05	membrane glycoprotein [Severe acute respiratory syndrome coronavirus 2]	SARS-CoV2	0.8768
Patient 1 muscle	TRB	CASRVQGLSYNSPLHF	TGTGCCAGCAGGGTACAGGGGCTCTCCTATAATTCACCCCTCCACTTT	V-6-1	J-1-6	11	0.000106787822305064	NA	NA	NA
Patient 1 PBMC	TRB	CASRVQGSETQYF	TGTGCCAGCAGAGTACAGGGTTCCGAGACCCAGTACTTC	V-2	J-2-5	2	1.00122149021807e-05	orf1ab polyprotein [Severe acute respiratory syndrome coronavirus 2]	SARS-CoV2	0.8724
Patient 1 PBMC	TRB	CASRVQGSYEQYF	TGTGCCAGCAGAGTACAGGGCTCCTACGAGCAGTACTTC	V-2	J-2-7	3	1.5018322353271e-05	membrane glycoprotein [Severe acute respiratory syndrome coronavirus 2]	SARS-CoV2	0.8726
Patient 1 PBMC	TRB	CASRVQLSSNYGYTF	TGTGCCAGCAGGGTTCAGCTTAGCTCTAACTATGGCTACACCTTC	V-6-5	J-1-2	7	3.50427521576323e-05	orf1ab polyprotein [Severe acute respiratory syndrome coronavirus 2]	SARS-CoV2	0.8728
Patient 1 PBMC	TRB	CASRVRETQYF	TGTGCCAGCAGGGTCCGTGAGACCCAGTACTTC	V-2	J-2-5	5	2.50305372554517e-05	orf1ab polyprotein [Severe acute respiratory syndrome coronavirus 2]	SARS-CoV2	0.875
Patient 1 PBMC	TRB	CASRVRGAYEQYF	TGTGCCAGTAGGGTCCGGGGGGCCTACGAGCAGTACTTC	V-19	J-2-7	3	1.5018322353271e-05	orf1ab polyprotein [Severe acute respiratory syndrome coronavirus 2]	SARS-CoV2	0.8755
Patient 1 PBMC	TRB	CASRVRGGPYEQYF	TGCGCCAGCAGGGTACGCGGGGGGCCCTACGAGCAGTACTTC	V-5-1	J-2-7	10	5.00610745109033e-05	orf1ab polyprotein [Severe acute respiratory syndrome coronavirus 2]	SARS-CoV2	0.8732
Patient 1 PBMC	TRB	CASRVRNVASGQFF	TGTGCCAGCAGAGTGAGGAACGTAGCCTCAGGGCAGTTCTTC	V-2	J-2-1	2	1.00122149021807e-05	NA	NA	NA
Patient 1 PBMC	TRB	CASRVSFFGNTIYF	TGTGCCAGCAGGGTCTCATTTTTTGGAAACACCATATATTTT	V-12-3,V-12-4	J-1-3	6	3.0036644706542e-05	55 kDa immediate-early protein 1	Human herpesvirus 5 strain AD169 (Human cytomegalovirus (strain AD169))	0.871
Patient 1 PBMC	TRB	CASRVSPGGNEQFF	TGTGCCAGCAGGGTATCACCTGGAGGGAATGAGCAGTTCTTC	V-6-6	J-2-1	10	5.00610745109033e-05	NA	NA	NA
Patient 1 PBMC	TRB	CASRVSPGTEAFF	TGTGCCAGCAGAGTTAGCCCGGGGACTGAAGCTTTCTTT	V-9	J-1-1	9	4.5054967059813e-05	ORF7b [Severe acute respiratory syndrome coronavirus 2]	SARS-CoV2	0.8705
Patient 1 PBMC	TRB	CASRVSTNEKLFF	TGTGCCAGCAGGGTTTCAACTAATGAAAAACTGTTTTTT	V-13	J-1-4	8	4.00488596087226e-05	precore/core protein	Hepatitis B virus (hepatitis B virus (HBV))	0.875
Patient 1 PBMC	TRB	CASRVTGYGPGELFF	TGTGCCAGCAGGGTGACAGGGTATGGACCCGGGGAGCTGTTTTTT	V-2	J-2-2	14	7.00855043152646e-05	NA	NA	NA
Patient 1 muscle	TRB	CASRVVGNSYEQYF	TGTGCCAGCAGGGTAGTTGGGAATTCCTACGAGCAGTACTTC	V-2	J-2-7	17	0.000165035725380553	orf1ab polyprotein [Severe acute respiratory syndrome coronavirus 2]	SARS-CoV2	0.8751
Patient 1 muscle	TRB	CASRVWDPNQPQHF	TGTGCCAGCAGGGTCTGGGACCCCAATCAGCCCCAGCATTTT	V-28	J-1-5	10	9.70798384591488e-05	NA	NA	NA
Patient 1 PBMC	TRB	CASRVWGSNEKLFF	TGTGCCAGCAGAGTTTGGGGTTCTAATGAAAAACTGTTTTTT	V-28	J-1-4	1	5.00610745109033e-06	nucleoprotein,HCMVUL83	Influenza A virus,Human herpesvirus 5 (Human cytomegalovirus)	0.8737
Patient 1 muscle	TRB	CASRWAEGQPQHF	TGTGCTTCCCGGTGGGCCGAGGGTCAGCCCCAGCATTTT	V-2	J-1-5	1	9.70798384591488e-06	NA	NA	NA
Patient 1 PBMC	TRB	CASRWDPNTEAFF	TGTGCCAGCAGATGGGACCCGAACACTGAAGCTTTCTTT	V-2	J-1-1	2	1.00122149021807e-05	NA	NA	NA
Patient 1 PBMC	TRB	CASRWDRASTDTQYF	TGTGCCAGCAGATGGGACAGGGCAAGCACAGATACGCAGTATTTT	V-2	J-2-3	1	5.00610745109033e-06	NA	NA	NA
Patient 1 PBMC	TRB	CASRWDTEAFF	TGTGCCAGCAGGTGGGACACAGAAGCTTTCTTT	V-5-5	J-1-1	6	3.0036644706542e-05	Plastin-2	Homo sapiens (human)	0.8734
Patient 1 PBMC	TRB	CASRWGINYGYTF	TGTGCCAGCCGATGGGGTATTAACTATGGCTACACCTTC	V-19	J-1-2	13	6.50793968641743e-05	NA	NA	NA
Patient 1 muscle	TRB	CASRWIWDTATYEQYF	TGTGCCAGCAGGTGGATCTGGGACACCGCTACCTACGAGCAGTACTTC	V-6-1	J-2-7	11	0.000106787822305064	NA	NA	NA
Patient 1 PBMC	TRB	CASRWIWDTATYEQYF	TGTGCCAGCAGGTGGATCTGGGACACCGCTACCTACGAGCAGTACTTC	V-6-1	J-2-7	10	5.00610745109033e-05	NA	NA	NA
Patient 1 muscle	TRB	CASRWRENTEAFF	TGTGCCAGCAGGTGGCGGGAAAACACTGAAGCTTTCTTT	V-12-3,V-12-4	J-1-1	10	9.70798384591488e-05	ORF7b [Severe acute respiratory syndrome coronavirus 2]	SARS-CoV2	0.892
Patient 1 PBMC	TRB	CASRWRGGPDTQYF	TGTGCCAGCAGGTGGCGGGGGGGCCCAGATACGCAGTATTTT	V-28	J-2-3	11	5.50671819619936e-05	NA	NA	NA
Patient 1 PBMC	TRB	CASRWTAHEPNTEAFF	TGTGCCAGCAGGTGGACAGCTCATGAGCCGAACACTGAAGCTTTCTTT	V-2	J-1-1	6	3.0036644706542e-05	NA	NA	NA
Patient 1 muscle	TRB	CASRWTGQQETQYF	TGTGCCAGCCGCTGGACAGGGCAACAAGAGACCCAGTACTTC	V-18	J-2-5	1	9.70798384591488e-06	HCMVUL83,nucleoprotein	Human herpesvirus 5 (Human cytomegalovirus),Influenza A virus	0.8783
Patient 1 PBMC	TRB	CASRWTRGQETQYF	TGTGCCAGCAGATGGACTAGGGGACAAGAGACCCAGTACTTC	V-6-5	J-2-5	5	2.50305372554517e-05	NA	NA	NA
Patient 1 PBMC	TRB	CASRWTSGNEQFF	TGTGCCAGCAGATGGACTAGCGGCAATGAGCAGTTCTTC	V-6-5	J-2-1	32	0.000160195438434891	surface glycoprotein [Severe acute respiratory syndrome coronavirus 2]	SARS-CoV2	0.8824
Patient 1 muscle	TRB	CASRYAGGRGSPLHF	TGTGCCAGCAGATATGCAGGGGGCCGGGGTTCACCCCTCCACTTT	V-27	J-1-6	55	0.000533939111525318	NA	NA	NA
Patient 1 muscle	TRB	CASRYAGRALGELFL	TGTGCCAGCAGGTACGCGGGACGAGCCCTCGGGGAGCTGTTTTTG	V-6-5	J-2-2	1	9.70798384591488e-06	NA	NA	NA
Patient 1 PBMC	TRB	CASRYDVGGKYEQYF	TGTGCCAGCCGCTACGACGTGGGGGGCAAGTACGAGCAGTACTTC	V-28	J-2-7	2	1.00122149021807e-05	NA	NA	NA
Patient 1 PBMC	TRB	CASRYGTANTGELFF	TGTGCCAGCAGATACGGGACAGCAAACACCGGGGAGCTGTTTTTT	V-11-2	J-2-2	8	4.00488596087226e-05	surface glycoprotein [Severe acute respiratory syndrome coronavirus 2]	SARS-CoV2	0.8815
Patient 1 PBMC	TRB	CASRYLGTGTDTQYF	TGTGCCAGCAGGTACCTCGGGACAGGCACAGATACGCAGTATTTT	V-2	J-2-3	3	1.5018322353271e-05	orf1ab polyprotein [Severe acute respiratory syndrome coronavirus 2]	SARS-CoV2	0.8713
Patient 1 PBMC	TRB	CASRYPRDRGLSGELFF	TGTGCCAGCAGGTACCCCCGGGACAGGGGGCTGAGCGGGGAGCTGTTTTTT	V-28	J-2-2	1	5.00610745109033e-06	NA	NA	NA
Patient 1 PBMC	TRB	CASRYQHRGYEKLFF	TGTGCCAGTAGATACCAACACCGGGGGTACGAAAAACTGTTTTTT	V-19	J-1-4	1	5.00610745109033e-06	NA	NA	NA
Patient 1 PBMC	TRB	CASRYRAEQYF	TGTGCCAGCAGGTACAGGGCTGAGCAGTACTTC	V-28	J-2-7	5	2.50305372554517e-05	ORF8 protein [Severe acute respiratory syndrome coronavirus 2]	SARS-CoV2	0.8741
Patient 1 PBMC	TRB	CASRYRGLGANVLTF	TGTGCCAGCCGTTACAGGGGGCTTGGGGCCAACGTCCTGACTTTC	V-28	J-2-6	3	1.5018322353271e-05	55 kDa immediate-early protein 1	Human herpesvirus 5 strain AD169 (Human cytomegalovirus (strain AD169))	0.9066
Patient 1 muscle	TRB	CASRYSEARAPYF	TGTGCCAGCCGTTACTCCGAGGCACGGGCCCCGTACTTC	V-6-6	J-2-5	1	9.70798384591488e-06	NA	NA	NA
Patient 1 PBMC	TRB	CASRYSGDQETQYF	TGCGCCAGCAGATACAGCGGCGACCAAGAGACCCAGTACTTC	V-5-1	J-2-5	5	2.50305372554517e-05	ORF7b [Severe acute respiratory syndrome coronavirus 2]	SARS-CoV2	0.8763
Patient 1 muscle	TRB	CASRYSGRALGGPVF	TGTGCCAGCCGTTACTCGGGGCGGGCCCTTGGGGGGCCGGTTTTT	V-6-5	J-2-2	1	9.70798384591488e-06	NA	NA	NA
Patient 1 PBMC	TRB	CASRYSGSSGGHQYF	TGTGCCAGCAGATATAGTGGGTCTAGCGGGGGGCATCAGTACTTC	V-7-9	J-2-7	2	1.00122149021807e-05	NA	NA	NA
Patient 1 PBMC	TRB	CASRYSGTDTQYF	TGTGCCAGCAGATATAGCGGGACAGATACGCAGTATTTT	V-12-3	J-2-3	6	3.0036644706542e-05	surface glycoprotein [Severe acute respiratory syndrome coronavirus 2]	SARS-CoV2	0.8888
Patient 1 muscle	TRB	CASRYSKTSGEMCSGVLLF	TGCGCCAGCAGATATTCAAAGACTAGCGGGGAGATGTGTTCCGGTGTGCTGTTATTT	V-6-8	J-2-2	1	9.70798384591488e-06	NA	NA	NA
Patient 1 PBMC	TRB	CASRYSSGAGETQYF	TGTGCCAGCAGATATTCTTCGGGGGCAGGGGAGACCCAGTACTTC	V-28	J-2-5	1	5.00610745109033e-06	HCMVUL83	Human herpesvirus 5 (Human cytomegalovirus)	0.8984
Patient 1 PBMC	TRB	CASRYSTDTQYF	TGTGCCAGCAGGTATAGCACAGATACGCAGTATTTT	V-2	J-2-3	3	1.5018322353271e-05	Matrix protein 1	Influenza A virus	0.8857
Patient 1 PBMC	TRB	CASRYTGDQPQHF	TGTGCCAGTAGATACACGGGAGATCAGCCCCAGCATTTT	V-19	J-1-5	4	2.00244298043613e-05	surface glycoprotein [Severe acute respiratory syndrome coronavirus 2]	SARS-CoV2	0.8728
Patient 1 PBMC	TRB	CASRYTGVDNSPLHF	TGTGCCAGTAGGTACACAGGGGTAGATAATTCACCCCTCCACTTT	V-19	J-1-6	6	3.0036644706542e-05	NA	NA	NA
Patient 1 PBMC	TRB	CASSAAARFYSYEQYF	TGTGCCAGCAGTGCGGCAGCAAGATTTTACTCCTACGAGCAGTACTTC	V-2	J-2-7	3	1.5018322353271e-05	NA	NA	NA
Patient 1 muscle	TRB	CASSAADTQYF	TGTGCCAGTTCCGCCGCAGATACGCAGTATTTT	V-19	J-2-3	38	0.000368903386144765	transcriptional activator Tax	Human T-cell leukemia virus type I (Human adult T-cell leukemia virus)	0.8738
Patient 1 PBMC	TRB	CASSAADTQYF	TGTGCCAGTTCCGCCGCAGATACGCAGTATTTT	V-19	J-2-3	20	0.000100122149021807	transcriptional activator Tax	Human T-cell leukemia virus type I (Human adult T-cell leukemia virus)	0.8738
Patient 1 PBMC	TRB	CASSAAFGNQPQHF	TGTGCCAGCAGTGCCGCCTTCGGCAATCAGCCCCAGCATTTT	V-2	J-1-5	6	3.0036644706542e-05	ORF3a protein [Severe acute respiratory syndrome coronavirus 2]	SARS-CoV2	0.8795
Patient 1 PBMC	TRB	CASSAAGGANTGELFF	TGTGCCAGCAGCGCGGCGGGGGGGGCGAACACCGGGGAGCTGTTTTTT	V-7-9	J-2-2	2	1.00122149021807e-05	Epstein-Barr nuclear antigen 3	Human herpesvirus 4 (Epstein Barr virus)	0.8844
Patient 1 muscle	TRB	CASSAAGGQRTQYF	TGTGCCAGCAGCGCCGCAGGCGGCCAAAGGACCCAGTACTTC	V-7-9	J-2-5	5	4.85399192295744e-05	membrane glycoprotein [Severe acute respiratory syndrome coronavirus 2]	SARS-CoV2	0.8898
Patient 1 PBMC	TRB	CASSAAGHGELFF	TGTGCCAGCAGTGCAGCGGGGCACGGGGAGCTGTTTTTT	V-2	J-2-2	2	1.00122149021807e-05	ORF7b [Severe acute respiratory syndrome coronavirus 2]	SARS-CoV2	0.8834
Patient 1 PBMC	TRB	CASSAAGHGELFL	TGTGCCAGCAGTGCAGCGGGGCACGGGGAGCTGTTTCTT	V-2	J-2-2	2	1.00122149021807e-05	ORF7b [Severe acute respiratory syndrome coronavirus 2]	SARS-CoV2	0.8701
Patient 1 PBMC	TRB	CASSAAGLGGETQYF	TGTGCCAGCAGCGCCGCGGGACTAGGGGGTGAGACCCAGTACTTC	V-2	J-2-5	1	5.00610745109033e-06	membrane glycoprotein [Severe acute respiratory syndrome coronavirus 2]	SARS-CoV2	0.8708
Patient 1 PBMC	TRB	CASSAAGRRGEKLFF	TGTGCCAGCAGTGCCGCAGGGAGGCGCGGTGAAAAACTGTTTTTT	V-25-1	J-1-4	2	1.00122149021807e-05	55 kDa immediate-early protein 1	Human herpesvirus 5 strain AD169 (Human cytomegalovirus (strain AD169))	0.8812
Patient 1 PBMC	TRB	CASSAAGRRSF	TGTGCCAGCAGCGCTGCGGGACGCCGCAGCTTC	V-7-2	J-2-7	8	4.00488596087226e-05	ORF10 protein [Severe acute respiratory syndrome coronavirus 2]	SARS-CoV2	0.8873
Patient 1 PBMC	TRB	CASSAAGTVYTGELFF	TGTGCCAGCAGCGCCGCCGGGACTGTATACACCGGGGAGCTGTTTTTT	V-7-2	J-2-2	5	2.50305372554517e-05	ORF7b [Severe acute respiratory syndrome coronavirus 2]	SARS-CoV2	0.8914
Patient 1 PBMC	TRB	CASSAAPGGDLNEQYF	TGTGCCAGCAGCGCAGCCCCGGGAGGAGACCTAAACGAGCAGTACTTC	V-7-6	J-2-7	2	1.00122149021807e-05	NA	NA	NA
Patient 1 PBMC	TRB	CASSAAPGQGTYEQYF	TGTGCCAGCAGTGCAGCTCCGGGACAGGGGACCTACGAGCAGTACTTC	V-25-1	J-2-7	10	5.00610745109033e-05	non-structural protein NS4b	Yellow fever virus 17D (Yellow fever virus (STRAIN 17D))	0.8826
Patient 1 PBMC	TRB	CASSAARGNQPQHF	TGTGCCAGCAGCGCGGCTCGAGGAAACCAGCCCCAGCATTTT	V-16	J-1-5	1	5.00610745109033e-06	nucleocapsid phosphoprotein [Severe acute respiratory syndrome coronavirus 2]	SARS-CoV2	0.878
Patient 1 PBMC	TRB	CASSAASGETQYF	TGTGCCAGCAGCGCGGCTAGCGGGGAGACCCAGTACTTC	V-9	J-2-5	2	1.00122149021807e-05	orf1ab polyprotein [Severe acute respiratory syndrome coronavirus 2]	SARS-CoV2	0.879
Patient 1 PBMC	TRB	CASSAASVGSYNEQFF	TGCGCCAGCAGCGCGGCGAGTGTCGGCTCCTACAATGAGCAGTTCTTC	V-5-1	J-2-1	6	3.0036644706542e-05	Transcriptional regulator IE63 homolog	Human herpesvirus 4 (Epstein Barr virus)	0.8711
Patient 1 muscle	TRB	CASSAAVRDGAFF	TGTGCCAGCAGTGCCGCAGTCAGGGACGGGGCTTTCTTT	V-2	J-1-1	12	0.000116495806150979	membrane glycoprotein [Severe acute respiratory syndrome coronavirus 2]	SARS-CoV2	0.8706
Patient 1 PBMC	TRB	CASSAAWGQPQHF	TGTGCCAGCAGTGCCGCCTGGGGCCAGCCCCAGCATTTT	V-27	J-1-5	9	4.5054967059813e-05			0.8844
Patient 1 muscle	TRB	CASSADGIIEETQYF	TGTGCCAGCAGCGCCGACGGGATCATAGAAGAGACCCAGTACTTC	V-9	J-2-5	2	1.94159676918298e-05	orf1ab polyprotein [Severe acute respiratory syndrome coronavirus 2]	SARS-CoV2	0.8757
Patient 1 muscle	TRB	CASSADGTFYGYTF	TGCGCCAGCAGCGCGGATGGGACGTTCTATGGCTACACCTTC	V-5-1	J-1-2	40	0.000388319353836595	orf1ab polyprotein [Severe acute respiratory syndrome coronavirus 2]	SARS-CoV2	0.874
Patient 1 PBMC	TRB	CASSADIGRPNNEKLFF	TGTGCCAGCAGCGCAGATATCGGCCGACCAAATAATGAAAAACTGTTTTTT	V-7-8	J-1-4	2	1.00122149021807e-05	NA	NA	NA
Patient 1 muscle	TRB	CASSADLGQTAYGYTF	TGTGCCAGTAGTGCCGACTTGGGACAGACGGCCTATGGCTACACCTTC	V-19	J-1-2	8	7.7663870767319e-05	NA	NA	NA
Patient 1 PBMC	TRB	CASSADLGQTAYGYTF	TGTGCCAGTAGTGCCGACTTGGGACAGACGGCCTATGGCTACACCTTC	V-19	J-1-2	13	6.50793968641743e-05	NA	NA	NA
Patient 1 PBMC	TRB	CASSADPEETQYF	TGTGCCAGCAGCGCAGACCCTGAAGAGACCCAGTACTTC	V-7-2	J-2-5	4	2.00244298043613e-05	Transcription activator BRLF1	Human herpesvirus 4 (Epstein Barr virus)	0.8748
Patient 1 PBMC	TRB	CASSADPSQPQHF	TGTGCCAGTAGTGCCGATCCCAGTCAGCCCCAGCATTTT	V-19	J-1-5	3	1.5018322353271e-05	HCMVUL83,nucleoprotein	Human herpesvirus 5 (Human cytomegalovirus),Influenza A virus	0.8964
Patient 1 PBMC	TRB	CASSADQNTGELFF	TGTGCCAGCAGCGCGGACCAGAACACCGGGGAGCTGTTTTTT	V-14	J-2-2	2	1.00122149021807e-05	orf1ab polyprotein [Severe acute respiratory syndrome coronavirus 2]	SARS-CoV2	0.88
Patient 1 PBMC	TRB	CASSADRERNSPLHF	TGTGCCAGCTCGGCCGACAGGGAACGGAATTCACCCCTCCACTTT	V-27	J-1-6	3	1.5018322353271e-05	NA	NA	NA
Patient 1 PBMC	TRB	CASSADRGAYNEQFF	TGTGCCAGCAGCGCAGACAGGGGGGCCTACAATGAGCAGTTCTTC	V-28	J-2-1	1	5.00610745109033e-06	surface glycoprotein [Severe acute respiratory syndrome coronavirus 2]	SARS-CoV2	0.8802
Patient 1 PBMC	TRB	CASSADRGLSYEQYF	TGTGCCAGCAGTGCGGACAGGGGGCTCTCCTACGAGCAGTACTTC	V-28	J-2-7	1	5.00610745109033e-06	ORF7a protein [Severe acute respiratory syndrome coronavirus 2]	SARS-CoV2	0.875
Patient 1 PBMC	TRB	CASSADRGPPLGANVLTF	TGTGCCAGCAGCGCGGACAGGGGACCCCCACTGGGGGCCAACGTCCTGACTTTC	V-5-4	J-2-6	5	2.50305372554517e-05	NA	NA	NA
Patient 1 PBMC	TRB	CASSADRGYVEAFF	TGTGCCAGCAGTGCCGACAGGGGGTATGTTGAAGCTTTCTTT	V-25-1	J-1-1	4	2.00244298043613e-05	nucleocapsid phosphoprotein [Severe acute respiratory syndrome coronavirus 2]	SARS-CoV2	0.8747
Patient 1 PBMC	TRB	CASSADRLREQYF	TGTGCCAGTAGTGCCGACAGGCTGCGGGAGCAGTACTTC	V-19	J-2-7	9	4.5054967059813e-05	orf1ab polyprotein [Severe acute respiratory syndrome coronavirus 2]	SARS-CoV2	0.891
Patient 1 PBMC	TRB	CASSADRLTGELFF	TGTGCCAGCAGCGCAGACAGGCTCACCGGGGAGCTGTTTTTT	V-25-1	J-2-2	9	4.5054967059813e-05	orf1ab polyprotein [Severe acute respiratory syndrome coronavirus 2]	SARS-CoV2	0.8833
Patient 1 PBMC	TRB	CASSADRTGDYGYTF	TGTGCCAGCAGTGCGGACAGAACCGGGGACTATGGCTACACCTTC	V-6-1	J-1-2	13	6.50793968641743e-05	55 kDa immediate-early protein 1	Human herpesvirus 5 strain AD169 (Human cytomegalovirus (strain AD169))	0.8739
Patient 1 PBMC	TRB	CASSADRVEETQYF	TGTGCCAGCAGCGCGGACAGGGTGGAGGAGACCCAGTACTTC	V-7-2	J-2-5	5	2.50305372554517e-05	orf1ab polyprotein [Severe acute respiratory syndrome coronavirus 2]	SARS-CoV2	0.8902
Patient 1 PBMC	TRB	CASSADSQNYGYTF	TGTGCCAGTAGTGCCGACAGCCAAAACTATGGCTACACCTTC	V-19	J-1-2	4	2.00244298043613e-05	membrane glycoprotein [Severe acute respiratory syndrome coronavirus 2],surface glycoprotein [Severe acute respiratory syndrome coronavirus 2]	SARS-CoV2,SARS-CoV2	0.8818
Patient 1 muscle	TRB	CASSADTSYEQYF	TGTGCCAGCAGCGCGGACACTTCCTACGAGCAGTACTTC	V-9	J-2-7	2	1.94159676918298e-05	surface glycoprotein [Severe acute respiratory syndrome coronavirus 2]	SARS-CoV2	0.8811
Patient 1 PBMC	TRB	CASSADTVRGEQYF	TGTGCCAGCAGTGCGGACACAGTACGGGGAGAGCAGTACTTC	V-6-1	J-2-7	6	3.0036644706542e-05	NA	NA	NA
Patient 1 muscle	TRB	CASSAEGGGTEAFF	TGTGCCAGCAGCGCTGAGGGAGGAGGCACTGAAGCTTTCTTT	V-12-3,V-12-4	J-1-1	3	2.91239515377446e-05	ORF10 protein [Severe acute respiratory syndrome coronavirus 2]	SARS-CoV2	0.8821
Patient 1 PBMC	TRB	CASSAEGGGTEAFF	TGTGCCAGCAGCGCTGAGGGAGGAGGCACTGAAGCTTTCTTT	V-12-3	J-1-1	271	0.00135665511924548	ORF10 protein [Severe acute respiratory syndrome coronavirus 2]	SARS-CoV2	0.8821
Patient 1 PBMC	TRB	CASSAEIAGTGNSPLHF	TGTGCCAGTAGTGCCGAAATAGCCGGGACAGGAAATTCACCCCTCCACTTT	V-19	J-1-6	6	3.0036644706542e-05	NA	NA	NA
Patient 1 PBMC	TRB	CASSAEPTGELFF	TGTGCCAGCAGTGCTGAACCGACCGGGGAGCTGTTTTTT	V-6-1	J-2-2	5	2.50305372554517e-05	orf1ab polyprotein [Severe acute respiratory syndrome coronavirus 2]	SARS-CoV2	0.875
Patient 1 PBMC	TRB	CASSAEQGYGDSPLHF	TGTGCCAGTAGTGCGGAACAGGGGTACGGTGATTCACCCCTCCACTTT	V-19	J-1-6	16	8.00977192174453e-05	NA	NA	NA
Patient 1 PBMC	TRB	CASSAERDRVPDTQYF	TGTGCCAGTAGTGCCGAACGGGACAGGGTCCCAGATACGCAGTATTTT	V-19	J-2-3	2	1.00122149021807e-05	NA	NA	NA
Patient 1 PBMC	TRB	CASSAERSLEQFF	TGTGCCAGCAGTGCCGAACGTAGCCTAGAGCAGTTCTTC	V-2	J-2-1	9	4.5054967059813e-05	HCMVUL83	Human herpesvirus 5 (Human cytomegalovirus)	0.8731
Patient 1 PBMC	TRB	CASSAETGGIGNSPLHF	TGTGCCAGCAGCGCCGAAACAGGGGGCATTGGTAATTCACCCCTCCACTTT	V-9	J-1-6	6	3.0036644706542e-05	NA	NA	NA
Patient 1 PBMC	TRB	CASSAEWSTGNEQFF	TGTGCCAGCAGCGCAGAGTGGAGCACAGGCAATGAGCAGTTCTTC	V-5-5	J-2-1	11	5.50671819619936e-05	NA	NA	NA
Patient 1 muscle	TRB	CASSAFPPGQGVYGYTF	TGTGCCAGCAGCGCATTTCCCCCGGGACAGGGGGTCTATGGCTACACCTTC	V-11-1	J-1-2	13	0.000126203789996893	NA	NA	NA
Patient 1 PBMC	TRB	CASSAFSEVTEAFF	TGTGCCAGCAGCGCCTTTAGTGAGGTCACTGAAGCTTTCTTT	V-3-1	J-1-1	1	5.00610745109033e-06	Matrix protein 1	Influenza A virus	0.8717
Patient 1 PBMC	TRB	CASSAFSLAEGPGTQYF	TGTGCCAGCAGCGCCTTCTCACTAGCGGAGGGGCCCGGTACGCAGTATTTT	V-7-2	J-2-3	2	1.00122149021807e-05	NA	NA	NA
Patient 1 PBMC	TRB	CASSAFSLAGGPGTQYF	TGTGCCAGCAGCGCCTTCTCACTAGCGGGGGGGCCCGGTACGCAGTATTTT	V-7-2	J-2-3	6	3.0036644706542e-05	NA	NA	NA
Patient 1 PBMC	TRB	CASSAFWEVETQYF	TGTGCCAGCAGTGCATTTTGGGAGGTAGAGACCCAGTACTTC	V-2	J-2-5	1	5.00610745109033e-06	NA	NA	NA
Patient 1 PBMC	TRB	CASSAGAQGEKLFF	TGTGCCAGCAGTGCCGGGGCCCAAGGGGAAAAACTGTTTTTT	V-12-3	J-1-4	8	4.00488596087226e-05	orf1ab polyprotein [Severe acute respiratory syndrome coronavirus 2]	SARS-CoV2	0.8778
Patient 1 muscle	TRB	CASSAGAYANYGYTF	TGTGCCAGCAGTGCAGGGGCTTATGCTAACTATGGCTACACCTTC	V-6-1	J-1-2	2	1.94159676918298e-05	ORF7b [Severe acute respiratory syndrome coronavirus 2]	SARS-CoV2	0.8994
Patient 1 PBMC	TRB	CASSAGAYYTDTQYF	TGTGCCAGCAGCGCAGGGGCCTACTACACAGATACGCAGTATTTT	V-27	J-2-3	8	4.00488596087226e-05	ORF7b [Severe acute respiratory syndrome coronavirus 2]	SARS-CoV2	0.8805
Patient 1 PBMC	TRB	CASSAGDRDLYGYTF	TGCGCCAGCAGCGCGGGGGACAGGGACCTCTATGGCTACACCTTC	V-5-1	J-1-2	4	2.00244298043613e-05	NA	NA	NA
Patient 1 PBMC	TRB	CASSAGDRGNEQYF	TGTGCCAGCAGCGCCGGGGACAGGGGGAACGAGCAGTACTTC	V-6-6	J-2-7	14	7.00855043152646e-05	surface glycoprotein [Severe acute respiratory syndrome coronavirus 2]	SARS-CoV2	0.872
Patient 1 muscle	TRB	CASSAGDSPLHF	TGCGCCAGCAGTGCCGGGGACTCACCCCTCCACTTT	V-10-1	J-1-6	10	9.70798384591488e-05	55 kDa immediate-early protein 1	Human herpesvirus 5 strain AD169 (Human cytomegalovirus (strain AD169))	0.8723
Patient 1 muscle	TRB	CASSAGDYYYEQYF	TGTGCCAGCAGCGCGGGAGACTACTACTACGAGCAGTACTTC	V-14	J-2-7	37	0.000359195402298851	HCMVUL83,nucleoprotein	Human herpesvirus 5 (Human cytomegalovirus),Influenza A virus	0.8717
Patient 1 PBMC	TRB	CASSAGEWNTEAFF	TGTGCCAGCAGTGCGGGGGAGTGGAACACTGAAGCTTTCTTT	V-2	J-1-1	2	1.00122149021807e-05	55 kDa immediate-early protein 1	Human herpesvirus 5 strain AD169 (Human cytomegalovirus (strain AD169))	0.872
Patient 1 PBMC	TRB	CASSAGFMTEKLFF	TGTGCCAGCAGCGCAGGTTTTATGACTGAAAAACTGTTTTTT	V-5-5	J-1-4	1	5.00610745109033e-06	orf1ab polyprotein [Severe acute respiratory syndrome coronavirus 2]	SARS-CoV2	0.8709
Patient 1 PBMC	TRB	CASSAGGANRGEKLFF	TGTGCCAGTTCAGCAGGGGGCGCGAACCGCGGTGAAAAACTGTTTTTT	V-19	J-1-4	7	3.50427521576323e-05	ORF3a protein [Severe acute respiratory syndrome coronavirus 2]	SARS-CoV2	0.8779
Patient 1 PBMC	TRB	CASSAGGEQFF	TGTGCCAGCAGCGCGGGCGGGGAGCAGTTCTTC	V-7-9	J-2-1	2	1.00122149021807e-05	Transcriptional regulator IE63 homolog	Human herpesvirus 4 (Epstein Barr virus)	0.8835
Patient 1 PBMC	TRB	CASSAGGGGQPQHF	TGTGCCAGTAGTGCAGGCGGGGGCGGTCAGCCCCAGCATTTT	V-19	J-1-5	4	2.00244298043613e-05	nucleocapsid phosphoprotein [Severe acute respiratory syndrome coronavirus 2]	SARS-CoV2	0.8731
Patient 1 PBMC	TRB	CASSAGGGRETQYF	TGTGCCAGCAGCGCTGGCGGGGGGCGAGAGACCCAGTACTTC	V-5-6	J-2-5	5	2.50305372554517e-05	HCMVUL83	Human herpesvirus 5 (Human cytomegalovirus)	0.8708
Patient 1 PBMC	TRB	CASSAGGIQWDYEQYF	TGTGCCAGCAGCGCGGGCGGGATCCAGTGGGACTACGAGCAGTACTTC	V-5-5	J-2-7	6	3.0036644706542e-05	NA	NA	NA
Patient 1 PBMC	TRB	CASSAGGKAQGVKNIQYF	TGTGCCAGCAGCGCCGGGGGAAAGGCACAGGGAGTAAAAAACATTCAGTACTTC	V-25-1	J-2-4	2	1.00122149021807e-05	NA	NA	NA
Patient 1 muscle	TRB	CASSAGGLAYYNEQFF	TGTGCCAGTAGTGCAGGGGGACTAGCGTATTACAATGAGCAGTTCTTC	V-19	J-2-1	26	0.000252407579993787	NA	NA	NA
Patient 1 PBMC	TRB	CASSAGGLAYYNEQFF	TGTGCCAGTAGTGCAGGGGGACTAGCGTATTACAATGAGCAGTTCTTC	V-19	J-2-1	8	4.00488596087226e-05	NA	NA	NA
Patient 1 PBMC	TRB	CASSAGGLSNEKLFF	TGTGCCAGTAGTGCAGGGGGCTTGTCTAATGAAAAACTGTTTTTT	V-19	J-1-4	2	1.00122149021807e-05	ORF7b [Severe acute respiratory syndrome coronavirus 2]	SARS-CoV2	0.8702
Patient 1 PBMC	TRB	CASSAGGPVSTPLHF	TGTGCCAGCAGTGCGGGGGGGCCAGTTAGTACACCCCTCCACTTT	V-2	J-1-6	3	1.5018322353271e-05	NA	NA	NA
Patient 1 PBMC	TRB	CASSAGGSANEQFF	TGTGCCAGCAGCGCAGGGGGCTCGGCAAATGAGCAGTTCTTC	V-2	J-2-1	1	5.00610745109033e-06	nucleocapsid phosphoprotein [Severe acute respiratory syndrome coronavirus 2]	SARS-CoV2	0.8739
Patient 1 PBMC	TRB	CASSAGGTKIYEQYF	TGTGCCAGTAGCGCGGGGGGGACAAAAATCTACGAGCAGTACTTC	V-19	J-2-7	17	8.51038266685356e-05	surface glycoprotein [Severe acute respiratory syndrome coronavirus 2]	SARS-CoV2	0.8707
Patient 1 PBMC	TRB	CASSAGGTSEQYF	TGTGCCAGCAGCGCAGGGGGGACATCCGAGCAGTACTTC	V-2	J-2-7	8	4.00488596087226e-05	Epstein-Barr nuclear antigen 4	Human herpesvirus 4 (Epstein Barr virus)	0.8792
Patient 1 PBMC	TRB	CASSAGGTTYNEQFF	TGTGCCAGCAGTGCCGGGGGGACAACCTACAATGAGCAGTTCTTC	V-12-3,V-12-4	J-2-1	4	2.00244298043613e-05	55 kDa immediate-early protein 1	Human herpesvirus 5 strain AD169 (Human cytomegalovirus (strain AD169))	0.8804
Patient 1 PBMC	TRB	CASSAGINEKLFF	TGTGCCAGCAGCGCAGGTATCAATGAAAAACTGTTTTTT	V-9	J-1-4	8	4.00488596087226e-05	DNA polymerase	Hepatitis B virus (hepatitis B virus (HBV))	0.8724
Patient 1 PBMC	TRB	CASSAGKQMEQYF	TGTGCCAGCTCGGCCGGGAAGCAAATGGAGCAGTACTTC	V-18	J-2-7	5	2.50305372554517e-05	Transcriptional regulator IE63 homolog	Human herpesvirus 4 (Epstein Barr virus)	0.871
Patient 1 PBMC	TRB	CASSAGLGGTDTQYF	TGTGCCAGTAGTGCCGGATTAGGGGGCACAGATACGCAGTATTTT	V-19	J-2-3	1	5.00610745109033e-06	orf1ab polyprotein [Severe acute respiratory syndrome coronavirus 2],orf1ab polyprotein [Severe acute respiratory syndrome coronavirus 2],orf1ab polyprotein [Severe acute respiratory syndrome coronavirus 2]	SARS-CoV2,SARS-CoV2,SARS-CoV2	0.8862
Patient 1 muscle	TRB	CASSAGLISGANVLTF	TGTGCCAGCAGCGCGGGACTGATCTCTGGGGCCAACGTCCTGACTTTC	V-3-1	J-2-6	22	0.000213575644610127	orf1ab polyprotein [Severe acute respiratory syndrome coronavirus 2]	SARS-CoV2	0.8752
Patient 1 PBMC	TRB	CASSAGLPPQYF	TGTGCCAGCAGTGCGGGACTCCCACCCCAGTACTTC	V-2	J-2-5	1	5.00610745109033e-06			0.8769
Patient 1 PBMC	TRB	CASSAGLVNEQFF	TGTGCCAGCAGCGCGGGACTAGTTAATGAGCAGTTCTTC	V-9	J-2-1	13	6.50793968641743e-05	orf1ab polyprotein [Severe acute respiratory syndrome coronavirus 2]	SARS-CoV2	0.876
Patient 1 PBMC	TRB	CASSAGMGIPPLHF	TGTGCCAGCAGCGCCGGTATGGGGATCCCACCCCTCCACTTT	V-9	J-1-6	1	5.00610745109033e-06	NA	NA	NA
Patient 1 PBMC	TRB	CASSAGMTQETQYF	TGCGCCAGCAGCGCGGGGATGACTCAAGAGACCCAGTACTTC	V-5-1	J-2-5	9	4.5054967059813e-05	orf1ab polyprotein [Severe acute respiratory syndrome coronavirus 2]	SARS-CoV2	0.8819
Patient 1 PBMC	TRB	CASSAGPGGETQYF	TGCGCCAGCAGCGCCGGACCAGGGGGGGAGACCCAGTACTTC	V-5-1	J-2-5	10	5.00610745109033e-05	surface glycoprotein [Severe acute respiratory syndrome coronavirus 2]	SARS-CoV2	0.8769
Patient 1 PBMC	TRB	CASSAGPGGGTYEQYF	TGTGCCAGCAGCGCGGGTCCCGGCGGGGGCACCTACGAGCAGTACTTC	V-5-6	J-2-7	8	4.00488596087226e-05	Transcription activator BRLF1	Human herpesvirus 4 (Epstein Barr virus)	0.8757
Patient 1 muscle	TRB	CASSAGPSYEQYF	TGCGCCAGCAGTGCCGGGCCTTCCTACGAGCAGTACTTC	V-10-1	J-2-7	2	1.94159676918298e-05	membrane glycoprotein [Severe acute respiratory syndrome coronavirus 2]	SARS-CoV2	0.8709
Patient 1 muscle	TRB	CASSAGQAIYNEKLFF	TGTGCCAGTAGTGCGGGACAGGCGATTTATAATGAAAAACTGTTTTTT	V-19	J-1-4	8	7.7663870767319e-05	NA	NA	NA
Patient 1 PBMC	TRB	CASSAGQAIYNEKLFF	TGTGCCAGTAGTGCGGGACAGGCGATTTATAATGAAAAACTGTTTTTT	V-19	J-1-4	316	0.00158192995454454	NA	NA	NA
Patient 1 PBMC	TRB	CASSAGQANTETLFF	TGTGCCAGTAGTGCCGGACAGGCGAACACTGAAACGCTGTTTTTT	V-19	J-2-3	1	5.00610745109033e-06	Nucleoprotein	Lymphocytic choriomeningitis mammarenavirus (Lymphocytic choriomeningitis virus)	0.8701
Patient 1 PBMC	TRB	CASSAGQANTGELFF	TGTGCCAGTAGTGCGGGACAAGCGAACACCGGGGAGCTGTTTTTT	V-19	J-2-2	9	4.5054967059813e-05	ORF3a protein [Severe acute respiratory syndrome coronavirus 2]	SARS-CoV2	0.9106
Patient 1 PBMC	TRB	CASSAGQAYEQYF	TGTGCCAGCAGCGCCGGACAGGCCTACGAGCAGTACTTC	V-5-4	J-2-7	10	5.00610745109033e-05	nuclear antigen EBNA-3	Human herpesvirus 4 (Epstein Barr virus)	0.872
Patient 1 PBMC	TRB	CASSAGQGAGKLFF	TGTGCCAGCAGTGCGGGACAGGGGGCCGGTAAACTGTTTTTT	V-2	J-1-4	14	7.00855043152646e-05	orf1ab polyprotein [Severe acute respiratory syndrome coronavirus 2]	SARS-CoV2	0.8707
Patient 1 PBMC	TRB	CASSAGQGASDTQYF	TGCGCCAGCAGCGCCGGACAGGGGGCGTCTGATACGCAGTATTTT	V-5-1	J-2-3	7	3.50427521576323e-05	Transcription activator BRLF1	Human herpesvirus 4 (Epstein Barr virus)	0.9056
Patient 1 PBMC	TRB	CASSAGQGGENEQFF	TGTGCCAGTAGTGCGGGACAGGGTGGGGAAAATGAGCAGTTCTTC	V-19	J-2-1	1	5.00610745109033e-06	DNA polymerase	Hepatitis B virus (hepatitis B virus (HBV))	0.8703
Patient 1 PBMC	TRB	CASSAGQGPSYNEQFF	TGTGCCAGCAGTGCGGGACAGGGGCCGAGCTACAATGAGCAGTTCTTC	V-6-1	J-2-1	8	4.00488596087226e-05	membrane glycoprotein [Severe acute respiratory syndrome coronavirus 2]	SARS-CoV2	0.8868
Patient 1 PBMC	TRB	CASSAGQGPSYNEQFG	TGTGCCAGCAGTGCGGGACAGGGGCCGAGCTACAATGAGCAGTTCGGC	V-6-1	J-2-1	1	5.00610745109033e-06	membrane glycoprotein [Severe acute respiratory syndrome coronavirus 2]	SARS-CoV2	0.8871
Patient 1 PBMC	TRB	CASSAGQGVSSPLHF	TGTGCCAGCAGTGCTGGACAGGGGGTGAGTTCACCCCTCCACTTT	V-2	J-1-6	1	5.00610745109033e-06	surface glycoprotein [Severe acute respiratory syndrome coronavirus 2]	SARS-CoV2	0.8713
Patient 1 PBMC	TRB	CASSAGQHQPQHF	TGTGCCAGTAGTGCGGGACAGCATCAGCCCCAGCATTTT	V-19	J-1-5	4	2.00244298043613e-05	surface glycoprotein [Severe acute respiratory syndrome coronavirus 2]	SARS-CoV2	0.872
Patient 1 PBMC	TRB	CASSAGQIPSQETQYF	TGTGCCAGCAGCGCGGGACAGATCCCGTCCCAAGAGACCCAGTACTTC	V-9	J-2-5	7	3.50427521576323e-05	NA	NA	NA
Patient 1 PBMC	TRB	CASSAGQLNTEAFF	TGTGCCAGTAGTGCCGGACAGCTGAACACTGAAGCTTTCTTT	V-19	J-1-1	24	0.000120146578826168	surface glycoprotein [Severe acute respiratory syndrome coronavirus 2]	SARS-CoV2	0.8743
Patient 1 PBMC	TRB	CASSAGQNLNYGYTF	TGTGCCAGCAGCGCAGGACAGAATCTTAACTATGGCTACACCTTC	V-2	J-1-2	4	2.00244298043613e-05	55 kDa immediate-early protein 1	Human herpesvirus 5 strain AD169 (Human cytomegalovirus (strain AD169))	0.8859
Patient 1 PBMC	TRB	CASSAGQRLGYTF	TGTGCCAGCAGCGCGGGACAGCGTTTGGGCTACACCTTC	V-11-2,V-7-2	J-1-2	2	1.00122149021807e-05	olfactory receptor 6F1 [Homo sapiens]	Homo sapiens (human)	0.8714
Patient 1 PBMC	TRB	CASSAGQRYNEQFF	TGTGCCAGTAGTGCGGGACAGAGGTACAATGAGCAGTTCTTC	V-19	J-2-1	18	9.01099341196259e-05	orf1ab polyprotein [Severe acute respiratory syndrome coronavirus 2]	SARS-CoV2	0.8815
Patient 1 PBMC	TRB	CASSAGQTDTQYF	TGTGCCAGCTCAGCTGGACAGACAGATACGCAGTATTTT	V-18	J-2-3	3	1.5018322353271e-05	55 kDa immediate-early protein 1	Human herpesvirus 5 strain AD169 (Human cytomegalovirus (strain AD169))	0.8799
Patient 1 PBMC	TRB	CASSAGQTGNEQYF	TGCGCCAGCAGCGCGGGACAGACTGGGAACGAGCAGTACTTC	V-5-1	J-2-7	1	5.00610745109033e-06	ORF3a protein [Severe acute respiratory syndrome coronavirus 2]	SARS-CoV2	0.8804
Patient 1 PBMC	TRB	CASSAGQTLGEQYF	TGTGCCAGCAGTGCCGGACAGACCTTGGGCGAGCAGTACTTC	V-28	J-2-7	5	2.50305372554517e-05	orf1ab polyprotein [Severe acute respiratory syndrome coronavirus 2]	SARS-CoV2	0.8873
Patient 1 PBMC	TRB	CASSAGQTNYGYTF	TGCGCCAGCAGCGCGGGACAGACTAACTATGGCTACACCTTC	V-5-1	J-1-2	9	4.5054967059813e-05	NUF2R	Homo sapiens (human)	0.8805
Patient 1 PBMC	TRB	CASSAGQTQYF	TGTGCCAGCAGCGCTGGCCAGACCCAGTACTTC	V-21-1	J-2-5	12	6.0073289413084e-05	ORF10 protein [Severe acute respiratory syndrome coronavirus 2],ORF7b [Severe acute respiratory syndrome coronavirus 2]	SARS-CoV2,SARS-CoV2	0.8748
Patient 1 PBMC	TRB	CASSAGQVLSGNTIYF	TGTGCCAGCAGTGCGGGACAGGTCCTCTCTGGAAACACCATATATTTT	V-12-3	J-1-3	6	3.0036644706542e-05	Transcriptional regulator IE63 homolog	Human herpesvirus 4 (Epstein Barr virus)	0.8763
Patient 1 muscle	TRB	CASSAGQVQETQYF	TGTGCCAGCAGTGCGGGACAGGTACAAGAGACCCAGTACTTC	V-2	J-2-5	1	9.70798384591488e-06	ORF7b [Severe acute respiratory syndrome coronavirus 2]	SARS-CoV2	0.8739
Patient 1 PBMC	TRB	CASSAGQYSYNEQFF	TGTGCCAGTAGTGCAGGACAGTACTCATACAATGAGCAGTTCTTC	V-19	J-2-1	8	4.00488596087226e-05	Transcription activator BRLF1	Human herpesvirus 4 (Epstein Barr virus)	0.8706
Patient 1 muscle	TRB	CASSAGRAEAFF	TGTGCCAGCAGCGCTGGGAGGGCTGAAGCTTTCTTT	V-7-6	J-1-1	24	0.000232991612301957	orf1ab polyprotein [Severe acute respiratory syndrome coronavirus 2]	SARS-CoV2	0.8702
Patient 1 PBMC	TRB	CASSAGRGVSSPLHF	TGTGCCAGCAGTGCTGGACGGGGGGTGAGTTCACCCCTCCACTTT	V-2	J-1-6	1	5.00610745109033e-06	surface glycoprotein [Severe acute respiratory syndrome coronavirus 2]	SARS-CoV2	0.8764
Patient 1 PBMC	TRB	CASSAGRTSYEQYF	TGTGCCAGCAGCGCGGGGCGTACCTCCTACGAGCAGTACTTC	V-7-8	J-2-7	1	5.00610745109033e-06	orf1ab polyprotein [Severe acute respiratory syndrome coronavirus 2],orf1ab polyprotein [Severe acute respiratory syndrome coronavirus 2]	SARS-CoV2,SARS-CoV2	0.87
Patient 1 PBMC	TRB	CASSAGSLSGNTIYF	TGCGCCAGCAGCGCGGGATCCCTATCTGGAAACACCATATATTTT	V-5-1	J-1-3	3	1.5018322353271e-05			0.8781
Patient 1 PBMC	TRB	CASSAGSVNTGELFF	TGTGCCAGCAGCGCAGGGTCAGTGAACACCGGGGAGCTGTTTTTT	V-9	J-2-2	1	5.00610745109033e-06	ORF7b [Severe acute respiratory syndrome coronavirus 2]	SARS-CoV2	0.8786
Patient 1 PBMC	TRB	CASSAGSYGYGYTF	TGCGCCAGCAGCGCAGGGAGCTATGGCTATGGCTACACCTTC	V-5-1	J-1-2	1	5.00610745109033e-06	orf1ab polyprotein [Severe acute respiratory syndrome coronavirus 2]	SARS-CoV2	0.8745
Patient 1 PBMC	TRB	CASSAGTAYEQYF	TGTGCCAGCAGTGCCGGGACGGCGTACGAGCAGTACTTC	V-6-5	J-2-7	8	4.00488596087226e-05	ORF7a protein [Severe acute respiratory syndrome coronavirus 2],orf1ab polyprotein [Severe acute respiratory syndrome coronavirus 2]	SARS-CoV2,SARS-CoV2	0.8814
Patient 1 PBMC	TRB	CASSAGTEGGETQYF	TGTGCCAGCAGTGCGGGGACAGAGGGGGGGGAGACCCAGTACTTC	V-2	J-2-5	3	1.5018322353271e-05	55 kDa immediate-early protein 1	Human herpesvirus 5 strain AD169 (Human cytomegalovirus (strain AD169))	0.8992
Patient 1 PBMC	TRB	CASSAGTGASAPMNTEAFF	TGTGCCAGTAGTGCCGGGACAGGGGCCTCGGCTCCCATGAACACTGAAGCTTTCTTT	V-19	J-1-1	5	2.50305372554517e-05	NA	NA	NA
Patient 1 PBMC	TRB	CASSAGTGFDEQFF	TGCGCCAGCAGCGCCGGGACAGGGTTCGATGAGCAGTTCTTC	V-5-1	J-2-1	10	5.00610745109033e-05	surface glycoprotein [Severe acute respiratory syndrome coronavirus 2]	SARS-CoV2	0.8723
Patient 1 PBMC	TRB	CASSAGTGGSEKLFF	TGTGCCAGTAGTGCCGGGACAGGGGGCAGTGAAAAACTGTTTTTT	V-19	J-1-4	1	5.00610745109033e-06	orf1ab polyprotein [Severe acute respiratory syndrome coronavirus 2]	SARS-CoV2	0.8723
Patient 1 PBMC	TRB	CASSAGTGQGRYYGYTF	TGTGCCAGCAGCGCCGGGACAGGCCAAGGCAGGTACTATGGCTACACCTTC	V-9	J-1-2	3	1.5018322353271e-05	NA	NA	NA
Patient 1 PBMC	TRB	CASSAGTGSTDTQYF	TGTGCCAGCAGCGCCGGGACAGGGAGCACAGATACGCAGTATTTT	V-6-1	J-2-3	11	5.50671819619936e-05	polymerase	Hepatitis B virus (hepatitis B virus (HBV))	0.8836
Patient 1 muscle	TRB	CASSAGTGWPSNQPQHF	TGTGCCAGCAGCGCCGGGACAGGGTGGCCGAGCAATCAGCCCCAGCATTTT	V-7-8	J-1-5	4	3.88319353836595e-05	NA	NA	NA
Patient 1 PBMC	TRB	CASSAGTHYGYTF	TGTGCCAGCAGTGCCGGGACCCACTATGGCTACACCTTC	V-6-1	J-1-2	2	1.00122149021807e-05	orf1ab polyprotein [Severe acute respiratory syndrome coronavirus 2]	SARS-CoV2	0.8864
Patient 1 PBMC	TRB	CASSAGTQDRPQHF	TGTGCCAGCAGCGCCGGGACGCAAGATCGGCCCCAGCATTTT	V-9	J-1-5	3	1.5018322353271e-05	NA	NA	NA
Patient 1 PBMC	TRB	CASSAGTSGARELFF	TGTGCCAGCAGCGCAGGGACTAGCGGCGCGCGGGAGCTGTTTTTT	V-9	J-2-2	10	5.00610745109033e-05	55 kDa immediate-early protein 1	Human herpesvirus 5 strain AD169 (Human cytomegalovirus (strain AD169))	0.8719
Patient 1 PBMC	TRB	CASSAGTSGGARGDTQYF	TGCGCCAGCAGCGCAGGGACTAGCGGGGGGGCCCGGGGAGATACGCAGTATTTT	V-5-1	J-2-3	1	5.00610745109033e-06	NA	NA	NA
Patient 1 PBMC	TRB	CASSAGTSGTDTQYF	TGTGCCAGCAGCGCCGGGACTAGCGGCACAGATACGCAGTATTTT	V-5-6	J-2-3	6	3.0036644706542e-05	55 kDa immediate-early protein 1	Human herpesvirus 5 strain AD169 (Human cytomegalovirus (strain AD169))	0.885
Patient 1 PBMC	TRB	CASSAGTSGVNEQFF	TGTGCCAGCAGCGCCGGGACTAGCGGGGTCAATGAGCAGTTCTTC	V-7-9	J-2-1	14	7.00855043152646e-05	ORF7a protein [Severe acute respiratory syndrome coronavirus 2]	SARS-CoV2	0.8705
Patient 1 PBMC	TRB	CASSAGTSGVVGTDTQYF	TGTGCCAGCAGTGCCGGGACTAGCGGGGTCGTCGGGACAGATACGCAGTATTTT	V-2	J-2-3	1	5.00610745109033e-06	NA	NA	NA
Patient 1 muscle	TRB	CASSAGTSIPDTQYF	TGTGCCAGCAGCGCCGGGACTAGCATCCCAGATACGCAGTATTTT	V-2	J-2-3	2	1.94159676918298e-05	nucleoprotein,HCMVUL83	Influenza A virus,Human herpesvirus 5 (Human cytomegalovirus)	0.9174
Patient 1 muscle	TRB	CASSAGTSIPDTQYY	TGTGCCAGCAGCGCCGGGACTAGCATCCCAGATACGCAGTATTAT	V-2	J-2-3	2	1.94159676918298e-05	nucleoprotein,HCMVUL83	Influenza A virus,Human herpesvirus 5 (Human cytomegalovirus)	0.9173
Patient 1 PBMC	TRB	CASSAGTTKIYEQYF	TGTGCCAGTAGTGCCGGGACAACGAAGATTTACGAGCAGTACTTC	V-19	J-2-7	1	5.00610745109033e-06	surface glycoprotein [Severe acute respiratory syndrome coronavirus 2]	SARS-CoV2	0.8733
Patient 1 PBMC	TRB	CASSAGVAGLETQYF	TGTGCCAGCAGCGCTGGTGTAGCGGGGTTAGAGACCCAGTACTTC	V-11-1	J-2-5	9	4.5054967059813e-05	orf1ab polyprotein [Severe acute respiratory syndrome coronavirus 2]	SARS-CoV2	0.8764
Patient 1 PBMC	TRB	CASSAGVNTQYF	TGTGCCAGCTCAGCGGGGGTAAATACGCAGTATTTT	V-11-2	J-2-3	10	5.00610745109033e-05	membrane glycoprotein [Severe acute respiratory syndrome coronavirus 2]	SARS-CoV2	0.8801
Patient 1 PBMC	TRB	CASSAGVVETQYF	TGTGCCAGCAGCGCGGGGGTCGTGGAGACCCAGTACTTC	V-9	J-2-5	10	5.00610745109033e-05	orf1ab polyprotein [Severe acute respiratory syndrome coronavirus 2]	SARS-CoV2	0.8756
Patient 1 PBMC	TRB	CASSAGWGNQPQHF	TGTGCCAGTAGTGCGGGTTGGGGCAATCAGCCCCAGCATTTT	V-19	J-1-5	9	4.5054967059813e-05	NA	NA	NA
Patient 1 PBMC	TRB	CASSAGWPTDTQYF	TGCGCCAGCAGTGCAGGGTGGCCCACAGATACGCAGTATTTT	V-5-1	J-2-3	11	5.50671819619936e-05	NA	NA	NA
Patient 1 PBMC	TRB	CASSAGYEQYF	TGTGCCAGCAGTGCAGGTTACGAGCAGTACTTC	V-28	J-2-7	2	1.00122149021807e-05	Epstein-Barr nuclear antigen 4	Human herpesvirus 4 (Epstein Barr virus)	0.8852
Patient 1 PBMC	TRB	CASSAHAGGAPYEQHF	TGTGCCAGCAGCGCCCACGCAGGGGGCGCCCCCTACGAGCAGCACTTC	V-9	J-2-7	3	1.5018322353271e-05	NA	NA	NA
Patient 1 PBMC	TRB	CASSAHAGGAPYEQYF	TGTGCCAGCAGCGCCCACGCAGGGGGCGCCCCCTACGAGCAGTACTTC	V-9	J-2-7	3	1.5018322353271e-05	NA	NA	NA
Patient 1 PBMC	TRB	CASSAHAGGAPYEQYL	TGTGCCAGCAGCGCCCACGCAGGGGGCGCCCCCTACGAGCAGTACTTA	V-9	J-2-7	1	5.00610745109033e-06	NA	NA	NA
Patient 1 PBMC	TRB	CASSAHDGGGYTF	TGTGCCAGCAGTGCCCACGACGGAGGAGGCTACACCTTC	V-2	J-1-2	4	2.00244298043613e-05	NA	NA	NA
Patient 1 PBMC	TRB	CASSAHHQRVWNYGYTF	TGTGCCAGCAGTGCCCACCACCAACGGGTCTGGAACTATGGCTACACCTTC	V-12-3,V-12-4	J-1-2	3	1.5018322353271e-05	NA	NA	NA
Patient 1 PBMC	TRB	CASSAHLAGGLNEQFF	TGTGCCAGCAGCGCTCACCTAGCGGGGGGGCTCAATGAGCAGTTCTTC	V-7-6	J-2-1	2	1.00122149021807e-05	orf1ab polyprotein [Severe acute respiratory syndrome coronavirus 2]	SARS-CoV2	0.8709
Patient 1 PBMC	TRB	CASSAHQAGNQPQHF	TGTGCCAGCAGTGCACACCAAGCCGGCAATCAGCCCCAGCATTTT	V-6-5	J-1-5	11	5.50671819619936e-05	NA	NA	NA
Patient 1 PBMC	TRB	CASSAHRGLGDTQYF	TGTGCCAGCAGCGCGCACAGGGGACTGGGAGATACGCAGTATTTT	V-7-2	J-2-3	4	2.00244298043613e-05	NA	NA	NA
Patient 1 muscle	TRB	CASSAIAKSGYEQYF	TGTGCCAGCAGCGCTATTGCAAAATCGGGGTACGAGCAGTACTTC	V-4-2	J-2-7	112	0.00108729419074247	non-structural protein NS4b	Yellow fever virus 17D (Yellow fever virus (STRAIN 17D))	0.8782
Patient 1 PBMC	TRB	CASSAIEGTYGYTF	TGTGCCAGTAGTGCCATAGAGGGGACTTATGGCTACACCTTC	V-19	J-1-2	3	1.5018322353271e-05	surface glycoprotein [Severe acute respiratory syndrome coronavirus 2]	SARS-CoV2	0.8709
Patient 1 PBMC	TRB	CASSAIRGKTTGETQYF	TGTGCCAGCAGTGCCATCCGGGGAAAAACGACCGGGGAGACCCAGTACTTC	V-2	J-2-5	5	2.50305372554517e-05	NA	NA	NA
Patient 1 PBMC	TRB	CASSAISLGTGELFF	TGTGCCAGCAGCGCAATCTCCTTGGGCACCGGGGAGCTGTTTTTT	V-7-2	J-2-2	4	2.00244298043613e-05	ORF7b [Severe acute respiratory syndrome coronavirus 2]	SARS-CoV2	0.8743
Patient 1 PBMC	TRB	CASSAISSYNSPLHF	TGTGCCAGCAGTGCAATTAGCTCCTATAATTCACCCCTCCACTTT	V-27	J-1-6	8	4.00488596087226e-05	orf1ab polyprotein [Severe acute respiratory syndrome coronavirus 2]	SARS-CoV2	0.8741
Patient 1 PBMC	TRB	CASSAITGTHQPQHF	TGTGCCAGCAGCGCGATCACCGGGACACATCAGCCCCAGCATTTT	V-7-2	J-1-5	9	4.5054967059813e-05	NA	NA	NA
Patient 1 muscle	TRB	CASSAKGHQRGYTF	TGTGCCAGTAGCGCCAAGGGCCACCAGAGGGGCTACACCTTC	V-19	J-1-2	4	3.88319353836595e-05	NA	NA	NA
Patient 1 PBMC	TRB	CASSAKGHQRGYTF	TGTGCCAGTAGCGCCAAGGGCCACCAGAGGGGCTACACCTTC	V-19	J-1-2	43	0.000215262620396884	NA	NA	NA
Patient 1 muscle	TRB	CASSAKGLAGSFEQFF	TGTGCCAGCAGCGCAAAGGGACTAGCGGGGTCTTTCGAGCAGTTCTTC	V-28	J-2-1	19	0.000184451693072383	NA	NA	NA
Patient 1 muscle	TRB	CASSALAGAGEKLFF	TGTGCCAGCAGTGCCCTCGCGGGGGCAGGGGAAAAACTGTTTTTT	V-28	J-1-4	53	0.000514523143833489	nucleocapsid phosphoprotein [Severe acute respiratory syndrome coronavirus 2]	SARS-CoV2	0.8703
Patient 1 PBMC	TRB	CASSALAGEGEQFF	TGTGCCAGCAGCGCACTAGCGGGGGAAGGTGAGCAGTTCTTC	V-11-2	J-2-1	6	3.0036644706542e-05	N protein	SARS coronavirus Urbani (SARS-CoV (Urbani strain))	0.8716
Patient 1 PBMC	TRB	CASSALAGFQETQYF	TGTGCCAGCAGCGCACTAGCGGGCTTCCAGGAGACCCAGTACTTC	V-11-2	J-2-5	12	6.0073289413084e-05	Epstein-Barr nuclear antigen 3	Human herpesvirus 4 (Epstein Barr virus)	0.8744
Patient 1 PBMC	TRB	CASSALAGGPIYEQYF	TGTGCCAGCAGCGCACTAGCGGGGGGGCCAATATACGAGCAGTACTTC	V-6-1	J-2-7	10	5.00610745109033e-05	surface glycoprotein [Severe acute respiratory syndrome coronavirus 2]	SARS-CoV2	0.8776
Patient 1 PBMC	TRB	CASSALAMNTEAFF	TGTGCCAGCAGTGCCCTGGCCATGAACACTGAAGCTTTCTTT	V-2	J-1-1	4	2.00244298043613e-05	membrane glycoprotein [Severe acute respiratory syndrome coronavirus 2]	SARS-CoV2	0.8727
Patient 1 PBMC	TRB	CASSALGENTEAFF	TGTGCCAGCAGTGCCCTTGGGGAGAACACTGAAGCTTTCTTT	V-2	J-1-1	5	2.50305372554517e-05	orf1ab polyprotein [Severe acute respiratory syndrome coronavirus 2]	SARS-CoV2	0.8717
Patient 1 PBMC	TRB	CASSALGGELFF	TGTGCCAGCAGCGCGTTGGGCGGGGAGCTGTTTTTT	V-7-2	J-2-2	9	4.5054967059813e-05	55 kDa immediate-early protein 1	Human herpesvirus 5 strain AD169 (Human cytomegalovirus (strain AD169))	0.8786
Patient 1 PBMC	TRB	CASSALGGRGTEAFF	TGTGCCAGTAGTGCCCTCGGGGGGCGCGGCACTGAAGCTTTCTTT	V-19	J-1-1	1	5.00610745109033e-06	orf1ab polyprotein [Severe acute respiratory syndrome coronavirus 2]	SARS-CoV2	0.8799
Patient 1 PBMC	TRB	CASSALGGSSYNEQFF	TGTGCCAGCAGTGCCCTCGGGGGGAGCTCCTACAATGAGCAGTTCTTC	V-25-1	J-2-1	1	5.00610745109033e-06	orf1ab polyprotein [Severe acute respiratory syndrome coronavirus 2]	SARS-CoV2	0.871
Patient 1 PBMC	TRB	CASSALGISQNQPQHF	TGTGCCAGTAGTGCCCTCGGGATTTCTCAAAATCAGCCCCAGCATTTT	V-19	J-1-5	9	4.5054967059813e-05	ORF3a protein [Severe acute respiratory syndrome coronavirus 2]	SARS-CoV2	0.8707
Patient 1 PBMC	TRB	CASSALGPSPLHF	TGTGCCAGCAGCGCCCTGGGGCCTTCACCCCTCCACTTT	V-7-2	J-1-6	6	3.0036644706542e-05	orf1ab polyprotein [Severe acute respiratory syndrome coronavirus 2]	SARS-CoV2	0.8823
Patient 1 PBMC	TRB	CASSALGPVGGELFF	TGTGCCAGCAGCGCCCTAGGGCCCGTAGGCGGGGAGCTGTTTTTT	V-7-6	J-2-2	5	2.50305372554517e-05	NA	NA	NA
Patient 1 PBMC	TRB	CASSALGSTYEQYF	TGTGCCAGCAGTGCTCTCGGGAGTACCTACGAGCAGTACTTC	V-27	J-2-7	6	3.0036644706542e-05	Matrix protein 1	Influenza A virus	0.88
Patient 1 PBMC	TRB	CASSALITGELFF	TGTGCCAGCAGTGCCCTGATTACCGGGGAGCTGTTTTTT	V-28	J-2-2	16	8.00977192174453e-05	55 kDa immediate-early protein 1	Human herpesvirus 5 strain AD169 (Human cytomegalovirus (strain AD169))	0.8922
Patient 1 PBMC	TRB	CASSALLGTGDSYEQYF	TGTGCCAGTAGTGCCTTACTCGGGACAGGGGACTCCTACGAGCAGTACTTC	V-19	J-2-7	12	6.0073289413084e-05	NA	NA	NA
Patient 1 PBMC	TRB	CASSALLRKDTQYF	TGTGCCAGCAGTGCATTGTTGCGCAAAGATACGCAGTATTTT	V-2	J-2-3	3	1.5018322353271e-05	nucleocapsid phosphoprotein [Severe acute respiratory syndrome coronavirus 2]	SARS-CoV2	0.871
Patient 1 PBMC	TRB	CASSALMGDTEAFF	TGTGCCAGCAGTGCCCTAATGGGCGACACTGAAGCTTTCTTT	V-2	J-1-1	3	1.5018322353271e-05	surface glycoprotein [Severe acute respiratory syndrome coronavirus 2]	SARS-CoV2	0.8892
Patient 1 PBMC	TRB	CASSALMNTEAFF	TGCGCCAGCAGTGCACTTATGAACACTGAAGCTTTCTTT	V-10-1	J-1-1	4	2.00244298043613e-05	orf1ab polyprotein [Severe acute respiratory syndrome coronavirus 2]	SARS-CoV2	0.8828
Patient 1 PBMC	TRB	CASSALNTGMPGNTIYF	TGCGCCAGCAGCGCACTTAACACAGGGATGCCTGGAAACACCATATATTTT	V-5-1	J-1-3	2	1.00122149021807e-05	NA	NA	NA
Patient 1 muscle	TRB	CASSALPGQGPHEQFF	TGTGCCAGCAGCGCGCTACCGGGACAGGGGCCCCATGAGCAGTTCTTC	V-7-6	J-2-1	26	0.000252407579993787	NA	NA	NA
Patient 1 PBMC	TRB	CASSALPIQGTDTQYF	TGCGCCAGCAGCGCCCTGCCCATACAAGGCACAGATACGCAGTATTTT	V-5-1	J-2-3	5	2.50305372554517e-05	NA	NA	NA
Patient 1 PBMC	TRB	CASSALQGWIENTEAFF	TGTGCCAGTAGTGCCCTACAGGGGTGGATCGAGAACACTGAAGCTTTCTTT	V-19	J-1-1	2	1.00122149021807e-05	NA	NA	NA
Patient 1 PBMC	TRB	CASSALRDRGKETQYF	TGTGCCAGCAGTGCCCTCCGGGACAGGGGGAAGGAGACCCAGTACTTC	V-2	J-2-5	7	3.50427521576323e-05	NA	NA	NA
Patient 1 PBMC	TRB	CASSALRGGSTDTQYF	TGTGCCAGCAGTGCCCTAAGGGGTGGCAGCACAGATACGCAGTATTTT	V-25-1	J-2-3	14	7.00855043152646e-05	orf1ab polyprotein [Severe acute respiratory syndrome coronavirus 2]	SARS-CoV2	0.8704
Patient 1 PBMC	TRB	CASSALRRDSGNTIYF	TGTGCCAGCAGCGCGCTCAGACGGGACTCTGGAAACACCATATATTTT	V-9	J-1-3	8	4.00488596087226e-05	orf1ab polyprotein [Severe acute respiratory syndrome coronavirus 2]	SARS-CoV2	0.875
Patient 1 PBMC	TRB	CASSALSNYGYTF	TGTGCCAGCAGCGCTCTGTCGAACTATGGCTACACCTTC	V-6-5	J-1-2	4	2.00244298043613e-05	ORF7b [Severe acute respiratory syndrome coronavirus 2]	SARS-CoV2	0.8815
Patient 1 PBMC	TRB	CASSALSTGMPGNTIYF	TGCGCCAGCAGCGCACTTAGCACAGGGATGCCTGGAAACACCATATATTTT	V-5-1	J-1-3	1	5.00610745109033e-06	NA	NA	NA
Patient 1 PBMC	TRB	CASSALWTGQAETQYF	TGTGCCAGCAGTGCCCTATGGACCGGACAGGCGGAGACCCAGTACTTC	V-27	J-2-5	1	5.00610745109033e-06	NA	NA	NA
Patient 1 muscle	TRB	CASSANGLVWYF	TGCGCCAGCAGTGCCAACGGACTGGTTTGGTACTTC	V-10-1	J-2-7	4	3.88319353836595e-05	NA	NA	NA
Patient 1 PBMC	TRB	CASSANHYRGPNSPLHF	TGTGCCAGCAGCGCTAACCATTACAGGGGGCCTAATTCACCCCTCCACTTT	V-21-1	J-1-6	4	2.00244298043613e-05	NA	NA	NA
Patient 1 PBMC	TRB	CASSANIQGGQETQYF	TGTGCCAGCAGCGCTAATATTCAGGGGGGACAAGAGACCCAGTACTTC	V-4-2	J-2-5	7	3.50427521576323e-05	NA	NA	NA
Patient 1 PBMC	TRB	CASSANIQIQETQYF	TGTGCCAGCAGCGCTAATATTCAGATCCAAGAGACCCAGTACTTC	V-4-2	J-2-5	1	5.00610745109033e-06	orf1ab polyprotein [Severe acute respiratory syndrome coronavirus 2]	SARS-CoV2	0.8707
Patient 1 PBMC	TRB	CASSANLRTEAFF	TGTGCCAGTAGTGCGAACCTACGCACTGAAGCTTTCTTT	V-19	J-1-1	7	3.50427521576323e-05	nucleocapsid phosphoprotein [Severe acute respiratory syndrome coronavirus 2]	SARS-CoV2	0.8769
Patient 1 PBMC	TRB	CASSANNSPLHF	TGTGCCAGCTCAGCCAATAATTCACCCCTCCACTTT	V-18	J-1-6	5	2.50305372554517e-05	nucleocapsid phosphoprotein [Severe acute respiratory syndrome coronavirus 2]	SARS-CoV2	0.8883
Patient 1 muscle	TRB	CASSANQETQYF	TGTGCCAGCAGTGCTAACCAAGAGACCCAGTACTTC	V-2	J-2-5	2	1.94159676918298e-05	membrane glycoprotein [Severe acute respiratory syndrome coronavirus 2]	SARS-CoV2	0.8725
Patient 1 PBMC	TRB	CASSANRGKNIQYF	TGTGCCAGCAGCGCCAACCGGGGTAAAAACATTCAGTACTTC	V-12-3	J-2-4	11	5.50671819619936e-05	orf1ab polyprotein [Severe acute respiratory syndrome coronavirus 2]	SARS-CoV2	0.878
Patient 1 PBMC	TRB	CASSANRYEQYF	TGTGCCAGCAGCGCCAACCGGTACGAGCAGTACTTC	V-7-2	J-2-7	10	5.00610745109033e-05	orf1ab polyprotein [Severe acute respiratory syndrome coronavirus 2]	SARS-CoV2	0.8729
Patient 1 PBMC	TRB	CASSANSRTDTQYF	TGTGCCAGCAGTGCAAACTCCCGGACAGATACGCAGTATTTT	V-2	J-2-3	6	3.0036644706542e-05	orf1ab polyprotein [Severe acute respiratory syndrome coronavirus 2]	SARS-CoV2	0.8769
Patient 1 muscle	TRB	CASSANTPGLLTGELFF	TGTGCCAGCAGCGCTAACACCCCGGGACTACTCACCGGGGAGCTGTTTTTT	V-9	J-2-2	25	0.000242699596147872	NA	NA	NA
Patient 1 PBMC	TRB	CASSAPDGYGYTF	TGCGCCAGCAGCGCTCCGGACGGCTATGGCTACACCTTC	V-5-1	J-1-2	8	4.00488596087226e-05	orf1ab polyprotein [Severe acute respiratory syndrome coronavirus 2]	SARS-CoV2	0.8793
Patient 1 PBMC	TRB	CASSAPDRGRTEAFF	TGTGCCAGCAGTGCCCCCGACAGGGGGCGAACTGAAGCTTTCTTT	V-6-1	J-1-1	1	5.00610745109033e-06	55 kDa immediate-early protein 1	Human herpesvirus 5 strain AD169 (Human cytomegalovirus (strain AD169))	0.8924
Patient 1 muscle	TRB	CASSAPGAGLYNEQFF	TGTGCCAGCAGCGCACCTGGGGCGGGGTTGTACAATGAGCAGTTCTTC	V-5-6	J-2-1	33	0.000320363466915191	Transcription activator BRLF1	Human herpesvirus 4 (Epstein Barr virus)	0.8872
Patient 1 PBMC	TRB	CASSAPGGARNTQYF	TGTGCCAGCAGTGCCCCAGGGGGAGCGCGAAATACGCAGTATTTT	V-25-1	J-2-3	4	2.00244298043613e-05	Nucleoprotein	Lymphocytic choriomeningitis mammarenavirus (Lymphocytic choriomeningitis virus)	0.8771
Patient 1 PBMC	TRB	CASSAPGLGNIQYF	TGTGCCAGCAGCGCCCCGGGTCTGGGAAACATTCAGTACTTC	V-11-2	J-2-4	11	5.50671819619936e-05	ORF10 protein [Severe acute respiratory syndrome coronavirus 2]	SARS-CoV2	0.8752
Patient 1 PBMC	TRB	CASSAPGLRTDTQYF	TGTGCCAGCAGTGCACCGGGACTACGAACAGATACGCAGTATTTT	V-2	J-2-3	19	9.51160415707163e-05	orf1ab polyprotein [Severe acute respiratory syndrome coronavirus 2]	SARS-CoV2	0.8818
Patient 1 PBMC	TRB	CASSAPGQGLLDTEAFF	TGTGCCAGTAGTGCCCCGGGACAGGGTCTACTGGACACTGAAGCTTTCTTT	V-19	J-1-1	10	5.00610745109033e-05	NA	NA	NA
Patient 1 PBMC	TRB	CASSAPGQGRQPQHF	TGTGCCAGCAGTGCCCCGGGACAGGGACGTCAGCCCCAGCATTTT	V-2	J-1-5	1	5.00610745109033e-06	55 kDa immediate-early protein 1	Human herpesvirus 5 strain AD169 (Human cytomegalovirus (strain AD169))	0.91
Patient 1 PBMC	TRB	CASSAPGQGVPFAFF	TGTGCCAGCAGTGCCCCGGGACAGGGGGTCCCTTTTGCTTTCTTT	V-25-1	J-1-1	2	1.00122149021807e-05	NA	NA	NA
Patient 1 PBMC	TRB	CASSAPGRGHGNEQFF	TGTGCCAGCAGTGCCCCGGGCAGGGGGCATGGAAATGAGCAGTTCTTC	V-6-1	J-2-1	3	1.5018322353271e-05	NA	NA	NA
Patient 1 PBMC	TRB	CASSAPLAESTDTQYF	TGTGCCAGCAGCGCTCCACTAGCCGAAAGCACAGATACGCAGTATTTT	V-7-9	J-2-3	13	6.50793968641743e-05	55 kDa immediate-early protein 1	Human herpesvirus 5 strain AD169 (Human cytomegalovirus (strain AD169))	0.9097
Patient 1 PBMC	TRB	CASSAPLAGTDTQYF	TGTGCCAGCAGCGCTCCACTAGCCGGCACAGATACGCAGTATTTT	V-7-9	J-2-3	1	5.00610745109033e-06	orf1ab polyprotein [Severe acute respiratory syndrome coronavirus 2],orf1ab polyprotein [Severe acute respiratory syndrome coronavirus 2],orf1ab polyprotein [Severe acute respiratory syndrome coronavirus 2]	SARS-CoV2,SARS-CoV2,SARS-CoV2	0.8737
Patient 1 PBMC	TRB	CASSAPLTDTQYF	TGTGCCAGCAGCGCCCCACTTACAGATACGCAGTATTTT	V-7-6	J-2-3	4	2.00244298043613e-05	orf1ab polyprotein [Severe acute respiratory syndrome coronavirus 2]	SARS-CoV2	0.8801
Patient 1 PBMC	TRB	CASSAPPGELFF	TGTGCCAGTAGTGCCCCCCCCGGGGAGCTGTTTTTT	V-19	J-2-2	9	4.5054967059813e-05	membrane glycoprotein [Severe acute respiratory syndrome coronavirus 2]	SARS-CoV2	0.8721
Patient 1 PBMC	TRB	CASSAPPRRLAGGRRDTQYF	TGTGCCAGCAGCGCCCCTCCCCGTCGACTAGCGGGGGGCCGGAGGGATACGCAGTATTTT	V-11-2	J-2-3	6	3.0036644706542e-05	NA	NA	NA
Patient 1 PBMC	TRB	CASSAPPSGTRFHEQFF	TGTGCCAGCAGCGCCCCACCATCCGGGACTAGATTCCATGAGCAGTTCTTC	V-11-1	J-2-1	9	4.5054967059813e-05	NA	NA	NA
Patient 1 PBMC	TRB	CASSAPQGDTQYF	TGTGCCAGTAGTGCCCCCCAGGGGGATACGCAGTATTTT	V-19	J-2-3	14	7.00855043152646e-05	orf1ab polyprotein [Severe acute respiratory syndrome coronavirus 2]	SARS-CoV2	0.873
Patient 1 PBMC	TRB	CASSAPRGGTEAFF	TGTGCCAGCAGTGCCCCCCGAGGGGGCACTGAAGCTTTCTTT	V-28	J-1-1	7	3.50427521576323e-05	Nucleoprotein	Lymphocytic choriomeningitis mammarenavirus (Lymphocytic choriomeningitis virus)	0.8824
Patient 1 PBMC	TRB	CASSAPSLQETQYF	TGTGCCAGCAGTGCGCCGTCTCTCCAAGAGACCCAGTACTTC	V-25-1	J-2-5	7	3.50427521576323e-05	ORF7b [Severe acute respiratory syndrome coronavirus 2]	SARS-CoV2	0.8869
Patient 1 PBMC	TRB	CASSAQAGKAEAFF	TGTGCCAGCAGCGCCCAGGCCGGGAAAGCTGAAGCTTTCTTT	V-14	J-1-1	5	2.50305372554517e-05	orf1ab polyprotein [Severe acute respiratory syndrome coronavirus 2]	SARS-CoV2	0.87
Patient 1 PBMC	TRB	CASSAQDPSEKLFF	TGCGCCAGCAGCGCCCAGGACCCCAGCGAAAAACTGTTTTTT	V-5-1	J-1-4	1	5.00610745109033e-06	HCMVUL83	Human herpesvirus 5 (Human cytomegalovirus)	0.8768
Patient 1 muscle	TRB	CASSAQDRADTEAFF	TGTGCCAGCAGTGCCCAGGACAGGGCGGACACTGAAGCTTTCTTT	V-25-1	J-1-1	1	9.70798384591488e-06	orf1ab polyprotein [Severe acute respiratory syndrome coronavirus 2]	SARS-CoV2	0.8813
Patient 1 PBMC	TRB	CASSAQEGRAGYTF	TGTGCCAGCAGTGCGCAGGAAGGACGCGCTGGCTACACCTTC	V-2	J-1-2	9	4.5054967059813e-05	orf1ab polyprotein [Severe acute respiratory syndrome coronavirus 2]	SARS-CoV2	0.8708
Patient 1 PBMC	TRB	CASSAQGEINSPLHF	TGTGCCAGCAGTGCACAGGGGGAAATTAATTCACCCCTCCACTTT	V-6-4	J-1-6	5	2.50305372554517e-05	surface glycoprotein [Severe acute respiratory syndrome coronavirus 2]	SARS-CoV2	0.8726
Patient 1 PBMC	TRB	CASSAQGFETQYF	TGTGCCAGTAGTGCACAGGGCTTCGAGACCCAGTACTTC	V-19	J-2-5	3	1.5018322353271e-05	ORF7b [Severe acute respiratory syndrome coronavirus 2]	SARS-CoV2	0.8717
Patient 1 PBMC	TRB	CASSAQGNYGYTF	TGTGCCAGCAGTGCTCAGGGGAACTATGGCTACACCTTC	V-6-1	J-1-2	4	2.00244298043613e-05	precore/core protein	Hepatitis B virus (hepatitis B virus (HBV))	0.8912
Patient 1 PBMC	TRB	CASSAQGVDGKLFF	TGTGCCAGCAGCGCACAGGGAGTGGATGGAAAACTGTTTTTT	V-5-4	J-1-4	1	5.00610745109033e-06	ORF7b [Severe acute respiratory syndrome coronavirus 2]	SARS-CoV2	0.871
Patient 1 PBMC	TRB	CASSAQGVGEKLFF	TGTGCCAGCAGCGCACAGGGAGTGGGTGAAAAACTGTTTTTT	V-5-4	J-1-4	1	5.00610745109033e-06	55 kDa immediate-early protein 1	Human herpesvirus 5 strain AD169 (Human cytomegalovirus (strain AD169))	0.8718
Patient 1 PBMC	TRB	CASSAQGYSNQPQHF	TGTGCCAGCAGTGCGCAGGGTTATAGCAATCAGCCCCAGCATTTT	V-25-1	J-1-5	1	5.00610745109033e-06	orf1ab polyprotein [Severe acute respiratory syndrome coronavirus 2]	SARS-CoV2	0.8758
Patient 1 PBMC	TRB	CASSAQLASTDTQYF	TGTGCCAGCAGCGCCCAACTCGCCTCCACAGATACGCAGTATTTT	V-11-2	J-2-3	4	2.00244298043613e-05	HCMVUL83	Human herpesvirus 5 (Human cytomegalovirus)	0.8723
Patient 1 muscle	TRB	CASSAQPNTEAFF	TGTGCCAGCAGCGCCCAGCCAAACACTGAAGCTTTCTTT	V-11-2	J-1-1	15	0.000145619757688723	nucleocapsid phosphoprotein [Severe acute respiratory syndrome coronavirus 2]	SARS-CoV2	0.8703
Patient 1 PBMC	TRB	CASSAQQGRRIGNTIYF	TGTGCCAGCAGCGCCCAACAGGGTCGGAGAATTGGAAACACCATATATTTT	V-9	J-1-3	1	5.00610745109033e-06	NA	NA	NA
Patient 1 PBMC	TRB	CASSAQRGQETQYF	TGTGCCAGCAGTGCCCAGCGGGGGCAAGAGACCCAGTACTTC	V-2	J-2-5	1	5.00610745109033e-06	55 kDa immediate-early protein 1	Human herpesvirus 5 strain AD169 (Human cytomegalovirus (strain AD169))	0.8865
Patient 1 PBMC	TRB	CASSAQTDTGELFF	TGCGCCAGCAGCGCACAGACCGACACCGGGGAGCTGTTTTTT	V-5-1	J-2-2	2	1.00122149021807e-05	orf1ab polyprotein [Severe acute respiratory syndrome coronavirus 2]	SARS-CoV2	0.8705
Patient 1 PBMC	TRB	CASSAQTGIQETQYF	TGTGCCAGCAGCGCACAGACAGGTATCCAAGAGACCCAGTACTTC	V-9	J-2-5	4	2.00244298043613e-05	surface glycoprotein [Severe acute respiratory syndrome coronavirus 2]	SARS-CoV2	0.8798
Patient 1 PBMC	TRB	CASSAQTSGGENEQFF	TGTGCCAGTAGTGCCCAGACTAGCGGGGGGGAAAATGAGCAGTTCTTC	V-19	J-2-1	11	5.50671819619936e-05	orf1ab polyprotein [Severe acute respiratory syndrome coronavirus 2]	SARS-CoV2	0.9103
Patient 1 PBMC	TRB	CASSAQTSGGSDTQYF	TGTGCCAGCAGTGCCCAGACTAGCGGGGGCTCAGATACGCAGTATTTT	V-2	J-2-3	4	2.00244298043613e-05	55 kDa immediate-early protein 1	Human herpesvirus 5 strain AD169 (Human cytomegalovirus (strain AD169))	0.884
Patient 1 PBMC	TRB	CASSAQTSGGSDTRYF	TGTGCCAGCAGTGCCCAGACTAGCGGGGGCTCAGATACGCGGTATTTT	V-2	J-2-3	2	1.00122149021807e-05	surface glycoprotein [Severe acute respiratory syndrome coronavirus 2]	SARS-CoV2	0.8751
Patient 1 PBMC	TRB	CASSAQVNYGYTF	TGTGCCAGCAGTGCTCAGGTGAACTATGGCTACACCTTC	V-6-1	J-1-2	2	1.00122149021807e-05	non-structural protein NS4b	Yellow fever virus 17D (Yellow fever virus (STRAIN 17D))	0.8734
Patient 1 PBMC	TRB	CASSAQVYGYTF	TGTGCCAGCAGCGCACAGGTCTATGGCTACACCTTC	V-7-2	J-1-2	3	1.5018322353271e-05	orf1ab polyprotein [Severe acute respiratory syndrome coronavirus 2]	SARS-CoV2	0.8765
Patient 1 PBMC	TRB	CASSARAPGGKLFF	TGTGCCAGCAGTGCCCGGGCCCCAGGGGGAAAACTGTTTTTT	V-12-3	J-1-4	1	5.00610745109033e-06	Matrix protein 1	Influenza A virus	0.8708
Patient 1 PBMC	TRB	CASSARDKYEQYF	TGTGCCAGCAGCGCCCGGGACAAATACGAGCAGTACTTC	V-5-6	J-2-7	3	1.5018322353271e-05	ORF3a protein [Severe acute respiratory syndrome coronavirus 2]	SARS-CoV2	0.8705
Patient 1 PBMC	TRB	CASSARDRANSPLHF	TGTGCCAGCAGTGCAAGGGACAGGGCAAATTCACCCCTCCACTTT	V-2	J-1-6	2	1.00122149021807e-05	ORF6 protein [Severe acute respiratory syndrome coronavirus 2]	SARS-CoV2	0.8739
Patient 1 PBMC	TRB	CASSARDRGQPQHF	TGTGCCAGCAGCGCCCGGGACAGGGGTCAGCCCCAGCATTTT	V-3-1	J-1-5	2	1.00122149021807e-05	55 kDa immediate-early protein 1	Human herpesvirus 5 strain AD169 (Human cytomegalovirus (strain AD169))	0.8938
Patient 1 PBMC	TRB	CASSARDSPYTEAFF	TGTGCCAGCAGCGCCCGAGACAGCCCATACACTGAAGCTTTCTTT	V-13	J-1-1	11	5.50671819619936e-05	NA	NA	NA
Patient 1 PBMC	TRB	CASSARDSRTAEAFF	TGTGCCAGTAGTGCCAGGGACAGTAGGACCGCTGAAGCTTTCTTT	V-19	J-1-1	4	2.00244298043613e-05	Nucleoprotein	Lymphocytic choriomeningitis mammarenavirus (Lymphocytic choriomeningitis virus)	0.8701
Patient 1 PBMC	TRB	CASSARDYELATQYF	TGTGCCAGCAGTGCCCGGGACTACGAACTCGCGACCCAGTACTTC	V-27	J-2-5	89	0.000445543563147039	NA	NA	NA
Patient 1 PBMC	TRB	CASSAREGRIQETQYF	TGTGCCAGCAGCGCGAGAGAGGGACGTATACAAGAGACCCAGTACTTC	V-9	J-2-5	11	5.50671819619936e-05	NA	NA	NA
Patient 1 PBMC	TRB	CASSARESGTDTQYF	TGTGCCAGCTCGGCGCGGGAAAGCGGCACAGATACGCAGTATTTT	V-18	J-2-3	6	3.0036644706542e-05	ORF6 protein [Severe acute respiratory syndrome coronavirus 2]	SARS-CoV2	0.8763
Patient 1 PBMC	TRB	CASSARFQDEKLFF	TGTGCCAGCAGTGCAAGGTTTCAAGATGAAAAACTGTTTTTT	V-2	J-1-4	11	5.50671819619936e-05	55 kDa immediate-early protein 1	Human herpesvirus 5 strain AD169 (Human cytomegalovirus (strain AD169))	0.8773
Patient 1 PBMC	TRB	CASSARGADRANEKLFF	TGTGCCAGTAGTGCCCGCGGGGCCGACAGGGCAAATGAAAAACTGTTTTTT	V-19	J-1-4	2	1.00122149021807e-05	NA	NA	NA
Patient 1 PBMC	TRB	CASSARGGANTGELFF	TGTGCCAGCAGTGCCCGGGGAGGGGCGAACACCGGGGAGCTGTTTTTT	V-6-1	J-2-2	15	7.5091611766355e-05	ORF3a protein [Severe acute respiratory syndrome coronavirus 2]	SARS-CoV2	0.8787
Patient 1 PBMC	TRB	CASSARGGKDIQYF	TGCGCCAGCAGCGCCAGGGGGGGGAAAGACATTCAGTACTTC	V-5-1	J-2-4	3	1.5018322353271e-05	Epstein-Barr nuclear antigen 4	Human herpesvirus 4 (Epstein Barr virus)	0.8727
Patient 1 PBMC	TRB	CASSARGGLPDAQYF	TGTGCCAGCAGCGCAAGGGGGGGGCTCCCAGATGCGCAGTATTTT	V-9	J-2-3	1	5.00610745109033e-06	NA	NA	NA
Patient 1 PBMC	TRB	CASSARGGLPDTQYF	TGTGCCAGCAGCGCAAGGGGGGGGCTCCCAGATACGCAGTATTTT	V-9	J-2-3	3	1.5018322353271e-05	NA	NA	NA
Patient 1 PBMC	TRB	CASSARGGLPDTQYL	TGTGCCAGCAGCGCAAGGGGGGGGCTCCCAGATACGCAGTATTTA	V-9	J-2-3	1	5.00610745109033e-06	orf1ab polyprotein [Severe acute respiratory syndrome coronavirus 2]	SARS-CoV2	0.872
Patient 1 PBMC	TRB	CASSARGGPVREQFF	TGTGCCAGCAGCGCGCGGGGGGGCCCGGTTCGGGAGCAGTTCTTC	V-9	J-2-1	4	2.00244298043613e-05	NA	NA	NA
Patient 1 PBMC	TRB	CASSARGKTQYF	TGTGCCAGCAGTGCCCGGGGGAAGACCCAGTACTTC	V-2	J-2-5	2	1.00122149021807e-05	ORF7b [Severe acute respiratory syndrome coronavirus 2]	SARS-CoV2	0.8763
Patient 1 muscle	TRB	CASSARGLHEQFF	TGTGCCAGCAGCGCCAGGGGGCTGCATGAGCAGTTCTTC	V-13	J-2-1	10	9.70798384591488e-05	nucleoprotein,HCMVUL83	Influenza A virus,Human herpesvirus 5 (Human cytomegalovirus)	0.8721
Patient 1 PBMC	TRB	CASSARGLHEQFF	TGTGCCAGCAGCGCCAGGGGGCTGCATGAGCAGTTCTTC	V-13	J-2-1	13	6.50793968641743e-05	nucleoprotein,HCMVUL83	Influenza A virus,Human herpesvirus 5 (Human cytomegalovirus)	0.8721
Patient 1 PBMC	TRB	CASSARGRNTIYF	TGTGCCAGCAGTGCCAGGGGTAGAAACACCATATATTTT	V-6-5	J-1-3	1	5.00610745109033e-06	surface glycoprotein [Severe acute respiratory syndrome coronavirus 2]	SARS-CoV2	0.8719
Patient 1 PBMC	TRB	CASSARGSSLYNEQFF	TGTGCCAGCAGCGCCCGAGGTAGTTCCCTCTACAATGAGCAGTTCTTC	V-9	J-2-1	9	4.5054967059813e-05	nucleocapsid phosphoprotein [Severe acute respiratory syndrome coronavirus 2]	SARS-CoV2	0.8797
Patient 1 PBMC	TRB	CASSARGSYKSPLHF	TGTGCCAGCAGCGCCAGGGGTTCCTATAAGTCACCCCTCCACTTT	V-7-6	J-1-6	1	5.00610745109033e-06	NA	NA	NA
Patient 1 PBMC	TRB	CASSARGSYNSPLHF	TGTGCCAGCAGCGCCAGGGGTTCCTATAATTCACCCCTCCACTTT	V-7-6	J-1-6	2	1.00122149021807e-05	55 kDa immediate-early protein 1	Human herpesvirus 5 strain AD169 (Human cytomegalovirus (strain AD169))	0.8722
Patient 1 PBMC	TRB	CASSARLGQGDTEAFF	TGTGCCAGCAGCGCTCGGCTGGGACAGGGAGACACTGAAGCTTTCTTT	V-5-6	J-1-1	5	2.50305372554517e-05	HCMVUL83,nucleoprotein	Human herpesvirus 5 (Human cytomegalovirus),Influenza A virus	0.8797
Patient 1 PBMC	TRB	CASSARNTGELFF	TGTGCCAGCTCGGCTAGAAACACCGGGGAGCTGTTTTTT	V-18	J-2-2	3	1.5018322353271e-05	nucleoprotein,HCMVUL83	Influenza A virus,Human herpesvirus 5 (Human cytomegalovirus)	0.8736
Patient 1 PBMC	TRB	CASSARPGHSYEQYF	TGTGCCAGCAGCGCACGCCCCGGACACTCCTACGAGCAGTACTTC	V-5-6	J-2-7	1	5.00610745109033e-06	NA	NA	NA
Patient 1 PBMC	TRB	CASSARPPWSNQPQHF	TGTGCCAGCAGCGCCCGACCCCCATGGAGCAATCAGCCCCAGCATTTT	V-27	J-1-5	5	2.50305372554517e-05	NA	NA	NA
Patient 1 PBMC	TRB	CASSARPSEKLFF	TGTGCCAGCAGCGCGAGGCCTAGTGAAAAACTGTTTTTT	V-7-2	J-1-4	5	2.50305372554517e-05	Matrix protein 1	Influenza A virus	0.8701
Patient 1 PBMC	TRB	CASSARQGSSYEQYF	TGTGCCAGCAGCGCCCGACAGGGAAGCTCCTACGAGCAGTACTTC	V-7-2	J-2-7	4	2.00244298043613e-05	orf1ab polyprotein [Severe acute respiratory syndrome coronavirus 2]	SARS-CoV2	0.8751
Patient 1 PBMC	TRB	CASSARQKAYEQYF	TGTGCCAGTAGTGCCCGACAGAAAGCCTACGAGCAGTACTTC	V-19	J-2-7	8	4.00488596087226e-05	non-structural protein NS4b	Yellow fever virus 17D (Yellow fever virus (STRAIN 17D))	0.8812
Patient 1 muscle	TRB	CASSARQVEFEKLFF	TGTGCCAGCAGTGCACGACAGGTGGAGTTTGAAAAACTGTTTTTT	V-2	J-1-4	36	0.000349487418452936	NA	NA	NA
Patient 1 PBMC	TRB	CASSARQVEFEKLFF	TGTGCCAGCAGTGCACGACAGGTGGAGTTTGAAAAACTGTTTTTT	V-2	J-1-4	3	1.5018322353271e-05	NA	NA	NA
Patient 1 PBMC	TRB	CASSARRALAGDPSYNEQFF	TGTGCCAGCAGCGCCCGTAGGGCGCTAGCGGGGGACCCCTCCTACAATGAGCAGTTCTTC	V-9	J-2-1	1	5.00610745109033e-06	NA	NA	NA
Patient 1 PBMC	TRB	CASSARRIAGGFGVDTQYF	TGTGCCAGCAGCGCCAGACGGATAGCGGGGGGGTTCGGTGTAGATACGCAGTATTTT	V-7-2	J-2-3	8	4.00488596087226e-05	NA	NA	NA
Patient 1 PBMC	TRB	CASSARRTALWEQFF	TGTGCCAGCAGCGCCCGTCGGACGGCGCTGTGGGAGCAGTTCTTC	V-7-9	J-2-1	1	5.00610745109033e-06	NA	NA	NA
Patient 1 PBMC	TRB	CASSARSENTEAFF	TGTGCCAGCAGTGCCCGGAGCGAGAACACTGAAGCTTTCTTT	V-6-6	J-1-1	25	0.000125152686277258	surface glycoprotein [Severe acute respiratory syndrome coronavirus 2]	SARS-CoV2	0.8797
Patient 1 PBMC	TRB	CASSARSREVQFF	TGTGCCAGCAGCGCTCGCTCCAGGGAAGTGCAGTTCTTC	V-11-1	J-2-1	1	5.00610745109033e-06	55 kDa immediate-early protein 1	Human herpesvirus 5 strain AD169 (Human cytomegalovirus (strain AD169))	0.8724
Patient 1 PBMC	TRB	CASSARSRMVFEQYF	TGTGCCAGCAGCGCCCGAAGCCGAATGGTCTTTGAGCAGTACTTC	V-2	J-2-7	6	3.0036644706542e-05	NA	NA	NA
Patient 1 PBMC	TRB	CASSARTGDEQFF	TGTGCCAGTAGTGCCCGGACAGGTGATGAGCAGTTCTTC	V-19	J-2-1	1	5.00610745109033e-06	surface glycoprotein [Severe acute respiratory syndrome coronavirus 2]	SARS-CoV2	0.8881
Patient 1 PBMC	TRB	CASSARTGFNEQYF	TGTGCCAGCAGTGCCCGGACAGGGTTCAACGAGCAGTACTTC	V-2	J-2-7	1	5.00610745109033e-06	membrane glycoprotein [Severe acute respiratory syndrome coronavirus 2]	SARS-CoV2	0.8703
Patient 1 PBMC	TRB	CASSARTGHNSPLHF	TGTGCCAGCAGTGCCCGGACAGGGCATAATTCACCCCTCCACTTT	V-6-1	J-1-6	1	5.00610745109033e-06	NA	NA	NA
Patient 1 PBMC	TRB	CASSARTGLETQYF	TGTGCCAGCAGTGCCCGGACAGGGTTGGAGACCCAGTACTTC	V-6-1	J-2-5	7	3.50427521576323e-05	orf1ab polyprotein [Severe acute respiratory syndrome coronavirus 2]	SARS-CoV2	0.8716
Patient 1 PBMC	TRB	CASSARTVNQPQHF	TGTGCCAGCAGTGCCCGGACAGTAAATCAGCCCCAGCATTTT	V-28	J-1-5	8	4.00488596087226e-05	orf1ab polyprotein [Severe acute respiratory syndrome coronavirus 2]	SARS-CoV2	0.8809
Patient 1 PBMC	TRB	CASSARWGANTGELFF	TGTGCCAGTAGTGCCCGTTGGGGAGCGAACACCGGGGAGCTGTTTTTT	V-19	J-2-2	11	5.50671819619936e-05	NA	NA	NA
Patient 1 PBMC	TRB	CASSASAGSNQPQHF	TGTGCCAGCAGCGCCTCGGCAGGTAGCAATCAGCCCCAGCATTTT	V-7-9	J-1-5	3	1.5018322353271e-05	ORF7b [Severe acute respiratory syndrome coronavirus 2]	SARS-CoV2	0.8775
Patient 1 muscle	TRB	CASSASEARAQYV	TGTGCGAGCTCTGCCTCAGAGGCTCGGGCCCAGTACGTC	V-6-6	J-2-5	1	9.70798384591488e-06	ORF8 protein [Severe acute respiratory syndrome coronavirus 2]	SARS-CoV2	0.8774
Patient 1 PBMC	TRB	CASSASGAGSFGEQFF	TGTGCCAGCAGTGCCTCCGGGGCCGGTTCGTTCGGTGAGCAGTTCTTC	V-25-1	J-2-1	10	5.00610745109033e-05	NA	NA	NA
Patient 1 PBMC	TRB	CASSASGASGNQPQHF	TGTGCCAGCAGTGCCTCCGGGGCCTCCGGCAATCAGCCCCAGCATTTT	V-28	J-1-5	2	1.00122149021807e-05	surface glycoprotein [Severe acute respiratory syndrome coronavirus 2]	SARS-CoV2	0.8727
Patient 1 PBMC	TRB	CASSASGDRTDTQYF	TGCGCCAGCAGCGCCTCAGGGGATCGCACAGATACGCAGTATTTT	V-5-1	J-2-3	6	3.0036644706542e-05	ORF3a protein [Severe acute respiratory syndrome coronavirus 2]	SARS-CoV2	0.8813
Patient 1 PBMC	TRB	CASSASGGAETQYF	TGTGCCAGCAGCGCAAGCGGGGGGGCAGAGACCCAGTACTTC	V-5-4	J-2-5	5	2.50305372554517e-05	55 kDa immediate-early protein 1	Human herpesvirus 5 strain AD169 (Human cytomegalovirus (strain AD169))	0.8754
Patient 1 PBMC	TRB	CASSASGGAGETQYF	TGTGCCAGTAGCGCCAGCGGGGGGGCCGGAGAGACCCAGTACTTC	V-19	J-2-5	6	3.0036644706542e-05	orf1ab polyprotein [Severe acute respiratory syndrome coronavirus 2]	SARS-CoV2	0.8786
Patient 1 PBMC	TRB	CASSASGGPAGTQYF	TGTGCCAGCAGCGCGAGCGGGGGGCCCGCCGGTACGCAGTATTTT	V-2	J-2-3	16	8.00977192174453e-05	Transcription activator BRLF1	Human herpesvirus 4 (Epstein Barr virus)	0.8754
Patient 1 PBMC	TRB	CASSASGGPPYNEQFF	TGTGCCAGTAGTGCTAGCGGGGGCCCCCCCTACAATGAGCAGTTCTTC	V-19	J-2-1	6	3.0036644706542e-05	NA	NA	NA
Patient 1 PBMC	TRB	CASSASGMGSGQYF	TGTGCCAGCAGCGCGTCCGGGATGGGTTCCGGGCAGTACTTC	V-7-2	J-2-7	6	3.0036644706542e-05	surface glycoprotein [Severe acute respiratory syndrome coronavirus 2]	SARS-CoV2	0.8756
Patient 1 PBMC	TRB	CASSASGSGTGELFF	TGTGCCAGCAGTGCGAGCGGAAGTGGGACCGGGGAGCTGTTTTTT	V-25-1	J-2-2	1	5.00610745109033e-06	surface glycoprotein [Severe acute respiratory syndrome coronavirus 2]	SARS-CoV2	0.8741
Patient 1 PBMC	TRB	CASSASGTGTTGELFF	TGTGCCAGCTCGGCCTCCGGGACAGGGACAACCGGGGAGCTGTTTTTT	V-18	J-2-2	2	1.00122149021807e-05	orf1ab polyprotein [Severe acute respiratory syndrome coronavirus 2]	SARS-CoV2	0.8861
Patient 1 PBMC	TRB	CASSASGWGVTGELFF	TGTGCCAGCAGTGCCTCGGGCTGGGGGGTAACCGGGGAGCTGTTTTTT	V-2	J-2-2	3	1.5018322353271e-05	Transcriptional regulator IE63 homolog	Human herpesvirus 4 (Epstein Barr virus)	0.8704
Patient 1 muscle	TRB	CASSASHGFKGNEQFF	TGTGCCAGCAGTGCCAGCCACGGCTTCAAGGGCAATGAGCAGTTCTTC	V-12-3	J-2-1	7	6.79558869214042e-05	NA	NA	NA
Patient 1 PBMC	TRB	CASSASHGFKGNEQFF	TGTGCCAGCAGTGCCAGCCACGGCTTCAAGGGCAATGAGCAGTTCTTC	V-12-3	J-2-1	72	0.000360439736478504	NA	NA	NA
Patient 1 PBMC	TRB	CASSASLDNYGYTF	TGTGCCAGCAGCGCAAGCCTCGATAACTATGGCTACACCTTC	V-11-2	J-1-2	11	5.50671819619936e-05	orf1ab polyprotein [Severe acute respiratory syndrome coronavirus 2]	SARS-CoV2	0.8762
Patient 1 PBMC	TRB	CASSASLGSYEQYF	TGTGCCAGCAGTGCCTCCCTAGGGAGCTACGAGCAGTACTTC	V-2	J-2-7	4	2.00244298043613e-05	ORF10 protein [Severe acute respiratory syndrome coronavirus 2]	SARS-CoV2	0.8719
Patient 1 PBMC	TRB	CASSASLVGAYEQYF	TGTGCCAGCAGTGCCTCCCTGGTTGGAGCCTACGAGCAGTACTTC	V-25-1	J-2-7	1	5.00610745109033e-06	ORF7a protein [Severe acute respiratory syndrome coronavirus 2],surface glycoprotein [Severe acute respiratory syndrome coronavirus 2]	SARS-CoV2,SARS-CoV2	0.874
Patient 1 PBMC	TRB	CASSASPGLSTDTQYF	TGTGCTAGCAGCGCCTCACCGGGACTTAGCACAGATACGCAGTATTTT	V-9	J-2-3	4	2.00244298043613e-05	ORF7b [Severe acute respiratory syndrome coronavirus 2]	SARS-CoV2	0.8713
Patient 1 PBMC	TRB	CASSASPSDTQYF	TGCGCCAGCAGCGCCTCTCCCTCCGATACGCAGTATTTT	V-5-1	J-2-3	9	4.5054967059813e-05	surface glycoprotein [Severe acute respiratory syndrome coronavirus 2]	SARS-CoV2	0.8789
Patient 1 muscle	TRB	CASSASQETQYF	TGTGCCAGCAGTGCCTCCCAAGAGACCCAGTACTTC	V-28	J-2-5	2	1.94159676918298e-05	surface glycoprotein [Severe acute respiratory syndrome coronavirus 2]	SARS-CoV2	0.8719
Patient 1 PBMC	TRB	CASSASQETQYF	TGTGCCAGCAGCGCGAGCCAGGAGACCCAGTACTTC	V-13	J-2-5	5	2.50305372554517e-05	surface glycoprotein [Severe acute respiratory syndrome coronavirus 2]	SARS-CoV2	0.8719
Patient 1 PBMC	TRB	CASSASQGSGEKLFF	TGTGCCAGCAGCGCCTCACAGGGTTCCGGGGAAAAACTGTTTTTT	V-7-2	J-1-4	1	5.00610745109033e-06	55 kDa immediate-early protein 1	Human herpesvirus 5 strain AD169 (Human cytomegalovirus (strain AD169))	0.8718
Patient 1 PBMC	TRB	CASSASRDEQFF	TGTGCCAGCAGTGCCTCGAGGGATGAGCAGTTCTTC	V-2	J-2-1	1	5.00610745109033e-06	orf1ab polyprotein [Severe acute respiratory syndrome coronavirus 2]	SARS-CoV2	0.8779
Patient 1 PBMC	TRB	CASSASRRPGELFF	TGTGCCAGCAGCGCCTCACGACGGCCCGGGGAGCTGTTTTTT	V-6-4	J-2-2	7	3.50427521576323e-05	orf1ab polyprotein [Severe acute respiratory syndrome coronavirus 2]	SARS-CoV2	0.877
Patient 1 PBMC	TRB	CASSASRTDTQYF	TGTGCCAGCAGTGCAAGCCGCACAGATACGCAGTATTTT	V-2	J-2-3	3	1.5018322353271e-05	Transcription activator BRLF1	Human herpesvirus 4 (Epstein Barr virus)	0.8928
Patient 1 PBMC	TRB	CASSASRYEQYF	TGTGCCAGCAGTGCCAGCCGCTACGAGCAGTACTTC	V-28	J-2-7	2	1.00122149021807e-05	surface glycoprotein [Severe acute respiratory syndrome coronavirus 2]	SARS-CoV2	0.8719
Patient 1 PBMC	TRB	CASSASSAGREQFF	TGTGCCAGTAGTGCATCCTCGGCGGGACGGGAGCAGTTCTTC	V-19	J-2-1	1	5.00610745109033e-06	ORF7b [Severe acute respiratory syndrome coronavirus 2]	SARS-CoV2	0.8749
Patient 1 PBMC	TRB	CASSASSAGWEQFF	TGTGCCAGTAGTGCATCCTCGGCGGGATGGGAGCAGTTCTTC	V-19	J-2-1	3	1.5018322353271e-05	surface glycoprotein [Severe acute respiratory syndrome coronavirus 2]	SARS-CoV2	0.8732
Patient 1 PBMC	TRB	CASSASSGGENEQFF	TGTGCCAGTAGTGCCTCTAGCGGGGGGGAGAATGAGCAGTTCTTC	V-19	J-2-1	7	3.50427521576323e-05	orf1ab polyprotein [Severe acute respiratory syndrome coronavirus 2]	SARS-CoV2	0.8743
Patient 1 PBMC	TRB	CASSASSWTGELFF	TGTGCCAGCAGTGCATCGTCGTGGACCGGGGAGCTGTTTTTT	V-6-1	J-2-2	1	5.00610745109033e-06	non-structural protein NS4b	Yellow fever virus 17D (Yellow fever virus (STRAIN 17D))	0.8723
Patient 1 PBMC	TRB	CASSASSYEQYF	TGTGCCAGCAGCGCGAGCTCCTACGAGCAGTACTTC	V-7-9	J-2-7	3	1.5018322353271e-05	non-structural protein NS4b	Yellow fever virus 17D (Yellow fever virus (STRAIN 17D))	0.8702
Patient 1 PBMC	TRB	CASSASTVPNTGELFF	TGTGCCAGTAGTGCGTCGACAGTACCGAACACCGGGGAGCTGTTTTTT	V-19	J-2-2	3	1.5018322353271e-05	NA	NA	NA
Patient 1 PBMC	TRB	CASSASWGARRDTQYF	TGTGCCAGCAGTGCGAGCTGGGGGGCGCGAAGAGATACGCAGTATTTT	V-6-6	J-2-3	6	3.0036644706542e-05	NA	NA	NA
Patient 1 PBMC	TRB	CASSASYEQYF	TGTGCCAGCAGCGCCTCTTACGAGCAGTACTTC	V-7-9	J-2-7	2	1.00122149021807e-05	Nucleoprotein	Lymphocytic choriomeningitis mammarenavirus (Lymphocytic choriomeningitis virus)	0.8947
Patient 1 PBMC	TRB	CASSATEAYDYTF	TGTGCCAGCAGCGCGACAGAGGCGTACGACTACACCTTC	V-7-9	J-1-2	3	1.5018322353271e-05	HCMVUL83	Human herpesvirus 5 (Human cytomegalovirus)	0.8708
Patient 1 PBMC	TRB	CASSATEGEKLFF	TGTGCCAGCAGCGCCACCGAGGGTGAAAAACTGTTTTTT	V-11-2	J-1-4	3	1.5018322353271e-05	precore/core protein, partial [Hepatitis B virus]	Hepatitis B virus (hepatitis B virus (HBV))	0.8713
Patient 1 PBMC	TRB	CASSATEGEKLLF	TGTGCCAGCAGCGCCACCGAGGGTGAAAAACTGCTTTTT	V-11-2	J-1-4	1	5.00610745109033e-06	precore/core protein, partial [Hepatitis B virus]	Hepatitis B virus (hepatitis B virus (HBV))	0.8751
Patient 1 muscle	TRB	CASSATGAGELFF	TGTGCCAGCAGCGCTACAGGGGCCGGGGAGCTGTTTTTT	V-7-6	J-2-2	19	0.000184451693072383	orf1ab polyprotein [Severe acute respiratory syndrome coronavirus 2]	SARS-CoV2	0.8738
Patient 1 PBMC	TRB	CASSATGAGELFF	TGTGCCAGCAGCGCTACAGGGGCCGGGGAGCTGTTTTTT	V-7-6	J-2-2	1	5.00610745109033e-06	orf1ab polyprotein [Severe acute respiratory syndrome coronavirus 2]	SARS-CoV2	0.8738
Patient 1 PBMC	TRB	CASSATGELFF	TGTGCCAGTAGCGCCACCGGGGAGCTGTTTTTT	V-19	J-2-2	11	5.50671819619936e-05	ORF3a protein [Severe acute respiratory syndrome coronavirus 2]	SARS-CoV2	0.905
Patient 1 PBMC	TRB	CASSATGFSYEQYF	TGTGCCAGCAGCGCCACAGGGTTCTCCTACGAGCAGTACTTC	V-5-4	J-2-7	3	1.5018322353271e-05	non-structural protein NS4b	Yellow fever virus 17D (Yellow fever virus (STRAIN 17D))	0.8711
Patient 1 muscle	TRB	CASSATGGGSGELFF	TGTGCCAGCAGCGCGACAGGGGGGGGCTCCGGGGAGCTGTTTTTT	V-7-9	J-2-2	1	9.70798384591488e-06	non-structural protein NS4b	Yellow fever virus 17D (Yellow fever virus (STRAIN 17D))	0.8792
Patient 1 PBMC	TRB	CASSATGGKETQYF	TGCGCCAGCAGCGCAACAGGGGGGAAAGAGACCCAGTACTTC	V-5-1	J-2-5	3	1.5018322353271e-05	Epstein-Barr nuclear antigen 4	Human herpesvirus 4 (Epstein Barr virus)	0.8726
Patient 1 PBMC	TRB	CASSATGGRYEQYF	TGTGCCAGCAGCGCGACAGGGGGCCGCTACGAGCAGTACTTC	V-2	J-2-7	6	3.0036644706542e-05	surface glycoprotein [Severe acute respiratory syndrome coronavirus 2]	SARS-CoV2	0.8728
Patient 1 PBMC	TRB	CASSATGGSYNEQFF	TGTGCCAGCAGTGCGACAGGCGGCTCCTACAATGAGCAGTTCTTC	V-6-1	J-2-1	3	1.5018322353271e-05	nucleoprotein,HCMVUL83	Influenza A virus,Human herpesvirus 5 (Human cytomegalovirus)	0.8724
Patient 1 PBMC	TRB	CASSATGLANYGYTF	TGTGCCAGCAGTGCGACAGGGTTAGCTAACTATGGCTACACCTTC	V-2	J-1-2	3	1.5018322353271e-05			0.8708
Patient 1 PBMC	TRB	CASSATGLLGNQPQHF	TGTGCCAGTAGTGCGACAGGGCTTTTGGGCAATCAGCCCCAGCATTTT	V-19	J-1-5	6	3.0036644706542e-05	orf1ab polyprotein [Severe acute respiratory syndrome coronavirus 2]	SARS-CoV2	0.9009
Patient 1 PBMC	TRB	CASSATGTAYEQYF	TGTGCCAGTAGTGCTACCGGGACAGCCTACGAGCAGTACTTC	V-19	J-2-7	10	5.00610745109033e-05	orf1ab polyprotein [Severe acute respiratory syndrome coronavirus 2]	SARS-CoV2	0.8745
Patient 1 PBMC	TRB	CASSATGTGNNEQFF	TGTGCCAGCAGTGCGACCGGGACAGGGAACAATGAGCAGTTCTTC	V-6-1	J-2-1	16	8.00977192174453e-05	55 kDa immediate-early protein 1	Human herpesvirus 5 strain AD169 (Human cytomegalovirus (strain AD169))	0.8851
Patient 1 PBMC	TRB	CASSATGTHRGSPLHF	TGTGCCAGCAGCGCTACCGGGACACACCGGGGGTCACCCCTCCACTTT	V-7-9	J-1-6	2	1.00122149021807e-05	55 kDa immediate-early protein 1	Human herpesvirus 5 strain AD169 (Human cytomegalovirus (strain AD169))	0.8719
Patient 1 PBMC	TRB	CASSATGTYGYTF	TGTGCCAGCAGCGCGACAGGGACTTATGGCTACACCTTC	V-27	J-1-2	5	2.50305372554517e-05	orf1ab polyprotein [Severe acute respiratory syndrome coronavirus 2]	SARS-CoV2	0.872
Patient 1 PBMC	TRB	CASSATGVDNSPLHF	TGTGCCAGCAGTGCAACAGGGGTCGATAATTCACCCCTCCACTTT	V-6-1	J-1-6	3	1.5018322353271e-05	Alpha-gliadin	Triticum aestivum (Canadian hard winter wheat)	0.8743
Patient 1 PBMC	TRB	CASSATGWGYEQYF	TGTGCCAGCAGCGCTACAGGGTGGGGCTACGAGCAGTACTTC	V-5-8	J-2-7	5	2.50305372554517e-05	ORF3a protein [Severe acute respiratory syndrome coronavirus 2]	SARS-CoV2	0.8738
Patient 1 PBMC	TRB	CASSATPDTQYF	TGTGCCAGCAGCGCGACACCAGATACGCAGTATTTT	V-9	J-2-3	1	5.00610745109033e-06	orf1ab polyprotein [Severe acute respiratory syndrome coronavirus 2]	SARS-CoV2	0.8702
Patient 1 PBMC	TRB	CASSATRALRNEQFF	TGTGCCAGCAGCGCGACTAGGGCCCTACGCAATGAGCAGTTCTTC	V-9	J-2-1	14	7.00855043152646e-05	55 kDa immediate-early protein 1	Human herpesvirus 5 strain AD169 (Human cytomegalovirus (strain AD169))	0.8796
Patient 1 PBMC	TRB	CASSATRGGTNEKLFF	TGTGCCAGCAGTGCCACACGCGGGGGAACTAATGAAAAACTGTTTTTT	V-25-1	J-1-4	4	2.00244298043613e-05	nucleoprotein,HCMVUL83	Influenza A virus,Human herpesvirus 5 (Human cytomegalovirus)	0.8818
Patient 1 muscle	TRB	CASSATSGGAHEQYF	TGTGCCAGCAGCGCGACTAGCGGGGGGGCCCACGAGCAGTACTTC	V-5-8	J-2-7	60	0.000582479030754893	orf1ab polyprotein [Severe acute respiratory syndrome coronavirus 2]	SARS-CoV2	0.8736
Patient 1 PBMC	TRB	CASSATSGGAHEQYF	TGTGCCAGCAGCGCGACTAGCGGGGGGGCCCACGAGCAGTACTTC	V-5-8	J-2-7	20	0.000100122149021807	orf1ab polyprotein [Severe acute respiratory syndrome coronavirus 2]	SARS-CoV2	0.8736
Patient 1 PBMC	TRB	CASSATSGGVPDTQYF	TGTGCCAGCAGTGCCACCAGCGGGGGAGTTCCCGATACGCAGTATTTT	V-6-1	J-2-3	5	2.50305372554517e-05	orf1ab polyprotein [Severe acute respiratory syndrome coronavirus 2]	SARS-CoV2	0.8762
Patient 1 PBMC	TRB	CASSATSGSLKSPLHF	TGTGCCAGCAGTGCGACCTCGGGCAGCCTGAAGTCACCCCTCCACTTT	V-28	J-1-6	7	3.50427521576323e-05	NA	NA	NA
Patient 1 PBMC	TRB	CASSATSYEQYF	TGTGCCAGCAGTGCCACCTCCTACGAGCAGTACTTC	V-2	J-2-7	13	6.50793968641743e-05	non-structural protein NS4b	Yellow fever virus 17D (Yellow fever virus (STRAIN 17D))	0.8761
Patient 1 PBMC	TRB	CASSATTMNTEAFF	TGTGCCAGCAGCGCCACAACCATGAACACTGAAGCTTTCTTT	V-28	J-1-1	1	5.00610745109033e-06	Transcriptional regulator IE63 homolog	Human herpesvirus 4 (Epstein Barr virus)	0.8705
Patient 1 PBMC	TRB	CASSATVQGTEAFF	TGTGCCAGCAGTGCAACAGTCCAGGGGACTGAAGCTTTCTTT	V-25-1	J-1-1	15	7.5091611766355e-05	surface glycoprotein [Severe acute respiratory syndrome coronavirus 2]	SARS-CoV2	0.8714
Patient 1 muscle	TRB	CASSATYEQYF	TGTGCCAGCAGCGCCACCTACGAGCAGTACTTC	V-28	J-2-7	15	0.000145619757688723	orf1ab polyprotein [Severe acute respiratory syndrome coronavirus 2]	SARS-CoV2	0.872
Patient 1 PBMC	TRB	CASSAVAGANVLTF	TGTGCCAGCAGCGCTGTAGCCGGGGCCAACGTCCTGACTTTC	V-2	J-2-6	1	5.00610745109033e-06	surface glycoprotein [Severe acute respiratory syndrome coronavirus 2]	SARS-CoV2	0.8731
Patient 1 PBMC	TRB	CASSAVGGLVYEQYF	TGTGCCAGCAGCGCCGTAGGCGGTCTAGTCTACGAGCAGTACTTC	V-6-1	J-2-7	8	4.00488596087226e-05	orf1ab polyprotein [Severe acute respiratory syndrome coronavirus 2]	SARS-CoV2	0.8708
Patient 1 PBMC	TRB	CASSAVGQSNTEAFF	TGTGCCAGCAGTGCTGTAGGACAGTCGAACACTGAAGCTTTCTTT	V-2	J-1-1	10	5.00610745109033e-05	nucleocapsid phosphoprotein [Severe acute respiratory syndrome coronavirus 2]	SARS-CoV2	0.8909
Patient 1 PBMC	TRB	CASSAVGRSTGELFF	TGTGCCAGCAGCGCCGTTGGGCGGAGCACCGGGGAGCTGTTTTTT	V-5-4	J-2-2	8	4.00488596087226e-05	ORF7b [Severe acute respiratory syndrome coronavirus 2]	SARS-CoV2	0.8724
Patient 1 PBMC	TRB	CASSAVPGGPRGELFF	TGTGCCAGCAGCGCTGTCCCGGGGGGCCCACGCGGGGAGCTGTTTTTT	V-7-6	J-2-2	1	5.00610745109033e-06	NA	NA	NA
Patient 1 PBMC	TRB	CASSAVRGGTGELFF	TGTGCCAGCAGCGCTGTACGCGGCGGGACCGGGGAGCTGTTTTTT	V-7-9	J-2-2	2	1.00122149021807e-05	ORF3a protein [Severe acute respiratory syndrome coronavirus 2]	SARS-CoV2	0.8832
Patient 1 PBMC	TRB	CASSAVRQETQYF	TGTGCCAGCAGTGCAGTCAGGCAAGAGACCCAGTACTTC	V-2	J-2-5	1	5.00610745109033e-06	surface glycoprotein [Severe acute respiratory syndrome coronavirus 2]	SARS-CoV2	0.8752
Patient 1 PBMC	TRB	CASSAVSGANVLTF	TGTGCCAGCAGCGCGGTCTCTGGGGCCAACGTCCTGACTTTC	V-2	J-2-6	1	5.00610745109033e-06	polyprotein precursor	Hepatitis C virus	0.8712
Patient 1 PBMC	TRB	CASSAVSSYEQYF	TGTGCCAGTAGTGCCGTTAGCTCCTACGAGCAGTACTTC	V-19	J-2-7	8	4.00488596087226e-05	nucleocapsid phosphoprotein [Severe acute respiratory syndrome coronavirus 2]	SARS-CoV2	0.8929
Patient 1 PBMC	TRB	CASSAWGDQADTQYF	TGCGCCAGCAGCGCCTGGGGAGATCAGGCAGATACGCAGTATTTT	V-5-1	J-2-3	2	1.00122149021807e-05	NA	NA	NA
Patient 1 PBMC	TRB	CASSAWGRGEAFF	TGTGCCAGCAGTGCCTGGGGGAGGGGTGAAGCTTTCTTT	V-27	J-1-1	6	3.0036644706542e-05	NA	NA	NA
Patient 1 PBMC	TRB	CASSAWTGAVYEQYF	TGTGCCAGCAGCGCGTGGACAGGGGCGGTATACGAGCAGTACTTC	V-7-8	J-2-7	1	5.00610745109033e-06	ORF3a protein [Severe acute respiratory syndrome coronavirus 2]	SARS-CoV2	0.8848
Patient 1 muscle	TRB	CASSAWTGGFYEQYF	TGTGCCAGCAGTGCCTGGACAGGGGGCTTCTACGAGCAGTACTTC	V-6-2	J-2-7	30	0.000291239515377446	NA	NA	NA
Patient 1 PBMC	TRB	CASSAWTVKSSYEQYF	TGTGCCAGCAGTGCCTGGACAGTTAAGAGCTCCTACGAGCAGTACTTC	V-28	J-2-7	2	1.00122149021807e-05	NA	NA	NA
Patient 1 PBMC	TRB	CASSAWYEQYF	TGTGCCAGCAGCGCCTGGTACGAGCAGTACTTC	V-11-2	J-2-7	10	5.00610745109033e-05	ORF7b [Severe acute respiratory syndrome coronavirus 2]	SARS-CoV2	0.8714
Patient 1 PBMC	TRB	CASSAYEKLFF	TGTGCCAGCAGTGCCTATGAAAAACTGTTTTTT	V-28	J-1-4	18	9.01099341196259e-05	non-structural protein NS4b	Yellow fever virus 17D (Yellow fever virus (STRAIN 17D))	0.874
Patient 1 PBMC	TRB	CASSAYNEQFF	TGTGCCAGCAGCGCCTACAATGAGCAGTTCTTC	V-11-2	J-2-1	63	0.000315384769418691	surface glycoprotein [Severe acute respiratory syndrome coronavirus 2]	SARS-CoV2	0.8745
Patient 1 PBMC	TRB	CASSAYRGISYNEQFF	TGTGCCAGCAGTGCATACAGGGGGATCTCCTACAATGAGCAGTTCTTC	V-27	J-2-1	4	2.00244298043613e-05	NA	NA	NA
Patient 1 PBMC	TRB	CASSAYRGRAYEQYF	TGTGCCAGCAGCGCCTACAGGGGGCGGGCCTACGAGCAGTACTTC	V-7-8	J-2-7	7	3.50427521576323e-05	NA	NA	NA
Patient 1 PBMC	TRB	CASSAYSLNTGELFF	TGTGCCAGTTCGGCCTACTCCTTGAACACCGGGGAGCTGTTTTTT	V-11-2	J-2-2	7	3.50427521576323e-05	orf1ab polyprotein [Severe acute respiratory syndrome coronavirus 2]	SARS-CoV2	0.8836
Patient 1 PBMC	TRB	CASSAYTDTQYF	TGTGCCAGCAGCGCATACACAGATACGCAGTATTTT	V-7-2	J-2-3	3	1.5018322353271e-05	orf1ab polyprotein [Severe acute respiratory syndrome coronavirus 2]	SARS-CoV2	0.8748
Patient 1 muscle	TRB	CASSCRTSNEHQFF	TGTGCCAGCAGTTGCAGGACTAGCAATGAGCACCAGTTTTTT	V-28	J-1-5	1	9.70798384591488e-06	NA	NA	NA
Patient 1 PBMC	TRB	CASSCSVWASSYEQYF	TGTGCCAGCAGTTGCTCTGTGTGGGCAAGCTCCTACGAGCAGTACTTC	V-6-6	J-2-7	1	5.00610745109033e-06	NA	NA	NA
Patient 1 muscle	TRB	CASSCTGDAAANVLTF	TGTGCCAGCAGCTGCACAGGAGACGCTGCGGCCAACGTCCTGACTTTC	V-5-4	J-2-6	1	9.70798384591488e-06	NA	NA	NA
Patient 1 PBMC	TRB	CASSDAGRPGGGYTF	TGTGCCAGCAGTGACGCGGGACGGCCCGGCGGGGGCTACACCTTC	V-28	J-1-2	5	2.50305372554517e-05	NA	NA	NA
Patient 1 PBMC	TRB	CASSDAGTGHPYEQYF	TGTGCCAGCAGTGACGCCGGGACAGGGCACCCCTACGAGCAGTACTTC	V-6-1	J-2-7	3	1.5018322353271e-05	NA	NA	NA
Patient 1 PBMC	TRB	CASSDAGTGKEKLFF	TGTGCCAGCAGCGACGCCGGGACAGGGAAGGAAAAACTGTTTTTT	V-7-2	J-1-4	9	4.5054967059813e-05	precore/core protein, partial [Hepatitis B virus]	Hepatitis B virus (hepatitis B virus (HBV))	0.8722
Patient 1 muscle	TRB	CASSDAIAGSRGEQYF	TGTGCCAGCAGTGACGCAATCGCGGGGAGTAGGGGCGAGCAGTACTTC	V-2	J-2-7	6	5.82479030754893e-05	NA	NA	NA
Patient 1 PBMC	TRB	CASSDAIAGSRGEQYF	TGTGCCAGCAGTGACGCAATCGCGGGGAGTAGGGGCGAGCAGTACTTC	V-2	J-2-7	10	5.00610745109033e-05	NA	NA	NA
Patient 1 PBMC	TRB	CASSDASFSYNEQFF	TGTGCCAGCAGTGACGCTAGCTTCTCCTACAATGAGCAGTTCTTC	V-2	J-2-1	3	1.5018322353271e-05	surface glycoprotein [Severe acute respiratory syndrome coronavirus 2]	SARS-CoV2	0.872
Patient 1 PBMC	TRB	CASSDATVSDTGELFF	TGTGCCAGCAGTGACGCGACAGTCTCGGACACCGGGGAGCTGTTTTTT	V-12-3	J-2-2	9	4.5054967059813e-05	NA	NA	NA
Patient 1 PBMC	TRB	CASSDDIPNYGYTF	TGTGCCAGCAGCGATGACATCCCGAACTATGGCTACACCTTC	V-7-9	J-1-2	5	2.50305372554517e-05	orf1ab polyprotein [Severe acute respiratory syndrome coronavirus 2]	SARS-CoV2	0.8783
Patient 1 PBMC	TRB	CASSDDRFPGELFF	TGCGCCAGCAGCGACGACAGGTTTCCCGGGGAGCTGTTTTTT	V-5-1	J-2-2	10	5.00610745109033e-05	NA	NA	NA
Patient 1 PBMC	TRB	CASSDDRRPGNTIYF	TGTGCCAGCAGCGATGACAGGCGACCTGGAAACACCATATATTTT	V-25-1	J-1-3	7	3.50427521576323e-05	NA	NA	NA
Patient 1 PBMC	TRB	CASSDDRTGSGELFF	TGTGCCAGCAGTGATGACAGGACAGGGTCGGGAGAACTGTTTTTT	V-25-1	J-1-4	5	2.50305372554517e-05	orf1ab polyprotein [Severe acute respiratory syndrome coronavirus 2]	SARS-CoV2	0.8837
Patient 1 PBMC	TRB	CASSDEDRAPGELFF	TGTGCCAGCAGTGACGAGGACAGGGCTCCCGGGGAGCTGTTTTTT	V-6-4	J-2-2	3	1.5018322353271e-05	NA	NA	NA
Patient 1 PBMC	TRB	CASSDEGTDTQYF	TGTGCCAGCAGTGACGAGGGCACAGATACGCAGTATTTT	V-25-1	J-2-3	5	2.50305372554517e-05	HCMVUL83	Human herpesvirus 5 (Human cytomegalovirus)	0.8707
Patient 1 PBMC	TRB	CASSDENEQFF	TGTGCCAGCAGCGACGAGAATGAGCAGTTCTTC	V-6-2	J-2-1	6	3.0036644706542e-05	orf1ab polyprotein [Severe acute respiratory syndrome coronavirus 2]	SARS-CoV2	0.8782
Patient 1 PBMC	TRB	CASSDESLTDTQYF	TGTGCCAGCAGTGATGAGTCCCTTACAGATACGCAGTATTTT	V-2	J-2-3	3	1.5018322353271e-05	55 kDa immediate-early protein 1	Human herpesvirus 5 strain AD169 (Human cytomegalovirus (strain AD169))	0.8742
Patient 1 PBMC	TRB	CASSDEVIQYF	TGTGCCAGCAGTGATGAGGTCATTCAGTACTTC	V-25-1	J-2-4	3	1.5018322353271e-05	ORF7a protein [Severe acute respiratory syndrome coronavirus 2]	SARS-CoV2	0.8763
Patient 1 PBMC	TRB	CASSDFGGPDTQYF	TGTGCCAGCAGTGATTTCGGGGGGCCCGATACGCAGTATTTT	V-2	J-2-3	3	1.5018322353271e-05	Epstein-Barr nuclear antigen 4	Human herpesvirus 4 (Epstein Barr virus)	0.876
Patient 1 PBMC	TRB	CASSDFKDTQYF	TGTGCCAGCAGTGACTTTAAAGATACGCAGTATTTT	V-6-4	J-2-3	2	1.00122149021807e-05	surface glycoprotein [Severe acute respiratory syndrome coronavirus 2]	SARS-CoV2	0.874
Patient 1 muscle	TRB	CASSDFQGANSPLHF	TGCGCCAGCAGTGATTTCCAGGGTGCCAATTCACCCCTCCACTTT	V-10-2	J-1-6	1	9.70798384591488e-06	surface glycoprotein [Severe acute respiratory syndrome coronavirus 2]	SARS-CoV2	0.8814
Patient 1 muscle	TRB	CASSDFQGANSPLHL	TGCGCCAGCAGTGATTTCCAGGGTGCCAATTCACCCCTCCACCTT	V-10-2	J-1-6	3	2.91239515377446e-05	surface glycoprotein [Severe acute respiratory syndrome coronavirus 2]	SARS-CoV2	0.885
Patient 1 PBMC	TRB	CASSDFRTATQETQYF	TGTGCCAGCAGTGATTTCAGGACAGCCACTCAAGAGACCCAGTACTTC	V-6-1	J-2-5	9	4.5054967059813e-05	NA	NA	NA
Patient 1 PBMC	TRB	CASSDFYEQYF	TGTGCCAGCAGTGATTTCTACGAGCAGTACTTC	V-2	J-2-7	9	4.5054967059813e-05	55 kDa immediate-early protein 1	Human herpesvirus 5 strain AD169 (Human cytomegalovirus (strain AD169))	0.8838
Patient 1 PBMC	TRB	CASSDGAGGHKNIQYF	TGTGCCAGCAGTGACGGGGCGGGGGGGCACAAAAACATTCAGTACTTC	V-6-1	J-2-4	10	5.00610745109033e-05	NA	NA	NA
Patient 1 muscle	TRB	CASSDGALYGYTF	TGTGCCAGCAGTGACGGGGCGTTATATGGCTACACCTTC	V-2	J-1-2	7	6.79558869214042e-05	orf1ab polyprotein [Severe acute respiratory syndrome coronavirus 2]	SARS-CoV2	0.8792
Patient 1 PBMC	TRB	CASSDGARRETQYF	TGTGCCAGCAGTGACGGGGCTAGACGAGAGACCCAGTACTTC	V-2	J-2-5	8	4.00488596087226e-05	HCMVUL83	Human herpesvirus 5 (Human cytomegalovirus)	0.8834
Patient 1 PBMC	TRB	CASSDGGNRGYTF	TGTGCCAGCAGCGACGGTGGGAATCGAGGCTACACCTTC	V-28	J-1-2	15	7.5091611766355e-05	ORF6 protein [Severe acute respiratory syndrome coronavirus 2]	SARS-CoV2	0.8715
Patient 1 PBMC	TRB	CASSDGLATNYGYTF	TGTGCCAGCAGTGACGGACTCGCGACTAACTATGGCTACACCTTC	V-25-1	J-1-2	5	2.50305372554517e-05	NA	NA	NA
Patient 1 PBMC	TRB	CASSDGQGAHTDTQYF	TGTGCCAGCTCCGACGGACAGGGGGCCCACACAGATACGCAGTATTTT	V-18	J-2-3	1	5.00610745109033e-06	nucleocapsid phosphoprotein [Severe acute respiratory syndrome coronavirus 2]	SARS-CoV2	0.8884
Patient 1 PBMC	TRB	CASSDGQGSFGYTF	TGTGCCAGCAGTGACGGACAGGGGTCGTTTGGCTACACCTTC	V-2	J-1-2	5	2.50305372554517e-05	ORF7b [Severe acute respiratory syndrome coronavirus 2]	SARS-CoV2	0.8751
Patient 1 PBMC	TRB	CASSDGSSYEQYF	TGCGCCAGCAGTGACGGGAGCTCCTACGAGCAGTACTTC	V-10-1	J-2-7	10	5.00610745109033e-05	surface glycoprotein [Severe acute respiratory syndrome coronavirus 2]	SARS-CoV2	0.8752
Patient 1 PBMC	TRB	CASSDGSYNEQFF	TGTGCCAGCAGTGATGGCAGTTACAATGAGCAGTTCTTC	V-2	J-2-1	1	5.00610745109033e-06	ORF10 protein [Severe acute respiratory syndrome coronavirus 2]	SARS-CoV2	0.8884
Patient 1 PBMC	TRB	CASSDGTGYSPLHF	TGTGCCAGCAGTGATGGGACAGGATACTCACCCCTCCACTTT	V-2	J-1-6	3	1.5018322353271e-05	non-structural protein NS4b	Yellow fever virus 17D (Yellow fever virus (STRAIN 17D))	0.9014
Patient 1 PBMC	TRB	CASSDGTLQPYTF	TGTGCCAGCAGCGACGGGACTCTACAGCCCTACACCTTC	V-7-2	J-1-2	4	2.00244298043613e-05	NA	NA	NA
Patient 1 PBMC	TRB	CASSDGTLSYEQYF	TGTGCCAGCAGTGACGGGACACTCTCCTACGAGCAGTACTTC	V-27	J-2-7	6	3.0036644706542e-05	non-structural protein NS4b	Yellow fever virus 17D (Yellow fever virus (STRAIN 17D))	0.8903
Patient 1 PBMC	TRB	CASSDGTPLHF	TGTGCCAGCAGTGATGGGACACCCCTCCACTTT	V-2	J-1-6	1	5.00610745109033e-06	ORF10 protein [Severe acute respiratory syndrome coronavirus 2]	SARS-CoV2	0.8737
Patient 1 PBMC	TRB	CASSDGTRGYTF	TGTGCCAGCAGTGACGGGACGAGAGGCTACACCTTC	V-2	J-1-2	1	5.00610745109033e-06	surface glycoprotein [Severe acute respiratory syndrome coronavirus 2]	SARS-CoV2	0.8703
Patient 1 PBMC	TRB	CASSDGTSGDTDTQYF	TGTGCCAGCAGTGATGGGACTAGCGGGGACACAGATACGCAGTATTTT	V-2	J-2-3	1	5.00610745109033e-06	ORF3a protein [Severe acute respiratory syndrome coronavirus 2]	SARS-CoV2	0.877
Patient 1 PBMC	TRB	CASSDGTSSYNEQFF	TGTGCCAGCAGTGACGGGACTAGCTCCTACAATGAGCAGTTCTTC	V-6-6	J-2-1	1	5.00610745109033e-06	55 kDa immediate-early protein 1	Human herpesvirus 5 strain AD169 (Human cytomegalovirus (strain AD169))	0.8803
Patient 1 PBMC	TRB	CASSDGVGAGGTYGYTF	TGTGCCAGCAGTGATGGTGTAGGGGCAGGGGGAACCTATGGCTACACCTTC	V-2	J-1-2	2	1.00122149021807e-05	NA	NA	NA
Patient 1 PBMC	TRB	CASSDGVRGQTNTEAFF	TGTGCCAGCAGTGATGGGGTCCGGGGACAGACGAACACTGAAGCTTTCTTT	V-6-1	J-1-1	6	3.0036644706542e-05	NA	NA	NA
Patient 1 PBMC	TRB	CASSDGVSYGYTF	TGTGCCAGCAGTGATGGGGTATCCTATGGCTACACCTTC	V-2	J-1-2	2	1.00122149021807e-05	55 kDa immediate-early protein 1	Human herpesvirus 5 strain AD169 (Human cytomegalovirus (strain AD169))	0.8778
Patient 1 muscle	TRB	CASSDHGASEQFF	TGTGCCAGCAGTGATCACGGGGCTAGTGAGCAGTTCTTC	V-2	J-2-1	7	6.79558869214042e-05	Transcriptional regulator IE63 homolog	Human herpesvirus 4 (Epstein Barr virus)	0.8751
Patient 1 PBMC	TRB	CASSDHGASEQFF	TGTGCCAGCAGTGATCACGGGGCTAGTGAGCAGTTCTTC	V-2	J-2-1	7	3.50427521576323e-05	Transcriptional regulator IE63 homolog	Human herpesvirus 4 (Epstein Barr virus)	0.8751
Patient 1 muscle	TRB	CASSDHGQETQYF	TGTGCCAGCAGTGACCACGGACAGGAGACCCAGTACTTC	V-27	J-2-5	6	5.82479030754893e-05	ORF7b [Severe acute respiratory syndrome coronavirus 2]	SARS-CoV2	0.8723
Patient 1 PBMC	TRB	CASSDHRGNQPQHF	TGTGCCAGTAGTGACCACAGGGGTAATCAGCCCCAGCATTTT	V-19	J-1-5	10	5.00610745109033e-05	NA	NA	NA
Patient 1 PBMC	TRB	CASSDHTGGVYF	TGTGCCAGCAGTGACCACACAGGGGGGGTGTACTTC	V-6-1	J-2-7	6	3.0036644706542e-05	55 kDa immediate-early protein 1	Human herpesvirus 5 strain AD169 (Human cytomegalovirus (strain AD169))	0.8752
Patient 1 PBMC	TRB	CASSDIGGEQYF	TGTGCCAGCAGTGACATAGGGGGCGAGCAGTACTTC	V-6-1	J-2-7	6	3.0036644706542e-05	nucleocapsid phosphoprotein [Severe acute respiratory syndrome coronavirus 2]	SARS-CoV2	0.8734
Patient 1 PBMC	TRB	CASSDIKNTEAFF	TGTGCCAGCAGTGATATAAAGAACACTGAAGCTTTCTTT	V-2	J-1-1	1	5.00610745109033e-06	orf1ab polyprotein [Severe acute respiratory syndrome coronavirus 2]	SARS-CoV2	0.8722
Patient 1 PBMC	TRB	CASSDITSGSYNEQFF	TGTGCCAGCAGCGACATTACTAGCGGCTCCTACAATGAGCAGTTCTTC	V-6-4	J-2-1	9	4.5054967059813e-05	membrane glycoprotein [Severe acute respiratory syndrome coronavirus 2]	SARS-CoV2	0.8703
Patient 1 PBMC	TRB	CASSDIYGEAFF	TGTGCCAGCAGTGATATCTACGGTGAAGCTTTCTTT	V-2	J-1-1	1	5.00610745109033e-06	orf1ab polyprotein [Severe acute respiratory syndrome coronavirus 2]	SARS-CoV2	0.8746
Patient 1 PBMC	TRB	CASSDKDSRNQPQHF	TGCGCCAGCAGTGATAAGGACAGTAGGAATCAGCCCCAGCATTTT	V-10-1	J-1-5	2	1.00122149021807e-05	55 kDa immediate-early protein 1,Epstein-Barr nuclear antigen 4,Epstein-Barr nuclear antigen 4,Epstein-Barr nuclear antigen 3	Human herpesvirus 5 strain AD169 (Human cytomegalovirus (strain AD169)),Human herpesvirus 4 (Epstein Barr virus),Human herpesvirus 4 (Epstein Barr virus),Human herpesvirus 4 (Epstein Barr virus)	0.8758
Patient 1 muscle	TRB	CASSDLAGGLYEQYF	TGTGCCAGCAGTGATTTAGCGGGGGGGCTTTACGAGCAGTACTTC	V-2	J-2-7	10	9.70798384591488e-05	non-structural protein NS4b	Yellow fever virus 17D (Yellow fever virus (STRAIN 17D))	0.8873
Patient 1 PBMC	TRB	CASSDLAGGTDTQYF	TGTGCCAGCAGTGATCTAGCGGGGGGGACAGATACGCAGTATTTT	V-2	J-2-3	7	3.50427521576323e-05	non-structural protein NS4b	Yellow fever virus 17D (Yellow fever virus (STRAIN 17D))	0.9341
Patient 1 PBMC	TRB	CASSDLEGQPQHF	TGTGCCAGTAGTGACTTGGAGGGTCAGCCCCAGCATTTT	V-19	J-1-5	16	8.00977192174453e-05	orf1ab polyprotein [Severe acute respiratory syndrome coronavirus 2]	SARS-CoV2	0.87
Patient 1 PBMC	TRB	CASSDLGGGDQPQHF	TGTGCCAGCAGTGATCTGGGCGGAGGCGATCAGCCCCAGCATTTT	V-2	J-1-5	2	1.00122149021807e-05	HCMVUL83	Human herpesvirus 5 (Human cytomegalovirus)	0.8918
Patient 1 PBMC	TRB	CASSDLGQGNSPLHF	TGTGCCAGCAGTGACTTGGGACAGGGAAATTCACCCCTCCACTTT	V-25-1	J-1-6	2	1.00122149021807e-05	nucleocapsid phosphoprotein [Severe acute respiratory syndrome coronavirus 2]	SARS-CoV2	0.874
Patient 1 PBMC	TRB	CASSDLGSGVPYMHEQFF	TGTGCCAGCAGTGATCTGGGTAGCGGGGTGCCCTACATGCATGAGCAGTTCTTC	V-6-1	J-2-1	17	8.51038266685356e-05	NA	NA	NA
Patient 1 PBMC	TRB	CASSDLGSLETQYF	TGTGCCAGCAGTGATTTGGGCAGCCTAGAGACCCAGTACTTC	V-2	J-2-5	6	3.0036644706542e-05	surface glycoprotein [Severe acute respiratory syndrome coronavirus 2]	SARS-CoV2	0.8792
Patient 1 PBMC	TRB	CASSDLGTDTGELFF	TGTGCCAGCAGTGATCTCGGGACCGACACCGGGGAGCTGTTTTTT	V-2	J-2-2	11	5.50671819619936e-05	ORF7b [Severe acute respiratory syndrome coronavirus 2]	SARS-CoV2	0.8713
Patient 1 PBMC	TRB	CASSDLGTEAFF	TGTGCCAGCAGCGACTTGGGCACTGAAGCTTTCTTT	V-3-1	J-1-1	1	5.00610745109033e-06	ORF7b [Severe acute respiratory syndrome coronavirus 2]	SARS-CoV2	0.8873
Patient 1 PBMC	TRB	CASSDLHPAGETQYF	TGCGCCAGCAGTGATCTACACCCGGCAGGCGAGACCCAGTACTTC	V-10-2	J-2-5	4	2.00244298043613e-05	NA	NA	NA
Patient 1 PBMC	TRB	CASSDLHPAGGTRFF	TGCGCCAGCAGTGATCTTCACCCGGCAGGCGGGACCCGGTTCTTC	V-10-2	J-2-5	1	5.00610745109033e-06	NA	NA	NA
Patient 1 PBMC	TRB	CASSDLKGGMNTEAFF	TGTGCCAGCAGTGATCTTAAGGGGGGGATGAACACTGAAGCTTTCTTT	V-6-6	J-1-1	3	1.5018322353271e-05	NA	NA	NA
Patient 1 PBMC	TRB	CASSDLLRSEAGYTF	TGTGCCAGCAGTGACCTCCTTCGGAGTGAGGCTGGCTACACCTTC	V-28	J-1-2	3	1.5018322353271e-05	NA	NA	NA
Patient 1 PBMC	TRB	CASSDLNTYNEQFF	TGTGCCAGCAGTGATTTGAACACCTACAATGAGCAGTTCTTC	V-6-1	J-2-1	3	1.5018322353271e-05	ORF7a protein [Severe acute respiratory syndrome coronavirus 2]	SARS-CoV2	0.8711
Patient 1 PBMC	TRB	CASSDLPGLALYYEQYF	TGTGCCAGCAGTGACCTACCGGGACTAGCGCTTTACTACGAGCAGTACTTC	V-2	J-2-7	7	3.50427521576323e-05	NA	NA	NA
Patient 1 PBMC	TRB	CASSDMDLGPNEQFF	TGTGCCAGCAGTGATATGGATTTAGGGCCCAATGAGCAGTTCTTC	V-2	J-2-1	7	3.50427521576323e-05	NA	NA	NA
Patient 1 PBMC	TRB	CASSDMDSYEQYF	TGTGCCAGTAGCGACATGGACTCCTACGAGCAGTACTTC	V-19	J-2-7	12	6.0073289413084e-05	orf1ab polyprotein [Severe acute respiratory syndrome coronavirus 2]	SARS-CoV2	0.8721
Patient 1 PBMC	TRB	CASSDMGNQPQHF	TGTGCCAGCAGCGACATGGGTAATCAGCCCCAGCATTTT	V-3-1	J-1-5	4	2.00244298043613e-05	orf1ab polyprotein [Severe acute respiratory syndrome coronavirus 2]	SARS-CoV2	0.8752
Patient 1 PBMC	TRB	CASSDNSPYEQYF	TGCGCCAGCAGTGATAACAGTCCCTACGAGCAGTACTTC	V-10-1	J-2-7	46	0.000230280942750155	surface glycoprotein [Severe acute respiratory syndrome coronavirus 2]	SARS-CoV2	0.872
Patient 1 PBMC	TRB	CASSDNSPYQYF	TGCGCCAGCAGTGATAACAGTCCCTACCAGTACTTC	V-10-1	J-2-7	1	5.00610745109033e-06	ORF7b [Severe acute respiratory syndrome coronavirus 2],surface glycoprotein [Severe acute respiratory syndrome coronavirus 2],orf1ab polyprotein [Severe acute respiratory syndrome coronavirus 2]	SARS-CoV2,SARS-CoV2,SARS-CoV2	0.8778
Patient 1 PBMC	TRB	CASSDNSYGYTF	TGTGCCAGTAGCGACAACTCCTATGGCTACACCTTC	V-19	J-1-2	5	2.50305372554517e-05	Matrix protein 1	Influenza A virus	0.8809
Patient 1 PBMC	TRB	CASSDPAEGVTQYF	TGTGCCAGCAGCGACCCCGCGGAGGGGGTTACGCAGTATTTT	V-9	J-2-3	8	4.00488596087226e-05	NA	NA	NA
Patient 1 PBMC	TRB	CASSDPAGLNTGELFF	TGTGCCAGCAGTGACCCCGCGGGGCTAAACACCGGGGAGCTGTTTTTT	V-6-1	J-2-2	16	8.00977192174453e-05	NA	NA	NA
Patient 1 PBMC	TRB	CASSDPATGGETQYF	TGTGCCAGCAGCGACCCCGCCACCGGGGGGGAGACCCAGTACTTC	V-7-7	J-2-5	3	1.5018322353271e-05	surface glycoprotein [Severe acute respiratory syndrome coronavirus 2]	SARS-CoV2	0.8705
Patient 1 PBMC	TRB	CASSDPEDEQFF	TGTGCCAGCAGTGACCCGGAGGATGAGCAGTTCTTC	V-25-1	J-2-1	1	5.00610745109033e-06	orf1ab polyprotein [Severe acute respiratory syndrome coronavirus 2]	SARS-CoV2	0.8744
Patient 1 PBMC	TRB	CASSDPGAFGNEQFF	TGTGCCAGTAGTGACCCAGGGGCTTTTGGCAATGAGCAGTTCTTC	V-19	J-2-1	26	0.000130158793728349	NA	NA	NA
Patient 1 PBMC	TRB	CASSDPGELFF	TGTGCCAGCAGCGACCCCGGGGAGCTGTTTTTT	V-12-3	J-2-2	3	1.5018322353271e-05	orf1ab polyprotein [Severe acute respiratory syndrome coronavirus 2]	SARS-CoV2	0.8772
Patient 1 PBMC	TRB	CASSDPGGAHRTEAFF	TGTGCCAGTAGTGACCCAGGGGGCGCGCATCGTACTGAAGCTTTCTTT	V-19	J-1-1	6	3.0036644706542e-05	NA	NA	NA
Patient 1 PBMC	TRB	CASSDPGGRTDTQYF	TGTGCCAGCAGCGACCCCGGGGGTAGGACAGATACGCAGTATTTT	V-11-2	J-2-3	12	6.0073289413084e-05	orf1ab polyprotein [Severe acute respiratory syndrome coronavirus 2]	SARS-CoV2	0.8715
Patient 1 PBMC	TRB	CASSDPGHMNTEAFF	TGTGCCAGCAGTGACCCGGGACACATGAACACTGAAGCTTTCTTT	V-6-6	J-1-1	5	2.50305372554517e-05	NA	NA	NA
Patient 1 PBMC	TRB	CASSDPGLAGGLEQFF	TGTGCCAGCAGCGACCCGGGACTAGCGGGGGGGCTTGAGCAGTTCTTC	V-7-2	J-2-1	6	3.0036644706542e-05	NA	NA	NA
Patient 1 muscle	TRB	CASSDPGLNSPLHF	TGTGCCAGCAGTGATCCGGGACTGAATTCACCCCTCCACTTT	V-2	J-1-6	12	0.000116495806150979	orf1ab polyprotein [Severe acute respiratory syndrome coronavirus 2]	SARS-CoV2	0.8721
Patient 1 muscle	TRB	CASSDPGQGAGNTIYF	TGTGCCAGCAGCGATCCGGGACAGGGGGCTGGAAACACCATATATTTT	V-6-6	J-1-3	3	2.91239515377446e-05	surface glycoprotein [Severe acute respiratory syndrome coronavirus 2]	SARS-CoV2	0.8806
Patient 1 PBMC	TRB	CASSDPGQGDKNIQYF	TGTGCCAGTAGCGACCCGGGACAGGGTGACAAAAACATTCAGTACTTC	V-19	J-2-4	1	5.00610745109033e-06	NA	NA	NA
Patient 1 PBMC	TRB	CASSDPGQSQETQCF	TGTGCCAGCAGCGACCCAGGACAGTCACAAGAGACCCAGTGCTTC	V-25-1	J-2-5	1	5.00610745109033e-06	ORF3a protein [Severe acute respiratory syndrome coronavirus 2]	SARS-CoV2	0.8758
Patient 1 PBMC	TRB	CASSDPGQSQETQHF	TGTGCCAGCAGCGACCCAGGACAGTCACAAGAGACCCAGCACTTC	V-25-1	J-2-5	1	5.00610745109033e-06	ORF3a protein [Severe acute respiratory syndrome coronavirus 2]	SARS-CoV2	0.8858
Patient 1 PBMC	TRB	CASSDPGQSQETQYF	TGTGCCAGCAGCGACCCAGGACAGTCACAAGAGACCCAGTACTTC	V-25-1	J-2-5	3	1.5018322353271e-05	ORF3a protein [Severe acute respiratory syndrome coronavirus 2]	SARS-CoV2	0.8704
Patient 1 PBMC	TRB	CASSDPGRTGNNEQFF	TGTGCCAGCAGTGATCCCGGTAGGACAGGGAACAATGAGCAGTTCTTC	V-25-1	J-2-1	6	3.0036644706542e-05	NA	NA	NA
Patient 1 PBMC	TRB	CASSDPISGANVLTF	TGTGCCAGCAGTGATCCGATCTCTGGGGCCAACGTCCTGACTTTC	V-2	J-2-6	6	3.0036644706542e-05	HCMVUL83	Human herpesvirus 5 strain Towne (Human cytomegalovirus (strain Towne))	0.8831
Patient 1 PBMC	TRB	CASSDPLRGPQETQYF	TGTGCCAGCAGTGACCCCCTCCGGGGACCGCAAGAGACCCAGTACTTC	V-25-1	J-2-5	6	3.0036644706542e-05	NA	NA	NA
Patient 1 PBMC	TRB	CASSDPLVGKTEAFF	TGTGCCAGCAGTGACCCCCTAGTGGGGAAGACTGAAGCTTTCTTT	V-25-1	J-1-1	3	1.5018322353271e-05	NA	NA	NA
Patient 1 PBMC	TRB	CASSDPPIGMYNEQFF	TGTGCCAGCAGTGATCCTCCGATAGGGATGTACAATGAGCAGTTCTTC	V-2	J-2-1	1	5.00610745109033e-06	NA	NA	NA
Patient 1 PBMC	TRB	CASSDPPNNEQFF	TGTGCCAGCAGTGACCCACCCAACAATGAGCAGTTCTTC	V-6-1	J-2-1	7	3.50427521576323e-05	ORF3a protein [Severe acute respiratory syndrome coronavirus 2]	SARS-CoV2	0.8803
Patient 1 PBMC	TRB	CASSDPPNYTEAFF	TGTGCCAGCAGTGATCCCCCCAACTACACTGAAGCTTTCTTT	V-25-1	J-1-1	4	2.00244298043613e-05	NA	NA	NA
Patient 1 PBMC	TRB	CASSDPPPAFNEQFF	TGTGCCAGCAGTGACCCCCCCCCCGCGTTCAATGAGCAGTTCTTC	V-2	J-2-1	5	2.50305372554517e-05	NA	NA	NA
Patient 1 PBMC	TRB	CASSDPRLSATDTQYF	TGTGCCAGCAGCGATCCTAGACTGAGCGCCACAGATACGCAGTATTTT	V-5-4	J-2-3	7	3.50427521576323e-05	NA	NA	NA
Patient 1 PBMC	TRB	CASSDPSGSNEQFF	TGTGCCAGCAGTGACCCGTCAGGGAGCAATGAGCAGTTCTTC	V-2	J-2-1	1	5.00610745109033e-06	Transcription activator BRLF1	Human herpesvirus 4 (Epstein Barr virus)	0.8709
Patient 1 PBMC	TRB	CASSDPSIWGQNNEQFF	TGTGCCAGCAGCGACCCATCCATATGGGGGCAAAACAATGAGCAGTTCTTC	V-9	J-2-1	1	5.00610745109033e-06	NA	NA	NA
Patient 1 PBMC	TRB	CASSDPSRGSQADTQYF	TGTGCCAGCAGTGACCCATCAAGGGGGAGCCAGGCAGATACGCAGTATTTT	V-6-4	J-2-3	6	3.0036644706542e-05	NA	NA	NA
Patient 1 PBMC	TRB	CASSDPTDTQYF	TGTGCCAGCAGCGACCCTACAGATACGCAGTATTTT	V-6-5	J-2-3	1	5.00610745109033e-06	surface glycoprotein [Severe acute respiratory syndrome coronavirus 2]	SARS-CoV2	0.874
Patient 1 PBMC	TRB	CASSDPTGGPVSTQYF	TGTGCCAGCAGTGACCCTACGGGGGGGCCTGTCTCTACGCAGTATTTT	V-6-1	J-2-3	7	3.50427521576323e-05	NA	NA	NA
Patient 1 PBMC	TRB	CASSDPTWGAHEQYF	TGCGCCAGCAGCGACCCTACTTGGGGGGCTCACGAGCAGTACTTC	V-5-1	J-2-7	12	6.0073289413084e-05	NA	NA	NA
Patient 1 muscle	TRB	CASSDPVPNEKLFF	TGTGCCAGCAGCGACCCTGTCCCTAATGAAAAACTGTTTTTT	V-6-6	J-1-4	12	0.000116495806150979	NA	NA	NA
Patient 1 PBMC	TRB	CASSDPVPNEKLFF	TGTGCCAGCAGCGACCCTGTCCCTAATGAAAAACTGTTTTTT	V-6-6	J-1-4	2	1.00122149021807e-05	NA	NA	NA
Patient 1 PBMC	TRB	CASSDPWETTTEAFF	TGTGCCAGCAGCGACCCCTGGGAGACGACCACTGAAGCTTTCTTT	V-7-9	J-1-1	1	5.00610745109033e-06	NA	NA	NA
Patient 1 PBMC	TRB	CASSDPWGAHRTEVFF	TGTGCCAGTAGTGACCCATGGGGCGCGCATCGTACTGAAGTTTTCTTT	V-19	J-1-1	1	5.00610745109033e-06	NA	NA	NA
Patient 1 PBMC	TRB	CASSDPWGLGNQPQHF	TGTGCCAGCAGTGACCCCTGGGGTTTGGGCAATCAGCCCCAGCATTTT	V-2	J-1-5	1	5.00610745109033e-06	NA	NA	NA
Patient 1 muscle	TRB	CASSDPWTGINEQFF	TGTGCCAGCAGTGACCCCTGGACAGGGATCAATGAGCAGTTCTTC	V-6-4	J-2-1	5	4.85399192295744e-05	NA	NA	NA
Patient 1 PBMC	TRB	CASSDQAGYEQYF	TGTGCCAGCAGTGATCAAGCGGGCTACGAGCAGTACTTC	V-2	J-2-7	2	1.00122149021807e-05	surface glycoprotein [Severe acute respiratory syndrome coronavirus 2]	SARS-CoV2	0.8747
Patient 1 muscle	TRB	CASSDQAVRGADIQYF	TGTGCCAGTAGCGATCAGGCTGTTAGAGGGGCAGACATTCAGTACTTC	V-19	J-2-4	20	0.000194159676918298	NA	NA	NA
Patient 1 PBMC	TRB	CASSDQDRAYEQYF	TGCGCCAGCAGCGACCAGGACAGGGCGTACGAGCAGTACTTC	V-5-1	J-2-7	3	1.5018322353271e-05	ORF7b [Severe acute respiratory syndrome coronavirus 2]	SARS-CoV2	0.8842
Patient 1 muscle	TRB	CASSDQGGSPQETQYF	TGTGCCAGCAGCGACCAGGGTGGGAGCCCCCAAGAGACCCAGTACTTC	V-2	J-2-5	8	7.7663870767319e-05	NA	NA	NA
Patient 1 PBMC	TRB	CASSDQGMAKNIQYF	TGTGCCAGCAGTGACCAGGGTATGGCAAAAAACATTCAGTACTTC	V-2	J-2-4	1	5.00610745109033e-06	nucleocapsid phosphoprotein [Severe acute respiratory syndrome coronavirus 2]	SARS-CoV2	0.8723
Patient 1 PBMC	TRB	CASSDQGMAKNIQYI	TGTGCCAGCAGTGACCAGGGTATGGCAAAAAACATTCAGTACATC	V-2	J-2-4	1	5.00610745109033e-06	nucleocapsid phosphoprotein [Severe acute respiratory syndrome coronavirus 2]	SARS-CoV2	0.8705
Patient 1 PBMC	TRB	CASSDQGNQPQHF	TGTGCCAGCAGTGATCAAGGGAATCAGCCCCAGCATTTT	V-2	J-1-5	6	3.0036644706542e-05	ORF3a protein [Severe acute respiratory syndrome coronavirus 2]	SARS-CoV2	0.8763
Patient 1 PBMC	TRB	CASSDQGPYEQYF	TGTGCCAGCAGTGATCAGGGGCCGTACGAGCAGTACTTC	V-6-1	J-2-7	8	4.00488596087226e-05	orf1ab polyprotein [Severe acute respiratory syndrome coronavirus 2]	SARS-CoV2	0.8869
Patient 1 PBMC	TRB	CASSDQGRFEQYF	TGTGCCAGCAGTGACCAGGGGCGGTTCGAGCAGTACTTC	V-27	J-2-7	8	4.00488596087226e-05	55 kDa immediate-early protein 1	Human herpesvirus 5 strain AD169 (Human cytomegalovirus (strain AD169))	0.8766
Patient 1 PBMC	TRB	CASSDQGRQPQHF	TGTGCCAGTAGTGATCAGGGTCGTCAGCCCCAGCATTTT	V-19	J-1-5	9	4.5054967059813e-05	polymerase	Hepatitis B virus (hepatitis B virus (HBV))	0.8777
Patient 1 PBMC	TRB	CASSDQGSAGEQYF	TGCGCCAGCAGCGACCAGGGCTCAGCTGGGGAGCAGTACTTC	V-5-1	J-2-7	14	7.00855043152646e-05	nucleocapsid phosphoprotein [Severe acute respiratory syndrome coronavirus 2]	SARS-CoV2	0.8729
Patient 1 PBMC	TRB	CASSDQLGEAFF	TGCGCCAGCAGTGACCAGTTAGGGGAAGCTTTCTTT	V-10-1	J-1-1	6	3.0036644706542e-05	55 kDa immediate-early protein 1	Human herpesvirus 5 strain AD169 (Human cytomegalovirus (strain AD169))	0.8727
Patient 1 PBMC	TRB	CASSDQLGGTGHTEAFF	TGTGCCAGCAGTGATCAACTGGGGGGCACGGGCCACACTGAAGCTTTCTTT	V-25-1	J-1-1	10	5.00610745109033e-05	NA	NA	NA
Patient 1 PBMC	TRB	CASSDQPANYGYTF	TGTGCCAGCAGCGACCAGCCAGCTAACTATGGCTACACCTTC	V-27	J-1-2	10	5.00610745109033e-05	orf1ab polyprotein [Severe acute respiratory syndrome coronavirus 2]	SARS-CoV2	0.8755
Patient 1 PBMC	TRB	CASSDQPSNQPQHF	TGTGCCAGCAGTGACCAGCCTAGCAATCAGCCCCAGCATTTT	V-2	J-1-5	5	2.50305372554517e-05	NA	NA	NA
Patient 1 PBMC	TRB	CASSDQRGTYEQYF	TGCGCCAGCAGCGATCAGCGGGGGACGTACGAGCAGTACTTC	V-5-1	J-2-7	6	3.0036644706542e-05	surface glycoprotein [Severe acute respiratory syndrome coronavirus 2]	SARS-CoV2	0.8749
Patient 1 PBMC	TRB	CASSDRAGLETQYF	TGTGCCAGCAGTGACAGGGCGGGGTTGGAGACCCAGTACTTC	V-2	J-2-5	8	4.00488596087226e-05	orf1ab polyprotein [Severe acute respiratory syndrome coronavirus 2]	SARS-CoV2	0.8702
Patient 1 PBMC	TRB	CASSDRANYGYTF	TGTGCCAGCAGTGACAGAGCTAACTATGGCTACACCTTC	V-25-1	J-1-2	6	3.0036644706542e-05	polymerase	Hepatitis B virus (hepatitis B virus (HBV))	0.9051
Patient 1 muscle	TRB	CASSDRDRATYEQYF	TGTGCCAGCAGCGACCGGGACAGGGCCACCTACGAGCAGTACTTC	V-7-9	J-2-7	10	9.70798384591488e-05	55 kDa immediate-early protein 1	Human herpesvirus 5 strain AD169 (Human cytomegalovirus (strain AD169))	0.9106
Patient 1 PBMC	TRB	CASSDRDRGRDYGYTF	TGTGCCAGTAGTGACCGGGACAGGGGGCGCGACTATGGCTACACCTTC	V-19	J-1-2	1	5.00610745109033e-06	NA	NA	NA
Patient 1 muscle	TRB	CASSDREGEKLFF	TGTGCCAGCAGTGATAGGGAGGGCGAAAAACTGTTTTTT	V-27	J-1-4	8	7.7663870767319e-05	orf1ab polyprotein [Severe acute respiratory syndrome coronavirus 2]	SARS-CoV2	0.8727
Patient 1 PBMC	TRB	CASSDRERTQETQYF	TGTGCCAGTAGTGACAGGGAGAGAACTCAAGAGACCCAGTACTTC	V-19	J-2-5	3	1.5018322353271e-05	surface glycoprotein [Severe acute respiratory syndrome coronavirus 2]	SARS-CoV2	0.8734
Patient 1 PBMC	TRB	CASSDRGGAKNIQYF	TGTGCCAGCAGCGATAGGGGAGGGGCCAAAAACATTCAGTACTTC	V-3-1	J-2-4	1	5.00610745109033e-06	55 kDa immediate-early protein 1	Human herpesvirus 5 strain AD169 (Human cytomegalovirus (strain AD169))	0.8735
Patient 1 PBMC	TRB	CASSDRGGGVYEQFF	TGTGCCAGTAGCGATCGTGGAGGGGGCGTCTATGAGCAGTTCTTC	V-19	J-2-1	1	5.00610745109033e-06	surface glycoprotein [Severe acute respiratory syndrome coronavirus 2]	SARS-CoV2	0.8766
Patient 1 PBMC	TRB	CASSDRGLGEQFF	TGTGCCAGCAGTGACAGGGGTTTAGGTGAGCAGTTCTTC	V-12-3	J-2-1	6	3.0036644706542e-05	orf1ab polyprotein [Severe acute respiratory syndrome coronavirus 2]	SARS-CoV2	0.8714
Patient 1 PBMC	TRB	CASSDRGLNEQYF	TGTGCCAGCAGTGACAGGGGTCTGAACGAGCAGTACTTC	V-2	J-2-7	3	1.5018322353271e-05	orf1ab polyprotein [Severe acute respiratory syndrome coronavirus 2]	SARS-CoV2	0.8715
Patient 1 PBMC	TRB	CASSDRGLSTDTQYF	TGTGCCAGCAGTGACAGGGGACTTAGCACAGATACGCAGTATTTT	V-6-6	J-2-3	1	5.00610745109033e-06	nucleocapsid phosphoprotein [Severe acute respiratory syndrome coronavirus 2]	SARS-CoV2	0.8766
Patient 1 PBMC	TRB	CASSDRGNEQFF	TGTGCCAGCAGCGACAGGGGAAATGAGCAGTTCTTC	V-7-9	J-2-1	6	3.0036644706542e-05	orf1ab polyprotein [Severe acute respiratory syndrome coronavirus 2]	SARS-CoV2	0.8749
Patient 1 PBMC	TRB	CASSDRGNQPQHF	TGTGCCAGTAGTGACAGGGGCAATCAGCCCCAGCATTTT	V-19	J-1-5	7	3.50427521576323e-05	orf1ab polyprotein [Severe acute respiratory syndrome coronavirus 2]	SARS-CoV2	0.8848
Patient 1 PBMC	TRB	CASSDRGRGGTEAFF	TGTGCCAGCAGTGACAGGGGGCGAGGAGGCACTGAAGCTTTCTTT	V-6-5	J-1-1	1	5.00610745109033e-06	NA	NA	NA
Patient 1 PBMC	TRB	CASSDRGRLYTF	TGTGCCAGCAGTGATCGGGGCCGTTTGTACACCTTC	V-2	J-1-2	6	3.0036644706542e-05	HCMVUL83	Human herpesvirus 5 strain Towne (Human cytomegalovirus (strain Towne))	0.8706
Patient 1 muscle	TRB	CASSDRGRNGYTF	TGTGCCAGCTCAGACAGGGGAAGGAATGGCTACACCTTC	V-18	J-1-2	11	0.000106787822305064	HCMVUL83	Human herpesvirus 5 strain Towne (Human cytomegalovirus (strain Towne))	0.8795
Patient 1 PBMC	TRB	CASSDRGSYQPQHF	TGTGCCAGTAGCGACAGGGGATCCTATCAGCCCCAGCATTTT	V-19	J-1-5	5	2.50305372554517e-05	surface glycoprotein [Severe acute respiratory syndrome coronavirus 2]	SARS-CoV2	0.8714
Patient 1 muscle	TRB	CASSDRGVEQYF	TGTGCCAGTAGTGACAGGGGAGTGGAGCAGTACTTC	V-19	J-2-7	4	3.88319353836595e-05	55 kDa immediate-early protein 1	Human herpesvirus 5 strain AD169 (Human cytomegalovirus (strain AD169))	0.874
Patient 1 PBMC	TRB	CASSDRGVEQYF	TGTGCCAGTAGTGACAGGGGAGTGGAGCAGTACTTC	V-19	J-2-7	13	6.50793968641743e-05	55 kDa immediate-early protein 1	Human herpesvirus 5 strain AD169 (Human cytomegalovirus (strain AD169))	0.874
Patient 1 PBMC	TRB	CASSDRGVHYEQYF	TGTGCCAGCAGTGATCGGGGGGTGCACTACGAGCAGTACTTC	V-2	J-2-7	4	2.00244298043613e-05	nucleocapsid phosphoprotein [Severe acute respiratory syndrome coronavirus 2]	SARS-CoV2	0.8832
Patient 1 PBMC	TRB	CASSDRHQETQYF	TGTGCCAGTAGTGACCGGCACCAAGAGACCCAGTACTTC	V-19	J-2-5	9	4.5054967059813e-05	55 kDa immediate-early protein 1	Human herpesvirus 5 strain AD169 (Human cytomegalovirus (strain AD169))	0.8702
Patient 1 muscle	TRB	CASSDRIYEQYF	TGTGCCAGCAGCGACCGAATCTACGAGCAGTACTTC	V-6-2	J-2-7	4	3.88319353836595e-05	Epstein-Barr nuclear antigen 4	Human herpesvirus 4 (Epstein Barr virus)	0.8787
Patient 1 PBMC	TRB	CASSDRPGGWTEAFF	TGTGCCAGTAGTGACCGGCCCGGGGGGTGGACTGAAGCTTTCTTT	V-19	J-1-1	2	1.00122149021807e-05	NA	NA	NA
Patient 1 PBMC	TRB	CASSDRPGTWEEKLFF	TGTGCCAGCAGTGACCGGCCCGGGACCTGGGAGGAAAAACTGTTTTTT	V-25-1	J-1-4	11	5.50671819619936e-05	NA	NA	NA
Patient 1 PBMC	TRB	CASSDRPTNEKLFF	TGTGCCAGCAGTGACAGACCAACTAATGAAAAACTGTTTTTT	V-6-5	J-1-4	5	2.50305372554517e-05	orf1ab polyprotein [Severe acute respiratory syndrome coronavirus 2]	SARS-CoV2	0.8718
Patient 1 PBMC	TRB	CASSDRRFQETQYF	TGTGCCAGCAGTGACCGGCGGTTCCAAGAGACCCAGTACTTC	V-2	J-2-5	3	1.5018322353271e-05	membrane glycoprotein [Severe acute respiratory syndrome coronavirus 2]	SARS-CoV2	0.873
Patient 1 PBMC	TRB	CASSDRRMNTEAFF	TGTGCCAGCAGTGATCGGCGCATGAACACTGAAGCTTTCTTT	V-2	J-1-1	3	1.5018322353271e-05	ORF7b [Severe acute respiratory syndrome coronavirus 2]	SARS-CoV2	0.8711
Patient 1 PBMC	TRB	CASSDRRNNSPLHF	TGCGCCAGCAGTGACAGGAGAAATAATTCACCCCTCCACTTT	V-10-2	J-1-6	3	1.5018322353271e-05			0.8728
Patient 1 PBMC	TRB	CASSDRRNTEAFF	TGTGCCAGTAGTGACAGGCGGAACACTGAAGCTTTCTTT	V-19	J-1-1	3	1.5018322353271e-05	Matrix protein 1	Influenza A virus	0.8779
Patient 1 PBMC	TRB	CASSDRRSAYEQYF	TGTGCCAGCAGTGATCGACGAAGCGCCTACGAGCAGTACTTC	V-2	J-2-7	1	5.00610745109033e-06	ORF7b [Severe acute respiratory syndrome coronavirus 2]	SARS-CoV2	0.8731
Patient 1 PBMC	TRB	CASSDRSGNQPQHF	TGTGCCAGTAGTGACAGGAGTGGCAATCAGCCCCAGCATTTT	V-19	J-1-5	1	5.00610745109033e-06	orf1ab polyprotein [Severe acute respiratory syndrome coronavirus 2]	SARS-CoV2	0.8708
Patient 1 muscle	TRB	CASSDRSSGTTDTQYF	TGTGCCAGCAGCGACCGGTCTAGCGGTACCACAGATACGCAGTATTTT	V-13	J-2-3	6	5.82479030754893e-05	surface glycoprotein [Severe acute respiratory syndrome coronavirus 2]	SARS-CoV2	0.8726
Patient 1 PBMC	TRB	CASSDRSTYEQYF	TGTGCCAGCAGTGACAGGTCAACCTACGAGCAGTACTTC	V-2	J-2-7	1	5.00610745109033e-06	ORF8 protein [Severe acute respiratory syndrome coronavirus 2]	SARS-CoV2	0.8718
Patient 1 PBMC	TRB	CASSDRTGGNGELFF	TGTGCCAGCAGTGATAGGACAGGGGGTAACGGGGAGCTGTTTTTT	V-2	J-2-2	5	2.50305372554517e-05	Transcription activator BRLF1	Human herpesvirus 4 (Epstein Barr virus)	0.8786
Patient 1 PBMC	TRB	CASSDRTGLSNEQFF	TGTGCCAGCAGTGACAGGACAGGCCTCAGCAATGAGCAGTTCTTC	V-25-1	J-2-1	8	4.00488596087226e-05	NA	NA	NA
Patient 1 muscle	TRB	CASSDRTGRGSPLHF	TGTGCCAGCAGTGACCGTACAGGCCGCGGTTCACCCCTCCACTTT	V-2	J-1-6	12	0.000116495806150979	NA	NA	NA
Patient 1 PBMC	TRB	CASSDRTGTEAFF	TGTGCCAGCAGTGACAGGACGGGGACTGAAGCTTTCTTT	V-2	J-1-1	3	1.5018322353271e-05	Matrix protein 1	Influenza A virus	0.8935
Patient 1 PBMC	TRB	CASSDRTSGRSFNEQFF	TGTGCCAGCAGTGACCGGACTAGCGGGCGCTCTTTCAATGAGCAGTTCTTC	V-6-5	J-2-1	11	5.50671819619936e-05	NA	NA	NA
Patient 1 PBMC	TRB	CASSDRTYEQYF	TGTGCCAGCAGTGACCGGACCTACGAGCAGTACTTC	V-6-6	J-2-7	5	2.50305372554517e-05	Transcriptional regulator IE63 homolog	Human herpesvirus 4 (Epstein Barr virus)	0.8786
Patient 1 PBMC	TRB	CASSDRVGELFF	TGTGCCAGCAGCGACAGGGTCGGGGAGCTGTTTTTT	V-6-5	J-2-2	12	6.0073289413084e-05	55 kDa immediate-early protein 1	Human herpesvirus 5 strain AD169 (Human cytomegalovirus (strain AD169))	0.8804
Patient 1 PBMC	TRB	CASSDRYGEQFF	TGTGCCAGTAGCGATAGGTATGGTGAGCAGTTCTTC	V-19	J-2-1	8	4.00488596087226e-05	ORF7b [Severe acute respiratory syndrome coronavirus 2]	SARS-CoV2	0.8726
Patient 1 muscle	TRB	CASSDRYGYTF	TGTGCCAGCAGTGACCGATATGGCTACACCTTC	V-6-1	J-1-2	5	4.85399192295744e-05	orf1ab polyprotein [Severe acute respiratory syndrome coronavirus 2]	SARS-CoV2	0.8779
Patient 1 PBMC	TRB	CASSDSDRNYGYTF	TGTGCCAGTAGTGACTCGGACAGAAATTATGGCTACACCTTC	V-19	J-1-2	7	3.50427521576323e-05	Epstein-Barr nuclear antigen 4	Human herpesvirus 4 (Epstein Barr virus)	0.8933
Patient 1 muscle	TRB	CASSDSGARTKCF	TGTGCCAGCAGTGACTCCGGGGCACGGACTAAGTGCTTC	V-6-1	J-2-5	1	9.70798384591488e-06	precore/core protein	Hepatitis B virus (hepatitis B virus (HBV))	0.8706
Patient 1 PBMC	TRB	CASSDSGDSYEQYF	TGTGCCAGCAGTGACTCGGGGGACTCCTACGAGCAGTACTTC	V-6-4	J-2-7	15	7.5091611766355e-05	surface glycoprotein [Severe acute respiratory syndrome coronavirus 2]	SARS-CoV2	0.8846
Patient 1 muscle	TRB	CASSDSGEETQYF	TGTGCCAGCAGCGATTCAGGGGAAGAGACCCAGTACTTC	V-2	J-2-5	9	8.73718546132339e-05	Transcription activator BRLF1	Human herpesvirus 4 (Epstein Barr virus)	0.875
Patient 1 PBMC	TRB	CASSDSGGAQETQYF	TGTGCCAGCAGCGATAGCGGGGGGGCCCAAGAGACCCAGTACTTC	V-9	J-2-5	5	2.50305372554517e-05	55 kDa immediate-early protein 1	Human herpesvirus 5 strain AD169 (Human cytomegalovirus (strain AD169))	0.8716
Patient 1 PBMC	TRB	CASSDSGGGRSYEQYF	TGCGCCAGCAGTGACTCAGGGGGGGGCCGCTCCTACGAGCAGTACTTC	V-10-2	J-2-7	3	1.5018322353271e-05	Low molecular weight glutenin subunit precursor	Triticum aestivum (Canadian hard winter wheat)	0.8782
Patient 1 PBMC	TRB	CASSDSGGTSGGALEQYF	TGTGCCAGCAGTGACTCGGGGGGGACTAGCGGGGGGGCGCTTGAGCAGTACTTC	V-2	J-2-7	6	3.0036644706542e-05	NA	NA	NA
Patient 1 PBMC	TRB	CASSDSGLGPWEQFF	TGTGCCAGCAGTGACTCGGGTCTAGGGCCGTGGGAGCAGTTCTTC	V-6-4	J-2-1	6	3.0036644706542e-05	NA	NA	NA
Patient 1 PBMC	TRB	CASSDSGNEQFF	TGCGCCAGCTCCGACAGTGGCAATGAGCAGTTCTTC	V-5-1	J-2-1	5	2.50305372554517e-05	surface glycoprotein [Severe acute respiratory syndrome coronavirus 2]	SARS-CoV2	0.8704
Patient 1 muscle	TRB	CASSDSGPRAFF	TGTGCCAGCAGTGACTCAGGGCCCCGCGCTTTCTTT	V-6-1	J-1-1	36	0.000349487418452936	55 kDa immediate-early protein 1	Human herpesvirus 5 strain AD169 (Human cytomegalovirus (strain AD169))	0.87
Patient 1 muscle	TRB	CASSDSGQGVHEQYF	TGTGCCAGCAGCGATTCCGGGCAGGGAGTCCACGAGCAGTACTTC	V-11-2	J-2-7	11	0.000106787822305064	surface glycoprotein [Severe acute respiratory syndrome coronavirus 2]	SARS-CoV2	0.8736
Patient 1 PBMC	TRB	CASSDSGSTGELFF	TGTGCCAGCAGTGACTCGGGGTCCACCGGGGAGCTGTTTTTT	V-6-4	J-2-2	1	5.00610745109033e-06	membrane glycoprotein [Severe acute respiratory syndrome coronavirus 2]	SARS-CoV2	0.8731
Patient 1 PBMC	TRB	CASSDSGTTFSGNTIYF	TGTGCCAGCAGTGACTCCGGGACAACCTTCTCTGGAAACACCATATATTTT	V-6-1	J-1-3	8	4.00488596087226e-05	NA	NA	NA
Patient 1 PBMC	TRB	CASSDSGVSIETQYF	TGTGCCAGCAGTGATAGCGGGGTATCAATAGAGACCCAGTACTTC	V-2	J-2-5	1	5.00610745109033e-06	Epstein-Barr nuclear antigen 4	Human herpesvirus 4 (Epstein Barr virus)	0.8722
Patient 1 PBMC	TRB	CASSDSHFTDTQYF	TGTGCCAGCAGTGACAGTCATTTCACAGATACGCAGTATTTT	V-6-1	J-2-3	14	7.00855043152646e-05	orf1ab polyprotein [Severe acute respiratory syndrome coronavirus 2]	SARS-CoV2	0.8717
Patient 1 PBMC	TRB	CASSDSLAGSSYNEQFF	TGTGCCAGCAGTGACTCCCTAGCGGGGAGCTCCTACAATGAGCAGTTCTTC	V-6-1	J-2-1	8	4.00488596087226e-05	orf1ab polyprotein [Severe acute respiratory syndrome coronavirus 2]	SARS-CoV2	0.8714
Patient 1 PBMC	TRB	CASSDSLGFGEQFF	TGCGCCAGCAGCGACTCATTAGGTTTTGGAGAGCAGTTCTTC	V-5-1	J-2-1	6	3.0036644706542e-05	Transcription activator BRLF1	Human herpesvirus 4 (Epstein Barr virus)	0.8917
Patient 1 PBMC	TRB	CASSDSNQPQHF	TGTGCCAGTTCAGACAGCAATCAGCCCCAGCATTTT	V-19	J-1-5	2	1.00122149021807e-05	orf1ab polyprotein [Severe acute respiratory syndrome coronavirus 2]	SARS-CoV2	0.8732
Patient 1 PBMC	TRB	CASSDSNSYEQYF	TGTGCCAGCAGTGACAGCAACTCCTACGAGCAGTACTTC	V-6-6	J-2-7	8	4.00488596087226e-05	orf1ab polyprotein [Severe acute respiratory syndrome coronavirus 2]	SARS-CoV2	0.8831
Patient 1 PBMC	TRB	CASSDSQGAETQYF	TGTGCCAGCAGCGATTCACAGGGGGCTGAGACCCAGTACTTC	V-6-6	J-2-5	10	5.00610745109033e-05	55 kDa immediate-early protein 1	Human herpesvirus 5 strain AD169 (Human cytomegalovirus (strain AD169))	0.883
Patient 1 PBMC	TRB	CASSDSQGFQETQYF	TGTGCCAGCAGCGACAGTCAGGGTTTCCAAGAGACCCAGTACTTC	V-9	J-2-5	14	7.00855043152646e-05	HCMVUL83	Human herpesvirus 5 (Human cytomegalovirus)	0.8717
Patient 1 PBMC	TRB	CASSDSSGGLSYNEQFF	TGTGCCAGCAGCGATTCTAGCGGGGGGCTGTCCTACAATGAGCAGTTCTTC	V-5-8	J-2-1	3	1.5018322353271e-05	orf1ab polyprotein [Severe acute respiratory syndrome coronavirus 2]	SARS-CoV2	0.8715
Patient 1 muscle	TRB	CASSDSTGFEKLFF	TGTGCCAGCAGTGATTCGACAGGTTTTGAAAAACTGTTTTTT	V-6-1	J-1-4	18	0.000174743709226468	Matrix protein 1	Influenza A virus	0.886
Patient 1 PBMC	TRB	CASSDSTGFEKLFF	TGTGCCAGCAGTGATTCGACAGGTTTTGAAAAACTGTTTTTT	V-6-1	J-1-4	380	0.00190232083141433	Matrix protein 1	Influenza A virus	0.886
Patient 1 PBMC	TRB	CASSDSYEQYF	TGTGCCAGTAGTGATTCCTACGAGCAGTACTTC	V-19	J-2-7	3	1.5018322353271e-05	ORF7a protein [Severe acute respiratory syndrome coronavirus 2],orf1ab polyprotein [Severe acute respiratory syndrome coronavirus 2]	SARS-CoV2,SARS-CoV2	0.8942
Patient 1 muscle	TRB	CASSDTANEQFF	TGTGCCAGCAGTGATACAGCCAATGAGCAGTTCTTC	V-25-1	J-2-1	13	0.000126203789996893	orf1ab polyprotein [Severe acute respiratory syndrome coronavirus 2]	SARS-CoV2	0.8717
Patient 1 PBMC	TRB	CASSDTDTQYF	TGTGCCAGTAGTGATACAGATACGCAGTATTTT	V-19	J-2-3	26	0.000130158793728349	orf1ab polyprotein [Severe acute respiratory syndrome coronavirus 2],orf1ab polyprotein [Severe acute respiratory syndrome coronavirus 2]	SARS-CoV2,SARS-CoV2	0.8844
Patient 1 PBMC	TRB	CASSDTGELFF	TGTGCCAGCAGTGACACCGGGGAGCTGTTTTTT	V-6-1	J-2-2	6	3.0036644706542e-05	orf1ab polyprotein [Severe acute respiratory syndrome coronavirus 2]	SARS-CoV2	0.8857
Patient 1 PBMC	TRB	CASSDTGGGYGYTF	TGTGCCAGCAGCGACACAGGGGGCGGCTATGGCTACACCTTC	V-6-6	J-1-2	3	1.5018322353271e-05	surface glycoprotein [Severe acute respiratory syndrome coronavirus 2]	SARS-CoV2	0.8724
Patient 1 PBMC	TRB	CASSDTGGSLRHEQYF	TGTGCCAGCAGTGACACGGGAGGCAGCCTAAGACACGAGCAGTACTTC	V-28	J-2-7	1	5.00610745109033e-06	NA	NA	NA
Patient 1 PBMC	TRB	CASSDTGKPSGNTIYF	TGTGCCAGCAGTGACACCGGGAAGCCCTCTGGAAACACCATATATTTT	V-6-1	J-1-3	2	1.00122149021807e-05	NA	NA	NA
Patient 1 PBMC	TRB	CASSDTGLGGHNSPLHF	TGTGCCAGTTCAGACACGGGCTTGGGGGGGCATAATTCACCCCTCCACTTT	V-11-2	J-1-6	8	4.00488596087226e-05	NA	NA	NA
Patient 1 muscle	TRB	CASSDTGSLRSLHF	TGTGCCAGCAGTGATACCGGATCGTTACGATCCCTCCACTTT	V-2	J-1-6	16	0.000155327741534638	NA	NA	NA
Patient 1 PBMC	TRB	CASSDTGSNEQFF	TGTGCCAGCAGTGACACAGGGAGCAATGAGCAGTTCTTC	V-2	J-2-1	4	2.00244298043613e-05	Transcription activator BRLF1	Human herpesvirus 4 (Epstein Barr virus)	0.8713
Patient 1 PBMC	TRB	CASSDTGTVKSRTEAFF	TGTGCCAGCAGCGATACCGGGACAGTAAAGTCTCGAACTGAAGCTTTCTTT	V-3-1	J-1-1	1	5.00610745109033e-06	NA	NA	NA
Patient 1 PBMC	TRB	CASSDTNRRNYGYTF	TGTGCCAGCAGTGACACTAATAGACGCAACTATGGCTACACCTTC	V-2	J-1-2	2	1.00122149021807e-05	NA	NA	NA
Patient 1 PBMC	TRB	CASSDTRGPNQPQHF	TGTGCCAGCAGTGATACCAGAGGGCCCAATCAGCCCCAGCATTTT	V-6-1	J-1-5	7	3.50427521576323e-05	NA	NA	NA
Patient 1 PBMC	TRB	CASSDTVASRLGTDTQYF	TGTGCCAGCAGCGACACGGTGGCTAGCCGGTTGGGCACAGATACGCAGTATTTT	V-3-1	J-2-3	2	1.00122149021807e-05	NA	NA	NA
Patient 1 PBMC	TRB	CASSDVARQPGELFF	TGTGCCAGCAGTGACGTTGCTCGACAGCCCGGGGAGCTGTTTTTT	V-2	J-2-2	9	4.5054967059813e-05	NA	NA	NA
Patient 1 PBMC	TRB	CASSDVETQYF	TGTGCCAGCAGCGACGTTGAGACCCAGTACTTC	V-7-9	J-2-5	4	2.00244298043613e-05	transcriptional activator Tax	Human T-cell leukemia virus type I (Human adult T-cell leukemia virus)	0.8744
Patient 1 PBMC	TRB	CASSDVGGRSGANVLTF	TGTGCCAGCAGTGATGTAGGGGGCCGGTCTGGGGCCAACGTCCTGACTTTC	V-2	J-2-6	17	8.51038266685356e-05	55 kDa immediate-early protein 1	Human herpesvirus 5 strain AD169 (Human cytomegalovirus (strain AD169))	0.8779
Patient 1 PBMC	TRB	CASSDVGQGSTEAFF	TGTGCCAGCAGTGATGTCGGACAGGGGTCCACTGAAGCTTTCTTT	V-25-1	J-1-1	4	2.00244298043613e-05	membrane glycoprotein [Severe acute respiratory syndrome coronavirus 2]	SARS-CoV2	0.8823
Patient 1 PBMC	TRB	CASSDVGSLGETQYF	TGTGCCAGCAGTGATGTGGGCAGCCTAGGGGAGACCCAGTACTTC	V-2	J-2-5	2	1.00122149021807e-05	nucleocapsid phosphoprotein [Severe acute respiratory syndrome coronavirus 2]	SARS-CoV2	0.8736
Patient 1 PBMC	TRB	CASSDVGSYNEQFF	TGCGCCAGCAGTGATGTCGGCTCCTACAATGAGCAGTTCTTC	V-10-1	J-2-1	6	3.0036644706542e-05	surface glycoprotein [Severe acute respiratory syndrome coronavirus 2]	SARS-CoV2	0.8819
Patient 1 PBMC	TRB	CASSDVGTFGYTF	TGTGCCAGCAGTGATGTTGGTACATTCGGCTACACCTTC	V-25-1	J-1-2	6	3.0036644706542e-05	membrane glycoprotein [Severe acute respiratory syndrome coronavirus 2]	SARS-CoV2	0.8795
Patient 1 PBMC	TRB	CASSDVMVDTEAFF	TGTGCCAGCAGCGACGTCATGGTGGACACTGAAGCTTTCTTC	V-7-9	J-1-1	1	5.00610745109033e-06	orf1ab polyprotein [Severe acute respiratory syndrome coronavirus 2]	SARS-CoV2	0.8813
Patient 1 muscle	TRB	CASSDVMVGTEAFF	TGTGCCAGCAGCGACGTCATGGTGGGCACTGAAGCTTTCTTT	V-7-9	J-1-1	42	0.000407735321528425	Matrix protein 1	Influenza A virus	0.8831
Patient 1 PBMC	TRB	CASSDVMVGTEAFF	TGTGCCAGCAGCGACGTCATGGTGGGCACTGAAGCTTTCTTT	V-7-9	J-1-1	2073	0.0103776607461103	Matrix protein 1	Influenza A virus	0.8831
Patient 1 PBMC	TRB	CASSDVMVTEAFF	TGTGCCAGCAGCGACGTCATGGTCACTGAAGCTTTCTTT	V-7-9	J-1-1	1	5.00610745109033e-06	HCMVUL83	Human herpesvirus 5 (Human cytomegalovirus)	0.8717
Patient 1 PBMC	TRB	CASSDVNTEAFF	TGTGCCAGCAGTGATGTTAACACTGAAGCTTTCTTT	V-2	J-1-1	2	1.00122149021807e-05	55 kDa immediate-early protein 1	Human herpesvirus 5 strain AD169 (Human cytomegalovirus (strain AD169))	0.8754
Patient 1 PBMC	TRB	CASSDVQIQETQYF	TGTGCCAGCAGTGACGTCCAGATCCAAGAGACCCAGTACTTC	V-2	J-2-5	12	6.0073289413084e-05	ORF7b [Severe acute respiratory syndrome coronavirus 2]	SARS-CoV2	0.8719
Patient 1 PBMC	TRB	CASSDVSIPYEQYF	TGTGCCAGCAGTGATGTAAGCATCCCCTACGAGCAGTACTTC	V-2	J-2-7	4	2.00244298043613e-05	surface glycoprotein [Severe acute respiratory syndrome coronavirus 2]	SARS-CoV2	0.8915
Patient 1 PBMC	TRB	CASSDWASREQYF	TGTGCCAGCAGTGACTGGGCTAGCAGGGAGCAGTACTTC	V-25-1	J-2-7	12	6.0073289413084e-05	Glycoprotein polyprotein	Lymphocytic choriomeningitis mammarenavirus (Lymphocytic choriomeningitis virus)	0.8701
Patient 1 PBMC	TRB	CASSDWENQPQHF	TGTGCCAGCAGTGACTGGGAAAATCAGCCCCAGCATTTT	V-2	J-1-5	5	2.50305372554517e-05	NA	NA	NA
Patient 1 PBMC	TRB	CASSDWGGAKNIQYF	TGTGCCAGCAGCGATTGGGGAGGGGCCAAAAACATTCAGTACTTC	V-3-1	J-2-4	1	5.00610745109033e-06	NA	NA	NA
Patient 1 PBMC	TRB	CASSDWLAGAGADTQYF	TGTGCCAGCAGCGACTGGCTAGCGGGGGCGGGAGCAGATACGCAGTATTTT	V-7-9	J-2-3	7	3.50427521576323e-05	NA	NA	NA
Patient 1 PBMC	TRB	CASSDWLRGNEQFF	TGTGCCAGCAGTGACTGGCTACGTGGAAATGAGCAGTTCTTC	V-2	J-2-1	1	5.00610745109033e-06	NA	NA	NA
Patient 1 PBMC	TRB	CASSDWNTGELFF	TGTGCCAGCAGTGACTGGAACACCGGGGAGCTGTTTTTT	V-6-4	J-2-2	1	5.00610745109033e-06	membrane glycoprotein [Severe acute respiratory syndrome coronavirus 2]	SARS-CoV2	0.873
Patient 1 PBMC	TRB	CASSDWVGYTF	TGTGCCAGCAGTGATTGGGTTGGCTACACCTTC	V-2	J-1-2	3	1.5018322353271e-05	Matrix protein 1	Influenza A virus	0.8878
Patient 1 PBMC	TRB	CASSDWVTGELFF	TGTGCCAGCAGTGATTGGGTCACCGGGGAGCTGTTTTTT	V-2	J-2-2	4	2.00244298043613e-05	55 kDa immediate-early protein 1	Human herpesvirus 5 strain AD169 (Human cytomegalovirus (strain AD169))	0.9072
Patient 1 PBMC	TRB	CASSDYGGAAVNEQFF	TGTGCCAGCAGTGATTACGGGGGGGCGGCGGTCAATGAGCAGTTCTTC	V-25-1	J-2-1	6	3.0036644706542e-05	NA	NA	NA
Patient 1 PBMC	TRB	CASSDYGLATDTQYF	TGTGCCAGCAGCGACTATGGACTAGCCACAGATACGCAGTATTTT	V-7-2	J-2-3	4	2.00244298043613e-05	membrane glycoprotein [Severe acute respiratory syndrome coronavirus 2]	SARS-CoV2	0.8768
Patient 1 PBMC	TRB	CASSDYGSTEAFF	TGTGCCAGCAGTGACTACGGATCCACTGAAGCTTTCTTT	V-2	J-1-1	34	0.000170207653337071	orf1ab polyprotein [Severe acute respiratory syndrome coronavirus 2]	SARS-CoV2	0.871
Patient 1 PBMC	TRB	CASSDYTGLTQYF	TGTGCCAGCAGTGATTACACCGGACTAACGCAGTATTTT	V-2	J-2-3	2	1.00122149021807e-05	NA	NA	NA
Patient 1 muscle	TRB	CASSEAASGGADTQYF	TGTGCCAGCAGTGAAGCGGCTAGCGGGGGCGCAGATACGCAGTATTTT	V-2	J-2-3	5	4.85399192295744e-05	55 kDa immediate-early protein 1	Human herpesvirus 5 strain AD169 (Human cytomegalovirus (strain AD169))	0.8712
Patient 1 PBMC	TRB	CASSEAASGGADTQYF	TGTGCCAGCAGTGAAGCGGCTAGCGGGGGCGCAGATACGCAGTATTTT	V-2	J-2-3	69	0.000345421414125233	55 kDa immediate-early protein 1	Human herpesvirus 5 strain AD169 (Human cytomegalovirus (strain AD169))	0.8712
Patient 1 PBMC	TRB	CASSEADRTGTDTQYF	TGTGCCAGCAGTGAAGCGGACAGGACCGGCACAGATACGCAGTATTTT	V-12-3	J-2-3	10	5.00610745109033e-05	hypocretin (orexin) neuropeptide precursor [Homo sapiens]	Homo sapiens (human)	0.8816
Patient 1 PBMC	TRB	CASSEAERMNTEAFF	TGTGCCAGCAGTGAAGCGGAGCGGATGAACACTGAAGCTTTCTTT	V-2	J-1-1	1	5.00610745109033e-06	orf1ab polyprotein [Severe acute respiratory syndrome coronavirus 2]	SARS-CoV2	0.883
Patient 1 PBMC	TRB	CASSEAFQRASPLHF	TGTGCCAGTAGTGAGGCTTTCCAACGGGCTTCACCCCTCCACTTT	V-19	J-1-6	3	1.5018322353271e-05	NA	NA	NA
Patient 1 muscle	TRB	CASSEAFSAGHEQFF	TGTGCCAGCAGTGAAGCCTTTTCCGCTGGCCATGAGCAGTTCTTC	V-2	J-2-1	34	0.000330071450761106	NA	NA	NA
Patient 1 PBMC	TRB	CASSEAGGAGGNIQYF	TGTGCCAGCAGTGAAGCGGGGGGGGCAGGGGGAAACATTCAGTACTTC	V-6-1	J-2-4	7	3.50427521576323e-05	55 kDa immediate-early protein 1	Human herpesvirus 5 strain AD169 (Human cytomegalovirus (strain AD169))	0.874
Patient 1 PBMC	TRB	CASSEAGGLAGPWDNEQFF	TGTGCCAGCAGTGAAGCGGGGGGACTAGCGGGTCCATGGGACAATGAGCAGTTCTTC	V-2	J-2-1	6	3.0036644706542e-05	NA	NA	NA
Patient 1 PBMC	TRB	CASSEAGGNYGYTF	TGTGCCAGCAGTGAAGCTGGAGGGAACTATGGCTACACCTTC	V-6-1	J-1-2	2	1.00122149021807e-05	DNA polymerase	Hepatitis B virus (hepatitis B virus (HBV))	0.8703
Patient 1 muscle	TRB	CASSEAGLAYEQYF	TGTGCCAGCAGTGAGGCAGGACTAGCCTACGAGCAGTACTTC	V-2	J-2-7	9	8.73718546132339e-05	membrane glycoprotein [Severe acute respiratory syndrome coronavirus 2]	SARS-CoV2	0.8706
Patient 1 PBMC	TRB	CASSEAGNEQFF	TGTGCCAGCAGTGAAGCAGGGAATGAGCAGTTCTTC	V-2	J-2-1	5	2.50305372554517e-05	ORF10 protein [Severe acute respiratory syndrome coronavirus 2]	SARS-CoV2	0.8764
Patient 1 muscle	TRB	CASSEAGNPQETQYF	TGTGCCAGCAGTGAAGCTGGGAACCCACAAGAGACCCAGTACTTC	V-2	J-2-5	12	0.000116495806150979	nucleocapsid phosphoprotein [Severe acute respiratory syndrome coronavirus 2]	SARS-CoV2	0.8713
Patient 1 PBMC	TRB	CASSEAGNPQETQYF	TGTGCCAGCAGTGAAGCTGGGAACCCACAAGAGACCCAGTACTTC	V-2	J-2-5	7	3.50427521576323e-05	nucleocapsid phosphoprotein [Severe acute respiratory syndrome coronavirus 2]	SARS-CoV2	0.8713
Patient 1 PBMC	TRB	CASSEAGQFTDTQYF	TGTGCCAGCAGTGAAGCAGGGCAATTCACAGATACGCAGTATTTT	V-2	J-2-3	11	5.50671819619936e-05	orf1ab polyprotein [Severe acute respiratory syndrome coronavirus 2]	SARS-CoV2	0.8754
Patient 1 muscle	TRB	CASSEAGQLSYNEQFF	TGTGCCAGCAGTGAAGCGGGACAGCTCTCCTACAATGAGCAGTTCTTC	V-2	J-2-1	118	0.00114554209381796	orf1ab polyprotein [Severe acute respiratory syndrome coronavirus 2]	SARS-CoV2	0.872
Patient 1 PBMC	TRB	CASSEAGQLSYNEQFF	TGTGCCAGCAGTGAAGCGGGACAGCTCTCCTACAATGAGCAGTTCTTC	V-2	J-2-1	6	3.0036644706542e-05	orf1ab polyprotein [Severe acute respiratory syndrome coronavirus 2]	SARS-CoV2	0.872
Patient 1 PBMC	TRB	CASSEAGRDCYTF	TGTGCCAGCAGTGAAGCCGGCAGGGATTGCTACACCTTC	V-6-5	J-1-2	1	5.00610745109033e-06	NA	NA	NA
Patient 1 PBMC	TRB	CASSEAGRDGYTF	TGTGCCAGCAGTGAAGCCGGCAGGGATGGCTACACCTTC	V-6-5	J-1-2	2	1.00122149021807e-05	ORF7b [Severe acute respiratory syndrome coronavirus 2]	SARS-CoV2	0.8719
Patient 1 PBMC	TRB	CASSEAGRGYSNQPQHF	TGTGCCAGCAGTGAAGCTGGTAGAGGATATAGCAATCAGCCCCAGCATTTT	V-2	J-1-5	3	1.5018322353271e-05	NA	NA	NA
Patient 1 PBMC	TRB	CASSEAGSLNTEAFF	TGTGCCAGCAGTGAAGCGGGCAGTCTGAACACTGAAGCTTTCTTT	V-6-1	J-1-1	11	5.50671819619936e-05	Transcriptional regulator IE63 homolog	Human herpesvirus 4 (Epstein Barr virus)	0.8818
Patient 1 PBMC	TRB	CASSEAGTGELFF	TGTGCCAGCAGTGAAGCTGGCACCGGGGAGCTGTTTTTT	V-2	J-2-2	7	3.50427521576323e-05	ORF7b [Severe acute respiratory syndrome coronavirus 2]	SARS-CoV2	0.8871
Patient 1 PBMC	TRB	CASSEAGTGIYNEQFF	TGTGCCAGCAGTGAAGCAGGGACAGGGATATACAATGAGCAGTTCTTC	V-2	J-2-1	5	2.50305372554517e-05	ORF7b [Severe acute respiratory syndrome coronavirus 2]	SARS-CoV2	0.8778
Patient 1 PBMC	TRB	CASSEAGTRNQPQHF	TGTGCCAGCAGTGAAGCGGGAACACGAAATCAGCCCCAGCATTTT	V-2	J-1-5	11	5.50671819619936e-05	orf1ab polyprotein [Severe acute respiratory syndrome coronavirus 2]	SARS-CoV2	0.8876
Patient 1 PBMC	TRB	CASSEAGVKDGETQYF	TGTGCCAGCAGTGAAGCGGGGGTTAAAGACGGGGAGACCCAGTACTTC	V-25-1	J-2-5	4	2.00244298043613e-05	NA	NA	NA
Patient 1 PBMC	TRB	CASSEAHRANYGYTF	TGTGCCAGCAGTGAAGCGCACAGGGCTAACTATGGCTACACCTTC	V-2	J-1-2	1	5.00610745109033e-06	NA	NA	NA
Patient 1 PBMC	TRB	CASSEALAGGGGVYRKLFF	TGCGCCAGCAGTGAAGCGTTGGCAGGGGGAGGTGGCGTTTATCGAAAACTGTTTTTT	V-10-2	J-1-4	10	5.00610745109033e-05	NA	NA	NA
Patient 1 PBMC	TRB	CASSEALGAGAYNEQFF	TGTGCCAGCAGTGAAGCGCTAGGTGCGGGGGCCTACAATGAGCAGTTCTTC	V-2	J-2-1	1	5.00610745109033e-06	ORF3a protein [Severe acute respiratory syndrome coronavirus 2]	SARS-CoV2	0.8764
Patient 1 PBMC	TRB	CASSEALGSNYEQYF	TGTGCCAGCAGTGAAGCTCTGGGTTCTAACTACGAGCAGTACTTC	V-2	J-2-7	1	5.00610745109033e-06	Epstein-Barr nuclear antigen 4	Human herpesvirus 4 (Epstein Barr virus)	0.8743
Patient 1 PBMC	TRB	CASSEALGWLQETQYF	TGTGCCAGCAGTGAAGCTTTAGGCTGGTTACAAGAGACCCAGTACTTC	V-2	J-2-5	12	6.0073289413084e-05	NA	NA	NA
Patient 1 PBMC	TRB	CASSEALILSKDEQFF	TGTGCCAGCAGTGAAGCGCTAATACTCAGTAAGGATGAGCAGTTCTTC	V-2	J-2-1	7	3.50427521576323e-05	NA	NA	NA
Patient 1 PBMC	TRB	CASSEALNEQYF	TGTGCCAGCAGTGAAGCCCTGAACGAGCAGTACTTC	V-2	J-2-7	4	2.00244298043613e-05	orf1ab polyprotein [Severe acute respiratory syndrome coronavirus 2]	SARS-CoV2	0.8873
Patient 1 PBMC	TRB	CASSEALQGSQPQHF	TGTGCCAGCAGTGAAGCGCTTCAAGGGTCCCAGCCCCAGCATTTT	V-6-1	J-1-5	2	1.00122149021807e-05	surface glycoprotein [Severe acute respiratory syndrome coronavirus 2]	SARS-CoV2	0.8706
Patient 1 PBMC	TRB	CASSEALRGSQPQHF	TGTGCCAGCAGTGAAGCGCTTCGAGGGTCCCAGCCCCAGCATTTT	V-6-1	J-1-5	1	5.00610745109033e-06	membrane glycoprotein [Severe acute respiratory syndrome coronavirus 2]	SARS-CoV2	0.8893
Patient 1 PBMC	TRB	CASSEAMGALPVSPLHF	TGTGCCAGCAGTGAAGCTATGGGGGCCCTACCTGTTTCACCCCTCCACTTT	V-2	J-1-6	11	5.50671819619936e-05	NA	NA	NA
Patient 1 muscle	TRB	CASSEAPGGQPQHF	TGTGCCAGCAGTGAAGCGCCTGGCGGACAGCCCCAGCATTTT	V-2	J-1-5	19	0.000184451693072383	non-structural protein NS4b	Yellow fever virus 17D (Yellow fever virus (STRAIN 17D))	0.8746
Patient 1 PBMC	TRB	CASSEAPGLNGYTF	TGTGCCAGCAGTGAAGCGCCCGGGCTTAATGGCTACACCTTC	V-2	J-1-2	9	4.5054967059813e-05	nucleoprotein,HCMVUL83	Influenza A virus,Human herpesvirus 5 (Human cytomegalovirus)	0.8726
Patient 1 PBMC	TRB	CASSEAPGPNQPQHF	TGTGCCAGCAGTGAAGCGCCGGGCCCTAATCAGCCCCAGCATTTT	V-2	J-1-5	15	7.5091611766355e-05	NA	NA	NA
Patient 1 PBMC	TRB	CASSEAPGTQQFF	TGTGCCAGCAGTGAAGCGCCAGGCACTCAGCAGTTCTTC	V-2	J-2-1	1	5.00610745109033e-06	orf1ab polyprotein [Severe acute respiratory syndrome coronavirus 2]	SARS-CoV2	0.872
Patient 1 PBMC	TRB	CASSEAPPPSF	TGTGCCAGCAGTGAAGCCCCCCCTCCGTCTTTT	V-2	J-2-3	1	5.00610745109033e-06	membrane glycoprotein [Severe acute respiratory syndrome coronavirus 2]	SARS-CoV2	0.8718
Patient 1 muscle	TRB	CASSEAPTGAYGYTF	TGTGCCAGCAGTGAAGCGCCGACAGGGGCTTATGGCTACACCTTC	V-2	J-1-2	33	0.000320363466915191	NA	NA	NA
Patient 1 PBMC	TRB	CASSEAPTGAYGYTF	TGTGCCAGCAGTGAAGCGCCGACAGGGGCTTATGGCTACACCTTC	V-2	J-1-2	11	5.50671819619936e-05	NA	NA	NA
Patient 1 PBMC	TRB	CASSEAPWDRGLGNTEAFF	TGTGCCAGCAGTGAGGCCCCTTGGGACAGGGGCCTGGGGAACACTGAAGCTTTCTTT	V-2	J-1-1	10	5.00610745109033e-05	NA	NA	NA
Patient 1 muscle	TRB	CASSEAQAYNEQFF	TGTGCCAGCAGTGAAGCGCAGGCCTACAATGAGCAGTTCTTC	V-2	J-2-1	50	0.000485399192295744	surface glycoprotein [Severe acute respiratory syndrome coronavirus 2]	SARS-CoV2	0.872
Patient 1 PBMC	TRB	CASSEAQAYNEQFF	TGTGCCAGCAGTGAAGCGCAGGCCTACAATGAGCAGTTCTTC	V-2	J-2-1	41	0.000205250405494704	surface glycoprotein [Severe acute respiratory syndrome coronavirus 2]	SARS-CoV2	0.872
Patient 1 PBMC	TRB	CASSEAQGNPHEQYF	TGTGCCAGCAGTGAAGCGCAGGGAAATCCCCACGAGCAGTACTTC	V-2	J-2-7	4	2.00244298043613e-05	NA	NA	NA
Patient 1 PBMC	TRB	CASSEARADTQYF	TGTGCCAGCAGTGAAGCCAGGGCAGATACGCAGTATTTT	V-2	J-2-3	9	4.5054967059813e-05	Coagulation factor VIII precursor	Homo sapiens (human)	0.8819
Patient 1 PBMC	TRB	CASSEARGLVQTDTQYF	TGTGCCAGCAGTGAAGCGCGGGGACTGGTTCAGACAGATACGCAGTATTTT	V-2	J-2-3	10	5.00610745109033e-05	NA	NA	NA
Patient 1 PBMC	TRB	CASSEARHSEQYF	TGTGCCAGCAGTGAAGCGCGGCACTCCGAGCAGTACTTC	V-2	J-2-7	6	3.0036644706542e-05	membrane glycoprotein [Severe acute respiratory syndrome coronavirus 2]	SARS-CoV2	0.8728
Patient 1 PBMC	TRB	CASSEARQGNQPQHF	TGTGCCAGCAGTGAAGCACGACAGGGCAATCAGCCCCAGCATTTT	V-6-1	J-1-5	9	4.5054967059813e-05	nucleoprotein,HCMVUL83	Influenza A virus,Human herpesvirus 5 (Human cytomegalovirus)	0.899
Patient 1 PBMC	TRB	CASSEARRFQGEQFF	TGTGCCAGCAGTGAAGCGCGGAGGTTTCAGGGTGAGCAGTTCTTC	V-2	J-2-1	5	2.50305372554517e-05	NA	NA	NA
Patient 1 muscle	TRB	CASSEARSGTQYF	TGTGCCAGCAGTGAAGCTCGTAGTGGGACCCAGTACTTC	V-2	J-2-5	26	0.000252407579993787	55 kDa immediate-early protein 1	Human herpesvirus 5 strain AD169 (Human cytomegalovirus (strain AD169))	0.8736
Patient 1 PBMC	TRB	CASSEARVNYGYTF	TGTGCCAGCAGTGAAGCCAGGGTAAACTATGGCTACACCTTC	V-6-1	J-1-2	6	3.0036644706542e-05	ORF7b [Severe acute respiratory syndrome coronavirus 2]	SARS-CoV2	0.87
Patient 1 PBMC	TRB	CASSEARWDDTEAFF	TGTGCCAGCAGTGAAGCCCGCTGGGATGACACTGAAGCTTTCTTT	V-2	J-1-1	13	6.50793968641743e-05	NA	NA	NA
Patient 1 PBMC	TRB	CASSEASRARGNTIYF	TGTGCCAGCAGTGAAGCTAGCAGGGCGAGAGGAAACACCATATATTTT	V-2	J-1-3	1	5.00610745109033e-06	NA	NA	NA
Patient 1 PBMC	TRB	CASSEASSRGEYEQYF	TGTGCCAGCAGTGAAGCCTCTTCCAGGGGGGAATACGAGCAGTACTTC	V-2	J-2-7	4	2.00244298043613e-05	NA	NA	NA
Patient 1 PBMC	TRB	CASSEASTAYGYTF	TGTGCCAGCAGTGAGGCCTCGACCGCCTATGGCTACACCTTC	V-25-1	J-1-2	3	1.5018322353271e-05	Transcriptional regulator IE63 homolog	Human herpesvirus 4 (Epstein Barr virus)	0.871
Patient 1 PBMC	TRB	CASSEATCPHF	TGCGCCAGCAGTGAGGCGACCTGTCCCCATTTT	V-10-2	J-1-1	1	5.00610745109033e-06	HCMVUL83	Human herpesvirus 5 (Human cytomegalovirus)	0.8711
Patient 1 PBMC	TRB	CASSEATGKNIQYF	TGTGCCAGCAGTGAAGCCACGGGTAAAAACATTCAGTACTTC	V-2	J-2-4	9	4.5054967059813e-05	orf1ab polyprotein [Severe acute respiratory syndrome coronavirus 2]	SARS-CoV2	0.8781
Patient 1 PBMC	TRB	CASSEAVGILDGYTF	TGTGCCAGCAGTGAAGCGGTAGGGATTCTCGATGGCTACACCTTC	V-2	J-1-2	4	2.00244298043613e-05			0.8703
Patient 1 PBMC	TRB	CASSEAYEQYF	TGTGCCAGCAGTGAAGCCTACGAGCAGTACTTC	V-2	J-2-7	31	0.0001551893309838	non-structural protein NS4b	Yellow fever virus 17D (Yellow fever virus (STRAIN 17D))	0.8715
Patient 1 PBMC	TRB	CASSEDEGVNTEAFF	TGTGCCAGCAGTGAAGACGAGGGGGTGAACACTGAAGCTTTCTTT	V-2	J-1-1	3	1.5018322353271e-05	orf1ab polyprotein [Severe acute respiratory syndrome coronavirus 2]	SARS-CoV2	0.8859
Patient 1 PBMC	TRB	CASSEDGGNQPQHF	TGTGCCAGCAGTGAAGATGGGGGCAATCAGCCCCAGCATTTT	V-2	J-1-5	6	3.0036644706542e-05	HCMVUL83	Human herpesvirus 5 (Human cytomegalovirus)	0.8706
Patient 1 PBMC	TRB	CASSEDGQGFGTEAFF	TGTGCCAGCAGTGAAGACGGACAGGGTTTTGGAACTGAAGCTTTCTTT	V-6-1	J-1-1	6	3.0036644706542e-05	NA	NA	NA
Patient 1 PBMC	TRB	CASSEDGWRRGYEQYF	TGTGCCAGCAGTGAAGATGGCTGGCGAAGGGGCTACGAGCAGTACTTC	V-2	J-2-7	8	4.00488596087226e-05	NA	NA	NA
Patient 1 PBMC	TRB	CASSEDPFSGNTIYF	TGTGCCAGCAGCGAAGACCCATTCTCTGGAAACACCATATATTTT	V-3-1	J-1-3	3	1.5018322353271e-05	orf1ab polyprotein [Severe acute respiratory syndrome coronavirus 2]	SARS-CoV2	0.8789
Patient 1 PBMC	TRB	CASSEDQRGGVLTDTQYF	TGTGCCAGCAGTGAAGATCAGCGGGGTGGGGTTCTCACAGATACGCAGTATTTT	V-6-1	J-2-3	6	3.0036644706542e-05	NA	NA	NA
Patient 1 muscle	TRB	CASSEDRAGEAFF	TGTGCCAGCAGTGAAGACAGAGCAGGTGAAGCTTTCTTT	V-2	J-1-1	13	0.000126203789996893	ORF7b [Severe acute respiratory syndrome coronavirus 2]	SARS-CoV2	0.8723
Patient 1 PBMC	TRB	CASSEDRAIEQFF	TGTGCCAGTAGTGAGGACAGGGCGATTGAGCAGTTCTTC	V-19	J-2-1	23	0.000115140471375078	surface glycoprotein [Severe acute respiratory syndrome coronavirus 2]	SARS-CoV2	0.8844
Patient 1 PBMC	TRB	CASSEDRGRSYDYTF	TGTGCCAGCAGCGAGGACAGGGGGCGATCTTATGACTACACCTTC	V-5-6	J-1-2	15	7.5091611766355e-05	NA	NA	NA
Patient 1 PBMC	TRB	CASSEDRTDTQYF	TGTGCCAGCAGCGAAGACAGAACAGATACGCAGTATTTT	V-5-6	J-2-3	4	2.00244298043613e-05	ORF7b [Severe acute respiratory syndrome coronavirus 2],orf1ab polyprotein [Severe acute respiratory syndrome coronavirus 2]	SARS-CoV2,SARS-CoV2	0.8701
Patient 1 muscle	TRB	CASSEDRTSNQPQHF	TGTGCCAGTAGTGAAGACAGGACGAGCAATCAGCCCCAGCATTTT	V-19	J-1-5	12	0.000116495806150979	orf1ab polyprotein [Severe acute respiratory syndrome coronavirus 2]	SARS-CoV2	0.883
Patient 1 PBMC	TRB	CASSEDRVFYGYTF	TGTGCCAGCAGTGAAGACAGGGTCTTCTATGGCTACACCTTC	V-6-1	J-1-2	9	4.5054967059813e-05	HCMVUL83	Human herpesvirus 5 (Human cytomegalovirus)	0.8744
Patient 1 PBMC	TRB	CASSEDRVRIYEQYF	TGTGCCAGCAGTGAAGACCGGGTCCGAATCTACGAGCAGTACTTC	V-2	J-2-7	6	3.0036644706542e-05	NA	NA	NA
Patient 1 PBMC	TRB	CASSEDRVSIDTQYF	TGTGCCAGCAGTGAGGACAGGGTGAGCATAGATACGCAGTATTTT	V-25-1	J-2-3	1	5.00610745109033e-06	ORF3a protein [Severe acute respiratory syndrome coronavirus 2]	SARS-CoV2	0.8822
Patient 1 PBMC	TRB	CASSEDRVSTDTQYF	TGTGCCAGCAGTGAGGACAGGGTGAGCACAGATACGCAGTATTTT	V-25-1	J-2-3	1	5.00610745109033e-06	ORF3a protein [Severe acute respiratory syndrome coronavirus 2]	SARS-CoV2	0.8703
Patient 1 muscle	TRB	CASSEDSGGNTGELFF	TGTGCCAGCAGTGAGGATAGCGGGGGAAACACCGGGGAGCTGTTTTTT	V-6-2	J-2-2	1	9.70798384591488e-06	orf1ab polyprotein [Severe acute respiratory syndrome coronavirus 2]	SARS-CoV2	0.881
Patient 1 PBMC	TRB	CASSEDSLKDTQYF	TGCGCCAGCTCCGAGGACAGCCTAAAAGATACGCAGTATTTT	V-4-1	J-2-3	3	1.5018322353271e-05	nonstructural polyprotein pp1a	SARS coronavirus Urbani (SARS-CoV (Urbani strain))	0.8722
Patient 1 PBMC	TRB	CASSEDSNTSDEQFF	TGTGCCAGCAGCGAGGACTCCAACACTTCGGATGAGCAGTTCTTC	V-2	J-2-1	5	2.50305372554517e-05	ORF7a protein [Severe acute respiratory syndrome coronavirus 2]	SARS-CoV2	0.8737
Patient 1 muscle	TRB	CASSEDSRGGTGELFF	TGTGCCAGCAGCGAGGACAGCCGGGGAGGTACCGGGGAGCTGTTTTTT	V-5-6	J-2-2	1	9.70798384591488e-06	orf1ab polyprotein [Severe acute respiratory syndrome coronavirus 2]	SARS-CoV2	0.8761
Patient 1 PBMC	TRB	CASSEDTKTQYF	TGTGCCAGTAGTGAGGACACCAAGACCCAGTACTTC	V-19	J-2-5	3	1.5018322353271e-05	55 kDa immediate-early protein 1	Human herpesvirus 5 strain AD169 (Human cytomegalovirus (strain AD169))	0.8712
Patient 1 PBMC	TRB	CASSEDTNYEQYF	TGTGCCAGCAGTGAGGACACTAACTACGAGCAGTACTTC	V-28	J-2-7	1	5.00610745109033e-06	HCMVUL83	Human herpesvirus 5 (Human cytomegalovirus)	0.8731
Patient 1 muscle	TRB	CASSEDTQYF	TGTGCCAGCAGTGAAGATACGCAGTATTTT	V-2	J-2-3	12	0.000116495806150979	transcriptional activator Tax	Human T-cell leukemia virus type I (Human adult T-cell leukemia virus)	0.8853
Patient 1 muscle	TRB	CASSEDTSLNIQYF	TGTGCCAGCAGTGAAGATACTAGCTTAAACATTCAGTACTTC	V-2	J-2-4	22	0.000213575644610127	ORF3a protein [Severe acute respiratory syndrome coronavirus 2]	SARS-CoV2	0.8701
Patient 1 PBMC	TRB	CASSEDTTNEKLFF	TGTGCCAGCTCGGAAGACACAACTAATGAAAAACTGTTTTTT	V-19	J-1-4	2	1.00122149021807e-05	RNA-directed RNA polymerase catalytic subunit	Influenza A virus (A/Puerto Rico/8/1934(H1N1)) (Influenza A virus (A/PR/8/1934(H1N1)))	0.8771
Patient 1 PBMC	TRB	CASSEDVGDYGYTF	TGTGCCAGTAGTGAAGATGTCGGTGACTATGGCTACACCTTC	V-19	J-1-2	4	2.00244298043613e-05	BTB/POZ domain-containing protein 1	Homo sapiens (human)	0.8769
Patient 1 PBMC	TRB	CASSEDVGGYNEQFF	TGTGCCAGCAGTGAGGACGTCGGGGGCTACAATGAGCAGTTCTTC	V-2	J-2-1	2	1.00122149021807e-05	precore/core protein	Hepatitis B virus (hepatitis B virus (HBV))	0.8925
Patient 1 PBMC	TRB	CASSEDWGQPQHF	TGTGCCAGCAGTGAAGACTGGGGTCAGCCCCAGCATTTT	V-2	J-1-5	1	5.00610745109033e-06	NA	NA	NA
Patient 1 PBMC	TRB	CASSEDYGYTF	TGTGCCAGTAGTGAAGACTATGGCTACACCTTC	V-19	J-1-2	9	4.5054967059813e-05	surface glycoprotein [Severe acute respiratory syndrome coronavirus 2]	SARS-CoV2	0.8843
Patient 1 PBMC	TRB	CASSEEAAAREYF	TGTGCCAGCAGTGAAGAGGCGGCGGCGAGGGAGTACTTC	V-2	J-2-5	2	1.00122149021807e-05	orf1ab polyprotein [Severe acute respiratory syndrome coronavirus 2]	SARS-CoV2	0.8754
Patient 1 muscle	TRB	CASSEEARLTGELFF	TGTGCCAGCAGTGAAGAGGCCAGGCTCACCGGGGAGCTGTTTTTT	V-6-1	J-2-2	8	7.7663870767319e-05	HCMVUL83	Human herpesvirus 5 (Human cytomegalovirus)	0.8836
Patient 1 PBMC	TRB	CASSEEATGDTQYF	TGTGCCAGCAGTGAAGAGGCGACGGGAGATACGCAGTATTTT	V-2	J-2-3	7	3.50427521576323e-05	ORF7a protein [Severe acute respiratory syndrome coronavirus 2]	SARS-CoV2	0.8743
Patient 1 PBMC	TRB	CASSEEDGSCGEQYF	TGTGCCAGCAGTGAGGAGGACGGTTCGTGCGGGGAGCAGTACTTC	V-6-1	J-2-7	1	5.00610745109033e-06	NA	NA	NA
Patient 1 muscle	TRB	CASSEEDGSGGEQYF	TGTGCCAGCAGTGAAGAGGACGGTTCGGGCGGGGAGCAGTACTTC	V-6-1	J-2-7	9	8.73718546132339e-05	55 kDa immediate-early protein 1	Human herpesvirus 5 strain AD169 (Human cytomegalovirus (strain AD169))	0.872
Patient 1 PBMC	TRB	CASSEEDGSGGEQYF	TGTGCCAGCAGTGAAGAGGACGGTTCGGGCGGGGAGCAGTACTTC	V-6-1	J-2-7	415	0.00207753459220249	55 kDa immediate-early protein 1	Human herpesvirus 5 strain AD169 (Human cytomegalovirus (strain AD169))	0.872
Patient 1 PBMC	TRB	CASSEEDGSGGEQYL	TGTGCCAGCAGTGAAGAGGACGGTTCGGGCGGAGAGCAGTACCTC	V-6-1	J-2-1	1	5.00610745109033e-06	55 kDa immediate-early protein 1	Human herpesvirus 5 strain AD169 (Human cytomegalovirus (strain AD169))	0.8747
Patient 1 PBMC	TRB	CASSEEETGAYNEQFF	TGTGCCAGCAGTGAAGAGGAGACAGGGGCCTACAATGAGCAGTTCTTC	V-6-4	J-2-1	6	3.0036644706542e-05	orf1ab polyprotein [Severe acute respiratory syndrome coronavirus 2]	SARS-CoV2	0.876
Patient 1 PBMC	TRB	CASSEEGGGTQPQHF	TGTGCCAGCAGTGAAGAAGGAGGGGGCACGCAGCCCCAGCATTTT	V-2	J-1-5	25	0.000125152686277258	NA	NA	NA
Patient 1 PBMC	TRB	CASSEEGLFTGELFF	TGTGCCAGCAGTGAAGAGGGGTTATTCACCGGGGAGCTGTTTTTT	V-6-1	J-2-2	4	2.00244298043613e-05			0.9156
Patient 1 PBMC	TRB	CASSEEGPRYEQYF	TGTGCCAGCAGTGAAGAGGGACCCCGATATGAGCAGTACTTC	V-25-1	J-2-7	2	1.00122149021807e-05	NA	NA	NA
Patient 1 PBMC	TRB	CASSEEGQGFGYTF	TGTGCCAGCAGTGAAGAGGGACAGGGGTTTGGCTACACCTTC	V-2	J-1-2	12	6.0073289413084e-05	ORF10 protein [Severe acute respiratory syndrome coronavirus 2]	SARS-CoV2	0.8855
Patient 1 PBMC	TRB	CASSEEGQGPNEKLFF	TGTGCCAGCAGTGAAGAGGGACAGGGGCCTAATGAAAAACTGTTTTTT	V-25-1	J-1-4	19	9.51160415707163e-05	NA	NA	NA
Patient 1 PBMC	TRB	CASSEEGRSWDTQYF	TGTGCCAGCAGTGAAGAGGGGAGGTCATGGGATACGCAGTATTTT	V-6-1	J-2-3	1	5.00610745109033e-06	NA	NA	NA
Patient 1 PBMC	TRB	CASSEEGTSWVGEQFF	TGTGCCAGCAGTGAGGAGGGGACATCCTGGGTTGGGGAGCAGTTCTTC	V-2	J-2-1	16	8.00977192174453e-05	NA	NA	NA
Patient 1 PBMC	TRB	CASSEEGVRTEAFF	TGTGCCAGCAGTGAAGAGGGGGTTAGAACTGAAGCTTTCTTT	V-2	J-1-1	5	2.50305372554517e-05	ORF8 protein [Severe acute respiratory syndrome coronavirus 2]	SARS-CoV2	0.8741
Patient 1 PBMC	TRB	CASSEEHGSRGEQYH	TGTGCGAGCAGTGAGGAGCACGGTTCGCGCGGGGAGCAGTACCAC	V-6-1	J-2-7	1	5.00610745109033e-06	NA	NA	NA
Patient 1 PBMC	TRB	CASSEEIQANYGYTF	TGTGCCAGCAGTGAAGAAATCCAAGCTAACTATGGCTACACCTTC	V-2	J-1-2	7	3.50427521576323e-05	membrane glycoprotein [Severe acute respiratory syndrome coronavirus 2]	SARS-CoV2	0.8807
Patient 1 PBMC	TRB	CASSEEKGSWETQYF	TGTGCCAGCAGTGAAGAGAAGGGCTCGTGGGAGACCCAGTACTTC	V-2	J-2-5	12	6.0073289413084e-05	orf1ab polyprotein [Severe acute respiratory syndrome coronavirus 2]	SARS-CoV2	0.8707
Patient 1 PBMC	TRB	CASSEEKVETQYF	TGTGCCAGCAGTGAAGAGAAAGTAGAGACCCAGTACTTC	V-2	J-2-5	5	2.50305372554517e-05	orf1ab polyprotein [Severe acute respiratory syndrome coronavirus 2]	SARS-CoV2	0.8801
Patient 1 PBMC	TRB	CASSEENRATRTEAFF	TGTGCCAGCAGCGAAGAAAACAGGGCGACGAGGACTGAAGCTTTCTTT	V-28	J-1-1	1	5.00610745109033e-06	NA	NA	NA
Patient 1 PBMC	TRB	CASSEEPRSYEQYF	TGTGCCAGCAGTGAGGAACCGCGATCCTACGAGCAGTACTTC	V-6-1	J-2-7	9	4.5054967059813e-05	ORF7b [Severe acute respiratory syndrome coronavirus 2]	SARS-CoV2	0.8737
Patient 1 PBMC	TRB	CASSEEQGARGTEAFF	TGCGCCAGCAGCGAGGAACAGGGGGCGCGTGGGACTGAAGCTTTCTTT	V-5-1	J-1-1	2	1.00122149021807e-05	NA	NA	NA
Patient 1 PBMC	TRB	CASSEERGMRSPLHF	TGTGCCAGCAGTGAAGAGAGGGGGATGCGATCACCCCTTCACTTT	V-2	J-1-6	3	1.5018322353271e-05	NA	NA	NA
Patient 1 muscle	TRB	CASSEEVPYEQYF	TGCGCCAGCAGTGAGGAGGTTCCCTACGAGCAGTACTTC	V-10-2	J-2-7	3	2.91239515377446e-05	Transcriptional regulator IE63 homolog	Human herpesvirus 4 (Epstein Barr virus)	0.8835
Patient 1 PBMC	TRB	CASSEFAGAAEAFF	TGTGCCAGCAGTGAATTTGCAGGGGCTGCTGAAGCTTTCTTT	V-25-1	J-1-1	11	5.50671819619936e-05	ORF7b [Severe acute respiratory syndrome coronavirus 2]	SARS-CoV2	0.8723
Patient 1 PBMC	TRB	CASSEFDRVGTYPEYF	TGTGCCAGCAGTGAATTTGACAGGGTGGGAACCTACCCAGAGTACTTC	V-25-1	J-2-7	8	4.00488596087226e-05	NA	NA	NA
Patient 1 PBMC	TRB	CASSEFGGAVKNIQYF	TGTGCCAGCAGTGAATTCGGGGGGGCCGTCAAAAACATTCAGTACTTC	V-2	J-2-4	26	0.000130158793728349	NA	NA	NA
Patient 1 PBMC	TRB	CASSEFGGAVKNIQYI	TGTGCCAGCAGTGAATTCGGGGGGGCCGTCAAAAACATTCAGTACATC	V-7-8	J-2-4	1	5.00610745109033e-06	NA	NA	NA
Patient 1 muscle	TRB	CASSEFGGSGELFF	TGTGCCAGTAGTGAATTCGGTGGGTCCGGGGAGCTGTTTTTT	V-19	J-2-2	13	0.000126203789996893	pM45	Murid herpesvirus 1 deltaMS94.5	0.88
Patient 1 PBMC	TRB	CASSEFGPNTGELFF	TGTGCCAGCAGTGAATTCGGGCCGAACACCGGGGAGCTGTTTTTT	V-25-1	J-2-2	8	4.00488596087226e-05	orf1ab polyprotein [Severe acute respiratory syndrome coronavirus 2]	SARS-CoV2	0.8759
Patient 1 PBMC	TRB	CASSEFGSVQFF	TGTGCCAGCAGTGAATTCGGGTCGGTGCAGTTCTTC	V-6-1	J-2-1	12	6.0073289413084e-05	surface glycoprotein [Severe acute respiratory syndrome coronavirus 2]	SARS-CoV2	0.8716
Patient 1 PBMC	TRB	CASSEFKTALGDTQYF	TGCGCCAGCAGTGAATTTAAGACAGCCCTCGGAGATACGCAGTATTTT	V-10-1	J-2-3	2	1.00122149021807e-05	NA	NA	NA
Patient 1 PBMC	TRB	CASSEFLSDTQYF	TGTGCCAGCAGTGAATTTCTGTCAGATACGCAGTATTTT	V-25-1	J-2-3	13	6.50793968641743e-05			0.8708
Patient 1 PBMC	TRB	CASSEFLSDTQYL	TGTGCCAGCAGTGAATTTCTGTCAGATACGCAGTATCTC	V-25-1	J-2-3	1	5.00610745109033e-06			0.8724
Patient 1 PBMC	TRB	CASSEFNQPQHF	TGCGCCAGCAGTGAGTTCAATCAGCCCCAGCATTTT	V-10-2	J-1-5	7	3.50427521576323e-05	ORF10 protein [Severe acute respiratory syndrome coronavirus 2]	SARS-CoV2	0.8762
Patient 1 PBMC	TRB	CASSEFPGLPSTDTQYF	TGTGCCAGCAGTGAATTCCCAGGGCTCCCTAGCACAGATACGCAGTATTTT	V-2	J-2-3	5	2.50305372554517e-05	NA	NA	NA
Patient 1 PBMC	TRB	CASSEFPGYGYTF	TGTGCCAGCAGTGAATTTCCGGGATATGGCTACACCTTC	V-2	J-1-2	4	2.00244298043613e-05	non-structural protein NS4b	Yellow fever virus 17D (Yellow fever virus (STRAIN 17D))	0.8777
Patient 1 PBMC	TRB	CASSEFRGGSGGETQYF	TGTGCCAGCAGTGAATTCCGGGGCGGGTCAGGGGGAGAGACCCAGTACTTC	V-25-1	J-2-5	2	1.00122149021807e-05	NA	NA	NA
Patient 1 PBMC	TRB	CASSEFRGQGAEAFF	TGTGCCAGCAGTGAATTCCGGGGACAGGGGGCTGAAGCTTTCTTT	V-25-1	J-1-1	5	2.50305372554517e-05	55 kDa immediate-early protein 1	Human herpesvirus 5 strain AD169 (Human cytomegalovirus (strain AD169))	0.8722
Patient 1 PBMC	TRB	CASSEFSGANVLTF	TGTGCCAGCAGTGAGTTCTCTGGGGCCAACGTCCTGACTTTC	V-25-1	J-2-6	9	4.5054967059813e-05	55 kDa immediate-early protein 1	Human herpesvirus 5 strain AD169 (Human cytomegalovirus (strain AD169))	0.8767
Patient 1 PBMC	TRB	CASSEFVPGLLSEGTEAFF	TGTGCCAGCAGTGAATTCGTTCCGGGATTACTTTCGGAGGGCACTGAAGCTTTCTTT	V-6-1	J-1-1	10	5.00610745109033e-05	NA	NA	NA
Patient 1 PBMC	TRB	CASSEFYNEQFF	TGTGCCAGCAGTGAATTCTACAATGAGCAGTTCTTC	V-25-1	J-2-1	11	5.50671819619936e-05	Transcriptional regulator IE63 homolog	Human herpesvirus 4 (Epstein Barr virus)	0.882
Patient 1 PBMC	TRB	CASSEGAALSYEQYF	TGTGCCAGCAGTGAAGGGGCAGCCCTCTCCTACGAGCAGTACTTC	V-6-1	J-2-7	1	5.00610745109033e-06	orf1ab polyprotein [Severe acute respiratory syndrome coronavirus 2]	SARS-CoV2	0.8729
Patient 1 PBMC	TRB	CASSEGAALSYGQYF	TGTGCCAGCAGTGAAGGGGCAGCCCTCTCTTACGGGCAGTACTTC	V-6-1	J-2-7	1	5.00610745109033e-06	orf1ab polyprotein [Severe acute respiratory syndrome coronavirus 2]	SARS-CoV2	0.8726
Patient 1 muscle	TRB	CASSEGAAPITDTQYF	TGTGCCAGCAGTGAAGGGGCGGCCCCGATCACAGATACGCAGTATTTT	V-6-1	J-2-3	148	0.0014367816091954	NA	NA	NA
Patient 1 PBMC	TRB	CASSEGAAPITDTQYF	TGTGCCAGCAGTGAAGGGGCGGCCCCGATCACAGATACGCAGTATTTT	V-6-1	J-2-3	47	0.000235287050201246	NA	NA	NA
Patient 1 muscle	TRB	CASSEGAAPITETQYV	TGTGCCAGCAGTGAAGGGGCGGCCCCGATCACAGAGACGCAGTATGTG	V-6-1	J-2-3	1	9.70798384591488e-06	NA	NA	NA
Patient 1 PBMC	TRB	CASSEGADTQYF	TGTGCCAGCAGTGAAGGAGCAGATACGCAGTATTTT	V-6-1	J-2-3	12	6.0073289413084e-05	Transcription activator BRLF1	Human herpesvirus 4 (Epstein Barr virus)	0.8708
Patient 1 PBMC	TRB	CASSEGAGAGEQYF	TGTGCCAGCAGTGAAGGAGCGGGGGCCGGCGAGCAGTACTTC	V-2	J-2-7	5	2.50305372554517e-05			0.87
Patient 1 muscle	TRB	CASSEGAGANVLTF	TGTGCCAGCAGCGAGGGGGCTGGGGCCAACGTCCTGACTTTC	V-13	J-2-6	12	0.000116495806150979	orf1ab polyprotein [Severe acute respiratory syndrome coronavirus 2]	SARS-CoV2	0.92
Patient 1 muscle	TRB	CASSEGAGPYGYTF	TGTGCCAGCAGTGAAGGAGCGGGGCCATATGGCTACACCTTC	V-6-1	J-1-2	4	3.88319353836595e-05	orf1ab polyprotein [Severe acute respiratory syndrome coronavirus 2]	SARS-CoV2	0.8712
Patient 1 PBMC	TRB	CASSEGAGSPLHF	TGTGCCAGCAGTGAAGGGGCAGGCTCACCCCTCCACTTT	V-6-1	J-1-6	10	5.00610745109033e-05	orf1ab polyprotein [Severe acute respiratory syndrome coronavirus 2]	SARS-CoV2	0.8734
Patient 1 PBMC	TRB	CASSEGAGWMGILDTDTQYF	TGTGCCAGCAGCGAGGGGGCAGGCTGGATGGGGATCCTAGACACAGATACGCAGTATTTT	V-28	J-2-3	2	1.00122149021807e-05	NA	NA	NA
Patient 1 PBMC	TRB	CASSEGALSYEQYF	TGTGCCAGCAGTGAAGGGGCACTCTCCTACGAGCAGTACTTC	V-2	J-2-7	7	3.50427521576323e-05			0.8712
Patient 1 PBMC	TRB	CASSEGANTQYF	TGTGCCAGCAGTGAGGGGGCGAATACGCAGTATTTT	V-2	J-2-3	5	2.50305372554517e-05	Nucleoprotein	Lymphocytic choriomeningitis mammarenavirus (Lymphocytic choriomeningitis virus)	0.8718
Patient 1 PBMC	TRB	CASSEGAPGNEQFF	TGTGCCAGCAGCGAGGGGGCACCTGGGAATGAGCAGTTCTTC	V-2	J-2-1	8	4.00488596087226e-05	surface glycoprotein [Severe acute respiratory syndrome coronavirus 2]	SARS-CoV2	0.8722
Patient 1 PBMC	TRB	CASSEGAPNTGELFF	TGTGCCAGCAGCGAGGGTGCCCCGAACACCGGGGAGCTGTTTTTT	V-12-3	J-2-2	4	2.00244298043613e-05	orf1ab polyprotein [Severe acute respiratory syndrome coronavirus 2]	SARS-CoV2	0.8872
Patient 1 PBMC	TRB	CASSEGASRTTDTQYF	TGTGCCAGCAGTGAAGGGGCTAGCAGGACCACAGATACGCAGTATTTT	V-6-1	J-2-3	2	1.00122149021807e-05	55 kDa immediate-early protein 1,Epstein-Barr nuclear antigen 4	Human herpesvirus 5 strain AD169 (Human cytomegalovirus (strain AD169)),Human herpesvirus 4 (Epstein Barr virus)	0.8775
Patient 1 PBMC	TRB	CASSEGAYSNQPQHF	TGTGCCAGCAGCGAAGGGGCGTATAGCAATCAGCCCCAGCATTTT	V-9	J-1-5	2	1.00122149021807e-05	55 kDa immediate-early protein 1	Human herpesvirus 5 strain AD169 (Human cytomegalovirus (strain AD169))	0.8752
Patient 1 muscle	TRB	CASSEGDCTIYL	TGTGCCAGCAGTGAGGGGGATTGCACCATATATTTG	V-25-1	J-1-3	1	9.70798384591488e-06	NA	NA	NA
Patient 1 muscle	TRB	CASSEGDFTIYF	TGTGCCAGCAGTGAGGGGGATTTCACCATATATTTT	V-25-1	J-1-3	9	8.73718546132339e-05	orf1ab polyprotein [Severe acute respiratory syndrome coronavirus 2]	SARS-CoV2	0.8709
Patient 1 PBMC	TRB	CASSEGDFTIYF	TGTGCCAGCAGTGAGGGGGATTTCACCATATATTTT	V-25-1	J-1-3	11	5.50671819619936e-05	orf1ab polyprotein [Severe acute respiratory syndrome coronavirus 2]	SARS-CoV2	0.8709
Patient 1 PBMC	TRB	CASSEGDRLSGNTIYF	TGTGCCAGCAGTGAAGGGGACCGCCTCTCTGGAAACACCATATATTTT	V-2	J-1-3	1	5.00610745109033e-06	NA	NA	NA
Patient 1 muscle	TRB	CASSEGDSYEQYF	TGTGCCAGCAGCGAGGGAGACTCCTACGAGCAGTACTTC	V-9	J-2-7	5	4.85399192295744e-05	Polymerase basic protein 2	Influenza A virus (A/Puerto Rico/8/1934(H1N1)) (Influenza A virus (A/PR/8/1934(H1N1)))	0.9137
Patient 1 PBMC	TRB	CASSEGDTQYF	TGTGCCAGCAGTGAGGGGGATACGCAGTATTTT	V-2	J-2-3	3	1.5018322353271e-05	transcriptional activator Tax	Human T-cell leukemia virus type I (Human adult T-cell leukemia virus)	0.8862
Patient 1 PBMC	TRB	CASSEGGAATGELFF	TGCGCCAGCAGTGAGGGGGGGGCGGCCACCGGGGAGCTGTTTTTT	V-10-2	J-2-2	6	3.0036644706542e-05	surface glycoprotein [Severe acute respiratory syndrome coronavirus 2]	SARS-CoV2	0.8852
Patient 1 PBMC	TRB	CASSEGGAGKGEQYF	TGTGCCAGCAGCGAGGGGGGGGCAGGGAAGGGCGAGCAGTACTTC	V-9	J-2-7	9	4.5054967059813e-05	surface glycoprotein [Severe acute respiratory syndrome coronavirus 2]	SARS-CoV2	0.8705
Patient 1 PBMC	TRB	CASSEGGAQYF	TGTGCCAGCAGTGAGGGGGGGGCCCAGTACTTC	V-25-1	J-2-5	3	1.5018322353271e-05	ORF10 protein [Severe acute respiratory syndrome coronavirus 2],nucleocapsid phosphoprotein [Severe acute respiratory syndrome coronavirus 2]	SARS-CoV2,SARS-CoV2	0.8714
Patient 1 PBMC	TRB	CASSEGGGDRGLYEQYF	TGTGCCAGCAGTGAAGGAGGTGGGGACAGGGGGCTTTACGAGCAGTACTTC	V-2	J-2-7	3	1.5018322353271e-05	NA	NA	NA
Patient 1 PBMC	TRB	CASSEGGGILSYEQYF	TGTGCCAGCAGTGAGGGAGGCGGAATTCTCTCCTACGAGCAGTACTTC	V-2	J-2-7	11	5.50671819619936e-05	surface glycoprotein [Severe acute respiratory syndrome coronavirus 2]	SARS-CoV2	0.8715
Patient 1 PBMC	TRB	CASSEGGGTARYKLFF	TGTGCCAGCAGTGAAGGGGGAGGGACGGCCAGATACAAACTGTTTTTT	V-2	J-1-4	1	5.00610745109033e-06	NA	NA	NA
Patient 1 PBMC	TRB	CASSEGGGWGRTDTQYF	TGCGCCAGCAGTGAAGGAGGGGGGTGGGGGCGCACAGATACGCAGTATTTT	V-10-2	J-2-3	29	0.00014517711608162	NA	NA	NA
Patient 1 PBMC	TRB	CASSEGGITDTQYF	TGTGCCAGCAGTGAGGGGGGAATAACAGATACGCAGTATTTT	V-25-1	J-2-3	2	1.00122149021807e-05	orf1ab polyprotein [Severe acute respiratory syndrome coronavirus 2]	SARS-CoV2	0.8709
Patient 1 PBMC	TRB	CASSEGGLETQYF	TGTGCCAGCAGTGAAGGGGGGTTGGAGACCCAGTACTTC	V-25-1	J-2-5	15	7.5091611766355e-05	orf1ab polyprotein [Severe acute respiratory syndrome coronavirus 2]	SARS-CoV2	0.8762
Patient 1 muscle	TRB	CASSEGGNPAYEQYF	TGTGCCAGCAGTGAAGGGGGGAACCCAGCCTACGAGCAGTACTTC	V-6-1	J-2-7	11	0.000106787822305064	NA	NA	NA
Patient 1 muscle	TRB	CASSEGGQGWTEAFF	TGTGCCAGCAGTGAGGGGGGACAGGGGTGGACTGAAGCTTTCTTT	V-2	J-1-1	4	3.88319353836595e-05	55 kDa immediate-early protein 1	Human herpesvirus 5 strain AD169 (Human cytomegalovirus (strain AD169))	0.8837
Patient 1 PBMC	TRB	CASSEGGQVINQPQHF	TGTGCCAGCAGTGAAGGTGGACAAGTCATTAATCAGCCCCAGCATTTT	V-2	J-1-5	7	3.50427521576323e-05	NA	NA	NA
Patient 1 PBMC	TRB	CASSEGGRAAYGYTF	TGTGCCAGCAGTGAAGGAGGGAGAGCGGCCTATGGCTACACCTTC	V-6-4	J-1-2	5	2.50305372554517e-05	non-structural protein NS4b	Yellow fever virus 17D (Yellow fever virus (STRAIN 17D))	0.8845
Patient 1 PBMC	TRB	CASSEGGRDNQPQHF	TGTGCCAGCTCAGAAGGGGGACGGGACAATCAGCCCCAGCATTTT	V-18	J-1-5	9	4.5054967059813e-05	NA	NA	NA
Patient 1 PBMC	TRB	CASSEGGRGYEQYF	TGCGCCAGCAGTGAGGGGGGCAGGGGCTACGAGCAGTACTTC	V-10-1	J-2-7	7	3.50427521576323e-05	orf1ab polyprotein [Severe acute respiratory syndrome coronavirus 2]	SARS-CoV2	0.881
Patient 1 PBMC	TRB	CASSEGGSGSSYEQYF	TGTGCCAGCAGTGAAGGTGGGAGCGGTAGCTCCTACGAGCAGTACTTC	V-2	J-2-7	2	1.00122149021807e-05	membrane glycoprotein [Severe acute respiratory syndrome coronavirus 2]	SARS-CoV2	0.8786
Patient 1 muscle	TRB	CASSEGGSSYNEQFF	TGTGCCAGCAGTGAGGGCGGGAGCTCCTACAATGAGCAGTTCTTC	V-2	J-2-1	2	1.94159676918298e-05	surface glycoprotein [Severe acute respiratory syndrome coronavirus 2]	SARS-CoV2	0.8885
Patient 1 PBMC	TRB	CASSEGGSVDTQYF	TGTGCCAGTAGCGAAGGAGGTAGCGTCGATACGCAGTATTTT	V-19	J-2-3	15	7.5091611766355e-05	55 kDa immediate-early protein 1	Human herpesvirus 5 strain AD169 (Human cytomegalovirus (strain AD169))	0.8755
Patient 1 PBMC	TRB	CASSEGGTAALGYGYTF	TGTGCCAGCAGTGAAGGTGGAACCGCCGCTCTCGGCTATGGCTACACCTTC	V-2	J-1-2	1	5.00610745109033e-06	NA	NA	NA
Patient 1 PBMC	TRB	CASSEGGTGLYPQHF	TGTGCCAGCAGTGAAGGGGGGACAGGCCTCTACCCCCAGCATTTT	V-6-1	J-1-5	2	1.00122149021807e-05	NA	NA	NA
Patient 1 PBMC	TRB	CASSEGGTGRVYGYTF	TGTGCCAGCAGTGAAGGGGGGACAGGGAGAGTCTATGGCTACACCTTC	V-6-1	J-1-2	1	5.00610745109033e-06	NA	NA	NA
Patient 1 muscle	TRB	CASSEGGTQYF	TGTGCCAGCAGTGAGGGGGGGACCCAGTACTTC	V-27	J-2-5	9	8.73718546132339e-05	membrane glycoprotein [Severe acute respiratory syndrome coronavirus 2]	SARS-CoV2	0.877
Patient 1 PBMC	TRB	CASSEGGTRNIQYF	TGTGCCAGCAGTGAAGGAGGGACTCGAAACATTCAGTACTTC	V-6-1	J-2-4	6	3.0036644706542e-05	non-structural protein NS4b	Yellow fever virus 17D (Yellow fever virus (STRAIN 17D))	0.88
Patient 1 PBMC	TRB	CASSEGGVREQYF	TGTGCCAGCAGTGAAGGTGGGGTTCGCGAGCAGTACTTC	V-6-1	J-2-7	1	5.00610745109033e-06	surface glycoprotein [Severe acute respiratory syndrome coronavirus 2]	SARS-CoV2	0.8771
Patient 1 muscle	TRB	CASSEGGVYNEQFF	TGCGCCAGCAGCGAAGGGGGGGTTTACAATGAGCAGTTCTTC	V-5-1	J-2-1	7	6.79558869214042e-05	orf1ab polyprotein [Severe acute respiratory syndrome coronavirus 2]	SARS-CoV2	0.8742
Patient 1 muscle	TRB	CASSEGGYEQYF	TGTGCCAGCAGTGAAGGTGGCTACGAGCAGTACTTC	V-2	J-2-7	1	9.70798384591488e-06	55 kDa immediate-early protein 1	Human herpesvirus 5 strain AD169 (Human cytomegalovirus (strain AD169))	0.8729
Patient 1 PBMC	TRB	CASSEGGYEQYF	TGTGCCAGCAGTGAAGGTGGCTACGAGCAGTACTTC	V-2	J-2-7	7	3.50427521576323e-05	55 kDa immediate-early protein 1	Human herpesvirus 5 strain AD169 (Human cytomegalovirus (strain AD169))	0.8729
Patient 1 PBMC	TRB	CASSEGGYGGNEQFF	TGTGCCAGCAGTGAGGGCGGCTACGGTGGCAATGAGCAGTTCTTC	V-2	J-2-1	5	2.50305372554517e-05	NA	NA	NA
Patient 1 PBMC	TRB	CASSEGGYLVSGNTIYF	TGTGCCAGCAGTGAGGGGGGATACCTTGTCTCTGGAAACACCATATATTTT	V-2	J-1-3	7	3.50427521576323e-05	NA	NA	NA
Patient 1 muscle	TRB	CASSEGGYNEQFF	TGTGCCAGCAGTGAAGGGGGTTACAATGAGCAGTTCTTC	V-6-4	J-2-1	412	0.00399968934451693	55 kDa immediate-early protein 1	Human herpesvirus 5 strain AD169 (Human cytomegalovirus (strain AD169))	0.8861
Patient 1 PBMC	TRB	CASSEGILNTGELFF	TGTGCCAGCAGTGAGGGGATCTTGAACACCGGGGAGCTGTTTTTT	V-2	J-2-2	6	3.0036644706542e-05	ORF8 protein [Severe acute respiratory syndrome coronavirus 2]	SARS-CoV2	0.8751
Patient 1 muscle	TRB	CASSEGLAGGREQFF	TGTGCCAGCAGCGAGGGACTAGCGGGGGGAAGGGAGCAGTTCTTC	V-7-6	J-2-1	6	5.82479030754893e-05	55 kDa immediate-early protein 1	Human herpesvirus 5 strain AD169 (Human cytomegalovirus (strain AD169))	0.8821
Patient 1 PBMC	TRB	CASSEGLAGRTDTQYF	TGTGCCAGCAGCGAAGGACTAGCGGGGCGCACAGATACGCAGTATTTT	V-11-2	J-2-3	29	0.00014517711608162	surface glycoprotein [Severe acute respiratory syndrome coronavirus 2]	SARS-CoV2	0.8737
Patient 1 PBMC	TRB	CASSEGLQETQYF	TGTGCCAGTAGTGAAGGACTGCAAGAGACCCAGTACTTC	V-19	J-2-5	8	4.00488596087226e-05	ORF7b [Severe acute respiratory syndrome coronavirus 2]	SARS-CoV2	0.8746
Patient 1 PBMC	TRB	CASSEGLRVSYEQYF	TGTGCCAGCAGTGAAGGTTTGAGGGTCTCGTACGAGCAGTACTTC	V-2	J-2-7	7	3.50427521576323e-05	orf1ab polyprotein [Severe acute respiratory syndrome coronavirus 2]	SARS-CoV2	0.8781
Patient 1 PBMC	TRB	CASSEGPFQETQYF	TGTGCCAGCAGTGAAGGTCCATTTCAAGAGACCCAGTACTTC	V-2	J-2-5	4	2.00244298043613e-05	nucleoprotein,HCMVUL83	Influenza A virus,Human herpesvirus 5 (Human cytomegalovirus)	0.879
Patient 1 PBMC	TRB	CASSEGPGAPYNEQFF	TGCGCCAGCAGTGAAGGGCCTGGTGCCCCTTACAATGAGCAGTTCTTC	V-4-1	J-2-1	4	2.00244298043613e-05	NA	NA	NA
Patient 1 PBMC	TRB	CASSEGPGGISPLHF	TGTGCCAGCAGTGAGGGGCCAGGGGGCATTTCACCCCTCCACTTT	V-2	J-1-6	2	1.00122149021807e-05	NA	NA	NA
Patient 1 PBMC	TRB	CASSEGPGNPGLGNYGYTF	TGTGCCAGCAGTGAAGGGCCGGGGAATCCGGGGTTAGGGAACTATGGCTACACCTTC	V-25-1	J-1-2	9	4.5054967059813e-05	NA	NA	NA
Patient 1 PBMC	TRB	CASSEGPGSRPSYEQYF	TGTGCCAGCAGTGAAGGCCCCGGATCCAGGCCCTCCTACGAGCAGTACTTC	V-21-1	J-2-7	1	5.00610745109033e-06	NA	NA	NA
Patient 1 PBMC	TRB	CASSEGPHLSYEQYF	TGTGCCAGCAGTGAGGGACCGCACCTCTCCTACGAGCAGTACTTC	V-6-1	J-2-7	6	3.0036644706542e-05	NA	NA	NA
Patient 1 PBMC	TRB	CASSEGPPGSSYNSPLHF	TGTGCCAGCAGTGAAGGCCCACCGGGGAGCTCCTATAATTCACCCCTCCACTTT	V-2	J-1-6	3	1.5018322353271e-05	NA	NA	NA
Patient 1 PBMC	TRB	CASSEGPPRVEQFF	TGTGCCAGCAGTGAGGGGCCCCCCCGAGTCGAGCAGTTCTTC	V-2	J-2-1	4	2.00244298043613e-05	NA	NA	NA
Patient 1 PBMC	TRB	CASSEGQAHGNTIYF	TGCGCCAGCAGCGAGGGACAGGCCCACGGAAACACCATATATTTT	V-4-1	J-1-3	17	8.51038266685356e-05	NA	NA	NA
Patient 1 PBMC	TRB	CASSEGQAYEQYF	TGTGCCAGCAGTGAGGGACAGGCCTACGAGCAGTACTTC	V-2	J-2-7	11	5.50671819619936e-05	Epstein-Barr nuclear antigen 4	Human herpesvirus 4 (Epstein Barr virus)	0.8808
Patient 1 PBMC	TRB	CASSEGQGFDSDNEQFF	TGTGCCAGCAGTGAGGGACAGGGTTTTGATTCCGACAATGAGCAGTTCTTC	V-2	J-2-1	21	0.000105128256472897	NA	NA	NA
Patient 1 PBMC	TRB	CASSEGQGPDTQYF	TGTGCCAGCTCGGAGGGACAGGGGCCAGATACGCAGTATTTT	V-18	J-2-3	2	1.00122149021807e-05	DNA polymerase	Hepatitis B virus (hepatitis B virus (HBV))	0.8911
Patient 1 PBMC	TRB	CASSEGQGPNEQFF	TGCGCCAGCAGCGAGGGACAGGGTCCGAATGAGCAGTTCTTC	V-5-1	J-2-1	4	2.00244298043613e-05	55 kDa immediate-early protein 1	Human herpesvirus 5 strain AD169 (Human cytomegalovirus (strain AD169))	0.8953
Patient 1 PBMC	TRB	CASSEGQGRLDEQFF	TGTGCCAGCAGTGAGGGACAGGGTAGGTTAGATGAGCAGTTCTTC	V-2	J-2-1	4	2.00244298043613e-05	Matrix protein 1	Influenza A virus	0.8961
Patient 1 muscle	TRB	CASSEGQGRTGELFF	TGTGCCAGCAGCGAGGGACAGGGGCGGACCGGGGAGCTGTTTTTT	V-9	J-2-2	6	5.82479030754893e-05	surface glycoprotein [Severe acute respiratory syndrome coronavirus 2]	SARS-CoV2	0.8788
Patient 1 PBMC	TRB	CASSEGQLINYGYTF	TGTGCCAGCAGCGAGGGACAGCTTATAAACTATGGCTACACCTTC	V-9	J-1-2	5	2.50305372554517e-05	orf1ab polyprotein [Severe acute respiratory syndrome coronavirus 2]	SARS-CoV2	0.8776
Patient 1 PBMC	TRB	CASSEGQMFYEQYF	TGTGCCAGCAGTGAAGGGCAGATGTTCTACGAGCAGTACTTC	V-2	J-2-7	1	5.00610745109033e-06	Epstein-Barr nuclear antigen 4	Human herpesvirus 4 (Epstein Barr virus)	0.8905
Patient 1 PBMC	TRB	CASSEGQWRQRETQYF	TGTGCCAGCAGTGAGGGACAGTGGCGGCAACGGGAGACCCAGTACTTC	V-2	J-2-5	2	1.00122149021807e-05	NA	NA	NA
Patient 1 PBMC	TRB	CASSEGRDTQYF	TGTGCCAGCAGTGAGGGTCGGGATACGCAGTATTTT	V-7-2	J-2-3	30	0.00015018322353271	Nucleoprotein	Influenza A virus (A/Puerto Rico/8/1934(H1N1)) (Influenza A virus (A/PR/8/1934(H1N1)))	0.8792
Patient 1 PBMC	TRB	CASSEGRGGQPQHF	TGTGCCAGCAGTGAAGGAAGGGGAGGACAGCCCCAGCATTTT	V-2	J-1-5	3	1.5018322353271e-05	Epstein-Barr nuclear antigen 4	Human herpesvirus 4 (Epstein Barr virus)	0.8815
Patient 1 PBMC	TRB	CASSEGRGNQPQHF	TGTGCCAGCAGTGAAGGCAGGGGGAATCAGCCCCAGCATTTT	V-2	J-1-5	4	2.00244298043613e-05	HCMVUL83	Human herpesvirus 5 (Human cytomegalovirus)	0.8876
Patient 1 PBMC	TRB	CASSEGRGPKGYEQYF	TGTGCCAGCAGTGAGGGCAGGGGGCCGAAGGGCTACGAGCAGTACTTC	V-2	J-2-7	11	5.50671819619936e-05	NA	NA	NA
Patient 1 PBMC	TRB	CASSEGRGRYQPQHF	TGTGCCAGCAGTGAGGGCAGGGGGAGATATCAGCCCCAGCATTTT	V-2	J-1-5	1	5.00610745109033e-06	NA	NA	NA
Patient 1 PBMC	TRB	CASSEGRGTYNEQFF	TGTGCCAGCAGTGAAGGCAGGGGGACTTACAATGAGCAGTTCTTC	V-2	J-2-1	5	2.50305372554517e-05	surface glycoprotein [Severe acute respiratory syndrome coronavirus 2]	SARS-CoV2	0.8727
Patient 1 PBMC	TRB	CASSEGRGYNEQFF	TGTGCCAGCAGCGAGGGACGAGGATACAATGAGCAGTTCTTC	V-2	J-2-1	3	1.5018322353271e-05	non-structural protein NS4b	Yellow fever virus 17D (Yellow fever virus (STRAIN 17D))	0.8761
Patient 1 PBMC	TRB	CASSEGRTTFTDTQYF	TGTGCCAGCAGTGAAGGTCGGACTACTTTCACAGATACGCAGTATTTT	V-25-1	J-2-3	4	2.00244298043613e-05	NA	NA	NA
Patient 1 PBMC	TRB	CASSEGRVYEQYF	TGTGCCAGCAGTGAGGGCAGGGTCTACGAGCAGTACTTC	V-6-1	J-2-7	1	5.00610745109033e-06	HCMVUL83,nucleoprotein	Human herpesvirus 5 (Human cytomegalovirus),Influenza A virus	0.8732
Patient 1 PBMC	TRB	CASSEGSAGANVLTF	TGTGCCAGCAGTGAAGGGTCAGCTGGGGCCAACGTCCTGACTTTC	V-6-1	J-2-6	8	4.00488596087226e-05	non-structural protein NS4b	Yellow fever virus 17D (Yellow fever virus (STRAIN 17D))	0.8807
Patient 1 muscle	TRB	CASSEGSGAGYGYTF	TGTGCCAGCAGTGAAGGGTCAGGGGCCGGCTATGGCTACACCTTC	V-6-1	J-1-2	17	0.000165035725380553	orf1ab polyprotein [Severe acute respiratory syndrome coronavirus 2]	SARS-CoV2	0.8757
Patient 1 PBMC	TRB	CASSEGSGAGYGYTF	TGTGCCAGCAGTGAAGGGTCAGGGGCCGGCTATGGCTACACCTTC	V-6-1	J-1-2	5	2.50305372554517e-05	orf1ab polyprotein [Severe acute respiratory syndrome coronavirus 2]	SARS-CoV2	0.8757
Patient 1 muscle	TRB	CASSEGSGNQPQHF	TGTGCCAGCAGTGAAGGGTCCGGCAATCAGCCCCAGCATTTT	V-2	J-1-5	16	0.000155327741534638	HCMVUL83	Human herpesvirus 5 (Human cytomegalovirus)	0.9113
Patient 1 PBMC	TRB	CASSEGSGNQPQHF	TGTGCCAGCAGTGAAGGGTCCGGCAATCAGCCCCAGCATTTT	V-2	J-1-5	10	5.00610745109033e-05	HCMVUL83	Human herpesvirus 5 (Human cytomegalovirus)	0.9113
Patient 1 PBMC	TRB	CASSEGSYEQYF	TGTGCCAGCAGTGAAGGATCGTACGAGCAGTACTTC	V-25-1	J-2-7	6	3.0036644706542e-05	ORF10 protein [Severe acute respiratory syndrome coronavirus 2],ORF7b [Severe acute respiratory syndrome coronavirus 2],nucleocapsid phosphoprotein [Severe acute respiratory syndrome coronavirus 2]	SARS-CoV2,SARS-CoV2,SARS-CoV2	0.8734
Patient 1 PBMC	TRB	CASSEGTGAPLHF	TGTGCCAGCAGTGAAGGTACCGGAGCACCCCTCCACTTT	V-2	J-1-6	6	3.0036644706542e-05			0.8749
Patient 1 PBMC	TRB	CASSEGTGTGDNQPQHF	TGTGCCAGCAGTGAAGGAACCGGGACAGGGGATAATCAGCCCCAGCATTTT	V-6-1	J-1-5	1	5.00610745109033e-06	NA	NA	NA
Patient 1 PBMC	TRB	CASSEGTGYGYTF	TGTGCCAGCAGTGAAGGGACAGGGTATGGCTACACCTTC	V-2	J-1-2	4	2.00244298043613e-05	HCMVUL83	Human herpesvirus 5 (Human cytomegalovirus)	0.8916
Patient 1 PBMC	TRB	CASSEGTLGQETQYF	TGTGCCAGCAGTGAGGGGACCTTGGGCCAAGAGACCCAGTACTTC	V-2	J-2-5	6	3.0036644706542e-05	55 kDa immediate-early protein 1	Human herpesvirus 5 strain AD169 (Human cytomegalovirus (strain AD169))	0.8982
Patient 1 PBMC	TRB	CASSEGTPNNSPLHF	TGTGCCAGCAGTGAAGGCACACCGAATAATTCACCCCTCCACTTT	V-2	J-1-6	4	2.00244298043613e-05	NA	NA	NA
Patient 1 PBMC	TRB	CASSEGTRVETKYF	TGTGCCAGCAGTGAAGGGACTAGGGTGGAGACCAAGTACTTC	V-2	J-2-5	1	5.00610745109033e-06	orf1ab polyprotein [Severe acute respiratory syndrome coronavirus 2]	SARS-CoV2	0.874
Patient 1 PBMC	TRB	CASSEGTRVETQYF	TGTGCCAGCAGTGAAGGGACTAGGGTGGAGACCCAGTACTTC	V-2	J-2-5	3	1.5018322353271e-05	orf1ab polyprotein [Severe acute respiratory syndrome coronavirus 2]	SARS-CoV2	0.8758
Patient 1 PBMC	TRB	CASSEGVAGASPGELFF	TGTGCCAGCAGTGAAGGGGTAGCGGGGGCTTCACCCGGGGAGCTGTTTTTT	V-2	J-2-2	8	4.00488596087226e-05	NA	NA	NA
Patient 1 PBMC	TRB	CASSEGVAGGQGTQYF	TGTGCCAGCAGTGAAGGGGTAGCGGGGGGGCAAGGTACGCAGTATTTT	V-2	J-2-3	2	1.00122149021807e-05	55 kDa immediate-early protein 1	Human herpesvirus 5 strain AD169 (Human cytomegalovirus (strain AD169))	0.8919
Patient 1 PBMC	TRB	CASSEGVLSPLHF	TGTGCCAGCAGTGAGGGGGTTCTCTCACCCCTCCACTTT	V-2	J-1-6	11	5.50671819619936e-05	membrane glycoprotein [Severe acute respiratory syndrome coronavirus 2]	SARS-CoV2	0.8703
Patient 1 PBMC	TRB	CASSEGVLTGGTQYF	TGTGCCAGCAGTGAAGGGGTACTGACTGGGGGGACCCAGTACTTC	V-2	J-2-5	3	1.5018322353271e-05	DNA polymerase	Hepatitis B virus (hepatitis B virus (HBV))	0.8717
Patient 1 muscle	TRB	CASSEGVRSSYNEQFF	TGTGCCAGCAGTGAGGGGGTCCGGAGCTCCTACAATGAGCAGTTCTTC	V-28	J-2-1	17	0.000165035725380553	Transcription activator BRLF1	Human herpesvirus 4 (Epstein Barr virus)	0.8745
Patient 1 muscle	TRB	CASSEGVTTGETQYF	TGTGCCAGCAGTGAAGGGGTGACAACAGGAGAGACCCAGTACTTC	V-2	J-2-5	17	0.000165035725380553	Transcription activator BRLF1	Human herpesvirus 4 (Epstein Barr virus)	0.8713
Patient 1 muscle	TRB	CASSEGVTTGGTQYF	TGTGCCAGCAGTGAAGGGGTGACAACAGGAGGGACCCAGTACTTC	V-2	J-2-5	1	9.70798384591488e-06	NA	NA	NA
Patient 1 PBMC	TRB	CASSEGVVAEAFF	TGCGCCAGCAGCGAGGGTGTTGTCGCTGAAGCTTTCTTT	V-5-1	J-1-1	5	2.50305372554517e-05	Insulin precursor	Homo sapiens (human)	0.8747
Patient 1 PBMC	TRB	CASSEGVVGNQPQHF	TGTGCCAGCAGTGAGGGGGTTGTGGGCAATCAGCCCCAGCATTTT	V-6-1	J-1-5	5	2.50305372554517e-05	orf1ab polyprotein [Severe acute respiratory syndrome coronavirus 2]	SARS-CoV2	0.8721
Patient 1 PBMC	TRB	CASSEGWGDTGELFF	TGTGCCAGCAGTGAAGGGTGGGGGGACACCGGGGAGCTGTTTTTT	V-4-2	J-2-2	7	3.50427521576323e-05	NA	NA	NA
Patient 1 PBMC	TRB	CASSEGWTGEAFF	TGTGCCAGCAGTGAAGGGTGGACAGGCGAAGCTTTCTTT	V-2	J-1-1	8	4.00488596087226e-05	orf1ab polyprotein [Severe acute respiratory syndrome coronavirus 2]	SARS-CoV2	0.8863
Patient 1 PBMC	TRB	CASSEGWTGRVYGYTF	TGTGCCAGCAGTGAAGGGTGGACAGGGAGAGTCTATGGCTACACCTTC	V-6-1	J-1-2	3	1.5018322353271e-05	NA	NA	NA
Patient 1 muscle	TRB	CASSEGYELRAYEQYF	TGTGCCAGCAGTGAGGGGTACGAGCTGCGGGCTTACGAGCAGTACTTC	V-2	J-2-7	2	1.94159676918298e-05	NA	NA	NA
Patient 1 PBMC	TRB	CASSEGYEQFF	TGTGCCAGCAGTGAAGGATATGAGCAGTTCTTC	V-6-1	J-2-1	8	4.00488596087226e-05	orf1ab polyprotein [Severe acute respiratory syndrome coronavirus 2]	SARS-CoV2	0.8824
Patient 1 PBMC	TRB	CASSEGYEQYF	TGTGCCAGCAGCGAGGGTTACGAGCAGTACTTC	V-25-1	J-2-7	9	4.5054967059813e-05	orf1ab polyprotein [Severe acute respiratory syndrome coronavirus 2]	SARS-CoV2	0.8803
Patient 1 muscle	TRB	CASSEGYTGELFF	TGTGCCAGTAGCGAGGGGTATACCGGGGAGCTGTTTTTT	V-19	J-2-2	6	5.82479030754893e-05	Epstein-Barr nuclear antigen 4,55 kDa immediate-early protein 1	Human herpesvirus 4 (Epstein Barr virus),Human herpesvirus 5 strain AD169 (Human cytomegalovirus (strain AD169))	0.9074
Patient 1 PBMC	TRB	CASSEHGGPYEQYF	TGTGCCAGCAGTGAGCACGGGGGCCCCTACGAGCAGTACTTC	V-2	J-2-7	23	0.000115140471375078	NA	NA	NA
Patient 1 PBMC	TRB	CASSEHRGQETQYF	TGTGCCAGCAGTGAACACAGGGGTCAAGAGACCCAGTACTTC	V-28	J-2-5	2	1.00122149021807e-05	orf1ab polyprotein [Severe acute respiratory syndrome coronavirus 2]	SARS-CoV2	0.8728
Patient 1 PBMC	TRB	CASSEHTSGFGDTQYF	TGTGCCAGCAGTGAACACACTAGCGGCTTTGGAGATACGCAGTATTTT	V-6-6	J-2-3	4	2.00244298043613e-05	NA	NA	NA
Patient 1 muscle	TRB	CASSEHWPFF	TGTGCCAGCAGTGAACACTGGCCGTTCTTC	V-6-1	J-2-1	1	9.70798384591488e-06	NA	NA	NA
Patient 1 PBMC	TRB	CASSEIAGLEQYF	TGTGCCAGCAGTGAAATAGCCGGTCTTGAGCAGTACTTC	V-25-1	J-2-7	7	3.50427521576323e-05	orf1ab polyprotein [Severe acute respiratory syndrome coronavirus 2]	SARS-CoV2	0.8737
Patient 1 PBMC	TRB	CASSEIEDTQYF	TGTGCCAGCAGCGAGATCGAAGATACGCAGTATTTT	V-7-9	J-2-3	5	2.50305372554517e-05	Transcription activator BRLF1	Human herpesvirus 4 (Epstein Barr virus)	0.8776
Patient 1 PBMC	TRB	CASSEIEGLQYF	TGTGCCAGCAGTGAAATTGAAGGACTACAGTACTTC	V-6-1	J-2-7	6	3.0036644706542e-05	secreted antigen 85-B fbpB (85B) (antigen 85 complex B) (Mycolyl transferase 85B) (fibronectin-binding protein B) (extracellular alpha-antigen),secreted antigen 85-C FbpC,Secreted antigen Ag85A,secreted antigen 85-B fbpB,Secreted antigen Ag85A	Mycobacterium tuberculosis,Mycobacterium tuberculosis,Mycobacterium tuberculosis,Mycobacterium tuberculosis variant bovis BCG,Mycobacterium tuberculosis	0.8712
Patient 1 PBMC	TRB	CASSEIFDAQYF	TGTGCCAGCAGTGAAATCTTTGACGCCCAGTACTTC	V-2	J-2-5	6	3.0036644706542e-05	membrane glycoprotein [Severe acute respiratory syndrome coronavirus 2]	SARS-CoV2	0.8709
Patient 1 PBMC	TRB	CASSEIFSGNTIYF	TGTGCCAGCAGCGAGATCTTCTCTGGAAACACCATATATTTT	V-2	J-1-3	6	3.0036644706542e-05	ORF3a protein [Severe acute respiratory syndrome coronavirus 2]	SARS-CoV2	0.8735
Patient 1 PBMC	TRB	CASSEIGGHNQPQHF	TGTGCCAGCAGTGAAATTGGGGGGCACAATCAGCCCCAGCATTTT	V-2	J-1-5	7	3.50427521576323e-05	NA	NA	NA
Patient 1 PBMC	TRB	CASSEIGGRNTEAFF	TGTGCCAGTAGTGAAATCGGGGGTAGGAACACTGAAGCTTTCTTT	V-19	J-1-1	1	5.00610745109033e-06	surface glycoprotein [Severe acute respiratory syndrome coronavirus 2]	SARS-CoV2	0.889
Patient 1 PBMC	TRB	CASSEIGGRYGNTIYF	TGTGCCAGCAGTGAAATCGGGGGCCGCTATGGAAACACCATATATTTT	V-6-1	J-1-3	2	1.00122149021807e-05	NA	NA	NA
Patient 1 PBMC	TRB	CASSEILWGDEKLFF	TGTGCCAGCAGTGAAATTCTCTGGGGGGACGAAAAACTGTTTTTT	V-25-1	J-1-4	4	2.00244298043613e-05	NA	NA	NA
Patient 1 PBMC	TRB	CASSEIREWDEAFF	TGTGCCAGCAGTGAGATAAGGGAATGGGATGAAGCTTTCTTT	V-6-1	J-1-1	3	1.5018322353271e-05	NA	NA	NA
Patient 1 PBMC	TRB	CASSEISAVGPYEQYF	TGTGCCAGCAGTGAAATTTCGGCCGTAGGCCCCTACGAGCAGTACTTC	V-25-1	J-2-7	8	4.00488596087226e-05	NA	NA	NA
Patient 1 PBMC	TRB	CASSEISGGTQYF	TGTGCCAGCAGTGAAATTTCGGGCGGGACCCAGTACTTC	V-2	J-2-5	8	4.00488596087226e-05	Epstein-Barr nuclear antigen 4	Human herpesvirus 4 (Epstein Barr virus)	0.8771
Patient 1 PBMC	TRB	CASSEITLGEGYTF	TGTGCCAGTAGTGAAATTACGCTTGGGGAAGGCTACACCTTC	V-19	J-1-2	7	3.50427521576323e-05	ORF6 protein [Severe acute respiratory syndrome coronavirus 2]	SARS-CoV2	0.8704
Patient 1 PBMC	TRB	CASSEIVGRGTDTQYF	TGTGCCAGCAGTGAAATCGTGGGCAGGGGCACAGATACGCAGTATTTT	V-25-1	J-2-3	8	4.00488596087226e-05	ORF10 protein [Severe acute respiratory syndrome coronavirus 2]	SARS-CoV2	0.8782
Patient 1 PBMC	TRB	CASSEKAVNNQPQHF	TGTGCCAGCAGTGAGAAGGCGGTAAATAATCAGCCCCAGCATTTT	V-2	J-1-5	7	3.50427521576323e-05	NA	NA	NA
Patient 1 PBMC	TRB	CASSEKDISGTHRVNEQFF	TGCGCCAGCAGCGAAAAAGACATCTCCGGGACACATCGGGTGAATGAGCAGTTCTTC	V-4-1	J-2-1	4	2.00244298043613e-05	NA	NA	NA
Patient 1 PBMC	TRB	CASSEKGNSGANVLTF	TGCGCCAGCAGCGAAAAGGGGAATTCTGGGGCCAACGTCCTGACTTTC	V-5-1	J-2-6	4	2.00244298043613e-05	non-structural protein NS4b	Yellow fever virus 17D (Yellow fever virus (STRAIN 17D))	0.8774
Patient 1 PBMC	TRB	CASSEKGRHGANVLTF	TGTGCCAGCAGTGAAAAGGGCAGGCATGGGGCCAACGTCCTGACTTTC	V-2	J-2-6	5	2.50305372554517e-05	NA	NA	NA
Patient 1 muscle	TRB	CASSEKHDCATNERLFF	TGTGCCAGCAGTGAAAAACACGATTGCGCAACTAATGAAAGACTGTTTTTT	V-2	J-1-4	1	9.70798384591488e-06	NA	NA	NA
Patient 1 PBMC	TRB	CASSEKHDRATKEKLFF	TGTGCCAGCAGTGAAAAACACGATCGCGCAACTAAGGAAAAACTGTTTTTT	V-6-5	J-1-4	1	5.00610745109033e-06	NA	NA	NA
Patient 1 PBMC	TRB	CASSEKHDRATNEKLCG	TGTGCCAGCAGTGAAAAACACGATCGCGCAACTAATGAAAAACTGTGTGGG	V-2	J-1-4	1	5.00610745109033e-06	NA	NA	NA
Patient 1 muscle	TRB	CASSEKHDRATNEKLFF	TGTGCCAGCAGTGAAAAACACGATCGCGCAACTAATGAAAAACTGTTTTTT	V-2	J-1-4	1048	0.0101739670705188	NA	NA	NA
Patient 1 PBMC	TRB	CASSEKHDRATNEKLFF	TGTGCCAGCAGTGAAAAACACGATCGCGCAACTAATGAAAAACTGTTTTTT	V-2	J-1-4	8087	0.0404843909569675	NA	NA	NA
Patient 1 PBMC	TRB	CASSEKHDRATNEKLYF	TGTGCAAGCAGTGAAAAACACGATCGCGCAACTAATGAAAAACTGTATTTT	V-2	J-1-4	1	5.00610745109033e-06	NA	NA	NA
Patient 1 PBMC	TRB	CASSEKKKDRPSKDEQYF	TGTGCCAGCAGTGAAAAAAAGAAGGACAGGCCCTCGAAGGACGAGCAGTACTTC	V-6-1	J-2-7	11	5.50671819619936e-05	NA	NA	NA
Patient 1 muscle	TRB	CASSEKLDRATKEKLFF	TGTGCCAGCAGTGAAAAACTCGATCGCGCAACTAAAGAAAAGCTGTTTTTT	V-2	J-1-4	1	9.70798384591488e-06	NA	NA	NA
Patient 1 PBMC	TRB	CASSEKNRQFF	TGTGCCAGCAGTGAGAAGAATCGGCAGTTCTTC	V-2	J-2-1	1	5.00610745109033e-06	orf1ab polyprotein [Severe acute respiratory syndrome coronavirus 2]	SARS-CoV2	0.8834
Patient 1 PBMC	TRB	CASSEKNRQSF	TGTGCCAGCAGTGAGAAGAATCGGCAGTCCTTC	V-2	J-2-1	1	5.00610745109033e-06	HCMVUL83	Human herpesvirus 5 strain Towne (Human cytomegalovirus (strain Towne))	0.8729
Patient 1 PBMC	TRB	CASSEKRDRGRSGANVLTF	TGTGCCAGCAGTGAAAAGAGGGACAGGGGGCGGAGTGGGGCCAACGTCCTGACTTTC	V-6-1	J-2-6	2	1.00122149021807e-05	NA	NA	NA
Patient 1 PBMC	TRB	CASSEKRRVTYNEQFF	TGTGCCAGCAGTGAAAAGAGGAGGGTTACCTACAATGAGCAGTTCTTC	V-6-1	J-2-1	8	4.00488596087226e-05	orf1ab polyprotein [Severe acute respiratory syndrome coronavirus 2]	SARS-CoV2	0.8747
Patient 1 PBMC	TRB	CASSEKSTQYF	TGTGCCAGCAGTGAAAAGAGTACGCAGTATTTT	V-2	J-2-3	6	3.0036644706542e-05	orf1ab polyprotein [Severe acute respiratory syndrome coronavirus 2]	SARS-CoV2	0.8769
Patient 1 PBMC	TRB	CASSEKVDRASYEQYF	TGTGCCAGCAGTGAAAAAGTAGATAGGGCCTCCTACGAGCAGTACTTC	V-6-1	J-2-7	4	2.00244298043613e-05	NA	NA	NA
Patient 1 muscle	TRB	CASSELASAKNIQYF	TGTGCCAGCAGTGAACTTGCTTCCGCCAAAAACATTCAGTACTTC	V-6-1	J-2-4	38	0.000368903386144765	non-structural protein NS4b	Yellow fever virus 17D (Yellow fever virus (STRAIN 17D))	0.8834
Patient 1 PBMC	TRB	CASSELDGPTRNTQYF	TGTGCCAGCAGCGAGCTGGACGGACCCACGAGGAATACGCAGTATTTT	V-5-6	J-2-3	4	2.00244298043613e-05	NA	NA	NA
Patient 1 PBMC	TRB	CASSELEELFF	TGTGCCAGCAGTGAATTGGAGGAGCTGTTTTTT	V-2	J-2-2	5	2.50305372554517e-05	orf1ab polyprotein [Severe acute respiratory syndrome coronavirus 2]	SARS-CoV2	0.8783
Patient 1 PBMC	TRB	CASSELGGYTEAFF	TGCGCCAGCAGTGAGCTGGGGGGGTACACTGAAGCTTTCTTT	V-10-2	J-1-1	4	2.00244298043613e-05	55 kDa immediate-early protein 1	Human herpesvirus 5 strain AD169 (Human cytomegalovirus (strain AD169))	0.8702
Patient 1 PBMC	TRB	CASSELGLAAQETQYF	TGTGCCAGCAGTGAATTAGGTCTAGCGGCTCAAGAGACCCAGTACTTC	V-6-1	J-2-5	8	4.00488596087226e-05	DNA processivity factor	Human herpesvirus 5 (Human cytomegalovirus)	0.8855
Patient 1 muscle	TRB	CASSELGLYTDTQYF	TGCGCCAGCAGTGAGTTGGGACTTTACACAGATACGCAGTATTTT	V-10-2	J-2-3	10	9.70798384591488e-05	NA	NA	NA
Patient 1 PBMC	TRB	CASSELGLYTDTQYF	TGCGCCAGCAGTGAGTTGGGACTTTACACAGATACGCAGTATTTT	V-10-2	J-2-3	909	0.00455055167304111	NA	NA	NA
Patient 1 PBMC	TRB	CASSELGPRADTQYF	TGCGCCAGCAGTGAGTTGGGGCCCCGGGCCGATACGCAGTATTTT	V-10-2	J-2-3	6	3.0036644706542e-05	NA	NA	NA
Patient 1 PBMC	TRB	CASSELGQGAEEQYF	TGTGCCAGCAGTGAACTTGGACAGGGGGCGGAAGAGCAGTACTTC	V-2	J-2-7	6	3.0036644706542e-05	polymerase	Hepatitis B virus (hepatitis B virus (HBV))	0.888
Patient 1 PBMC	TRB	CASSELGSRSTEAFF	TGCGCCAGCAGTGAGCTAGGCAGCCGAAGCACTGAAGCTTTCTTT	V-10-2	J-1-1	14	7.00855043152646e-05	surface glycoprotein [Severe acute respiratory syndrome coronavirus 2]	SARS-CoV2	0.8724
Patient 1 PBMC	TRB	CASSELGTGAYEQYF	TGTGCCAGCAGTGAGCTAGGGACAGGGGCCTACGAGCAGTACTTC	V-25-1	J-2-7	16	8.00977192174453e-05			0.8862
Patient 1 PBMC	TRB	CASSELGVETQYF	TGTGCCAGCAGTGAACTGGGGGTAGAGACCCAGTACTTC	V-6-1	J-2-5	5	2.50305372554517e-05	ORF7a protein [Severe acute respiratory syndrome coronavirus 2]	SARS-CoV2	0.8702
Patient 1 PBMC	TRB	CASSELLADNEQFF	TGTGCCAGCAGTGAACTGCTGGCAGACAATGAGCAGTTCTTC	V-2	J-2-1	1	5.00610745109033e-06	ORF8 protein [Severe acute respiratory syndrome coronavirus 2]	SARS-CoV2	0.8778
Patient 1 PBMC	TRB	CASSELLAGGYEQYF	TGTGCCAGCAGTGAATTGCTAGCGGGGGGTTATGAGCAGTACTTC	V-2	J-2-7	3	1.5018322353271e-05	orf1ab polyprotein [Severe acute respiratory syndrome coronavirus 2]	SARS-CoV2	0.8799
Patient 1 PBMC	TRB	CASSELLARETQYF	TGTGCCAGCAGTGAATTGTTAGCGAGAGAGACCCAGTACTTC	V-2	J-2-5	7	3.50427521576323e-05	Matrix protein 1	Influenza A virus	0.9064
Patient 1 PBMC	TRB	CASSELLGSYNEQFF	TGTGCCAGCAGTGAGTTGTTAGGTTCCTACAATGAGCAGTTCTTC	V-25-1	J-2-1	1	5.00610745109033e-06	Matrix protein 1	Influenza A virus	0.9016
Patient 1 PBMC	TRB	CASSELPKVLEQYF	TGTGCCAGCAGCGAACTCCCCAAAGTCCTCGAGCAGTACTTC	V-25-1	J-2-7	6	3.0036644706542e-05	NA	NA	NA
Patient 1 PBMC	TRB	CASSELQNTEAFF	TGTGCCAGCAGTGAGTTGCAGAACACTGAAGCTTTCTTT	V-6-1	J-1-1	4	2.00244298043613e-05	membrane glycoprotein [Severe acute respiratory syndrome coronavirus 2]	SARS-CoV2	0.8733
Patient 1 PBMC	TRB	CASSELRGLDEKLFF	TGTGCCAGCAGCGAACTCCGAGGGTTGGATGAAAAACTGTTTTTT	V-7-9	J-1-4	55	0.000275335909809968	NA	NA	NA
Patient 1 muscle	TRB	CASSELRGPNSPLHF	TGTGCCAGCAGTGAATTACGGGGGCCAAATTCACCCCTCCACTTT	V-2	J-1-6	8	7.7663870767319e-05	NA	NA	NA
Patient 1 PBMC	TRB	CASSELRGPNSPLHF	TGTGCCAGCAGTGAATTACGGGGGCCAAATTCACCCCTCCACTTT	V-2	J-1-6	11	5.50671819619936e-05	NA	NA	NA
Patient 1 PBMC	TRB	CASSELRGRDGYTF	TGTGCCAGCAGTGAACTCCGGGGTCGAGATGGCTACACCTTC	V-2	J-1-2	5	2.50305372554517e-05	orf1ab polyprotein [Severe acute respiratory syndrome coronavirus 2]	SARS-CoV2	0.8728
Patient 1 muscle	TRB	CASSELSFGQAYEQYF	TGTGCCAGCAGTGAACTTTCCTTTGGACAGGCGTACGAGCAGTACTTC	V-6-1	J-2-7	2	1.94159676918298e-05	NA	NA	NA
Patient 1 PBMC	TRB	CASSELSGGDEKLFF	TGTGCCAGCAGTGAACTGTCAGGGGGCGATGAAAAACTGTTTTTT	V-2	J-1-4	1	5.00610745109033e-06	orf1ab polyprotein [Severe acute respiratory syndrome coronavirus 2]	SARS-CoV2	0.8756
Patient 1 PBMC	TRB	CASSELSGTQYF	TGTGCCAGCAGTGAATTGAGCGGGACCCAGTACTTC	V-2	J-2-5	10	5.00610745109033e-05	ORF7b [Severe acute respiratory syndrome coronavirus 2]	SARS-CoV2	0.8704
Patient 1 PBMC	TRB	CASSELSPTNEKLFF	TGTGCCAGCAGTGAACTCTCGCCGACTAATGAAAAACTGTTTTTT	V-2	J-1-4	2	1.00122149021807e-05	ORF7b [Severe acute respiratory syndrome coronavirus 2]	SARS-CoV2	0.8701
Patient 1 PBMC	TRB	CASSELSRGTDTQYF	TGTGCCAGCAGTGAATTAAGCAGGGGCACAGATACGCAGTATTTT	V-6-1	J-2-3	9	4.5054967059813e-05	Gag-Pol polyprotein	Human immunodeficiency virus 1 (human immunodeficiency virus 1 HIV-1)	0.8739
Patient 1 PBMC	TRB	CASSELSSGANVLTF	TGTGCCAGCAGTGAACTCAGCTCTGGGGCCAACGTCCTGACTTTC	V-2	J-2-6	10	5.00610745109033e-05	55 kDa immediate-early protein 1	Human herpesvirus 5 strain AD169 (Human cytomegalovirus (strain AD169))	0.873
Patient 1 PBMC	TRB	CASSELSTVNNSPLHF	TGTGCCAGCAGTGAACTTTCTACAGTGAATAATTCACCCCTCCACTTT	V-2	J-1-6	9	4.5054967059813e-05	NA	NA	NA
Patient 1 PBMC	TRB	CASSELSYNEQFF	TGTGCCAGCAGTGAACTCTCCTACAATGAGCAGTTCTTC	V-6-1	J-2-1	1	5.00610745109033e-06	ORF7a protein [Severe acute respiratory syndrome coronavirus 2]	SARS-CoV2	0.8794
Patient 1 PBMC	TRB	CASSELTSDTQYF	TGTGCCAGCAGTGAATTGACCTCTGATACGCAGTATTTT	V-6-1	J-2-3	6	3.0036644706542e-05	nucleoprotein	Influenza A virus	0.8795
Patient 1 PBMC	TRB	CASSELTSLGGSYEQYF	TGTGCCAGCAGTGAATTGACTTCACTGGGTGGCTCCTACGAGCAGTACTTC	V-25-1	J-2-7	1	5.00610745109033e-06	NA	NA	NA
Patient 1 muscle	TRB	CASSELVETQYF	TGTGCCAGCAGTGAACTAGTAGAGACCCAGTACTTC	V-2	J-2-5	6	5.82479030754893e-05	surface glycoprotein [Severe acute respiratory syndrome coronavirus 2]	SARS-CoV2	0.8763
Patient 1 PBMC	TRB	CASSELVETQYF	TGTGCCAGCAGTGAATTGGTGGAGACCCAGTACTTC	V-2	J-2-5	3	1.5018322353271e-05	surface glycoprotein [Severe acute respiratory syndrome coronavirus 2]	SARS-CoV2	0.8763
Patient 1 PBMC	TRB	CASSELYGGAYNEQFF	TGTGCCAGTAGTGAATTGTATGGGGGAGCCTACAATGAGCAGTTCTTC	V-19	J-2-1	9	4.5054967059813e-05	NA	NA	NA
Patient 1 muscle	TRB	CASSELYQQNIQYF	TGTGCCAGCAGTGAACTCTACCAACAAAACATTCAGTACTTC	V-2	J-2-4	6	5.82479030754893e-05	NA	NA	NA
Patient 1 PBMC	TRB	CASSEMGADYEQYF	TGTGCCAGCAGTGAAATGGGGGCGGACTACGAGCAGTACTTC	V-6-1	J-2-7	9	4.5054967059813e-05	HCMVUL83,tegument protein pp65,HCMVUL83	Human herpesvirus 5 (Human cytomegalovirus),Human herpesvirus 5 (Human cytomegalovirus),Human herpesvirus 5 (Human cytomegalovirus)	0.881
Patient 1 PBMC	TRB	CASSEMGLPPGTQYF	TGTGCCAGCAGCGAGATGGGACTACCTCCCGGTACGCAGTATTTT	V-11-2	J-2-3	6	3.0036644706542e-05	NA	NA	NA
Patient 1 PBMC	TRB	CASSEMGQGASDTQYF	TGTGCCAGCAGTGAGATGGGGCAGGGGGCCTCAGATACGCAGTATTTT	V-2	J-2-3	10	5.00610745109033e-05	NA	NA	NA
Patient 1 PBMC	TRB	CASSEMGRDSNQPQHF	TGTGCCAGCAGTGAGATGGGAAGGGATAGCAATCAGCCCCAGCATTTT	V-2	J-1-5	4	2.00244298043613e-05	NA	NA	NA
Patient 1 PBMC	TRB	CASSEMQYQPQHF	TGTGCCAGCAGTGAAATGCAGTATCAGCCCCAGCATTTT	V-6-1	J-1-5	3	1.5018322353271e-05	NA	NA	NA
Patient 1 PBMC	TRB	CASSEMRADTEAFF	TGTGCCAGCAGTGAAATGAGGGCAGACACTGAAGCTTTCTTT	V-2	J-1-1	2	1.00122149021807e-05	surface glycoprotein [Severe acute respiratory syndrome coronavirus 2]	SARS-CoV2	0.8809
Patient 1 PBMC	TRB	CASSENFPTGTALTNEKLFF	TGTGCCAGCAGTGAAAATTTCCCAACCGGTACAGCGCTCACTAATGAAAAACTGTTTTTT	V-2	J-1-4	1	5.00610745109033e-06	NA	NA	NA
Patient 1 PBMC	TRB	CASSENGLAGVYEQYF	TGTGCCAGCAGCGAAAACGGACTAGCGGGGGTCTACGAGCAGTACTTC	V-11-1	J-2-7	10	5.00610745109033e-05	surface glycoprotein [Severe acute respiratory syndrome coronavirus 2]	SARS-CoV2	0.8756
Patient 1 PBMC	TRB	CASSENLSSSPLHF	TGTGCCAGCAGTGAAAACCTATCTAGTTCACCCCTCCACTTT	V-2	J-1-6	3	1.5018322353271e-05	55 kDa immediate-early protein 1	Human herpesvirus 5 strain AD169 (Human cytomegalovirus (strain AD169))	0.8705
Patient 1 PBMC	TRB	CASSENPGGGTDTQYF	TGCGCCAGCAGTGAGAATCCCGGCGGGGGCACAGATACGCAGTATTTT	V-10-2	J-2-3	4	2.00244298043613e-05	NA	NA	NA
Patient 1 PBMC	TRB	CASSENPGRVDEQFF	TGCGCCAGCAGCGAGAACCCCGGGAGGGTCGATGAGCAGTTCTTC	V-10-1	J-2-1	5	2.50305372554517e-05	NA	NA	NA
Patient 1 PBMC	TRB	CASSENPPLYEQYF	TGTGCCAGCAGTGAAAATCCTCCATTGTACGAGCAGTACTTC	V-6-1	J-2-7	8	4.00488596087226e-05	NA	NA	NA
Patient 1 PBMC	TRB	CASSENRGPPSNTGELFF	TGTGCCAGCAGCGAAAACAGGGGGCCCCCCTCTAACACCGGGGAGCTGTTTTTT	V-7-9	J-2-2	14	7.00855043152646e-05	NA	NA	NA
Patient 1 muscle	TRB	CASSENRGPSEKLFF	TGTGCCAGCAGCGAGAACCGGGGGCCGAGCGAAAAACTGTTTTTT	V-7-8	J-1-4	92	0.000893134513824169	NA	NA	NA
Patient 1 PBMC	TRB	CASSENRVSGELFF	TGTGCCAGCAGTGAGAATCGGGTATCCGGGGAGCTGTTTTTT	V-2	J-2-2	3	1.5018322353271e-05	55 kDa immediate-early protein 1	Human herpesvirus 5 strain AD169 (Human cytomegalovirus (strain AD169))	0.875
Patient 1 PBMC	TRB	CASSENSYEQYF	TGTGCCAGCAGTGAAAATTCCTACGAGCAGTACTTC	V-2	J-2-7	3	1.5018322353271e-05	orf1ab polyprotein [Severe acute respiratory syndrome coronavirus 2]	SARS-CoV2	0.8983
Patient 1 PBMC	TRB	CASSENTGELFF	TGTGCCAGCAGCGAGAACACCGGGGAGCTGTTTTTT	V-7-9	J-2-2	6	3.0036644706542e-05	Transcriptional enhancer factor TEF-1	Homo sapiens (human)	0.8743
Patient 1 PBMC	TRB	CASSEPFLAGIQETQYF	TGTGCCAGCAGTGAACCCTTCCTAGCGGGGATACAAGAGACCCAGTACTTC	V-2	J-2-5	1	5.00610745109033e-06	NA	NA	NA
Patient 1 PBMC	TRB	CASSEPGELFF	TGTGCCAGCAGTGAACCCGGGGAGCTGTTTTTT	V-2	J-2-2	1	5.00610745109033e-06	orf1ab polyprotein [Severe acute respiratory syndrome coronavirus 2]	SARS-CoV2	0.8754
Patient 1 PBMC	TRB	CASSEPGFEQYF	TGTGCCAGCAGTGAACCGGGGTTCGAGCAGTACTTC	V-2	J-2-7	4	2.00244298043613e-05	orf1ab polyprotein [Severe acute respiratory syndrome coronavirus 2],ORF7b [Severe acute respiratory syndrome coronavirus 2]	SARS-CoV2,SARS-CoV2	0.8707
Patient 1 PBMC	TRB	CASSEPGLRLAKNIQYF	TGTGCCAGCAGTGAACCGGGACTCAGACTAGCCAAAAACATTCAGTACTTC	V-6-1	J-2-4	4	2.00244298043613e-05	NA	NA	NA
Patient 1 PBMC	TRB	CASSEPGRNNSPLHF	TGTGCCAGCAGCGAGCCGGGACGGAACAATTCACCCCTCCACTTT	V-6-6	J-1-6	7	3.50427521576323e-05	NA	NA	NA
Patient 1 PBMC	TRB	CASSEPGTGVYEQYF	TGTGCCAGCAGTGAACCCGGGACAGGGGTCTACGAGCAGTACTTC	V-2	J-2-7	4	2.00244298043613e-05	Matrix protein	Human respiratory syncytial virus A2 (Human respiratory syncytial virus (strain A2))	0.8995
Patient 1 muscle	TRB	CASSEPGTSSGYTF	TGTGCCAGCAGTGAACCGGGGACCTCCAGTGGCTACACCTTC	V-25-1	J-1-2	32	0.000310655483069276	DNA polymerase	Hepatitis B virus (hepatitis B virus (HBV))	0.8941
Patient 1 PBMC	TRB	CASSEPGYNEQFF	TGTGCCAGCAGTGAACCCGGCTACAATGAGCAGTTCTTC	V-2	J-2-1	13	6.50793968641743e-05	surface glycoprotein [Severe acute respiratory syndrome coronavirus 2]	SARS-CoV2	0.8771
Patient 1 PBMC	TRB	CASSEPLDLEQFF	TGTGCCAGCAGTGAGCCTCTAGATCTTGAGCAGTTCTTC	V-2	J-2-1	9	4.5054967059813e-05	membrane glycoprotein [Severe acute respiratory syndrome coronavirus 2]	SARS-CoV2	0.8727
Patient 1 PBMC	TRB	CASSEPMAGAEAFF	TGCGCCAGCAGCGAACCGATGGCGGGGGCTGAAGCTTTCTTT	V-5-1	J-1-1	6	3.0036644706542e-05	orf1ab polyprotein [Severe acute respiratory syndrome coronavirus 2]	SARS-CoV2	0.8735
Patient 1 PBMC	TRB	CASSEPPTATQFF	TGTGCCAGCAGCGAGCCCCCGACCGCAACCCAGTTCTTC	V-6-5	J-2-1	1	5.00610745109033e-06	orf1ab polyprotein [Severe acute respiratory syndrome coronavirus 2]	SARS-CoV2	0.8703
Patient 1 muscle	TRB	CASSEPPTATQYF	TGTGCCAGCAGCGAGCCCCCGACCGCAACCCAGTACTTC	V-6-5	J-2-5	88	0.00085430257844051	surface glycoprotein [Severe acute respiratory syndrome coronavirus 2]	SARS-CoV2	0.8721
Patient 1 PBMC	TRB	CASSEPPTATQYF	TGTGCCAGCAGCGAGCCCCCGACCGCAACCCAGTACTTC	V-6-5	J-2-5	1084	0.00542662047698192	surface glycoprotein [Severe acute respiratory syndrome coronavirus 2]	SARS-CoV2	0.8721
Patient 1 PBMC	TRB	CASSEPPTATQYS	TGTGCCAGCAGCGAGCCCCCAACCGCAACCCAGTACTCC	V-6-5	J-2-5	1	5.00610745109033e-06	surface glycoprotein [Severe acute respiratory syndrome coronavirus 2]	SARS-CoV2	0.8706
Patient 1 PBMC	TRB	CASSEPQGGSSYEQYF	TGTGCCAGCAGTGAACCCCAGGGGGGTAGCTCCTACGAGCAGTACTTC	V-2	J-2-7	5	2.50305372554517e-05	NA	NA	NA
Patient 1 PBMC	TRB	CASSEPRRSQNTEAFF	TGCGCCAGCAGTGAGCCCCGACGGAGCCAGAACACTGAAGCTTTCTTT	V-10-2	J-1-1	4	2.00244298043613e-05	NA	NA	NA
Patient 1 muscle	TRB	CASSEPRRSQNTEAFL	TGCGCCAGCAGTGAGCCCCGACGGAGCCAGAACACTGAAGCTTTCCTT	V-10-2	J-1-1	1	9.70798384591488e-06	NA	NA	NA
Patient 1 PBMC	TRB	CASSEPSGGADTQYF	TGTGCCAGCAGTGAACCTAGCGGGGGAGCAGATACGCAGTATTTT	V-2	J-2-3	4	2.00244298043613e-05	orf1ab polyprotein [Severe acute respiratory syndrome coronavirus 2]	SARS-CoV2	0.8809
Patient 1 PBMC	TRB	CASSEPSTATQYF	TGCGCCAGCAGCGAGCCCTCGACCGCAACCCAGTACTTC	V-6-5	J-2-5	1	5.00610745109033e-06	HCMVUL83	Human herpesvirus 5 (Human cytomegalovirus)	0.871
Patient 1 PBMC	TRB	CASSEPTQYF	TGTGCCAGCAGTGAACCTACGCAGTATTTT	V-2	J-2-3	11	5.50671819619936e-05	Polymerase basic protein 2	Influenza A virus (A/Puerto Rico/8/1934(H1N1)) (Influenza A virus (A/PR/8/1934(H1N1)))	0.8901
Patient 1 PBMC	TRB	CASSEPTTATQYF	TGTGCCAGCAGCGAGCCAACGACCGCAACCCAGTACTTC	V-6-5	J-2-5	1	5.00610745109033e-06	HCMVUL83	Human herpesvirus 5 (Human cytomegalovirus)	0.8717
Patient 1 PBMC	TRB	CASSEPTVITGELFF	TGTGCCAGCAGCGAACCGACAGTTATCACCGGGGAGCTGTTTTTT	V-4-2	J-2-2	8	4.00488596087226e-05	orf1ab polyprotein [Severe acute respiratory syndrome coronavirus 2]	SARS-CoV2	0.8701
Patient 1 PBMC	TRB	CASSEPVAGGLEQFF	TGTGCCAGCAGTGAGCCGGTAGCGGGGGGGCTAGAGCAGTTCTTC	V-2	J-2-1	8	4.00488596087226e-05	NA	NA	NA
Patient 1 muscle	TRB	CASSEQAGASGANVLTF	TGTGCCAGCAGTGAGCAAGCGGGGGCCTCTGGGGCCAACGTCCTGACTTTC	V-6-4	J-2-6	5	4.85399192295744e-05	ORF8 protein [Severe acute respiratory syndrome coronavirus 2]	SARS-CoV2	0.8804
Patient 1 muscle	TRB	CASSEQGALGYEQYF	TGTGCCAGCAGTGAACAGGGGGCGCTTGGTTACGAGCAGTACTTC	V-25-1	J-2-7	9	8.73718546132339e-05	ORF10 protein [Severe acute respiratory syndrome coronavirus 2]	SARS-CoV2	0.8755
Patient 1 PBMC	TRB	CASSEQGAPGQPQHF	TGCGCCAGCAGTGAACAGGGGGCGCCGGGACAGCCCCAGCATTTT	V-10-2	J-1-5	11	5.50671819619936e-05	NA	NA	NA
Patient 1 PBMC	TRB	CASSEQGASDTQYF	TGTGCCAGCAGCGAACAGGGGGCTTCAGATACGCAGTATTTT	V-7-2	J-2-3	9	4.5054967059813e-05			0.8703
Patient 1 PBMC	TRB	CASSEQGAWETQYF	TGTGCCAGCAGCGAACAGGGGGCGTGGGAGACCCAGTACTTC	V-7-7	J-2-5	1	5.00610745109033e-06	orf1ab polyprotein [Severe acute respiratory syndrome coronavirus 2]	SARS-CoV2	0.872
Patient 1 muscle	TRB	CASSEQGFSYNEQFF	TGCGCCAGCAGCGAACAGGGTTTCTCCTACAATGAGCAGTTCTTC	V-5-1	J-2-1	1	9.70798384591488e-06	nucleocapsid phosphoprotein [Severe acute respiratory syndrome coronavirus 2]	SARS-CoV2	0.871
Patient 1 PBMC	TRB	CASSEQGGGYTF	TGTGCCAGCAGTGAACAGGGGGGGGGCTACACCTTC	V-2	J-1-2	7	3.50427521576323e-05	Epstein-Barr nuclear antigen 4	Human herpesvirus 4 (Epstein Barr virus)	0.8711
Patient 1 PBMC	TRB	CASSEQGGTYEQYF	TGTGCCAGCAGTGAGCAGGGTGGGACCTACGAGCAGTACTTC	V-2	J-2-7	3	1.5018322353271e-05	membrane glycoprotein [Severe acute respiratory syndrome coronavirus 2]	SARS-CoV2	0.8841
Patient 1 PBMC	TRB	CASSEQGIREQFF	TGTGCCAGCAGTGAACAGGGGATTCGGGAGCAGTTCTTC	V-6-1	J-2-1	9	4.5054967059813e-05	nucleocapsid phosphoprotein [Severe acute respiratory syndrome coronavirus 2]	SARS-CoV2	0.88
Patient 1 PBMC	TRB	CASSEQGNEKLFF	TGTGCCAGCAGTGAACAGGGTAATGAAAAACTGTTTTTT	V-6-1	J-1-4	5	2.50305372554517e-05	orf1ab polyprotein [Severe acute respiratory syndrome coronavirus 2]	SARS-CoV2	0.8885
Patient 1 PBMC	TRB	CASSEQGNSNQPQHF	TGCGCCAGCAGCGAACAGGGAAATAGCAATCAGCCCCAGCATTTT	V-5-1	J-1-5	13	6.50793968641743e-05	nucleoprotein,HCMVUL83	Influenza A virus,Human herpesvirus 5 (Human cytomegalovirus)	0.9065
Patient 1 PBMC	TRB	CASSEQGPMNTEAFF	TGTGCCAGCAGCGAACAGGGGCCCATGAACACCGAAGCTTTCTTT	V-6-1	J-1-1	2	1.00122149021807e-05	Transcriptional regulator IE63 homolog	Human herpesvirus 4 (Epstein Barr virus)	0.8728
Patient 1 PBMC	TRB	CASSEQGRNQPQHF	TGTGCCAGCAGTGAACAGGGTCGCAATCAGCCCCAGCATTTT	V-2	J-1-5	2	1.00122149021807e-05	surface glycoprotein [Severe acute respiratory syndrome coronavirus 2]	SARS-CoV2	0.8769
Patient 1 PBMC	TRB	CASSEQGRTEAFF	TGTGCCAGCAGCGAGCAAGGGAGGACTGAAGCTTTCTTT	V-3-1	J-1-1	3	1.5018322353271e-05	orf1ab polyprotein [Severe acute respiratory syndrome coronavirus 2]	SARS-CoV2	0.8776
Patient 1 PBMC	TRB	CASSEQGRYEQYF	TGTGCCAGCAGCGAACAGGGTCGGTACGAGCAGTACTTC	V-7-2	J-2-7	1	5.00610745109033e-06	orf1ab polyprotein [Severe acute respiratory syndrome coronavirus 2]	SARS-CoV2	0.8729
Patient 1 PBMC	TRB	CASSEQGSSYEQYF	TGTGCCAGCAGTGAACAGGGGTCCTCCTACGAGCAGTACTTC	V-2	J-2-7	2	1.00122149021807e-05	Insulin precursor	Homo sapiens (human)	0.8891
Patient 1 PBMC	TRB	CASSEQGTAGEKLFF	TGTGCCAGCAGTGAGCAGGGTACGGCTGGTGAAAAACTGTTTTTT	V-2	J-1-4	5	2.50305372554517e-05	surface glycoprotein [Severe acute respiratory syndrome coronavirus 2]	SARS-CoV2	0.8746
Patient 1 PBMC	TRB	CASSEQKGSGSPLHF	TGTGCCAGCAGTGAACAAAAGGGTAGCGGTTCACCCCTCCACTTT	V-2	J-1-6	18	9.01099341196259e-05	NA	NA	NA
Patient 1 PBMC	TRB	CASSEQLSSGNTIYF	TGTGCCAGCAGTGAACAGCTTTCCTCTGGAAACACCATATATTTT	V-6-6	J-1-3	7	3.50427521576323e-05	Transcriptional regulator IE63 homolog	Human herpesvirus 4 (Epstein Barr virus)	0.8798
Patient 1 PBMC	TRB	CASSEQNTEAFF	TGTGCCAGTAGTGAGCAGAACACTGAAGCTTTCTTT	V-19	J-1-1	5	2.50305372554517e-05	orf1ab polyprotein [Severe acute respiratory syndrome coronavirus 2]	SARS-CoV2	0.8701
Patient 1 PBMC	TRB	CASSEQSNYGYTF	TGTGCCAGCAGTGAGCAAAGTAACTATGGCTACACCTTC	V-25-1	J-1-2	1	5.00610745109033e-06	ORF7a protein [Severe acute respiratory syndrome coronavirus 2]	SARS-CoV2	0.8871
Patient 1 PBMC	TRB	CASSEQTEQYF	TGCGCCAGCAGCGAACAGACCGAGCAGTACTTC	V-5-1	J-2-7	2	1.00122149021807e-05	nucleoprotein,HCMVUL83	Influenza A virus,Human herpesvirus 5 (Human cytomegalovirus)	0.8774
Patient 1 PBMC	TRB	CASSEQTISYEQYF	TGTGCCAGCAGTGAACAGACAATCTCCTACGAGCAGTACTTC	V-2	J-2-7	12	6.0073289413084e-05	ORF7b [Severe acute respiratory syndrome coronavirus 2]	SARS-CoV2	0.8877
Patient 1 PBMC	TRB	CASSEQTLTGEKLFF	TGTGCCAGCTCAGAACAGACTCTGACGGGTGAAAAACTGTTTTTT	V-18	J-1-4	9	4.5054967059813e-05	HCMVUL83	Human herpesvirus 5 (Human cytomegalovirus)	0.8785
Patient 1 PBMC	TRB	CASSERAGGETQYF	TGTGCCAGCAGTGAAAGGGCGGGTGGGGAGACCCAGTACTTC	V-6-1	J-2-5	10	5.00610745109033e-05	orf1ab polyprotein [Severe acute respiratory syndrome coronavirus 2]	SARS-CoV2	0.8718
Patient 1 PBMC	TRB	CASSERAMGTDTQYF	TGTGCCAGCAGTGAACGGGCAATGGGCACAGATACGCAGTATTTT	V-2	J-2-3	411	0.00205751016239813	orf1ab polyprotein [Severe acute respiratory syndrome coronavirus 2]	SARS-CoV2	0.8755
Patient 1 PBMC	TRB	CASSERASGANVLTF	TGTGCCAGTAGCGAACGGGCCTCTGGGGCCAACGTCCTGACTTTC	V-19	J-2-6	79	0.000395482488636136	Transcriptional regulator IE63 homolog	Human herpesvirus 4 (Epstein Barr virus)	0.8919
Patient 1 muscle	TRB	CASSERDRDSNYGYTF	TGTGCCAGCAGTGAACGGGACAGGGACTCTAACTATGGCTACACCTTC	V-2	J-1-2	4	3.88319353836595e-05	NA	NA	NA
Patient 1 PBMC	TRB	CASSERDRDSNYGYTF	TGTGCCAGCAGTGAACGGGACAGGGACTCTAACTATGGCTACACCTTC	V-2	J-1-2	3	1.5018322353271e-05	NA	NA	NA
Patient 1 PBMC	TRB	CASSERDRMTYEQYF	TGTGCCAGCAGTGAAAGGGACAGGATGACCTACGAGCAGTACTTC	V-2	J-2-7	1	5.00610745109033e-06	55 kDa immediate-early protein 1	Human herpesvirus 5 strain AD169 (Human cytomegalovirus (strain AD169))	0.8933
Patient 1 PBMC	TRB	CASSERDRVDEQYF	TGTGCCAGCAGCGAACGGGACAGGGTTGACGAGCAGTACTTC	V-11-2	J-2-7	2	1.00122149021807e-05	Polymerase basic protein 2	Influenza A virus (A/Puerto Rico/8/1934(H1N1)) (Influenza A virus (A/PR/8/1934(H1N1)))	0.8774
Patient 1 PBMC	TRB	CASSERENGELFF	TGTGCCAGCAGTGAAAGGGAAAACGGGGAGCTGTTTTTT	V-2	J-2-2	9	4.5054967059813e-05	Transcriptional regulator IE63 homolog	Human herpesvirus 4 (Epstein Barr virus)	0.886
Patient 1 PBMC	TRB	CASSERGAGGKNEQYF	TGCGCCAGCAGTGAGAGGGGGGCAGGGGGGAAGAACGAGCAGTACTTC	V-10-2	J-2-7	5	2.50305372554517e-05	NA	NA	NA
Patient 1 muscle	TRB	CASSERGELFF	TGCGCCAGCAGTGAAAGGGGGGAGCTGTTTTTT	V-10-1	J-2-2	11	0.000106787822305064			0.9013
Patient 1 PBMC	TRB	CASSERGGANTGELFF	TGTGCCAGCAGTGAAAGGGGGGGGGCGAACACCGGGGAGCTGTTTTTT	V-6-1	J-2-2	3	1.5018322353271e-05	orf1ab polyprotein [Severe acute respiratory syndrome coronavirus 2]	SARS-CoV2	0.871
Patient 1 PBMC	TRB	CASSERGNEQFF	TGTGCCAGCAGTGAACGGGGGAACGAGCAGTTCTTC	V-2	J-2-1	4	2.00244298043613e-05	Transcriptional regulator IE63 homolog	Human herpesvirus 4 (Epstein Barr virus)	0.8812
Patient 1 PBMC	TRB	CASSERGNQPQHF	TGTGCCAGCAGTGAACGGGGAAATCAGCCCCAGCATTTT	V-2	J-1-5	3	1.5018322353271e-05	surface glycoprotein [Severe acute respiratory syndrome coronavirus 2]	SARS-CoV2	0.8766
Patient 1 PBMC	TRB	CASSERGNRGTDTQYF	TGTGCCAGCAGTGAAAGGGGGAACCGAGGCACAGATACGCAGTATTTT	V-6-1	J-2-3	5	2.50305372554517e-05	NA	NA	NA
Patient 1 PBMC	TRB	CASSERGQGPQPQHF	TGTGCCAGTAGCGAGAGGGGACAGGGGCCCCAGCCCCAGCATTTT	V-19	J-1-5	9	4.5054967059813e-05	NA	NA	NA
Patient 1 muscle	TRB	CASSERGRGTNGGQYF	TGTGCCAGCAGTGAAAGGGGGAGGGGCACTAACGGAGGGCAGTACTTC	V-2	J-2-7	20	0.000194159676918298	NA	NA	NA
Patient 1 PBMC	TRB	CASSERGRSTGELFF	TGTGCCAGCAGTGAACGGGGAAGGAGCACCGGGGAGCTGTTTTTT	V-2	J-2-2	1	5.00610745109033e-06	orf1ab polyprotein [Severe acute respiratory syndrome coronavirus 2]	SARS-CoV2	0.8722
Patient 1 PBMC	TRB	CASSERGTTAGGELFF	TGTGCCAGCAGTGAAAGGGGGACGACTGCAGGTGGGGAGCTGTTTTTT	V-2	J-2-2	1	5.00610745109033e-06	NA	NA	NA
Patient 1 muscle	TRB	CASSERGVAPGETDTQYF	TGTGCCAGCAGTGAACGGGGAGTCGCGCCGGGGGAGACAGATACGCAGTATTTT	V-2	J-2-3	9	8.73718546132339e-05	NA	NA	NA
Patient 1 PBMC	TRB	CASSERGYTEAFF	TGTGCCAGCAGTGAAAGGGGTTACACTGAAGCTTTCTTT	V-6-1	J-1-1	6	3.0036644706542e-05	nucleocapsid phosphoprotein [Severe acute respiratory syndrome coronavirus 2]	SARS-CoV2	0.8799
Patient 1 PBMC	TRB	CASSERNGNQPQHF	TGTGCCAGCAGTGAACGGAACGGCAATCAGCCCCAGCATTTT	V-2	J-1-5	9	4.5054967059813e-05	membrane glycoprotein [Severe acute respiratory syndrome coronavirus 2]	SARS-CoV2	0.8752
Patient 1 PBMC	TRB	CASSERNTEAFF	TGTGCCAGCAGTGAGAGGAACACTGAAGCTTTCTTT	V-2	J-1-1	14	7.00855043152646e-05	surface glycoprotein [Severe acute respiratory syndrome coronavirus 2]	SARS-CoV2	0.8843
Patient 1 PBMC	TRB	CASSERPQRTSMKPLHF	TGTGCCAGCAGTGAACGACCTCAGAGGACAAGTATGAAACCCCTCCACTTT	V-6-1	J-1-6	4	2.00244298043613e-05	NA	NA	NA
Patient 1 PBMC	TRB	CASSERPQRTSMRPLHF	TGTGCCAGCAGTGAACGGCCTCAGAGGACAAGTATGAGACCCCTCCACTTT	V-6-1	J-1-6	1	5.00610745109033e-06	NA	NA	NA
Patient 1 PBMC	TRB	CASSERPVDLTDTQYF	TGCGCCAGCAGCGAAAGACCCGTTGACCTCACAGATACGCAGTATTTT	V-5-1	J-2-3	14	7.00855043152646e-05	NA	NA	NA
Patient 1 PBMC	TRB	CASSERPVNEKLFF	TGTGCCAGCAGTGAACGGCCCGTTAATGAAAAACTGTTTTTT	V-2	J-1-4	3	1.5018322353271e-05	Nucleoprotein	Lymphocytic choriomeningitis mammarenavirus (Lymphocytic choriomeningitis virus)	0.8801
Patient 1 PBMC	TRB	CASSERQGKQETQYF	TGTGCCAGTAGTGAAAGACAGGGCAAACAAGAGACCCAGTACTTC	V-19	J-2-5	6	3.0036644706542e-05	surface glycoprotein [Severe acute respiratory syndrome coronavirus 2]	SARS-CoV2	0.8701
Patient 1 PBMC	TRB	CASSERQGLVAKNIQYF	TGTGCCAGCAGTGAGAGACAGGGGCTGGTGGCCAAAAACATTCAGTACTTC	V-12-3	J-2-4	10	5.00610745109033e-05	NA	NA	NA
Patient 1 PBMC	TRB	CASSERQISGNTIYF	TGTGCCAGCAGTGAAAGGCAAATCTCTGGAAACACCATATATTTT	V-2	J-1-3	2	1.00122149021807e-05			0.8715
Patient 1 PBMC	TRB	CASSERQLPYNEQFF	TGTGCCAGCAGTGAACGACAGTTACCATACAATGAGCAGTTCTTC	V-6-1	J-2-1	10	5.00610745109033e-05	NA	NA	NA
Patient 1 muscle	TRB	CASSERRDNEQFF	TGTGCCAGCAGTGAGCGTCGGGACAATGAGCAGTTCTTC	V-2	J-2-1	8	7.7663870767319e-05	DNA processivity factor,nucleoprotein,HCMVUL83	Human herpesvirus 5 (Human cytomegalovirus),Influenza A virus,Human herpesvirus 5 (Human cytomegalovirus)	0.871
Patient 1 muscle	TRB	CASSERRELFF	TGCGCCAGCAGTGAAAGGAGGGAGCTGTTTTTT	V-10-1	J-2-2	1	9.70798384591488e-06	ovalbumin	Gallus gallus (chicken)	0.8758
Patient 1 PBMC	TRB	CASSERRQNYGYTF	TGTGCCAGCAGTGAAAGGCGGCAGAACTATGGCTACACCTTC	V-25-1	J-1-2	4	2.00244298043613e-05	HCMVUL83	Human herpesvirus 5 (Human cytomegalovirus)	0.8787
Patient 1 PBMC	TRB	CASSERRRTSGGRTPDTQYF	TGTGCCAGCAGTGAAAGGCGGCGGACTAGCGGGGGCCGGACTCCAGATACGCAGTATTTT	V-2	J-2-3	4	2.00244298043613e-05	NA	NA	NA
Patient 1 PBMC	TRB	CASSERSGPNNEQFF	TGTGCCAGCAGTGAAAGGTCGGGACCCAACAATGAGCAGTTCTTC	V-2	J-2-1	7	3.50427521576323e-05	NA	NA	NA
Patient 1 PBMC	TRB	CASSERSPAGANVLTF	TGTGCCAGCAGCGAGAGAAGCCCAGCTGGGGCCAACGTCCTGACTTTC	V-9	J-2-6	3	1.5018322353271e-05	NA	NA	NA
Patient 1 PBMC	TRB	CASSERSRGELFF	TGTGCCAGCAGTGAGAGGTCCCGTGGGGAGCTGTTTTTT	V-2	J-2-2	2	1.00122149021807e-05	nucleocapsid phosphoprotein [Severe acute respiratory syndrome coronavirus 2]	SARS-CoV2	0.8751
Patient 1 PBMC	TRB	CASSERSSYNSPLHF	TGTGCCAGCAGTGAGCGGAGCTCCTATAATTCACCCCTCCACTTT	V-2	J-1-6	15	7.5091611766355e-05	ORF7a protein [Severe acute respiratory syndrome coronavirus 2]	SARS-CoV2	0.8852
Patient 1 PBMC	TRB	CASSERTDSSFGYTF	TGTGCCAGCAGCGAACGGACCGACTCTTCGTTTGGCTACACCTTC	V-7-2	J-1-2	5	2.50305372554517e-05	55 kDa immediate-early protein 1	Human herpesvirus 5 strain AD169 (Human cytomegalovirus (strain AD169))	0.8726
Patient 1 PBMC	TRB	CASSERTGGAYEQYF	TGTGCCAGCAGTGAGAGGACAGGGGGGGCGTACGAGCAGTACTTC	V-6-1	J-2-7	3	1.5018322353271e-05	non-structural protein NS4b	Yellow fever virus 17D (Yellow fever virus (STRAIN 17D))	0.8709
Patient 1 PBMC	TRB	CASSERTGGGNNEQFF	TGTGCCAGCAGCGAACGAACAGGGGGCGGAAACAATGAGCAGTTCTTC	V-7-2	J-2-1	7	3.50427521576323e-05	NA	NA	NA
Patient 1 PBMC	TRB	CASSERTGNQPQHF	TGTGCCAGCAGTGAGCGGACAGGCAATCAGCCCCAGCATTTT	V-2	J-1-5	7	3.50427521576323e-05	orf1ab polyprotein [Severe acute respiratory syndrome coronavirus 2]	SARS-CoV2	0.8794
Patient 1 PBMC	TRB	CASSERTGTVYNEQFF	TGCGCCAGCAGCGAGAGGACCGGGACAGTGTACAATGAGCAGTTCTTC	V-5-1	J-2-1	3	1.5018322353271e-05	NA	NA	NA
Patient 1 muscle	TRB	CASSERTGVGNSPLHF	TGTGCCAGCAGCGAAAGGACAGGGGTTGGCAATTCACCCCTCCACTTT	V-3-1	J-1-6	9	8.73718546132339e-05	NA	NA	NA
Patient 1 PBMC	TRB	CASSERTSYTGELFF	TGTGCCAGCAGTGAACGGACTAGTTACACCGGGGAGCTGTTTTTT	V-2	J-2-2	6	3.0036644706542e-05	DNA polymerase	Hepatitis B virus (hepatitis B virus (HBV))	0.8797
Patient 1 PBMC	TRB	CASSERVIKVTEAFF	TGTGCCAGCAGTGAAAGGGTGATAAAGGTTACTGAAGCTTTCTTT	V-6-1	J-1-1	7	3.50427521576323e-05	NA	NA	NA
Patient 1 PBMC	TRB	CASSERVPGGVRVSTGELFF	TGTGCCAGCAGTGAGCGAGTACCGGGAGGGGTCAGGGTCAGCACCGGGGAGCTGTTTTTT	V-2	J-2-2	6	3.0036644706542e-05	NA	NA	NA
Patient 1 PBMC	TRB	CASSERVRDNEQFF	TGTGCCAGCAGTGAGAGGGTGAGAGACAATGAGCAGTTCTTC	V-2	J-2-1	6	3.0036644706542e-05	ORF8 protein [Severe acute respiratory syndrome coronavirus 2]	SARS-CoV2	0.8854
Patient 1 PBMC	TRB	CASSERVRDTEAFF	TGTGCCAGCAGTGAACGGGTGAGGGACACTGAAGCTTTCTTT	V-6-1	J-1-1	4	2.00244298043613e-05	surface glycoprotein [Severe acute respiratory syndrome coronavirus 2]	SARS-CoV2	0.8717
Patient 1 PBMC	TRB	CASSERVTQETQYF	TGTGCCAGCAGTGAAAGGGTAACGCAAGAGACCCAGTACTTC	V-25-1	J-2-5	1	5.00610745109033e-06	nucleocapsid phosphoprotein [Severe acute respiratory syndrome coronavirus 2]	SARS-CoV2	0.8867
Patient 1 PBMC	TRB	CASSERWGPDTQYF	TGTGCCAGCAGCGAAAGGTGGGGCCCAGATACGCAGTATTTT	V-6-1	J-2-3	1	5.00610745109033e-06	NA	NA	NA
Patient 1 PBMC	TRB	CASSERYSGGTLSNEQFF	TGTGCCAGCAGTGAACGCTATAGCGGGGGGACCCTTAGCAATGAGCAGTTCTTC	V-6-1	J-2-1	10	5.00610745109033e-05	NA	NA	NA
Patient 1 PBMC	TRB	CASSESAGGETQYF	TGTGCCAGCAGTGAATCGGCAGGGGGAGAGACCCAGTACTTC	V-25-1	J-2-5	10	5.00610745109033e-05	orf1ab polyprotein [Severe acute respiratory syndrome coronavirus 2]	SARS-CoV2	0.8761
Patient 1 PBMC	TRB	CASSESAGVDSSYGYTF	TGTGCCAGCAGTGAATCAGCGGGGGTCGACAGTAGCTATGGCTACACCTTC	V-25-1	J-1-2	10	5.00610745109033e-05	NA	NA	NA
Patient 1 PBMC	TRB	CASSESALSGANVLTF	TGTGCCAGCAGTGAGTCAGCCCTCTCTGGGGCCAACGTCCTGACTTTC	V-12-3	J-2-6	4	2.00244298043613e-05	ORF7a protein [Severe acute respiratory syndrome coronavirus 2]	SARS-CoV2	0.8896
Patient 1 PBMC	TRB	CASSESEGLSSQPQHF	TGTGCCAGCAGTGAGTCAGAGGGGTTAAGCAGTCAGCCCCAGCATTTT	V-2	J-1-5	2	1.00122149021807e-05	orf1ab polyprotein [Severe acute respiratory syndrome coronavirus 2]	SARS-CoV2	0.8723
Patient 1 PBMC	TRB	CASSESEGWRDTEAFF	TGTGCCAGCAGTGAATCGGAGGGATGGCGGGACACTGAAGCTTTCTTT	V-25-1	J-1-1	6	3.0036644706542e-05	NA	NA	NA
Patient 1 PBMC	TRB	CASSESEYGELFF	TGTGCCAGCAGTGAATCTGAGTACGGGGAGCTGTTTTTT	V-25-1	J-2-2	4	2.00244298043613e-05	orf1ab polyprotein [Severe acute respiratory syndrome coronavirus 2]	SARS-CoV2	0.8788
Patient 1 PBMC	TRB	CASSESFGDQPQHF	TGCGCCAGCAGTGAGTCGTTCGGGGATCAGCCCCAGCATTTT	V-10-2	J-1-5	6	3.0036644706542e-05	NA	NA	NA
Patient 1 PBMC	TRB	CASSESFLAPKNIQYF	TGTGCCAGCAGTGAAAGCTTTCTAGCACCCAAAAACATTCAGTACTTC	V-2	J-2-4	1	5.00610745109033e-06	NA	NA	NA
Patient 1 PBMC	TRB	CASSESGATGELFF	TGTGCCAGCAGTGAATCAGGAGCCACCGGGGAGCTGTTTTTT	V-25-1	J-2-2	11	5.50671819619936e-05	55 kDa immediate-early protein 1	Human herpesvirus 5 strain AD169 (Human cytomegalovirus (strain AD169))	0.8781
Patient 1 PBMC	TRB	CASSESGAYNEQFF	TGTGCCAGCAGTGAATCCGGTGCCTACAATGAGCAGTTCTTC	V-2	J-2-1	3	1.5018322353271e-05	surface glycoprotein [Severe acute respiratory syndrome coronavirus 2]	SARS-CoV2	0.8834
Patient 1 PBMC	TRB	CASSESGGAPGELFF	TGTGCCAGCAGCGAAAGCGGGGGGGCTCCCGGGGAGCTGTTTTTT	V-7-2	J-2-2	5	2.50305372554517e-05	orf1ab polyprotein [Severe acute respiratory syndrome coronavirus 2]	SARS-CoV2	0.8853
Patient 1 PBMC	TRB	CASSESGGGSPGTDTQYF	TGTGCCAGCAGTGAAAGTGGGGGGGGGTCCCCCGGCACAGATACGCAGTATTTT	V-6-1	J-2-3	7	3.50427521576323e-05	NA	NA	NA
Patient 1 PBMC	TRB	CASSESGGGTYNEQFF	TGCGCCAGCAGTGAGTCGGGGGGGGGGACCTACAATGAGCAGTTCTTC	V-10-1	J-2-1	8	4.00488596087226e-05	nucleocapsid phosphoprotein [Severe acute respiratory syndrome coronavirus 2]	SARS-CoV2	0.8702
Patient 1 PBMC	TRB	CASSESGGGYGYTF	TGTGCCAGTAGTGAGTCAGGGGGCGGCTATGGCTACACCTTC	V-19	J-1-2	9	4.5054967059813e-05	ORF7b [Severe acute respiratory syndrome coronavirus 2]	SARS-CoV2	0.8754
Patient 1 PBMC	TRB	CASSESGGPNIQYF	TGTGCCAGCAGTGAAAGCGGGGGGCCAAACATTCAGTACTTC	V-2	J-2-4	5	2.50305372554517e-05	55 kDa immediate-early protein 1,Epstein-Barr nuclear antigen 4	Human herpesvirus 5 strain AD169 (Human cytomegalovirus (strain AD169)),Human herpesvirus 4 (Epstein Barr virus)	0.877
Patient 1 PBMC	TRB	CASSESGGSYNEQFF	TGTGCCAGCAGTGAAAGCGGGGGCTCCTACAATGAGCAGTTCTTC	V-12-3,V-12-4	J-2-1	1	5.00610745109033e-06	polymerase	Hepatitis B virus (hepatitis B virus (HBV))	0.8718
Patient 1 PBMC	TRB	CASSESGGTDTQYF	TGTGCCAGCAGTGAGAGCGGGGGCACAGATACGCAGTATTTT	V-2	J-2-3	8	4.00488596087226e-05	orf1ab polyprotein [Severe acute respiratory syndrome coronavirus 2]	SARS-CoV2	0.8807
Patient 1 muscle	TRB	CASSESGLADTQYF	TGCGCCAGCAGTGAGTCTGGACTAGCAGATACGCAGTATTTT	V-10-1	J-2-3	18	0.000174743709226468	orf1ab polyprotein [Severe acute respiratory syndrome coronavirus 2]	SARS-CoV2	0.8773
Patient 1 PBMC	TRB	CASSESGLADTQYF	TGCGCCAGCAGTGAGTCTGGACTAGCAGATACGCAGTATTTT	V-10-1	J-2-3	1	5.00610745109033e-06	orf1ab polyprotein [Severe acute respiratory syndrome coronavirus 2]	SARS-CoV2	0.8773
Patient 1 PBMC	TRB	CASSESGQGGEKLFF	TGTGCCAGCAGTGAATCAGGCCAGGGAGGCGAAAAACTGTTTTTT	V-25-1	J-1-4	8	4.00488596087226e-05	surface glycoprotein [Severe acute respiratory syndrome coronavirus 2],nucleocapsid phosphoprotein [Severe acute respiratory syndrome coronavirus 2]	SARS-CoV2,SARS-CoV2	0.8717
Patient 1 PBMC	TRB	CASSESGQMNTEAFF	TGTGCCAGCAGTGAATCGGGACAGATGAACACTGAAGCTTTCTTT	V-25-1	J-1-1	1	5.00610745109033e-06	nucleocapsid phosphoprotein [Severe acute respiratory syndrome coronavirus 2]	SARS-CoV2	0.8723
Patient 1 muscle	TRB	CASSESGRANTIYF	TGTGCCAGCAGTGAATCGGGGAGGGCCAACACCATATATTTT	V-25-1	J-1-3	2	1.94159676918298e-05	nucleocapsid phosphoprotein [Severe acute respiratory syndrome coronavirus 2]	SARS-CoV2	0.8731
Patient 1 PBMC	TRB	CASSESGRGFYEQYF	TGTGCCAGCAGTGAATCCGGCAGGGGATTCTACGAGCAGTACTTC	V-25-1	J-2-7	5	2.50305372554517e-05	precore/core protein	Hepatitis B virus (hepatitis B virus (HBV))	0.8889
Patient 1 PBMC	TRB	CASSESGTENTEAFF	TGCGCCAGCAGTGAGTCCGGGACAGAAAACACTGAAGCTTTCTTT	V-10-1	J-1-1	4	2.00244298043613e-05	ORF7b [Severe acute respiratory syndrome coronavirus 2]	SARS-CoV2	0.8751
Patient 1 PBMC	TRB	CASSESILQETQYF	TGTGCCAGCAGTGAATCCATTCTACAAGAGACCCAGTACTTC	V-25-1	J-2-5	6	3.0036644706542e-05	HCMVUL83	Human herpesvirus 5 (Human cytomegalovirus)	0.8755
Patient 1 PBMC	TRB	CASSESLLGTRMGEQYF	TGTGCCAGCAGTGAATCGCTCTTGGGGACAAGGATGGGCGAGCAGTACTTC	V-25-1	J-2-7	1	5.00610745109033e-06	NA	NA	NA
Patient 1 muscle	TRB	CASSESLSYEQYF	TGTGCCAGCAGTGAGTCACTTTCCTACGAGCAGTACTTC	V-2	J-2-7	9	8.73718546132339e-05	Epstein-Barr nuclear antigen 4,55 kDa immediate-early protein 1,Trans-activator protein BZLF1,Epstein-Barr nuclear antigen 3	Human herpesvirus 4 (Epstein Barr virus),Human herpesvirus 5 strain AD169 (Human cytomegalovirus (strain AD169)),Human herpesvirus 4 (Epstein Barr virus),Human herpesvirus 4 (Epstein Barr virus)	0.8847
Patient 1 PBMC	TRB	CASSESLTAPGPQHF	TGCGCCAGCAGTGAGTCTTTGACAGCCCCCGGGCCCCAGCATTTT	V-10-2	J-1-5	21	0.000105128256472897	NA	NA	NA
Patient 1 PBMC	TRB	CASSESNPGRGYVVTQYF	TGTGCCAGTAGTGAATCAAACCCGGGCAGGGGGTATGTTGTGACCCAGTACTTC	V-19	J-2-5	1	5.00610745109033e-06	NA	NA	NA
Patient 1 muscle	TRB	CASSESPEAPSYEQYF	TGCGCCAGCAGTGAGTCGCCGGAGGCACCGAGCTACGAGCAGTACTTC	V-10-1	J-2-7	2	1.94159676918298e-05	NA	NA	NA
Patient 1 PBMC	TRB	CASSESPMSYYEQYF	TGTGCCAGCAGTGAAAGTCCGATGAGCTACTACGAGCAGTACTTC	V-6-1	J-2-7	10	5.00610745109033e-05	NA	NA	NA
Patient 1 PBMC	TRB	CASSESPPTDTQYF	TGTGCCAGCAGTGAATCTCCCCCCACAGATACGCAGTATTTT	V-2	J-2-3	4	2.00244298043613e-05	surface glycoprotein [Severe acute respiratory syndrome coronavirus 2]	SARS-CoV2	0.8734
Patient 1 PBMC	TRB	CASSESPYQETQYF	TGTGCCAGCAGTGAAAGTCCGTACCAAGAGACCCAGTACTTC	V-6-1	J-2-5	2	1.00122149021807e-05	55 kDa immediate-early protein 1	Human herpesvirus 5 strain AD169 (Human cytomegalovirus (strain AD169))	0.8905
Patient 1 PBMC	TRB	CASSESQQYF	TGTGCCAGCAGTGAATCACAACAGTATTTT	V-2	J-2-3	19	9.51160415707163e-05	ORF10 protein [Severe acute respiratory syndrome coronavirus 2]	SARS-CoV2	0.8707
Patient 1 PBMC	TRB	CASSESRAGGRFEQYF	TGCGCCAGCAGCGAAAGTCGAGCGGGGGGGCGGTTCGAGCAGTACTTC	V-4-1	J-2-7	6	3.0036644706542e-05	NA	NA	NA
Patient 1 PBMC	TRB	CASSESRGISNEKLFF	TGCGCCAGCAGCGAATCTCGTGGGATCTCTAATGAAAAACTGTTTTTT	V-5-1	J-1-4	7	3.50427521576323e-05	precore/core protein	Hepatitis B virus (hepatitis B virus (HBV))	0.8729
Patient 1 PBMC	TRB	CASSESRGTPKKPLHF	TGTGCCAGCAGTGAAAGTCGGGGGACCCCGAAAAAACCCCTCCACTTT	V-2	J-1-6	1	5.00610745109033e-06	NA	NA	NA
Patient 1 PBMC	TRB	CASSESRGTSREETQYF	TGTGCCAGCAGTGAGTCGAGGGGGACTAGCAGAGAAGAGACCCAGTACTTC	V-2	J-2-5	6	3.0036644706542e-05	NA	NA	NA
Patient 1 PBMC	TRB	CASSESRHRGGYTF	TGTGCCAGCAGTGAATCGAGACATCGGGGTGGCTACACCTTC	V-25-1	J-1-2	5	2.50305372554517e-05	NA	NA	NA
Patient 1 PBMC	TRB	CASSESRRYGYTF	TGTGCCAGCAGTGAATCTAGGCGCTATGGCTACACCTTC	V-25-1	J-1-2	3	1.5018322353271e-05	orf1ab polyprotein [Severe acute respiratory syndrome coronavirus 2]	SARS-CoV2	0.8703
Patient 1 PBMC	TRB	CASSESRSYNEQFF	TGTGCCAGCAGTGAGAGCAGGTCCTACAATGAGCAGTTCTTC	V-2	J-2-1	3	1.5018322353271e-05	surface glycoprotein [Severe acute respiratory syndrome coronavirus 2]	SARS-CoV2	0.8843
Patient 1 PBMC	TRB	CASSESRVNTGELFF	TGTGCCAGCAGTGAAAGCCGAGTGAACACCGGGGAGCTGTTTTTT	V-2	J-2-2	7	3.50427521576323e-05	surface glycoprotein [Severe acute respiratory syndrome coronavirus 2]	SARS-CoV2	0.8808
Patient 1 PBMC	TRB	CASSESTAYPNYGYTF	TGTGCCAGCAGTGAGTCCACAGCTTATCCTAACTATGGCTACACCTTC	V-25-1	J-1-2	13	6.50793968641743e-05	NA	NA	NA
Patient 1 PBMC	TRB	CASSESTGELFF	TGTGCCAGCAGTGAGAGCACCGGGGAGCTGTTTTTT	V-2	J-2-2	3	1.5018322353271e-05	orf1ab polyprotein [Severe acute respiratory syndrome coronavirus 2],orf1ab polyprotein [Severe acute respiratory syndrome coronavirus 2]	SARS-CoV2,SARS-CoV2	0.8891
Patient 1 PBMC	TRB	CASSESTIEAFF	TGTGCCAGCAGTGAATCCACCATTGAAGCTTTCTTT	V-25-1	J-1-1	5	2.50305372554517e-05	membrane glycoprotein [Severe acute respiratory syndrome coronavirus 2]	SARS-CoV2	0.8731
Patient 1 PBMC	TRB	CASSESTLAGVNTGELFF	TGTGCCAGCAGTGAATCTACACTAGCGGGGGTGAACACCGGGGAGCTGTTTTTT	V-25-1	J-2-2	2	1.00122149021807e-05	NA	NA	NA
Patient 1 PBMC	TRB	CASSESVLYEQYF	TGTGCCAGCAGTGAATCGGTGCTATACGAGCAGTACTTC	V-2	J-2-7	2	1.00122149021807e-05	Fibronectin type III domain-containing protein 3B	Homo sapiens (human)	0.8833
Patient 1 muscle	TRB	CASSESVQETQYF	TGTGCCAGCAGTGAATCAGTCCAAGAGACCCAGTACTTC	V-2	J-2-5	14	0.000135911773842808	55 kDa immediate-early protein 1	Human herpesvirus 5 strain AD169 (Human cytomegalovirus (strain AD169))	0.8799
Patient 1 PBMC	TRB	CASSESWAANTEAFF	TGTGCCAGCAGTGAATCTTGGGCGGCGAACACTGAAGCTTTCTTT	V-25-1	J-1-1	6	3.0036644706542e-05	NA	NA	NA
Patient 1 PBMC	TRB	CASSESWKGEETQYF	TGCGCCAGCAGTGAGTCCTGGAAAGGGGAAGAGACCCAGTACTTC	V-10-1	J-2-5	3	1.5018322353271e-05	NA	NA	NA
Patient 1 PBMC	TRB	CASSESWTGEETQYF	TGCGCCAGCAGTGAGTCCTGGACAGGGGAAGAGACCCAGTACTTC	V-10-1	J-2-5	10	5.00610745109033e-05	NA	NA	NA
Patient 1 PBMC	TRB	CASSESYQASAFF	TGTGCCAGCAGTGAGTCGTATCAGGCGTCAGCTTTCTTT	V-2	J-1-1	2	1.00122149021807e-05	Nucleoprotein	Lymphocytic choriomeningitis mammarenavirus (Lymphocytic choriomeningitis virus)	0.872
Patient 1 muscle	TRB	CASSETAGRLTDTQYF	TGTGCCAGCAGTGAAACAGCGGGGAGACTCACAGATACGCAGTATTTT	V-2	J-2-3	1	9.70798384591488e-06	nucleocapsid phosphoprotein [Severe acute respiratory syndrome coronavirus 2]	SARS-CoV2	0.8739
Patient 1 PBMC	TRB	CASSETALRTDTQYF	TGTGCCAGCAGTGAAACAGCACTACGCACAGATACGCAGTATTTT	V-2	J-2-3	4	2.00244298043613e-05	orf1ab polyprotein [Severe acute respiratory syndrome coronavirus 2]	SARS-CoV2	0.8731
Patient 1 muscle	TRB	CASSETASGGGETQYF	TGCGCCAGCAGTGAGACGGCTAGCGGGGGGGGGGAGACCCAGTACTTC	V-10-2	J-2-5	16	0.000155327741534638	orf1ab polyprotein [Severe acute respiratory syndrome coronavirus 2]	SARS-CoV2	0.8751
Patient 1 PBMC	TRB	CASSETDSRVKDTQYF	TGTGCCAGCAGTGAGACGGACTCCCGAGTTAAGGATACGCAGTATTTT	V-2	J-2-3	11	5.50671819619936e-05	NA	NA	NA
Patient 1 PBMC	TRB	CASSETFSGTGIGSPLHF	TGTGCCAGCAGTGAAACGTTCTCCGGGACAGGGATAGGCTCACCCCTCCACTTT	V-25-1	J-1-6	1	5.00610745109033e-06	NA	NA	NA
Patient 1 PBMC	TRB	CASSETGANYGYTF	TGTGCCAGCAGTGAAACAGGGGCCAACTATGGCTACACCTTC	V-25-1	J-1-2	3	1.5018322353271e-05	DNA polymerase	Hepatitis B virus (hepatitis B virus (HBV))	0.88
Patient 1 PBMC	TRB	CASSETGGNSPLHF	TGTGCCAGCAGCGAGACAGGGGGTAATTCACCCCTCCACTTT	V-2	J-1-6	2	1.00122149021807e-05	orf1ab polyprotein [Severe acute respiratory syndrome coronavirus 2]	SARS-CoV2	0.8709
Patient 1 PBMC	TRB	CASSETGGSFGELFF	TGTGCCAGCAGTGAGACAGGGGGTAGTTTCGGGGAGCTGTTTTTT	V-12-3	J-2-2	10	5.00610745109033e-05	ORF8 protein [Severe acute respiratory syndrome coronavirus 2]	SARS-CoV2	0.8731
Patient 1 muscle	TRB	CASSETGGSYNEQFF	TGTGCCAGCAGTGAAACAGGGGGATCCTACAATGAGCAGTTCTTC	V-25-1	J-2-1	12	0.000116495806150979	polymerase	Hepatitis B virus (hepatitis B virus (HBV))	0.8737
Patient 1 PBMC	TRB	CASSETGGYGYTF	TGTGCCAGCAGTGAGACAGGGGGCTATGGCTACACCTTC	V-12-3	J-1-2	6	3.0036644706542e-05	gag protein	Human immunodeficiency virus 1 (human immunodeficiency virus 1 HIV-1)	0.8716
Patient 1 PBMC	TRB	CASSETGIRNNEQFF	TGTGCCAGCAGTGAAACGGGGATTAGGAACAATGAGCAGTTCTTC	V-25-1	J-2-1	7	3.50427521576323e-05	Alpha/beta-gliadin MM1 precursor	Triticum aestivum (Canadian hard winter wheat)	0.8767
Patient 1 PBMC	TRB	CASSETGLYTDTQYF	TGCGCCAGCAGTGAGACGGGACTTTACACAGATACGCAGTATTTT	V-10-2	J-2-3	1	5.00610745109033e-06	orf1ab polyprotein [Severe acute respiratory syndrome coronavirus 2]	SARS-CoV2	0.8711
Patient 1 PBMC	TRB	CASSETGPDGNTIYF	TGTGCCAGCAGTGAAACAGGGCCTGATGGAAACACCATATATTTT	V-25-1	J-1-3	5	2.50305372554517e-05	NA	NA	NA
Patient 1 muscle	TRB	CASSETGPNSPLHF	TGTGCCAGCAGTGAAACAGGGCCGAATTCACCCCTCCACTTT	V-2	J-1-6	8	7.7663870767319e-05	ORF8 protein [Severe acute respiratory syndrome coronavirus 2]	SARS-CoV2	0.8704
Patient 1 PBMC	TRB	CASSETGRVEQFF	TGTGCCAGCAGTGAGACAGGGAGGGTTGAGCAGTTCTTC	V-25-1	J-2-1	13	6.50793968641743e-05	orf1ab polyprotein [Severe acute respiratory syndrome coronavirus 2]	SARS-CoV2	0.8707
Patient 1 PBMC	TRB	CASSETGTGGTEAFF	TGTGCCAGCAGTGAAACCGGGACAGGGGGCACTGAAGCTTTCTTT	V-25-1	J-1-1	13	6.50793968641743e-05	orf1ab polyprotein [Severe acute respiratory syndrome coronavirus 2]	SARS-CoV2	0.8843
Patient 1 PBMC	TRB	CASSETGTGNIQYF	TGTGCCAGCAGCGAGACCGGGACGGGAAACATTCAGTACTTC	V-9	J-2-4	4	2.00244298043613e-05	ORF6 protein [Severe acute respiratory syndrome coronavirus 2]	SARS-CoV2	0.8767
Patient 1 muscle	TRB	CASSETHGYEQYF	TGCGCCAGCAGTGAGACCCACGGCTACGAGCAGTACTTC	V-10-2	J-2-7	6	5.82479030754893e-05	surface glycoprotein [Severe acute respiratory syndrome coronavirus 2]	SARS-CoV2	0.874
Patient 1 PBMC	TRB	CASSETHGYEQYF	TGCGCCAGCAGTGAGACCCACGGCTACGAGCAGTACTTC	V-10-2	J-2-7	29	0.00014517711608162	surface glycoprotein [Severe acute respiratory syndrome coronavirus 2]	SARS-CoV2	0.874
Patient 1 PBMC	TRB	CASSETPGQVVQQYF	TGTGCCAGCAGTGAAACCCCGGGACAGGTCGTCCAGCAGTACTTC	V-6-1	J-2-7	2	1.00122149021807e-05	NA	NA	NA
Patient 1 PBMC	TRB	CASSETPVQETQYF	TGTGCCAGCAGTGAAACCCCAGTCCAAGAGACCCAGTACTTC	V-2	J-2-5	2	1.00122149021807e-05	Transcriptional regulator IE63 homolog	Human herpesvirus 4 (Epstein Barr virus)	0.8733
Patient 1 PBMC	TRB	CASSETQGLGNTIYF	TGTGCCAGCAGTGAGACCCAGGGACTTGGAAACACCATATATTTT	V-12-4	J-1-3	4	2.00244298043613e-05			0.8754
Patient 1 PBMC	TRB	CASSETRANTGELFF	TGTGCCAGCAGTGAAACCCGCGCGAACACCGGGGAGCTGTTTTTT	V-25-1	J-2-2	3	1.5018322353271e-05	55 kDa immediate-early protein 1	Human herpesvirus 5 strain AD169 (Human cytomegalovirus (strain AD169))	0.8729
Patient 1 PBMC	TRB	CASSETRDSSGYTF	TGTGCCAGCTCAGAAACCCGGGACAGCAGTGGCTACACCTTC	V-18	J-1-2	4	2.00244298043613e-05	orf1ab polyprotein [Severe acute respiratory syndrome coronavirus 2]	SARS-CoV2	0.872
Patient 1 PBMC	TRB	CASSETRQDSTDTQYF	TGTGCCAGCAGTGAAACCCGACAGGACTCCACAGATACGCAGTATTTT	V-2	J-2-3	8	4.00488596087226e-05	orf1ab polyprotein [Severe acute respiratory syndrome coronavirus 2]	SARS-CoV2	0.871
Patient 1 PBMC	TRB	CASSETSGGAQNEQFF	TGTGCCAGCAGTGAAACTAGCGGGGGGGCTCAGAATGAGCAGTTCTTC	V-2	J-2-1	7	3.50427521576323e-05			0.879
Patient 1 PBMC	TRB	CASSETSGGPDTQYF	TGTGCCAGCAGTGAAACTAGCGGGGGACCAGATACGCAGTATTTT	V-12-3	J-2-3	21	0.000105128256472897	55 kDa immediate-early protein 1	Human herpesvirus 5 strain AD169 (Human cytomegalovirus (strain AD169))	0.8708
Patient 1 PBMC	TRB	CASSETSPYYEQYF	TGTGCCAGTAGTGAGACCTCACCCTACTACGAGCAGTACTTC	V-19	J-2-7	7	3.50427521576323e-05	Transcriptional regulator IE63 homolog	Human herpesvirus 4 (Epstein Barr virus)	0.872
Patient 1 PBMC	TRB	CASSETSSGSPLHF	TGTGCCAGCAGTGAAACTTCCTCCGGCTCACCCCTCCACTTT	V-2	J-1-6	9	4.5054967059813e-05	orf1ab polyprotein [Severe acute respiratory syndrome coronavirus 2]	SARS-CoV2	0.8836
Patient 1 PBMC	TRB	CASSETSYRTDTQYF	TGTGCCAGCAGTGAGACTAGCTACCGCACAGATACGCAGTATTTT	V-2	J-2-3	1	5.00610745109033e-06	HCMVUL83	Human herpesvirus 5 (Human cytomegalovirus)	0.8738
Patient 1 PBMC	TRB	CASSETVTAYEQYF	TGTGCCAGTAGTGAAACAGTGACCGCCTACGAGCAGTACTTC	V-19	J-2-7	11	5.50671819619936e-05	ORF3a protein [Severe acute respiratory syndrome coronavirus 2]	SARS-CoV2	0.8723
Patient 1 PBMC	TRB	CASSEVAGSSYNEQFF	TGTGCCAGTAGTGAAGTAGCGGGGAGCTCCTACAATGAGCAGTTCTTC	V-19	J-2-1	1	5.00610745109033e-06	orf1ab polyprotein [Severe acute respiratory syndrome coronavirus 2]	SARS-CoV2	0.8958
Patient 1 PBMC	TRB	CASSEVAVTSEKLFF	TGTGCCAGCAGTGAAGTGGCGGTGACGAGTGAAAAACTGTTTTTT	V-2	J-1-4	2	1.00122149021807e-05	orf1ab polyprotein [Severe acute respiratory syndrome coronavirus 2]	SARS-CoV2	0.8718
Patient 1 PBMC	TRB	CASSEVDTQYF	TGTGCCAGCAGTGAAGTAGATACGCAGTATTTT	V-2	J-2-3	11	5.50671819619936e-05	transcriptional activator Tax	Human T-cell leukemia virus type I (Human adult T-cell leukemia virus)	0.8803
Patient 1 PBMC	TRB	CASSEVGGNFDTQYF	TGTGCCAGCAGTGAAGTGGGGGGAAATTTCGATACGCAGTATTTT	V-6-1	J-2-3	10	5.00610745109033e-05	NA	NA	NA
Patient 1 PBMC	TRB	CASSEVGLTGELFF	TGTGCCAGCAGTGAGGTGGGGCTGACCGGGGAGCTGTTTTTT	V-25-1	J-2-2	28	0.000140171008630529	Epstein-Barr nuclear antigen 4	Human herpesvirus 4 (Epstein Barr virus)	0.8709
Patient 1 PBMC	TRB	CASSEVGRGPEAFF	TGTGCCAGCAGTGAAGTGGGCAGGGGGCCTGAAGCTTTCTTT	V-6-1	J-1-1	11	5.50671819619936e-05	NA	NA	NA
Patient 1 PBMC	TRB	CASSEVGRGQPQHF	TGTGCCAGCAGTGAAGTGGGGAGGGGGCAGCCCCAGCATTTT	V-2	J-1-5	7	3.50427521576323e-05	NA	NA	NA
Patient 1 PBMC	TRB	CASSEVGTGSTEAFF	TGTGCCAGCAGTGAAGTGGGGACAGGGAGCACTGAAGCTTTCTTT	V-28	J-1-1	1	5.00610745109033e-06	ORF3a protein [Severe acute respiratory syndrome coronavirus 2]	SARS-CoV2	0.8743
Patient 1 muscle	TRB	CASSEVGTSPRNEQFF	TGTGCCAGCAGTGAAGTCGGGACTAGTCCCCGCAATGAGCAGTTCTTC	V-2	J-2-1	8	7.7663870767319e-05	NA	NA	NA
Patient 1 muscle	TRB	CASSEVKLAGERTQYF	TGTGCCAGCAGTGAAGTAAAACTAGCGGGGGAACGTACGCAGTATTTT	V-2	J-2-3	5	4.85399192295744e-05	NA	NA	NA
Patient 1 PBMC	TRB	CASSEVKREVQETQYF	TGTGCCAGCAGTGAGGTGAAGAGGGAGGTCCAAGAGACCCAGTACTTC	V-25-1	J-2-5	16	8.00977192174453e-05	orf1ab polyprotein [Severe acute respiratory syndrome coronavirus 2]	SARS-CoV2	0.8707
Patient 1 muscle	TRB	CASSEVLQGEYSYNEQFF	TGCGCCAGCAGCGAGGTGTTACAGGGAGAATACTCCTACAATGAGCAGTTCTTC	V-4-1	J-2-1	34	0.000330071450761106	NA	NA	NA
Patient 1 PBMC	TRB	CASSEVLQGEYSYNEQFF	TGCGCCAGCAGCGAGGTGTTACAGGGAGAATACTCCTACAATGAGCAGTTCTTC	V-4-1	J-2-1	7	3.50427521576323e-05	NA	NA	NA
Patient 1 PBMC	TRB	CASSEVLRAETQYF	TGTGCCAGCAGTGAAGTCCTTAGGGCGGAGACCCAGTACTTC	V-2	J-2-5	3	1.5018322353271e-05	surface glycoprotein [Severe acute respiratory syndrome coronavirus 2]	SARS-CoV2	0.8717
Patient 1 PBMC	TRB	CASSEVLREQYF	TGTGCCAGCAGTGAGGTCTTAAGGGAGCAGTACTTC	V-12-4	J-2-7	10	5.00610745109033e-05	surface glycoprotein [Severe acute respiratory syndrome coronavirus 2]	SARS-CoV2	0.8788
Patient 1 PBMC	TRB	CASSEVNEQFF	TGTGCCAGCAGTGAAGTGAATGAGCAGTTCTTC	V-2	J-2-1	9	4.5054967059813e-05	ORF3a protein [Severe acute respiratory syndrome coronavirus 2]	SARS-CoV2	0.8781
Patient 1 PBMC	TRB	CASSEVPGGSYGYTF	TGTGCCAGCAGTGAAGTCCCAGGGGGCAGCTATGGCTACACCTTC	V-2	J-1-2	2	1.00122149021807e-05	ORF7b [Severe acute respiratory syndrome coronavirus 2]	SARS-CoV2	0.8722
Patient 1 PBMC	TRB	CASSEVPLGSDNQPQHF	TGTGCCAGCAGTGAGGTTCCGTTGGGGAGCGATAATCAGCCCCAGCATTTT	V-25-1	J-1-5	3	1.5018322353271e-05	NA	NA	NA
Patient 1 muscle	TRB	CASSEVPQGGGYTF	TGTGCCAGCAGTGAAGTCCCCCAGGGAGGTGGCTACACCTTC	V-25-1	J-1-2	15	0.000145619757688723	NA	NA	NA
Patient 1 muscle	TRB	CASSEVQGDYNEQFF	TGTGCCAGCAGTGAAGTGCAGGGGGATTACAATGAGCAGTTCTTC	V-2	J-2-1	8	7.7663870767319e-05	precore/core protein, partial [Hepatitis B virus]	Hepatitis B virus (hepatitis B virus (HBV))	0.879
Patient 1 PBMC	TRB	CASSEVRLAVYNEQFF	TGTGCCAGCAGTGAAGTTCGGCTAGCGGTATACAATGAGCAGTTCTTC	V-2	J-2-1	20	0.000100122149021807	orf1ab polyprotein [Severe acute respiratory syndrome coronavirus 2]	SARS-CoV2	0.8781
Patient 1 PBMC	TRB	CASSEVSGTSLYF	TGTGCCAGCAGTGAAGTATCGGGGACTAGCTTGTACTTC	V-2	J-2-7	4	2.00244298043613e-05	Insulin-2	Mus musculus (mouse)	0.8761
Patient 1 PBMC	TRB	CASSEVSRQGATQPQHF	TGTGCCAGCAGTGAAGTGTCGAGACAGGGGGCTACTCAGCCCCAGCATTTT	V-6-1	J-1-5	9	4.5054967059813e-05	NA	NA	NA
Patient 1 PBMC	TRB	CASSEVTHSYEQYF	TGTGCCAGCAGTGAAGTGACGCACTCCTACGAGCAGTACTTC	V-2	J-2-7	2	1.00122149021807e-05	membrane glycoprotein [Severe acute respiratory syndrome coronavirus 2]	SARS-CoV2	0.8713
Patient 1 PBMC	TRB	CASSEVVGGSYGYTF	TGTGCCAGCAGTGAAGTCGTAGGGGGAAGCTATGGCTACACCTTC	V-2	J-1-2	44	0.000220268727847975	non-structural protein NS4b	Yellow fever virus 17D (Yellow fever virus (STRAIN 17D))	0.871
Patient 1 PBMC	TRB	CASSEVVGQGDTGELFF	TGTGCCAGCAGTGAGGTCGTAGGACAGGGTGACACCGGGGAGCTGTTTTTT	V-2	J-2-2	4	2.00244298043613e-05	NA	NA	NA
Patient 1 PBMC	TRB	CASSEVVQFF	TGTGCCAGCAGTGAAGTTGTGCAGTTCTTC	V-25-1	J-2-1	3	1.5018322353271e-05	orf1ab polyprotein [Severe acute respiratory syndrome coronavirus 2]	SARS-CoV2	0.8879
Patient 1 muscle	TRB	CASSEVWFLSSNQPQHF	TGTGCCAGCAGTGAGGTTTGGTTTTTGAGTAGCAATCAGCCCCAGCATTTT	V-6-1	J-1-5	10	9.70798384591488e-05	NA	NA	NA
Patient 1 muscle	TRB	CASSEVYNQPQHF	TGTGCCAGCAGTGAAGTGTACAATCAGCCCCAGCATTTT	V-2	J-1-5	13	0.000126203789996893	ORF10 protein [Severe acute respiratory syndrome coronavirus 2]	SARS-CoV2	0.8733
Patient 1 PBMC	TRB	CASSEWAQPQHF	TGTGCCAGCAGTGAATGGGCTCAGCCCCAGCATTTT	V-2	J-1-5	3	1.5018322353271e-05	NA	NA	NA
Patient 1 muscle	TRB	CASSEWEGITDTQYF	TGTGCCAGCAGTGAATGGGAGGGGATTACAGATACGCAGTATTTT	V-2	J-2-3	198	0.00192218080149115	orf1ab polyprotein [Severe acute respiratory syndrome coronavirus 2]	SARS-CoV2	0.8735
Patient 1 PBMC	TRB	CASSEWEGITDTQYF	TGTGCCAGCAGTGAATGGGAGGGGATTACAGATACGCAGTATTTT	V-2	J-2-3	20	0.000100122149021807	orf1ab polyprotein [Severe acute respiratory syndrome coronavirus 2]	SARS-CoV2	0.8735
Patient 1 PBMC	TRB	CASSEWETQYF	TGCGCCAGCAGTGAGTGGGAGACCCAGTACTTC	V-10-2	J-2-5	4	2.00244298043613e-05	orf1ab polyprotein [Severe acute respiratory syndrome coronavirus 2]	SARS-CoV2	0.8803
Patient 1 muscle	TRB	CASSEWEVFNEQFF	TGTGCCAGCAGTGAGTGGGAGGTCTTCAATGAGCAGTTCTTC	V-7-6	J-2-1	3	2.91239515377446e-05	NA	NA	NA
Patient 1 muscle	TRB	CASSEWEVINEQSF	TGTGCCAGCAGTGAGTGGGAGGTCATCAATGAGCAGTCCTTC	V-7-6	J-2-1	1	9.70798384591488e-06	NA	NA	NA
Patient 1 PBMC	TRB	CASSEWGAQYF	TGTGCCAGCAGTGAATGGGGGGCCCAGTATTTT	V-2	J-2-3	11	5.50671819619936e-05	surface glycoprotein [Severe acute respiratory syndrome coronavirus 2]	SARS-CoV2	0.8768
Patient 1 PBMC	TRB	CASSEWGDRGREGYTF	TGTGCCAGCAGTGAATGGGGGGACAGGGGCCGTGAGGGCTACACCTTC	V-2	J-1-2	6	3.0036644706542e-05	NA	NA	NA
Patient 1 muscle	TRB	CASSEWGEGDQPQHF	TGTGCCAGCAGTGAATGGGGGGAGGGAGATCAGCCCCAGCATTTT	V-6-1	J-1-5	13	0.000126203789996893	NA	NA	NA
Patient 1 PBMC	TRB	CASSEWGGDEKLFF	TGTGCCAGCAGCGAGTGGGGGGGAGATGAAAAACTGTTTTTT	V-9	J-1-4	1	5.00610745109033e-06	orf1ab polyprotein [Severe acute respiratory syndrome coronavirus 2]	SARS-CoV2	0.8721
Patient 1 muscle	TRB	CASSEWGGGIVGQETQYF	TGTGCCAGCAGTGAATGGGGGGGGGGGATAGTGGGGCAAGAGACCCAGTACTTC	V-25-1	J-2-5	3	2.91239515377446e-05	NA	NA	NA
Patient 1 PBMC	TRB	CASSEWGGGLFGETQYF	TGTGCCAGCAGTGAATGGGGAGGGGGTTTGTTTGGAGAGACCCAGTACTTC	V-6-1	J-2-5	7	3.50427521576323e-05	NA	NA	NA
Patient 1 PBMC	TRB	CASSEWGRGSDEQYF	TGTGCCAGCAGTGAATGGGGCAGGGGCTCCGACGAGCAGTACTTC	V-25-1	J-2-7	3	1.5018322353271e-05	NA	NA	NA
Patient 1 muscle	TRB	CASSEWGRLNTGELFF	TGTGCCAGCAGCGAATGGGGGAGACTGAACACCGGGGAGCTGTTTTTT	V-12-4	J-2-2	20	0.000194159676918298	NA	NA	NA
Patient 1 muscle	TRB	CASSEWGSRGTDTQYF	TGTGCCAGCAGTGAGTGGGGAAGCAGGGGAACAGATACGCAGTATTTT	V-6-4	J-2-3	11	0.000106787822305064	NA	NA	NA
Patient 1 PBMC	TRB	CASSEWGTGLYEQYF	TGTGCCAGCAGCGAATGGGGGACAGGGCTCTACGAGCAGTACTTC	V-25-1	J-2-7	15	7.5091611766355e-05	NA	NA	NA
Patient 1 PBMC	TRB	CASSEWGVRDAGYTF	TGTGCCAGCAGTGAATGGGGGGTACGGGATGCTGGCTACACCTTC	V-25-1	J-1-2	8	4.00488596087226e-05	NA	NA	NA
Patient 1 PBMC	TRB	CASSEWLAGDGEQYF	TGCGCCAGCAGTGAGTGGCTAGCGGGGGACGGGGAGCAGTACTTC	V-10-1	J-2-7	6	3.0036644706542e-05	NA	NA	NA
Patient 1 PBMC	TRB	CASSEWLGPTDTQYF	TGTGCCAGCAGTGAATGGTTAGGTCCCACAGATACGCAGTATTTT	V-2	J-2-3	7	3.50427521576323e-05	NA	NA	NA
Patient 1 PBMC	TRB	CASSEWQGALTNEKLFF	TGTGCCAGCAGTGAATGGCAGGGCGCCCTCACTAATGAAAAACTGTTTTTT	V-2	J-1-4	5	2.50305372554517e-05	NA	NA	NA
Patient 1 PBMC	TRB	CASSEWSLGYTF	TGTGCCAGCAGTGAATGGTCACTCGGCTACACCTTC	V-25-1	J-1-2	3	1.5018322353271e-05	NA	NA	NA
Patient 1 PBMC	TRB	CASSEWSSSYNEQFF	TGTGCCAGCAGTGAATGGTCGAGCTCCTACAATGAGCAGTTCTTC	V-2	J-2-1	3	1.5018322353271e-05	orf1ab polyprotein [Severe acute respiratory syndrome coronavirus 2]	SARS-CoV2	0.8702
Patient 1 PBMC	TRB	CASSEWTEAFF	TGTGCCAGCAGTGAATGGACTGAAGCTTTCTTT	V-25-1	J-1-1	10	5.00610745109033e-05	orf1ab polyprotein [Severe acute respiratory syndrome coronavirus 2]	SARS-CoV2	0.8779
Patient 1 muscle	TRB	CASSEWTGLNEATEAFF	TGTGCCAGCAGTGAGTGGACAGGGCTGAACGAAGCCACTGAAGCTTTCTTT	V-25-1	J-1-1	6	5.82479030754893e-05	NA	NA	NA
Patient 1 muscle	TRB	CASSEWVEQFF	TGTGCCAGCAGTGAATGGGTTGAGCAGTTCTTC	V-6-1	J-2-1	6	5.82479030754893e-05	membrane glycoprotein [Severe acute respiratory syndrome coronavirus 2]	SARS-CoV2	0.8701
Patient 1 PBMC	TRB	CASSEWYSNQPQHF	TGTGCCAGCAGTGAATGGTATAGCAATCAGCCCCAGCATTTT	V-25-1	J-1-5	9	4.5054967059813e-05	NA	NA	NA
Patient 1 PBMC	TRB	CASSEYASTTSTDTQYF	TGTGCCAGCAGTGAATATGCTAGCACTACTAGCACAGATACGCAGTATTTT	V-2	J-2-3	8	4.00488596087226e-05	NA	NA	NA
Patient 1 PBMC	TRB	CASSEYEQYF	TGTGCCAGCAGTGAATACGAGCAGTACTTC	V-6-1	J-2-7	8	4.00488596087226e-05	Polymerase basic protein 2	Influenza A virus (A/Puerto Rico/8/1934(H1N1)) (Influenza A virus (A/PR/8/1934(H1N1)))	0.8726
Patient 1 PBMC	TRB	CASSEYFQGSYEQYF	TGTGCCAGCAGTGAATACTTCCAGGGTTCCTACGAGCAGTACTTC	V-25-1	J-2-7	3	1.5018322353271e-05	NA	NA	NA
Patient 1 muscle	TRB	CASSEYGAGGAFF	TGTGCCAGCAGTGAATACGGGGCAGGGGGAGCTTTCTTT	V-2	J-1-1	9	8.73718546132339e-05	Transcription activator BRLF1	Human herpesvirus 4 (Epstein Barr virus)	0.8722
Patient 1 PBMC	TRB	CASSEYGGEAFF	TGTGCCAGCAGTGAATACGGGGGTGAAGCTTTCTTT	V-25-1	J-1-1	6	3.0036644706542e-05	orf1ab polyprotein [Severe acute respiratory syndrome coronavirus 2]	SARS-CoV2	0.8733
Patient 1 PBMC	TRB	CASSEYGGTQYF	TGTGCCAGCAGTGAATATGGGGGGACCCAGTACTTC	V-25-1	J-2-5	2	1.00122149021807e-05	orf1ab polyprotein [Severe acute respiratory syndrome coronavirus 2]	SARS-CoV2	0.876
Patient 1 PBMC	TRB	CASSEYGNYGYTF	TGTGCCAGCAGTGAATATGGGAACTATGGCTACACCTTC	V-25-1	J-1-2	2	1.00122149021807e-05	ORF7b [Severe acute respiratory syndrome coronavirus 2]	SARS-CoV2	0.8709
Patient 1 PBMC	TRB	CASSEYGQGGTEAFF	TGTGCCAGCAGTGAATATGGACAGGGGGGCACTGAAGCTTTCTTT	V-25-1	J-1-1	2	1.00122149021807e-05	ORF7a protein [Severe acute respiratory syndrome coronavirus 2]	SARS-CoV2	0.8803
Patient 1 PBMC	TRB	CASSEYGQPYEQYF	TGTGCCAGCAGTGAATATGGACAGCCCTACGAGCAGTACTTC	V-2	J-2-7	5	2.50305372554517e-05	55 kDa immediate-early protein 1	Human herpesvirus 5 strain AD169 (Human cytomegalovirus (strain AD169))	0.8854
Patient 1 PBMC	TRB	CASSEYLGTGELFF	TGTGCCAGCAGTGAATATCTGGGCACCGGGGAGCTGTTTTTT	V-25-1	J-2-2	5	2.50305372554517e-05	Matrix protein 1	Influenza A virus	0.8813
Patient 1 PBMC	TRB	CASSEYNEAFF	TGTGCCAGCAGCGAGTACAATGAAGCTTTCTTT	V-11-2	J-1-1	2	1.00122149021807e-05	nucleocapsid phosphoprotein [Severe acute respiratory syndrome coronavirus 2]	SARS-CoV2	0.8941
Patient 1 muscle	TRB	CASSEYNEQFF	TGTGCCAGCAGCGAGTACAATGAGCAGTTCTTC	V-11-2	J-2-1	595	0.00577625038831935	nucleocapsid phosphoprotein [Severe acute respiratory syndrome coronavirus 2]	SARS-CoV2	0.8802
Patient 1 PBMC	TRB	CASSEYNEQFF	TGTGCCAGCAGCGAGTACAATGAGCAGTTCTTC	V-11-2	J-2-1	8584	0.0429724263601594	nucleocapsid phosphoprotein [Severe acute respiratory syndrome coronavirus 2]	SARS-CoV2	0.8802
Patient 1 PBMC	TRB	CASSEYNEQYF	TGTGCCAGCAGCGAGTACAATGAGCAGTACTTC	V-5-4	J-2-1	3	1.5018322353271e-05	nucleocapsid phosphoprotein [Severe acute respiratory syndrome coronavirus 2]	SARS-CoV2	0.8769
Patient 1 PBMC	TRB	CASSEYPARGWETQYF	TGTGCCAGCAGTGAATATCCCGCGAGGGGGTGGGAGACCCAGTACTTC	V-25-1	J-2-5	2	1.00122149021807e-05	NA	NA	NA
Patient 1 PBMC	TRB	CASSEYRDQETQYF	TGTGCCAGCAGTGAATATCGGGACCAAGAGACCCAGTACTTC	V-25-1	J-2-5	1	5.00610745109033e-06	Transcriptional regulator IE63 homolog	Human herpesvirus 4 (Epstein Barr virus)	0.8731
Patient 1 PBMC	TRB	CASSEYRESEQYF	TGTGCCAGCAGTGAATACAGGGAATCCGAGCAGTACTTC	V-25-1	J-2-7	8	4.00488596087226e-05	ORF3a protein [Severe acute respiratory syndrome coronavirus 2]	SARS-CoV2	0.8722
Patient 1 PBMC	TRB	CASSEYRETEAFF	TGTGCCAGCAGTGAATACCGGGAGACTGAAGCTTTCTTT	V-25-1	J-1-1	5	2.50305372554517e-05	surface glycoprotein [Severe acute respiratory syndrome coronavirus 2]	SARS-CoV2	0.8703
Patient 1 muscle	TRB	CASSEYRTGGRYGYTF	TGTGCCAGCAGTGAATATCGAACAGGGGGCAGATATGGCTACACCTTC	V-25-1	J-1-2	20	0.000194159676918298	NA	NA	NA
Patient 1 PBMC	TRB	CASSEYRTGGRYGYTF	TGTGCCAGCAGTGAATATCGAACAGGGGGCAGATATGGCTACACCTTC	V-25-1	J-1-2	3	1.5018322353271e-05	NA	NA	NA
Patient 1 PBMC	TRB	CASSEYSASTDTQYF	TGTGCCAGCAGTGAATATTCGGCCAGCACAGATACGCAGTATTTT	V-25-1	J-2-3	5	2.50305372554517e-05	55 kDa immediate-early protein 1	Human herpesvirus 5 strain AD169 (Human cytomegalovirus (strain AD169))	0.876
Patient 1 PBMC	TRB	CASSEYSQGSYEQYF	TGTGCCAGCAGTGAATACTCCCAGGGTTCCTACGAGCAGTACTTC	V-25-1	J-2-7	7	3.50427521576323e-05	surface glycoprotein [Severe acute respiratory syndrome coronavirus 2]	SARS-CoV2	0.8819
Patient 1 muscle	TRB	CASSEYTDTQYF	TGTGCCAGCAGTGAATACACAGATACGCAGTATTTT	V-6-1	J-2-3	3	2.91239515377446e-05	orf1ab polyprotein [Severe acute respiratory syndrome coronavirus 2]	SARS-CoV2	0.8715
Patient 1 PBMC	TRB	CASSEYTNTEAFF	TGTGCCAGTAGTGAATACACGAACACTGAAGCTTTCTTT	V-19	J-1-1	3	1.5018322353271e-05	orf1ab polyprotein [Severe acute respiratory syndrome coronavirus 2]	SARS-CoV2	0.8764
Patient 1 PBMC	TRB	CASSEYWRGGTDTQYF	TGTGCCAGCAGTGAATATTGGCGGGGGGGTACAGATACGCAGTATTTT	V-2	J-2-3	10	5.00610745109033e-05	NA	NA	NA
Patient 1 PBMC	TRB	CASSFAAGGNTEAFF	TGTGCCAGCAGCTTCGCTGCGGGAGGGAACACTGAAGCTTTCTTT	V-3-1	J-1-1	1	5.00610745109033e-06	ORF3a protein [Severe acute respiratory syndrome coronavirus 2]	SARS-CoV2	0.9018
Patient 1 muscle	TRB	CASSFAAGYDQPQHF	TGTGCCAGCAGTTTCGCCGCAGGGTACGATCAGCCCCAGCATTTT	V-28	J-1-5	17	0.000165035725380553	NA	NA	NA
Patient 1 PBMC	TRB	CASSFADSITGYTF	TGTGCCAGCAGCTTTGCTGACAGTATTACTGGCTACACCTTC	V-7-9	J-1-2	12	6.0073289413084e-05	NA	NA	NA
Patient 1 PBMC	TRB	CASSFAFLGDRDAGELFF	TGTGCCAGCAGCTTCGCCTTTTTGGGGGACAGGGACGCCGGGGAGCTGTTTTTT	V-7-8	J-2-2	1	5.00610745109033e-06	NA	NA	NA
Patient 1 PBMC	TRB	CASSFAFQGLRTEAFF	TGTGCCAGCAGCTTCGCATTCCAGGGCTTAAGGACTGAAGCTTTCTTT	V-11-2	J-1-1	6	3.0036644706542e-05	NA	NA	NA
Patient 1 muscle	TRB	CASSFAGANVLTF	TGTGCCAGCAGTTTTGCTGGGGCCAACGTCCTGACTTTC	V-27	J-2-6	14	0.000135911773842808	ORF10 protein [Severe acute respiratory syndrome coronavirus 2]	SARS-CoV2	0.8951
Patient 1 PBMC	TRB	CASSFAGGIAKNIQYF	TGTGCCAGCAGTTTTGCGGGGGGGATAGCCAAAAACATTCAGTACTTC	V-12-3	J-2-4	6	3.0036644706542e-05	ORF3a protein [Severe acute respiratory syndrome coronavirus 2]	SARS-CoV2	0.882
Patient 1 PBMC	TRB	CASSFAGGTDTQYF	TGTGCCAGCAGCTTCGCCGGCGGGACAGATACGCAGTATTTT	V-7-9	J-2-3	1	5.00610745109033e-06	ORF7b [Severe acute respiratory syndrome coronavirus 2],surface glycoprotein [Severe acute respiratory syndrome coronavirus 2]	SARS-CoV2,SARS-CoV2	0.8991
Patient 1 PBMC	TRB	CASSFAGITDMQYF	TGTGCCAGCAGTTTTGCGGGCATCACAGATATGCAGTATTTT	V-28	J-2-3	2	1.00122149021807e-05	membrane glycoprotein [Severe acute respiratory syndrome coronavirus 2]	SARS-CoV2	0.8714
Patient 1 PBMC	TRB	CASSFAGITDTQYF	TGTGCCAGCAGTTTTGCGGGCATCACAGATACGCAGTATTTT	V-28	J-2-3	3	1.5018322353271e-05	membrane glycoprotein [Severe acute respiratory syndrome coronavirus 2]	SARS-CoV2	0.8779
Patient 1 muscle	TRB	CASSFAGLSYNEQFF	TGTGCCAGCAGTTTTGCGGGGCTCTCATACAATGAGCAGTTCTTC	V-28	J-2-1	1	9.70798384591488e-06	orf1ab polyprotein [Severe acute respiratory syndrome coronavirus 2]	SARS-CoV2	0.8796
Patient 1 muscle	TRB	CASSFAGPTEAFF	TGTGCCAGCAGTTTTGCAGGGCCCACTGAAGCTTTCTTT	V-12-3,V-12-4	J-1-1	3	2.91239515377446e-05	orf1ab polyprotein [Severe acute respiratory syndrome coronavirus 2]	SARS-CoV2	0.8703
Patient 1 PBMC	TRB	CASSFAGRETQYF	TGTGCCAGCAGTTTCGCAGGGAGGGAGACCCAGTACTTC	V-6-5	J-2-5	4	2.00244298043613e-05	surface glycoprotein [Severe acute respiratory syndrome coronavirus 2]	SARS-CoV2	0.9069
Patient 1 PBMC	TRB	CASSFAGRYGYTF	TGTGCCAGCAGTTTTGCAGGCCGGTATGGCTACACCTTC	V-28	J-1-2	2	1.00122149021807e-05	orf1ab polyprotein [Severe acute respiratory syndrome coronavirus 2]	SARS-CoV2	0.8721
Patient 1 muscle	TRB	CASSFAGSDTQYF	TGTGCCAGTAGTTTCGCAGGGTCAGATACGCAGTATTTT	V-19	J-2-3	6	5.82479030754893e-05	HCMVUL83	Human herpesvirus 5 (Human cytomegalovirus)	0.8718
Patient 1 PBMC	TRB	CASSFAGTATGELFF	TGTGCCAGCAGTTTTGCTGGGACAGCCACCGGGGAGCTGTTTTTT	V-6-5	J-2-2	9	4.5054967059813e-05	HCMVUL83	Human herpesvirus 5 (Human cytomegalovirus)	0.9002
Patient 1 PBMC	TRB	CASSFAGTGQETQYF	TGTGCCAGCAGTTTTGCTGGGACAGGGCAAGAGACCCAGTACTTC	V-27	J-2-5	6	3.0036644706542e-05	orf1ab polyprotein [Severe acute respiratory syndrome coronavirus 2]	SARS-CoV2	0.8704
Patient 1 PBMC	TRB	CASSFAGTGTDTQYF	TGTGCCAGCAGTTTTGCAGGGACGGGCACAGATACGCAGTATTTT	V-28	J-2-3	1	5.00610745109033e-06	ORF3a protein [Severe acute respiratory syndrome coronavirus 2]	SARS-CoV2	0.883
Patient 1 PBMC	TRB	CASSFAGTHQETQYF	TGTGCCAGCAGTTTTGCTGGGACGCACCAAGAGACCCAGTACTTC	V-27	J-2-5	15	7.5091611766355e-05	ORF7b [Severe acute respiratory syndrome coronavirus 2]	SARS-CoV2	0.8736
Patient 1 muscle	TRB	CASSFAGVYEQYF	TGTGCCAGCAGTTTTGCTGGGGTCTACGAGCAGTACTTC	V-12-3,V-12-4	J-2-7	8	7.7663870767319e-05	ORF10 protein [Severe acute respiratory syndrome coronavirus 2]	SARS-CoV2	0.888
Patient 1 PBMC	TRB	CASSFAGVYEQYF	TGTGCCAGCAGTTTTGCTGGGGTCTACGAGCAGTACTTC	V-12-4	J-2-7	2	1.00122149021807e-05	ORF10 protein [Severe acute respiratory syndrome coronavirus 2]	SARS-CoV2	0.888
Patient 1 PBMC	TRB	CASSFAHYNEQFF	TGTGCCAGCAGCTTCGCTCATTACAATGAGCAGTTCTTC	V-7-9	J-2-1	5	2.50305372554517e-05	55 kDa immediate-early protein 1	Human herpesvirus 5 strain AD169 (Human cytomegalovirus (strain AD169))	0.8731
Patient 1 PBMC	TRB	CASSFAIGLGLAGGAETQYF	TGTGCCAGCAGCTTCGCTATAGGGTTGGGACTAGCGGGGGGGGCAGAGACCCAGTACTTC	V-7-2	J-2-5	3	1.5018322353271e-05	NA	NA	NA
Patient 1 PBMC	TRB	CASSFALDRLSYEQYF	TGTGCCAGCAGTTTCGCGCTGGACAGGCTATCCTACGAGCAGTACTTC	V-28	J-2-7	6	3.0036644706542e-05	NA	NA	NA
Patient 1 PBMC	TRB	CASSFALRGIGTEAFF	TGTGCCAGCAGTTTCGCACTCCGCGGTATCGGCACTGAAGCTTTCTTT	V-6-5	J-1-1	3	1.5018322353271e-05	55 kDa immediate-early protein 1	Human herpesvirus 5 strain AD169 (Human cytomegalovirus (strain AD169))	0.8718
Patient 1 muscle	TRB	CASSFALYPSYEQYF	TGTGCCAGCAGCTTCGCGCTCTACCCCTCCTACGAGCAGTACTTC	V-3-1	J-2-7	14	0.000135911773842808	NA	NA	NA
Patient 1 muscle	TRB	CASSFAPMGETQYF	TGTGCCAGCAGTTTTGCCCCCATGGGAGAGACCCAGTACTTC	V-27	J-2-5	24	0.000232991612301957	NA	NA	NA
Patient 1 muscle	TRB	CASSFAPTDSNQPQHF	TGTGCCAGCAGTTTTGCCCCGACGGATAGCAATCAGCCCCAGCATTTT	V-28	J-1-5	2	1.94159676918298e-05	NA	NA	NA
Patient 1 PBMC	TRB	CASSFARDRVEFF	TGTGCCAGCAGCTTCGCTAGGGACAGGGTGGAGTTCTTC	V-5-4	J-2-1	6	3.0036644706542e-05	ORF3a protein [Severe acute respiratory syndrome coronavirus 2]	SARS-CoV2	0.874
Patient 1 PBMC	TRB	CASSFASGGPGTQYF	TGTGCCAGCAGCTTTGCTAGCGGGGGCCCCGGTACGCAGTATTTT	V-5-4	J-2-3	4	2.00244298043613e-05	NA	NA	NA
Patient 1 PBMC	TRB	CASSFASGMGPQHF	TGTGCCAGTAGTTTCGCCTCAGGGATGGGGCCCCAGCATTTT	V-19	J-1-5	4	2.00244298043613e-05	surface glycoprotein [Severe acute respiratory syndrome coronavirus 2]	SARS-CoV2	0.8761
Patient 1 muscle	TRB	CASSFASGNTGELFF	TGTGCCAGCAGTTTTGCTTCAGGGAACACCGGGGAGCTGTTTTTT	V-28	J-2-2	24	0.000232991612301957	55 kDa immediate-early protein 1	Human herpesvirus 5 strain AD169 (Human cytomegalovirus (strain AD169))	0.875
Patient 1 PBMC	TRB	CASSFASLYEQYF	TGTGCCAGCAGCTTCGCATCCCTCTACGAGCAGTACTTC	V-7-2	J-2-7	5	2.50305372554517e-05	orf1ab polyprotein [Severe acute respiratory syndrome coronavirus 2]	SARS-CoV2	0.8734
Patient 1 PBMC	TRB	CASSFASSRQFF	TGTGCCAGCAGTTTCGCATCTAGTCGGCAGTTCTTC	V-12-4	J-2-1	10	5.00610745109033e-05	Matrix protein 1	Influenza A virus	0.8718
Patient 1 PBMC	TRB	CASSFATGGEGETQYF	TGTGCCAGCAGCTTCGCTACCGGGGGGGAAGGAGAGACCCAGTACTTC	V-9	J-2-5	30	0.00015018322353271	NA	NA	NA
Patient 1 PBMC	TRB	CASSFATGNTGELFF	TGTGCCAGCAGTTTCGCGACGGGGAACACCGGGGAGCTGTTTTTT	V-12-3,V-12-4	J-2-2	2	1.00122149021807e-05	surface glycoprotein [Severe acute respiratory syndrome coronavirus 2],orf1ab polyprotein [Severe acute respiratory syndrome coronavirus 2]	SARS-CoV2,SARS-CoV2	0.8839
Patient 1 PBMC	TRB	CASSFATTGAGTGELFF	TGTGCCAGCAGCTTCGCGACCACAGGGGCGGGCACCGGGGAGCTGTTTTTT	V-7-8	J-2-2	3	1.5018322353271e-05	NA	NA	NA
Patient 1 PBMC	TRB	CASSFDAATDTQYF	TGCGCCAGCAGCTTCGATGCCGCCACAGATACGCAGTATTTT	V-5-1	J-2-3	9	4.5054967059813e-05	ORF7b [Severe acute respiratory syndrome coronavirus 2]	SARS-CoV2	0.8753
Patient 1 PBMC	TRB	CASSFDEGHYEQYF	TGTGCCAGCAGCTTCGACGAGGGCCATTACGAGCAGTACTTC	V-7-9	J-2-7	1	5.00610745109033e-06	NA	NA	NA
Patient 1 PBMC	TRB	CASSFDEGNYEQYF	TGTGCCAGCAGCTTCGACGAGGGCAATTACGAGCAGTACTTC	V-7-9	J-2-7	1	5.00610745109033e-06	NA	NA	NA
Patient 1 muscle	TRB	CASSFDELAAEAFF	TGTGCCAGCAGCTTTGATGAGCTGGCGGCTGAAGCTTTCTTT	V-7-9	J-1-1	12	0.000116495806150979	ORF7b [Severe acute respiratory syndrome coronavirus 2]	SARS-CoV2	0.8814
Patient 1 PBMC	TRB	CASSFDGNTEAFF	TGCGCCAGCAGCTTCGACGGGAACACTGAAGCTTTCTTT	V-5-1	J-1-1	4	2.00244298043613e-05	55 kDa immediate-early protein 1	Human herpesvirus 5 strain AD169 (Human cytomegalovirus (strain AD169))	0.8751
Patient 1 PBMC	TRB	CASSFDGNYGYTF	TGTGCCAGCAGTTTTGACGGGAACTATGGCTACACCTTC	V-28	J-1-2	9	4.5054967059813e-05	orf1ab polyprotein [Severe acute respiratory syndrome coronavirus 2]	SARS-CoV2	0.8971
Patient 1 PBMC	TRB	CASSFDGRSAEAFF	TGTGCCAGCAGTTTCGACGGCCGTAGTGCTGAAGCTTTCTTT	V-2	J-1-1	6	3.0036644706542e-05	ORF6 protein [Severe acute respiratory syndrome coronavirus 2]	SARS-CoV2	0.8707
Patient 1 PBMC	TRB	CASSFDGTADEKLFF	TGTGCCAGTAGTTTCGACGGGACAGCCGATGAAAAACTGTTTTTT	V-19	J-1-4	4	2.00244298043613e-05	NA	NA	NA
Patient 1 PBMC	TRB	CASSFDISGNTIYF	TGTGCCAGCAGTTTCGACATCTCTGGAAACACCATATATTTT	V-6-5	J-1-3	11	5.50671819619936e-05	nucleocapsid phosphoprotein [Severe acute respiratory syndrome coronavirus 2]	SARS-CoV2	0.8762
Patient 1 PBMC	TRB	CASSFDITGANVLTF	TGCGCCAGCAGCTTTGACATTACTGGGGCCAACGTCCTGACTTTC	V-5-1	J-2-6	1	5.00610745109033e-06	nucleocapsid phosphoprotein [Severe acute respiratory syndrome coronavirus 2]	SARS-CoV2	0.8712
Patient 1 PBMC	TRB	CASSFDITGANVPTF	TGCGCCAGCAGCTTTGACATTACTGGGGCCAACGTCCCGACTTTC	V-5-1	J-2-6	1	5.00610745109033e-06	NA	NA	NA
Patient 1 muscle	TRB	CASSFDLFGETQYF	TGTGCCAGCAGTTTCGATCTGTTCGGGGAGACCCAGTACTTC	V-6-6	J-2-5	8	7.7663870767319e-05	NA	NA	NA
Patient 1 PBMC	TRB	CASSFDNYGYTF	TGTGCCAGCAGCTTCGATAACTATGGCTACACCTTC	V-7-9	J-1-2	9	4.5054967059813e-05	membrane glycoprotein [Severe acute respiratory syndrome coronavirus 2]	SARS-CoV2	0.8786
Patient 1 muscle	TRB	CASSFDPGRSQETQYF	TGTGCCAGCAGCTTTGACCCTGGACGGTCGCAAGAGACCCAGTACTTC	V-5-5	J-2-5	70	0.000679558869214042	NA	NA	NA
Patient 1 PBMC	TRB	CASSFDPGRSQETQYF	TGTGCCAGCAGCTTTGACCCTGGACGGTCGCAAGAGACCCAGTACTTC	V-5-5	J-2-5	65	0.000325396984320871	NA	NA	NA
Patient 1 muscle	TRB	CASSFDPTTGGRAFF	TGTGCCAGCAGTTTCGACCCCACTACGGGGGGGCGGGCTTTCTTT	V-27	J-1-1	6	5.82479030754893e-05	NA	NA	NA
Patient 1 PBMC	TRB	CASSFDRAAGELFF	TGCGCCAGCAGCTTCGACAGGGCGGCCGGGGAGCTGTTTTTT	V-5-1	J-2-2	1	5.00610745109033e-06	NA	NA	NA
Patient 1 PBMC	TRB	CASSFDRANNSPLHF	TGTGCCAGCAGTTTTGACAGGGCTAATAATTCACCCCTCCACTTT	V-2	J-1-6	3	1.5018322353271e-05	NA	NA	NA
Patient 1 PBMC	TRB	CASSFDRDRAFF	TGTGCCAGCAGCTTCGACCGGGACAGGGCTTTCTTT	V-11-3	J-1-1	12	6.0073289413084e-05	nucleocapsid phosphoprotein [Severe acute respiratory syndrome coronavirus 2]	SARS-CoV2	0.8798
Patient 1 PBMC	TRB	CASSFDRDRGMNTEAFF	TGTGCCAGCAGCTTCGACCGAGACAGGGGAATGAACACTGAAGCTTTCTTT	V-7-9	J-1-1	11	5.50671819619936e-05	NA	NA	NA
Patient 1 PBMC	TRB	CASSFDREWGANEQFF	TGTGCCAGCAGTTTTGACAGGGAATGGGGTGCCAATGAGCAGTTCTTC	V-27	J-2-1	4	2.00244298043613e-05	NA	NA	NA
Patient 1 PBMC	TRB	CASSFDRGFYGYTF	TGTGCCAGCAGTTTCGACAGGGGGTTCTATGGCTACACCTTC	V-12-3	J-1-2	16	8.00977192174453e-05	NA	NA	NA
Patient 1 muscle	TRB	CASSFDRGREQFF	TGTGCCAGCAGCTTTGACCGGGGGCGCGAGCAGTTCTTC	V-11-2	J-2-1	9	8.73718546132339e-05	55 kDa immediate-early protein 1	Human herpesvirus 5 strain AD169 (Human cytomegalovirus (strain AD169))	0.8961
Patient 1 PBMC	TRB	CASSFDRLAGTDTQYF	TGTGCCAGCAGCTTTGATCGGCTAGCAGGCACAGATACGCAGTATTTT	V-7-9	J-2-3	2	1.00122149021807e-05	orf1ab polyprotein [Severe acute respiratory syndrome coronavirus 2]	SARS-CoV2	0.8717
Patient 1 PBMC	TRB	CASSFDRLDKAFF	TGTGCCAGCAGCTTTGACAGGCTCGATAAAGCTTTCTTT	V-6-2	J-1-1	2	1.00122149021807e-05	NA	NA	NA
Patient 1 PBMC	TRB	CASSFDRSADTQYF	TGTGCCAGCAGCTTCGACAGATCGGCAGATACGCAGTATTTT	V-5-4	J-2-3	4	2.00244298043613e-05	orf1ab polyprotein [Severe acute respiratory syndrome coronavirus 2]	SARS-CoV2	0.8798
Patient 1 PBMC	TRB	CASSFDRSATNEKLFF	TGTGCCAGCAGCTTTGACAGGTCGGCAACTAATGAAAAACTGTTTTTT	V-7-2	J-1-4	4	2.00244298043613e-05	nucleocapsid phosphoprotein [Severe acute respiratory syndrome coronavirus 2]	SARS-CoV2	0.8787
Patient 1 muscle	TRB	CASSFDRVGTDTQYF	TGTGCCAGCAGCTTTGACAGGGTAGGCACAGATACGCAGTATTTT	V-7-2	J-2-3	10	9.70798384591488e-05	orf1ab polyprotein [Severe acute respiratory syndrome coronavirus 2]	SARS-CoV2	0.9276
Patient 1 PBMC	TRB	CASSFDRVNEQFF	TGTGCCAGCAGTTTCGACAGGGTTAATGAGCAGTTCTTC	V-12-4	J-2-1	8	4.00488596087226e-05	orf1ab polyprotein [Severe acute respiratory syndrome coronavirus 2]	SARS-CoV2	0.8777
Patient 1 PBMC	TRB	CASSFDSNTGELFF	TGTGCCAGCAGTTTTGACAGCAACACCGGGGAGCTGTTTTTT	V-28	J-2-2	2	1.00122149021807e-05	ORF3a protein [Severe acute respiratory syndrome coronavirus 2]	SARS-CoV2	0.8843
Patient 1 PBMC	TRB	CASSFDTEAFF	TGTGCCAGCAGTTTCGACACTGAAGCTTTCTTT	V-6-6	J-1-1	3	1.5018322353271e-05	Trans-activator protein BZLF1	Human herpesvirus 4 (Epstein Barr virus)	0.8823
Patient 1 PBMC	TRB	CASSFDTFFSYEQYF	TGTGCCAGCAGCTTCGACACATTTTTCTCCTACGAGCAGTACTTC	V-7-2	J-2-7	1	5.00610745109033e-06	NA	NA	NA
Patient 1 PBMC	TRB	CASSFDTGEIYNEQFF	TGTGCCAGCAGCTTTGATACAGGGGAAATCTACAATGAGCAGTTCTTC	V-5-4	J-2-1	4	2.00244298043613e-05	NA	NA	NA
Patient 1 PBMC	TRB	CASSFDTGELFF	TGTGCCAGCAGCTTCGACACCGGGGAGCTGTTTTTT	V-7-9	J-2-2	5	2.50305372554517e-05	surface glycoprotein [Severe acute respiratory syndrome coronavirus 2],orf1ab polyprotein [Severe acute respiratory syndrome coronavirus 2]	SARS-CoV2,SARS-CoV2	0.8871
Patient 1 PBMC	TRB	CASSFDTMNTEAFF	TGCGCCAGCAGCTTCGACACAATGAACACTGAAGCTTTCTTT	V-5-1	J-1-1	7	3.50427521576323e-05	ORF7b [Severe acute respiratory syndrome coronavirus 2],ORF3a protein [Severe acute respiratory syndrome coronavirus 2]	SARS-CoV2,SARS-CoV2	0.8703
Patient 1 PBMC	TRB	CASSFDTYYGYTF	TGTGCCAGCAGCTTCGACACTTACTATGGCTACACCTTC	V-7-2	J-1-2	2	1.00122149021807e-05	surface glycoprotein [Severe acute respiratory syndrome coronavirus 2]	SARS-CoV2	0.8825
Patient 1 muscle	TRB	CASSFEAGATDTQYF	TGTGCCAGCAGTTTCGAAGCGGGAGCCACAGATACGCAGTATTTT	V-12-3,V-12-4	J-2-3	8	7.7663870767319e-05	orf1ab polyprotein [Severe acute respiratory syndrome coronavirus 2]	SARS-CoV2	0.8806
Patient 1 PBMC	TRB	CASSFEAGELFF	TGCGCCAGCAGCTTTGAAGCCGGGGAGCTGTTTTTT	V-5-1	J-2-2	4	2.00244298043613e-05	orf1ab polyprotein [Severe acute respiratory syndrome coronavirus 2]	SARS-CoV2	0.8745
Patient 1 muscle	TRB	CASSFEAVEQYF	TGTGCCAGCAGTTTTGAAGCGGTCGAGCAGTACTTC	V-12-3,V-12-4	J-2-7	1	9.70798384591488e-06	envelope protein [Severe acute respiratory syndrome coronavirus 2]	SARS-CoV2	0.8755
Patient 1 muscle	TRB	CASSFEETDTQYF	TGTGCCAGCAGCTTCGAGGAAACAGATACGCAGTATTTT	V-11-3	J-2-3	3	2.91239515377446e-05	55 kDa immediate-early protein 1	Human herpesvirus 5 strain AD169 (Human cytomegalovirus (strain AD169))	0.8754
Patient 1 PBMC	TRB	CASSFEETDTQYF	TGTGCCAGCAGCTTCGAGGAAACAGATACGCAGTATTTT	V-11-3	J-2-3	6	3.0036644706542e-05	55 kDa immediate-early protein 1	Human herpesvirus 5 strain AD169 (Human cytomegalovirus (strain AD169))	0.8754
Patient 1 PBMC	TRB	CASSFEGMNTEAFF	TGCGCCAGCAGCTTTGAGGGGATGAACACTGAAGCTTTCTTT	V-5-1	J-1-1	3	1.5018322353271e-05	55 kDa immediate-early protein 1	Human herpesvirus 5 strain AD169 (Human cytomegalovirus (strain AD169))	0.8778
Patient 1 PBMC	TRB	CASSFEGRGIDTQYF	TGCGCCAGCAGCTTCGAGGGCAGGGGGATAGATACGCAGTATTTT	V-5-1	J-2-3	8	4.00488596087226e-05	NA	NA	NA
Patient 1 PBMC	TRB	CASSFEGSDGYTF	TGTGCCAGCAGCTTCGAGGGCTCTGATGGCTACACCTTC	V-7-9	J-1-2	4	2.00244298043613e-05	nucleocapsid phosphoprotein [Severe acute respiratory syndrome coronavirus 2]	SARS-CoV2	0.8735
Patient 1 PBMC	TRB	CASSFEGSGELFF	TGTGCCAGCAGCTTCGAGGGGTCCGGGGAGCTGTTTTTT	V-11-3	J-2-2	5	2.50305372554517e-05	ORF7b [Severe acute respiratory syndrome coronavirus 2]	SARS-CoV2	0.88
Patient 1 PBMC	TRB	CASSFELLAGGLNTQYF	TGTGCCAGCAGCTTCGAACTACTAGCGGGGGGGCTTAATACGCAGTATTTT	V-7-2	J-2-3	5	2.50305372554517e-05	NA	NA	NA
Patient 1 PBMC	TRB	CASSFEQGNYEQYF	TGTGCCAGCAGCTTCGAACAGGGGAACTACGAGCAGTACTTC	V-5-4	J-2-7	2	1.00122149021807e-05	ORF3a protein [Severe acute respiratory syndrome coronavirus 2]	SARS-CoV2	0.8846
Patient 1 PBMC	TRB	CASSFERGSAGGAFF	TGTGCCAGCAGCTTCGAGAGGGGGTCGGCGGGTGGAGCTTTCTTT	V-7-6	J-1-1	3	1.5018322353271e-05	NA	NA	NA
Patient 1 PBMC	TRB	CASSFESWGTDTQYF	TGTGCCAGCAGCTTCGAATCGTGGGGCACAGATACGCAGTATTTT	V-5-6	J-2-3	6	3.0036644706542e-05	NA	NA	NA
Patient 1 PBMC	TRB	CASSFETGFSRIQPQHF	TGTGCCAGCAGCTTCGAGACAGGGTTTTCCCGGATTCAGCCCCAGCATTTT	V-7-2	J-1-5	5	2.50305372554517e-05	NA	NA	NA
Patient 1 PBMC	TRB	CASSFETGINYGYTF	TGTGCCAGCAGCTTCGAGACAGGAATTAACTATGGCTACACCTTC	V-5-4	J-1-2	10	5.00610745109033e-05	surface glycoprotein [Severe acute respiratory syndrome coronavirus 2]	SARS-CoV2	0.8741
Patient 1 PBMC	TRB	CASSFETVYGYTF	TGTGCCAGCAGTTTCGAGACAGTCTATGGCTACACCTTC	V-12-4	J-1-2	5	2.50305372554517e-05	orf1ab polyprotein [Severe acute respiratory syndrome coronavirus 2]	SARS-CoV2	0.873
Patient 1 PBMC	TRB	CASSFEVPIEQFF	TGTGCCAGCAGCTTTGAGGTCCCCATTGAGCAGTTCTTC	V-11-2	J-2-1	4	2.00244298043613e-05	orf1ab polyprotein [Severe acute respiratory syndrome coronavirus 2]	SARS-CoV2	0.8817
Patient 1 PBMC	TRB	CASSFEVQETQYF	TGCGCCAGCAGCTTTGAGGTCCAAGAGACCCAGTACTTC	V-5-1	J-2-5	1	5.00610745109033e-06			0.8703
Patient 1 PBMC	TRB	CASSFEVQETQYV	TGCGCCAGCAGCTTTGAGGTCCAAGAGACCCAGTACGTC	V-5-1	J-2-5	1	5.00610745109033e-06			0.8711
Patient 1 PBMC	TRB	CASSFEWGPDTQYF	TGTGCCAGCAGCTTCGAGTGGGGGCCAGATACGCAGTATTTT	V-5-6	J-2-3	8	4.00488596087226e-05	NA	NA	NA
Patient 1 muscle	TRB	CASSFFADNYEQFF	TGTGCCAGCAGCTTTTTTGCGGACAACTATGAGCAGTTCTTC	V-11-2	J-2-1	9	8.73718546132339e-05	NA	NA	NA
Patient 1 PBMC	TRB	CASSFFAYEQFF	TGTGCCAGCAGCTTCTTTGCGTATGAGCAGTTCTTC	V-7-6	J-2-1	4	2.00244298043613e-05	Hemagglutinin precursor	Influenza A virus	0.8814
Patient 1 muscle	TRB	CASSFFGGFMNTEAFF	TGTGCCAGCAGTTTCTTTGGGGGATTTATGAACACTGAAGCTTTCTTT	V-28	J-1-1	20	0.000194159676918298	NA	NA	NA
Patient 1 PBMC	TRB	CASSFFGGFMNTEAFF	TGTGCCAGCAGTTTCTTTGGGGGATTTATGAACACTGAAGCTTTCTTT	V-28	J-1-1	12	6.0073289413084e-05	NA	NA	NA
Patient 1 PBMC	TRB	CASSFFGGSTDTQYF	TGTGCCAGCAGCTTCTTCGGGGGGTCCACAGATACGCAGTATTTT	V-5-5	J-2-3	7	3.50427521576323e-05	ORF7b [Severe acute respiratory syndrome coronavirus 2]	SARS-CoV2	0.8731
Patient 1 PBMC	TRB	CASSFFGTFTDTQYF	TGTGCCAGCAGTTTCTTCGGGACCTTCACAGATACGCAGTATTTT	V-28	J-2-3	2	1.00122149021807e-05	55 kDa immediate-early protein 1	Human herpesvirus 5 strain AD169 (Human cytomegalovirus (strain AD169))	0.8739
Patient 1 PBMC	TRB	CASSFFLGQGALGYTF	TGTGCCAGCAGCTTCTTCCTAGGACAGGGGGCGCTTGGCTACACCTTC	V-13	J-1-2	4	2.00244298043613e-05	NA	NA	NA
Patient 1 PBMC	TRB	CASSFFLSSGNTIYF	TGTGCCAGCAGTTTTTTCCTGAGCTCTGGAAACACCATATATTTT	V-12-3	J-1-3	9	4.5054967059813e-05	Matrix protein 1	Influenza A virus	0.8704
Patient 1 PBMC	TRB	CASSFFPKETQYF	TGTGCCAGCAGTTTCTTCCCTAAAGAGACCCAGTACTTC	V-28	J-2-5	6	3.0036644706542e-05	DNA polymerase	Hepatitis B virus (hepatitis B virus (HBV))	0.8804
Patient 1 PBMC	TRB	CASSFFSGEEKLFF	TGTGCCAGCAGTTTCTTTTCGGGGGAAGAAAAACTGTTTTTT	V-27	J-1-4	5	2.50305372554517e-05	55 kDa immediate-early protein 1	Human herpesvirus 5 strain AD169 (Human cytomegalovirus (strain AD169))	0.8761
Patient 1 PBMC	TRB	CASSFFYSGGSERGALSGANVLTF	TGCGCCAGCAGCTTTTTTTATTCTGGGGGATCCGAACGGGGGGCACTTTCTGGGGCCAACGTCCTGACTTTC	V-5-1	J-2-6	4	2.00244298043613e-05	NA	NA	NA
Patient 1 PBMC	TRB	CASSFGAENEKLFF	TGTGCCAGCAGCTTTGGTGCAGAGAATGAAAAACTGTTTTTT	V-5-4	J-1-4	8	4.00488596087226e-05	orf1ab polyprotein [Severe acute respiratory syndrome coronavirus 2]	SARS-CoV2	0.872
Patient 1 PBMC	TRB	CASSFGAGRSYEQYF	TGTGCCAGTAGTTTCGGAGCAGGGCGCTCCTACGAGCAGTACTTC	V-19	J-2-7	3	1.5018322353271e-05	orf1ab polyprotein [Severe acute respiratory syndrome coronavirus 2]	SARS-CoV2	0.8808
Patient 1 PBMC	TRB	CASSFGASGWRETQYF	TGTGCCAGCAGCTTCGGGGCTAGCGGTTGGAGAGAGACCCAGTACTTC	V-13	J-2-5	9	4.5054967059813e-05	NA	NA	NA
Patient 1 PBMC	TRB	CASSFGDGDTQYF	TGTGCCAGCAGCTTCGGGGACGGTGATACGCAGTATTTT	V-5-5	J-2-3	12	6.0073289413084e-05	ORF3a protein [Severe acute respiratory syndrome coronavirus 2]	SARS-CoV2	0.8702
Patient 1 PBMC	TRB	CASSFGDLYEQYF	TGTGCCAGCAGTTTCGGGGATTTATACGAGCAGTACTTC	V-27	J-2-7	12	6.0073289413084e-05	orf1ab polyprotein [Severe acute respiratory syndrome coronavirus 2],surface glycoprotein [Severe acute respiratory syndrome coronavirus 2],ORF7b [Severe acute respiratory syndrome coronavirus 2]	SARS-CoV2,SARS-CoV2,SARS-CoV2	0.8716
Patient 1 PBMC	TRB	CASSFGDRDYNEQFF	TGTGCCAGCAGCTTCGGGGACAGGGACTACAATGAGCAGTTCTTC	V-5-6	J-2-1	10	5.00610745109033e-05	surface glycoprotein [Severe acute respiratory syndrome coronavirus 2]	SARS-CoV2	0.8771
Patient 1 PBMC	TRB	CASSFGDVNEQYF	TGTGCCAGCAGCTTCGGGGATGTGAACGAGCAGTACTTC	V-7-2	J-2-7	1	5.00610745109033e-06	nucleocapsid phosphoprotein [Severe acute respiratory syndrome coronavirus 2]	SARS-CoV2	0.8748
Patient 1 PBMC	TRB	CASSFGEKLFF	TGTGCCAGCAGCTTCGGAGAAAAACTGTTTTTT	V-7-9	J-1-4	11	5.50671819619936e-05	Transcriptional regulator IE63 homolog	Human herpesvirus 4 (Epstein Barr virus)	0.8722
Patient 1 PBMC	TRB	CASSFGFQQETQYF	TGTGCCAGCAGCTTCGGCTTCCAGCAAGAGACCCAGTACTTC	V-11-2	J-2-5	9	4.5054967059813e-05	surface glycoprotein [Severe acute respiratory syndrome coronavirus 2]	SARS-CoV2	0.8731
Patient 1 PBMC	TRB	CASSFGFSVITDTQYF	TGTGCCAGCAGTTTCGGGTTCAGTGTCATAACAGATACGCAGTATTTT	V-12-3	J-2-3	3	1.5018322353271e-05	NA	NA	NA
Patient 1 PBMC	TRB	CASSFGGAAGGQETQYF	TGTGCCAGCAGTTTTGGAGGGGCGGCGGGGGGGCAAGAGACCCAGTACTTC	V-28	J-2-5	6	3.0036644706542e-05	NA	NA	NA
Patient 1 PBMC	TRB	CASSFGGADTQYF	TGTGCCAGCAGTTTCGGGGGCGCAGATACGCAGTATTTT	V-2	J-2-3	7	3.50427521576323e-05	nucleoprotein,HCMVUL83	Influenza A virus,Human herpesvirus 5 (Human cytomegalovirus)	0.8772
Patient 1 muscle	TRB	CASSFGGAETQYF	TGTGCCAGCAGCTTCGGGGGCGCGGAGACCCAGTACTTC	V-5-5	J-2-5	4	3.88319353836595e-05	Matrix protein 1	Influenza A virus	0.8745
Patient 1 PBMC	TRB	CASSFGGALGGELFF	TGTGCCAGCAGTTTCGGGGGGGCGCTTGGCGGGGAGCTGTTTTTT	V-12-3,V-12-4	J-2-2	2	1.00122149021807e-05	ORF3a protein [Severe acute respiratory syndrome coronavirus 2]	SARS-CoV2	0.8702
Patient 1 muscle	TRB	CASSFGGDYAGEQFF	TGTGCCAGCAGCTTCGGGGGGGACTACGCGGGTGAGCAGTTCTTC	V-7-8	J-2-1	8	7.7663870767319e-05	NA	NA	NA
Patient 1 PBMC	TRB	CASSFGGEKLFF	TGTGCCAGCAGCTTCGGGGGTGAAAAACTGTTTTTT	V-7-2	J-1-4	6	3.0036644706542e-05	nucleocapsid phosphoprotein [Severe acute respiratory syndrome coronavirus 2]	SARS-CoV2	0.8748
Patient 1 PBMC	TRB	CASSFGGFKPQHF	TGTGCCAGCAGCTTCGGGGGGTTCAAGCCCCAGCATTTT	V-7-2	J-1-5	2	1.00122149021807e-05	55 kDa immediate-early protein 1	Human herpesvirus 5 strain AD169 (Human cytomegalovirus (strain AD169))	0.8725
Patient 1 PBMC	TRB	CASSFGGFKPQRF	TGTGCCAGCAGCTTCGGGGGGTTCAAGCCCCAGCGTTTT	V-7-2	J-1-5	2	1.00122149021807e-05	NA	NA	NA
Patient 1 PBMC	TRB	CASSFGGFTGANVLTF	TGCGCCAGCAGCTTTGGTGGGTTTACTGGGGCCAACGTCCTGACTTTC	V-5-1	J-2-6	7	3.50427521576323e-05	surface glycoprotein [Severe acute respiratory syndrome coronavirus 2]	SARS-CoV2	0.8743
Patient 1 PBMC	TRB	CASSFGGGEQETQYF	TGTGCCAGCAGCTTCGGTGGCGGGGAACAAGAGACCCAGTACTTC	V-5-4	J-2-5	5	2.50305372554517e-05	Insulin precursor	Homo sapiens (human)	0.8744
Patient 1 PBMC	TRB	CASSFGGGQPQHF	TGTGCCAGCAGCTTCGGGGGTGGTCAGCCCCAGCATTTT	V-7-2	J-1-5	6	3.0036644706542e-05	membrane glycoprotein [Severe acute respiratory syndrome coronavirus 2]	SARS-CoV2	0.8714
Patient 1 PBMC	TRB	CASSFGGGRNTGELFF	TGTGCCAGCAGCTTTGGCGGGGGCCGGAACACCGGGGAGCTGTTTTTT	V-5-4	J-2-2	10	5.00610745109033e-05	orf1ab polyprotein [Severe acute respiratory syndrome coronavirus 2]	SARS-CoV2	0.8838
Patient 1 PBMC	TRB	CASSFGGGRTGELFF	TGTGCCAGCAGCTTCGGGGGGGGCAGAACCGGGGAGCTGTTTTTT	V-11-2	J-2-2	17	8.51038266685356e-05	55 kDa immediate-early protein 1	Human herpesvirus 5 strain AD169 (Human cytomegalovirus (strain AD169))	0.8782
Patient 1 PBMC	TRB	CASSFGGINVGYTF	TGTGCCAGCAGTTTCGGGGGTATCAACGTCGGCTACACCTTC	V-12-3	J-1-2	4	2.00244298043613e-05	orf1ab polyprotein [Severe acute respiratory syndrome coronavirus 2]	SARS-CoV2	0.8708
Patient 1 PBMC	TRB	CASSFGGLDEQFF	TGTGCCAGCAGTTTTGGGGGGCTGGATGAGCAGTTCTTC	V-27	J-2-1	7	3.50427521576323e-05	polymerase	Hepatitis B virus (hepatitis B virus (HBV))	0.8725
Patient 1 PBMC	TRB	CASSFGGLETEAFF	TGTGCCAGCAGCTTCGGGGGATTGGAGACTGAAGCTTTCTTT	V-7-2	J-1-1	9	4.5054967059813e-05	Melanoma antigen recognized by T-cells 1	Homo sapiens (human)	0.8793
Patient 1 PBMC	TRB	CASSFGGLISEQYF	TGTGCCAGCAGTTTCGGGGGACTTATCTCCGAGCAGTACTTC	V-28	J-2-7	3	1.5018322353271e-05	surface glycoprotein [Severe acute respiratory syndrome coronavirus 2]	SARS-CoV2	0.8768
Patient 1 PBMC	TRB	CASSFGGLSTEAFF	TGTGCCAGCAGCTTCGGGGGATTGTCGACTGAAGCTTTCTTT	V-7-8	J-1-1	1	5.00610745109033e-06	Melanoma antigen recognized by T-cells 1	Homo sapiens (human)	0.8745
Patient 1 PBMC	TRB	CASSFGGMGEQFF	TGTGCCAGCAGTTTCGGGGGTATGGGCGAGCAGTTCTTC	V-12-4	J-2-1	5	2.50305372554517e-05	ORF6 protein [Severe acute respiratory syndrome coronavirus 2]	SARS-CoV2	0.8847
Patient 1 PBMC	TRB	CASSFGGMLFF	TGTGCCAGCAGCTTCGGCGGGATGCTGTTTTTT	V-3-1	J-2-2	10	5.00610745109033e-05	Polymerase basic protein 2	Influenza A virus (A/Puerto Rico/8/1934(H1N1)) (Influenza A virus (A/PR/8/1934(H1N1)))	0.8753
Patient 1 PBMC	TRB	CASSFGGNEQFF	TGTGCCAGCAGCTTTGGGGGTAATGAGCAGTTCTTC	V-5-6	J-2-1	8	4.00488596087226e-05	membrane glycoprotein [Severe acute respiratory syndrome coronavirus 2],ORF7b [Severe acute respiratory syndrome coronavirus 2],orf1ab polyprotein [Severe acute respiratory syndrome coronavirus 2],orf1ab polyprotein [Severe acute respiratory syndrome coronavirus 2],surface glycoprotein [Severe acute respiratory syndrome coronavirus 2]	SARS-CoV2,SARS-CoV2,SARS-CoV2,SARS-CoV2,SARS-CoV2	0.9103
Patient 1 PBMC	TRB	CASSFGGNNEQFF	TGTGCCAGCAGTTTTGGGGGTAACAATGAGCAGTTCTTC	V-28	J-2-1	7	3.50427521576323e-05	ORF7b [Severe acute respiratory syndrome coronavirus 2]	SARS-CoV2	0.8902
Patient 1 muscle	TRB	CASSFGGNYEQYF	TGTGCCAGCAGTTTCGGGGGGAACTACGAGCAGTACTTC	V-28	J-2-7	9	8.73718546132339e-05	surface glycoprotein [Severe acute respiratory syndrome coronavirus 2],surface glycoprotein [Severe acute respiratory syndrome coronavirus 2]	SARS-CoV2,SARS-CoV2	0.8708
Patient 1 PBMC	TRB	CASSFGGQGGELFF	TGTGCCAGCAGTTTCGGGGGGCAGGGCGGGGAGCTGTTTTTT	V-28	J-2-2	1	5.00610745109033e-06	orf1ab polyprotein [Severe acute respiratory syndrome coronavirus 2]	SARS-CoV2	0.8711
Patient 1 PBMC	TRB	CASSFGGRAGELFF	TGTGCCAGCAGCTTCGGGGGGCGCGCCGGGGAGCTGTTTTTT	V-5-6	J-2-2	4	2.00244298043613e-05	ORF7b [Severe acute respiratory syndrome coronavirus 2]	SARS-CoV2	0.8817
Patient 1 PBMC	TRB	CASSFGGRETQYF	TGTGCCAGCAGCTTTGGGGGCCGGGAGACCCAGTACTTC	V-5-6	J-2-5	3	1.5018322353271e-05	surface glycoprotein [Severe acute respiratory syndrome coronavirus 2]	SARS-CoV2	0.8784
Patient 1 PBMC	TRB	CASSFGGRGSYNEQFF	TGTGCCAGCAGTTTCGGGGGAAGGGGCTCCTACAATGAGCAGTTCTTC	V-28	J-2-1	3	1.5018322353271e-05	Matrix protein 1	Influenza A virus	0.8743
Patient 1 PBMC	TRB	CASSFGGRNSPLHF	TGTGCCAGCAGCTTCGGAGGTCGGAATTCACCCCTCCACTTT	V-13	J-1-6	4	2.00244298043613e-05	55 kDa immediate-early protein 1	Human herpesvirus 5 strain AD169 (Human cytomegalovirus (strain AD169))	0.8717
Patient 1 muscle	TRB	CASSFGGRQETQYF	TGTGCCAGCAGCTTCGGGGGTCGGCAAGAGACCCAGTACTTC	V-11-2	J-2-5	3	2.91239515377446e-05	surface glycoprotein [Severe acute respiratory syndrome coronavirus 2]	SARS-CoV2	0.8718
Patient 1 PBMC	TRB	CASSFGGRQEYGYTF	TGCGCCAGCAGTTTCGGGGGGAGACAGGAGTATGGCTACACCTTC	V-5-1	J-1-2	16	8.00977192174453e-05	NA	NA	NA
Patient 1 PBMC	TRB	CASSFGGRQPQHF	TGTGCCAGCAGTTTTGGGGGCAGGCAGCCCCAGCATTTT	V-12-4	J-1-5	1	5.00610745109033e-06	surface glycoprotein [Severe acute respiratory syndrome coronavirus 2]	SARS-CoV2	0.872
Patient 1 PBMC	TRB	CASSFGGRRSGNTIYF	TGTGCCAGCAGCTTCGGGGGCCGCCGCTCTGGAAACACCATATATTTT	V-7-9	J-1-3	4	2.00244298043613e-05	NA	NA	NA
Patient 1 PBMC	TRB	CASSFGGRTDTQYF	TGTGCCAGCAGCTTCGGGGGACGTACAGATACGCAGTATTTT	V-7-8	J-2-3	1	5.00610745109033e-06	nucleoprotein,HCMVUL83	Influenza A virus,Human herpesvirus 5 (Human cytomegalovirus)	0.8787
Patient 1 PBMC	TRB	CASSFGGRVYNTEAFF	TGTGCCAGCAGCTTCGGCGGCAGGGTTTACAACACTGAAGCTTTCTTT	V-7-2	J-1-1	2	1.00122149021807e-05	NA	NA	NA
Patient 1 PBMC	TRB	CASSFGGSEYEQYF	TGTGCCAGCAGCTTTGGGGGTTCTGAGTACGAGCAGTACTTC	V-13	J-2-7	2	1.00122149021807e-05	immediate-early IE3 protein	Murid betaherpesvirus 1 (Murine cytomegalovirus)	0.8732
Patient 1 muscle	TRB	CASSFGGSGANVLTF	TGTGCCAGCAGTTTTGGGGGCTCTGGGGCCAACGTCCTGACTTTC	V-12-3	J-2-6	13	0.000126203789996893	surface glycoprotein [Severe acute respiratory syndrome coronavirus 2]	SARS-CoV2	0.8796
Patient 1 PBMC	TRB	CASSFGGSGLTGELFF	TGCGCCAGCAGCTTCGGGGGTTCCGGGCTTACCGGGGAGCTGTTTTTT	V-5-1	J-2-2	7	3.50427521576323e-05	Matrix protein 1	Influenza A virus	0.8734
Patient 1 PBMC	TRB	CASSFGGSGSYEQYF	TGCGCCAGCAGCTTTGGCGGGTCGGGGTCCTACGAGCAGTACTTC	V-5-1	J-2-7	3	1.5018322353271e-05	surface glycoprotein [Severe acute respiratory syndrome coronavirus 2]	SARS-CoV2	0.88
Patient 1 PBMC	TRB	CASSFGGSRNYGYTF	TGTGCCAGCAGTTTTGGGGGCAGCCGTAACTATGGCTACACCTTC	V-27	J-1-2	4	2.00244298043613e-05	NA	NA	NA
Patient 1 PBMC	TRB	CASSFGGSWLDTQYF	TGTGCCAGCAGCTTCGGGGGGAGCTGGTTAGATACGCAGTATTTT	V-7-9	J-2-3	2	1.00122149021807e-05	NA	NA	NA
Patient 1 PBMC	TRB	CASSFGGTGELFF	TGTGCCAGCAGCTTTGGGGGGACCGGGGAGCTGTTTTTT	V-7-2	J-2-2	7	3.50427521576323e-05	surface glycoprotein [Severe acute respiratory syndrome coronavirus 2],orf1ab polyprotein [Severe acute respiratory syndrome coronavirus 2]	SARS-CoV2,SARS-CoV2	0.8774
Patient 1 PBMC	TRB	CASSFGGTQPQHF	TGCGCCAGCAGCTTTGGAGGGACTCAGCCCCAGCATTTT	V-5-1	J-1-5	1	5.00610745109033e-06	orf1ab polyprotein [Severe acute respiratory syndrome coronavirus 2],surface glycoprotein [Severe acute respiratory syndrome coronavirus 2]	SARS-CoV2,SARS-CoV2	0.8738
Patient 1 PBMC	TRB	CASSFGGTRYEQYF	TGTGCCAGCAGCTTCGGGGGGACTCGCTACGAGCAGTACTTC	V-27	J-2-7	17	8.51038266685356e-05	Transcriptional regulator IE63 homolog	Human herpesvirus 4 (Epstein Barr virus)	0.876
Patient 1 PBMC	TRB	CASSFGGTSGNTIYF	TGTGCCAGCAGTTTCGGGGGAACCTCTGGAAACACCATATATTTT	V-28	J-1-3	12	6.0073289413084e-05	Melanoma antigen recognized by T-cells 1	Homo sapiens (human)	0.873
Patient 1 PBMC	TRB	CASSFGGYRLGAFF	TGTGCCAGTAGTTTCGGGGGTTACCGACTGGGAGCTTTCTTT	V-19	J-1-1	11	5.50671819619936e-05	NA	NA	NA
Patient 1 PBMC	TRB	CASSFGGYSDTQYF	TGTGCCAGCAGCTTTGGTGGCTATTCAGATACGCAGTATTTT	V-7-9	J-2-3	1	5.00610745109033e-06	55 kDa immediate-early protein 1	Human herpesvirus 5 strain AD169 (Human cytomegalovirus (strain AD169))	0.9079
Patient 1 PBMC	TRB	CASSFGGYSGNTIYF	TGTGCCAGCAGTTTTGGGGGATACTCTGGAAACACCATATATTTT	V-28	J-1-3	7	3.50427521576323e-05	orf1ab polyprotein [Severe acute respiratory syndrome coronavirus 2]	SARS-CoV2	0.8713
Patient 1 PBMC	TRB	CASSFGHGGGIADTQYF	TGTGCCAGCAGTTTCGGCCACGGCGGGGGGATTGCAGATACGCAGTATTTT	V-27	J-2-3	9	4.5054967059813e-05	NA	NA	NA
Patient 1 PBMC	TRB	CASSFGHQSNQPQHF	TGTGCCAGCAGTTTCGGCCACCAAAGCAATCAGCCCCAGCATTTT	V-12-3	J-1-5	12	6.0073289413084e-05	NA	NA	NA
Patient 1 muscle	TRB	CASSFGILRADTQYF	TGTGCCAGCAGTTTTGGGATCCTGCGCGCAGATACGCAGTATTTT	V-27	J-2-3	29	0.000281531531531532	orf1ab polyprotein [Severe acute respiratory syndrome coronavirus 2]	SARS-CoV2	0.8705
Patient 1 muscle	TRB	CASSFGITEAFF	TGTGCCAGCAGTTTTGGGATTACTGAAGCTTTCTTT	V-6-2	J-1-1	2	1.94159676918298e-05	DNA polymerase	Hepatitis B virus (hepatitis B virus (HBV))	0.8802
Patient 1 PBMC	TRB	CASSFGLADTQYF	TGTGCCAGCAGCTTTGGACTAGCAGATACGCAGTATTTT	V-7-2	J-2-3	1	5.00610745109033e-06	orf1ab polyprotein [Severe acute respiratory syndrome coronavirus 2]	SARS-CoV2	0.8714
Patient 1 PBMC	TRB	CASSFGLAFEQYF	TGTGCCAGCAGCTTTGGCCTAGCGTTCGAGCAGTACTTC	V-7-2	J-2-7	1	5.00610745109033e-06	orf1ab polyprotein [Severe acute respiratory syndrome coronavirus 2]	SARS-CoV2	0.8712
Patient 1 PBMC	TRB	CASSFGLAGGRQETQYF	TGCGCCAGCAGCTTTGGACTAGCGGGGGGGCGGCAAGAGACCCAGTACTTC	V-5-1	J-2-5	1	5.00610745109033e-06	ORF7b [Severe acute respiratory syndrome coronavirus 2]	SARS-CoV2	0.8863
Patient 1 PBMC	TRB	CASSFGLAGGTDTQYF	TGTGCCAGCAGCTTCGGTCTAGCGGGGGGCACAGATACGCAGTATTTT	V-5-6	J-2-3	3	1.5018322353271e-05	orf1ab polyprotein [Severe acute respiratory syndrome coronavirus 2],membrane glycoprotein [Severe acute respiratory syndrome coronavirus 2]	SARS-CoV2,SARS-CoV2	0.8844
Patient 1 PBMC	TRB	CASSFGLAGGTGTQYF	TGTGCCAGCAGCTTCGGTCTAGCGGGGGGCACAGGTACGCAGTATTTT	V-5-6	J-2-3	1	5.00610745109033e-06	orf1ab polyprotein [Severe acute respiratory syndrome coronavirus 2],membrane glycoprotein [Severe acute respiratory syndrome coronavirus 2]	SARS-CoV2,SARS-CoV2	0.8724
Patient 1 PBMC	TRB	CASSFGLASTDTQYF	TGTGCCAGCAGCTTCGGGCTCGCTAGCACAGATACGCAGTATTTT	V-5-6	J-2-3	1	5.00610745109033e-06	nucleocapsid phosphoprotein [Severe acute respiratory syndrome coronavirus 2]	SARS-CoV2	0.8876
Patient 1 muscle	TRB	CASSFGLGGTPYEQYF	TGTGCCAGCAGCTTTGGATTAGGGGGAACCCCCTACGAGCAGTACTTC	V-13	J-2-7	12	0.000116495806150979	NA	NA	NA
Patient 1 PBMC	TRB	CASSFGLNYGYTF	TGTGCCAGCAGTTTTGGACTGAACTATGGCTACACCTTC	V-27	J-1-2	1	5.00610745109033e-06	nucleoprotein,HCMVUL83	Influenza A virus,Human herpesvirus 5 (Human cytomegalovirus)	0.8838
Patient 1 PBMC	TRB	CASSFGLPGETQYF	TGTGCCAGCAGCTTCGGACTCCCCGGGGAGACCCAGTACTTC	V-11-2	J-2-5	10	5.00610745109033e-05	orf1ab polyprotein [Severe acute respiratory syndrome coronavirus 2]	SARS-CoV2	0.8769
Patient 1 muscle	TRB	CASSFGLQGALHGYTF	TGTGCCAGCAGCTTTGGGTTACAGGGTGCGCTTCATGGCTACACCTTC	V-5-5	J-1-2	19	0.000184451693072383	NA	NA	NA
Patient 1 muscle	TRB	CASSFGLRDYEQYF	TGTGCCAGCAGCTTCGGATTGAGGGACTACGAGCAGTACTTC	V-27	J-2-7	2	1.94159676918298e-05	HCMVUL83	Human herpesvirus 5 (Human cytomegalovirus)	0.8853
Patient 1 PBMC	TRB	CASSFGLRGNEQFF	TGTGCCAGCAGCTTCGGTCTGCGGGGCAATGAGCAGTTCTTC	V-7-9	J-2-1	4	2.00244298043613e-05	surface glycoprotein [Severe acute respiratory syndrome coronavirus 2]	SARS-CoV2	0.877
Patient 1 PBMC	TRB	CASSFGLVRTDTQYF	TGTGCCAGCAGTTTCGGACTTGTTCGCACAGATACGCAGTATTTT	V-27	J-2-3	5	2.50305372554517e-05	orf1ab polyprotein [Severe acute respiratory syndrome coronavirus 2]	SARS-CoV2	0.873
Patient 1 PBMC	TRB	CASSFGMNTEAFF	TGTGCCAGCAGTTTCGGAATGAACACTGAAGCTTTCTTT	V-28	J-1-1	10	5.00610745109033e-05	ORF7b [Severe acute respiratory syndrome coronavirus 2]	SARS-CoV2	0.8843
Patient 1 PBMC	TRB	CASSFGNEQFF	TGCGCCAGCAGCTTCGGGAATGAGCAGTTCTTC	V-5-1	J-2-1	3	1.5018322353271e-05	ORF7b [Severe acute respiratory syndrome coronavirus 2],orf1ab polyprotein [Severe acute respiratory syndrome coronavirus 2],ORF6 protein [Severe acute respiratory syndrome coronavirus 2]	SARS-CoV2,SARS-CoV2,SARS-CoV2	0.8809
Patient 1 PBMC	TRB	CASSFGNFYEQYF	TGTGCCAGCAGCTTCGGGAACTTCTACGAGCAGTACTTC	V-7-2	J-2-7	3	1.5018322353271e-05			0.8786
Patient 1 PBMC	TRB	CASSFGNPGYEQYF	TGTGCCAGCAGCTTTGGGAACCCAGGGTACGAGCAGTACTTC	V-28	J-2-7	1	5.00610745109033e-06	orf1ab polyprotein [Severe acute respiratory syndrome coronavirus 2]	SARS-CoV2	0.8749
Patient 1 PBMC	TRB	CASSFGPGTGEQTGELFF	TGTGCCAGCAGCTTCGGCCCCGGGACAGGGGAACAAACCGGGGAGCTGTTTTTT	V-7-6	J-2-2	1	5.00610745109033e-06	NA	NA	NA
Patient 1 muscle	TRB	CASSFGPLSPNEKLFF	TGTGCCAGCAGTTTCGGACCGCTCAGTCCTAATGAAAAACTGTTTTTT	V-12-4	J-1-4	13	0.000126203789996893	NA	NA	NA
Patient 1 PBMC	TRB	CASSFGPLYGYTF	TGTGCCAGCAGCTTCGGCCCCCTCTATGGCTACACCTTC	V-7-9	J-1-2	4	2.00244298043613e-05	membrane glycoprotein [Severe acute respiratory syndrome coronavirus 2]	SARS-CoV2	0.8824
Patient 1 muscle	TRB	CASSFGPNEKLFF	TGTGCCAGCAGTTTCGGGCCAAACGAAAAACTGTTTTTT	V-27	J-1-4	6	5.82479030754893e-05	orf1ab polyprotein [Severe acute respiratory syndrome coronavirus 2]	SARS-CoV2	0.8788
Patient 1 PBMC	TRB	CASSFGPNEKLFF	TGTGCCAGCAGTTTCGGGCCAAACGAAAAACTGTTTTTT	V-27	J-1-4	9	4.5054967059813e-05	orf1ab polyprotein [Severe acute respiratory syndrome coronavirus 2]	SARS-CoV2	0.8788
Patient 1 PBMC	TRB	CASSFGPNTGELFF	TGTGCCAGCAGTTTCGGTCCGAACACCGGGGAGCTGTTTTTT	V-5-5	J-2-2	14	7.00855043152646e-05	orf1ab polyprotein [Severe acute respiratory syndrome coronavirus 2]	SARS-CoV2	0.8982
Patient 1 PBMC	TRB	CASSFGPRTGSTDTQYF	TGCGCCAGCAGCTTCGGTCCCAGGACAGGGAGCACAGATACGCAGTATTTT	V-5-1	J-2-3	8	4.00488596087226e-05	NA	NA	NA
Patient 1 PBMC	TRB	CASSFGPTGATDTKYF	TGCGCCAGCAGCTTCGGACCGACGGGAGCCACAGATACGAAGTATTTT	V-5-1	J-2-3	1	5.00610745109033e-06	NA	NA	NA
Patient 1 PBMC	TRB	CASSFGPTGATDTQYF	TGCGCCAGCAGCTTCGGACCGACGGGAGCCACAGATACGCAGTATTTT	V-5-1	J-2-3	2	1.00122149021807e-05	NA	NA	NA
Patient 1 PBMC	TRB	CASSFGQAYSGNTIYF	TGTGCCAGCAGTTTTGGGCAGGCATACTCTGGAAACACCATATATTTT	V-12-3	J-1-3	4	2.00244298043613e-05	NA	NA	NA
Patient 1 PBMC	TRB	CASSFGQDDYHYSNQPQHF	TGTGCCAGCAGCTTCGGACAGGATGATTACCATTATAGCAATCAGCCCCAGCATTTT	V-11-3	J-1-5	8	4.00488596087226e-05	NA	NA	NA
Patient 1 PBMC	TRB	CASSFGQGAHEQYF	TGTGCCAGCAGTTTTGGGCAGGGGGCCCACGAGCAGTACTTC	V-6-2	J-2-7	2	1.00122149021807e-05	nucleocapsid phosphoprotein [Severe acute respiratory syndrome coronavirus 2]	SARS-CoV2	0.875
Patient 1 PBMC	TRB	CASSFGQGGNQPQHF	TGCGCCAGCAGCTTCGGACAGGGAGGCAATCAGCCCCAGCATTTT	V-5-1	J-1-5	5	2.50305372554517e-05	ORF3a protein [Severe acute respiratory syndrome coronavirus 2]	SARS-CoV2	0.8737
Patient 1 PBMC	TRB	CASSFGQGGPTDTQYF	TGTGCCAGCAGTTTCGGCCAGGGAGGCCCCACAGATACGCAGTATTTT	V-12-3	J-2-3	3	1.5018322353271e-05	NA	NA	NA
Patient 1 PBMC	TRB	CASSFGQGHYNEQFF	TGTGCCAGCAGTTTCGGGCAGGGGCACTACAATGAGCAGTTCTTC	V-27	J-2-1	2	1.00122149021807e-05	ESAT-6-like protein esxR,EsxR-like protein,ESAT-6-like protein esxH	Mycobacterium tuberculosis,Mycobacterium tuberculosis,Mycobacterium tuberculosis	0.8925
Patient 1 PBMC	TRB	CASSFGQGNYGYTF	TGTGCCAGCAGTTTCGGTCAGGGTAACTATGGCTACACCTTC	V-28	J-1-2	7	3.50427521576323e-05	Epstein-Barr nuclear antigen 4	Human herpesvirus 4 (Epstein Barr virus)	0.879
Patient 1 PBMC	TRB	CASSFGQGRGETQYF	TGCGCCAGCAGCTTCGGGCAGGGCCGGGGAGAGACCCAGTACTTC	V-5-1	J-2-5	8	4.00488596087226e-05	NA	NA	NA
Patient 1 PBMC	TRB	CASSFGQKSTNEKLFF	TGTGCCAGCAGCTTCGGACAGAAATCAACTAATGAAAAACTGTTTTTT	V-7-9	J-1-4	7	3.50427521576323e-05	NA	NA	NA
Patient 1 muscle	TRB	CASSFGQNSPLHF	TGTGCCAGTAGTTTCGGACAGAATTCACCCCTCCACTTT	V-19	J-1-6	5	4.85399192295744e-05	orf1ab polyprotein [Severe acute respiratory syndrome coronavirus 2],ORF7a protein [Severe acute respiratory syndrome coronavirus 2]	SARS-CoV2,SARS-CoV2	0.8745
Patient 1 muscle	TRB	CASSFGQNYGYTF	TGTGCCAGCAGTTTCGGGCAGAACTATGGCTACACCTTC	V-12-3,V-12-4	J-1-2	14	0.000135911773842808	ORF7b [Severe acute respiratory syndrome coronavirus 2]	SARS-CoV2	0.8725
Patient 1 PBMC	TRB	CASSFGQNYGYTF	TGTGCCAGCAGTTTTGGACAGAACTATGGCTACACCTTC	V-27	J-1-2	3	1.5018322353271e-05	ORF7b [Severe acute respiratory syndrome coronavirus 2]	SARS-CoV2	0.8725
Patient 1 PBMC	TRB	CASSFGQQETQYF	TGTGCCAGCAGTTTCGGACAGCAAGAGACCCAGTACTTC	V-12-3	J-2-5	26	0.000130158793728349	Transcriptional regulator IE63 homolog	Human herpesvirus 4 (Epstein Barr virus)	0.8742
Patient 1 PBMC	TRB	CASSFGQSNQPQHF	TGTGCCAGCAGTTTCGGGCAGAGCAATCAGCCCCAGCATTTT	V-12-3	J-1-5	14	7.00855043152646e-05	orf1ab polyprotein [Severe acute respiratory syndrome coronavirus 2]	SARS-CoV2	0.8836
Patient 1 PBMC	TRB	CASSFGQTANTEAFF	TGCGCCAGCAGCTTCGGGCAGACGGCGAACACTGAAGCTTTCTTT	V-5-1	J-1-1	12	6.0073289413084e-05	55 kDa immediate-early protein 1	Human herpesvirus 5 strain AD169 (Human cytomegalovirus (strain AD169))	0.8851
Patient 1 muscle	TRB	CASSFGQTPIPGELFF	TGTGCCAGCAGCTTCGGACAGACCCCGATCCCCGGGGAGCTGTTTTTT	V-7-8	J-2-2	5	4.85399192295744e-05	NA	NA	NA
Patient 1 PBMC	TRB	CASSFGQVTEAFF	TGTGCCAGTAGTTTCGGACAGGTCACTGAAGCTTTCTTT	V-19	J-1-1	20	0.000100122149021807	polymerase	Hepatitis B virus (hepatitis B virus (HBV))	0.8911
Patient 1 PBMC	TRB	CASSFGQYGYTF	TGTGCCAGCAGCTTCGGCCAATATGGCTACACCTTC	V-5-5	J-1-2	11	5.50671819619936e-05	Matrix protein 1	Influenza A virus	0.8708
Patient 1 PBMC	TRB	CASSFGQYNSPLHF	TGTGCCAGCAGTTTCGGACAGTATAATTCACCCCTCCACTTT	V-28	J-1-6	14	7.00855043152646e-05	ORF7b [Severe acute respiratory syndrome coronavirus 2]	SARS-CoV2	0.8733
Patient 1 PBMC	TRB	CASSFGRGLIYEQYF	TGCGCCAGCAGCTTCGGCAGGGGCCTTATCTACGAGCAGTACTTC	V-5-1	J-2-7	9	4.5054967059813e-05	ORF3a protein [Severe acute respiratory syndrome coronavirus 2]	SARS-CoV2	0.8731
Patient 1 PBMC	TRB	CASSFGRGLYEQYF	TGTGCCAGCAGTTTCGGGCGGGGGCTCTACGAGCAGTACTTC	V-6-6	J-2-7	7	3.50427521576323e-05	orf1ab polyprotein [Severe acute respiratory syndrome coronavirus 2]	SARS-CoV2	0.8849
Patient 1 muscle	TRB	CASSFGRGTEAFF	TGTGCCAGTAGTTTCGGTCGGGGCACTGAAGCTTTCTTT	V-19	J-1-1	19	0.000184451693072383	orf1ab polyprotein [Severe acute respiratory syndrome coronavirus 2]	SARS-CoV2	0.8727
Patient 1 PBMC	TRB	CASSFGRGTEAFF	TGTGCCAGTAGTTTCGGTCGGGGCACTGAAGCTTTCTTT	V-19	J-1-1	21	0.000105128256472897	orf1ab polyprotein [Severe acute respiratory syndrome coronavirus 2]	SARS-CoV2	0.8727
Patient 1 PBMC	TRB	CASSFGRNEQFF	TGTGCCAGCAGCTTTGGGCGCAATGAGCAGTTCTTC	V-27	J-2-1	10	5.00610745109033e-05	orf1ab polyprotein [Severe acute respiratory syndrome coronavirus 2]	SARS-CoV2	0.873
Patient 1 PBMC	TRB	CASSFGRVNTEAFF	TGCGCCAGCAGCTTCGGCAGGGTGAACACTGAAGCTTTCTTT	V-5-1	J-1-1	12	6.0073289413084e-05	surface glycoprotein [Severe acute respiratory syndrome coronavirus 2]	SARS-CoV2	0.8713
Patient 1 PBMC	TRB	CASSFGSAASETQYF	TGCGCCAGCAGCTTTGGGTCTGCGGCCAGCGAGACCCAGTACTTC	V-5-1	J-2-5	9	4.5054967059813e-05	ORF3a protein [Severe acute respiratory syndrome coronavirus 2]	SARS-CoV2	0.8792
Patient 1 muscle	TRB	CASSFGSGAFQETQYF	TGTGCCAGCAGCTTTGGGAGCGGGGCATTCCAAGAGACCCAGTACTTC	V-7-9	J-2-5	22	0.000213575644610127	55 kDa immediate-early protein 1	Human herpesvirus 5 strain AD169 (Human cytomegalovirus (strain AD169))	0.8728
Patient 1 PBMC	TRB	CASSFGSGVDQPQHF	TGTGCCAGTAGTTTTGGCTCGGGAGTTGATCAGCCCCAGCATTTT	V-19	J-1-5	10	5.00610745109033e-05	surface glycoprotein [Severe acute respiratory syndrome coronavirus 2]	SARS-CoV2	0.8743
Patient 1 PBMC	TRB	CASSFGSPLHF	TGTGCCAGCAGTTTCGGTTCACCCCTCCACTTT	V-28	J-1-6	9	4.5054967059813e-05	orf1ab polyprotein [Severe acute respiratory syndrome coronavirus 2]	SARS-CoV2	0.8915
Patient 1 PBMC	TRB	CASSFGSSNTEAFF	TGTGCCAGCAGCTTCGGGTCCTCCAACACTGAAGCTTTCTTT	V-7-2	J-1-1	5	2.50305372554517e-05	55 kDa immediate-early protein 1	Human herpesvirus 5 strain AD169 (Human cytomegalovirus (strain AD169))	0.8744
Patient 1 PBMC	TRB	CASSFGSSTFDTQYF	TGTGCCAGCAGTTTTGGAAGTTCCACGTTTGATACGCAGTATTTT	V-27	J-2-3	27	0.000135164901179439	NA	NA	NA
Patient 1 PBMC	TRB	CASSFGSVEQYF	TGTGCCAGCAGTTTCGGTTCGGTCGAGCAGTACTTC	V-28	J-2-7	68	0.000340415306674142	orf1ab polyprotein [Severe acute respiratory syndrome coronavirus 2]	SARS-CoV2	0.8704
Patient 1 PBMC	TRB	CASSFGSVGYTF	TGTGCCAGCAGTTTCGGTTCTGTAGGCTACACCTTC	V-28	J-1-2	8	4.00488596087226e-05	Matrix protein 1	Influenza A virus	0.8886
Patient 1 PBMC	TRB	CASSFGSYNEQFF	TGTGCCAGCAGCTTTGGCTCCTACAATGAGCAGTTCTTC	V-11-1	J-2-1	16	8.00977192174453e-05	nucleoprotein,HCMVUL83	Influenza A virus,Human herpesvirus 5 (Human cytomegalovirus)	0.879
Patient 1 PBMC	TRB	CASSFGTAGEQYF	TGTGCCAGCAGTTTCGGAACCGCAGGCGAGCAGTACTTC	V-28	J-2-7	6	3.0036644706542e-05	orf1ab polyprotein [Severe acute respiratory syndrome coronavirus 2]	SARS-CoV2	0.8702
Patient 1 PBMC	TRB	CASSFGTANQPQHF	TGTGCCAGCAGTTTCGGGACAGCTAATCAGCCCCAGCATTTT	V-12-4	J-1-5	5	2.50305372554517e-05	ORF7a protein [Severe acute respiratory syndrome coronavirus 2]	SARS-CoV2	0.8841
Patient 1 PBMC	TRB	CASSFGTDTQYF	TGTGCCAGCAGCTTCGGCACAGATACGCAGTATTTT	V-5-4	J-2-3	6	3.0036644706542e-05	Matrix protein 1	Influenza A virus	0.8742
Patient 1 PBMC	TRB	CASSFGTFEQFF	TGTGCCAGCAGCTTCGGGACATTTGAGCAGTTCTTC	V-7-2	J-2-1	4	2.00244298043613e-05	orf1ab polyprotein [Severe acute respiratory syndrome coronavirus 2]	SARS-CoV2	0.8783
Patient 1 PBMC	TRB	CASSFGTGADGYTF	TGTGCCAGCAGTTTTGGGACAGGGGCCGACGGCTACACCTTC	V-11-2	J-1-2	18	9.01099341196259e-05			0.8793
Patient 1 PBMC	TRB	CASSFGTGAVEGQAFF	TGTGCCAGCAGTTTCGGGACAGGGGCCGTAGAGGGACAAGCTTTCTTT	V-12-3	J-1-1	4	2.00244298043613e-05	NA	NA	NA
Patient 1 PBMC	TRB	CASSFGTGAYEQYF	TGTGCCAGCAGTTTCGGGACAGGGGCTTACGAGCAGTACTTC	V-12-3	J-2-7	5	2.50305372554517e-05	orf1ab polyprotein [Severe acute respiratory syndrome coronavirus 2],nucleocapsid phosphoprotein [Severe acute respiratory syndrome coronavirus 2],surface glycoprotein [Severe acute respiratory syndrome coronavirus 2]	SARS-CoV2,SARS-CoV2,SARS-CoV2	0.8892
Patient 1 PBMC	TRB	CASSFGTGDTGELFF	TGTGCCAGCAGTTTCGGGACAGGGGACACCGGGGAGCTGTTTTTT	V-28	J-2-2	5	2.50305372554517e-05	HCMVUL83	Human herpesvirus 5 (Human cytomegalovirus)	0.907
Patient 1 PBMC	TRB	CASSFGTGFVGGNQPQHF	TGTGCCAGCAGCTTCGGGACAGGCTTCGTCGGGGGTAATCAGCCCCAGCATTTT	V-7-9	J-1-5	4	2.00244298043613e-05	NA	NA	NA
Patient 1 PBMC	TRB	CASSFGTGGSGANVLTF	TGTGCCAGTAGTTTCGGGACAGGGGGCTCGGGGGCCAACGTCCTGACTTTC	V-19	J-2-6	6	3.0036644706542e-05	orf1ab polyprotein [Severe acute respiratory syndrome coronavirus 2]	SARS-CoV2	0.887
Patient 1 PBMC	TRB	CASSFGTGGSGYTF	TGTGCCAGCAGCTTCGGGACAGGGGGCTCGGGCTACACCTTC	V-5-5	J-1-2	2	1.00122149021807e-05	orf1ab polyprotein [Severe acute respiratory syndrome coronavirus 2]	SARS-CoV2	0.8701
Patient 1 PBMC	TRB	CASSFGTGGYEQYF	TGTGCCAGCAGTTTTGGGACAGGGGGCTACGAGCAGTACTTC	V-27	J-2-7	13	6.50793968641743e-05	surface glycoprotein [Severe acute respiratory syndrome coronavirus 2]	SARS-CoV2	0.8864
Patient 1 PBMC	TRB	CASSFGTGLNYGYTF	TGTGCCAGCAGTTTTGGGACAGGTCTTAACTATGGCTACACCTTC	V-28	J-1-2	1	5.00610745109033e-06	ORF3a protein [Severe acute respiratory syndrome coronavirus 2]	SARS-CoV2	0.8713
Patient 1 PBMC	TRB	CASSFGTGNSPLHF	TGTGCCAGCAGTTTCGGGACAGGGAATTCACCCCTCCACTTT	V-27	J-1-6	3	1.5018322353271e-05	nucleocapsid phosphoprotein [Severe acute respiratory syndrome coronavirus 2]	SARS-CoV2	0.8745
Patient 1 PBMC	TRB	CASSFGTGRTNEKLFF	TGTGCCAGCAGCTTCGGGACAGGACGAACTAATGAAAAACTGTTTTTT	V-9	J-1-4	9	4.5054967059813e-05	55 kDa immediate-early protein 1	Human herpesvirus 5 strain AD169 (Human cytomegalovirus (strain AD169))	0.8916
Patient 1 PBMC	TRB	CASSFGTLEQYF	TGTGCCAGCAGTTTTGGGACTCTCGAGCAGTACTTC	V-12-3,V-12-4	J-2-7	1	5.00610745109033e-06	orf1ab polyprotein [Severe acute respiratory syndrome coronavirus 2]	SARS-CoV2	0.8858
Patient 1 PBMC	TRB	CASSFGTLGFVQYF	TGTGCCAGCAGCTTTGGGACACTCGGGTTTGTGCAGTATTTT	V-7-2	J-2-3	13	6.50793968641743e-05	orf1ab polyprotein [Severe acute respiratory syndrome coronavirus 2]	SARS-CoV2	0.8704
Patient 1 PBMC	TRB	CASSFGTMGEAFF	TGTGCCAGCAGCTTCGGGACAATGGGTGAAGCTTTCTTT	V-7-2	J-1-1	2	1.00122149021807e-05	ORF3a protein [Severe acute respiratory syndrome coronavirus 2]	SARS-CoV2	0.8713
Patient 1 PBMC	TRB	CASSFGTSGNTIYF	TGTGCCAGCAGTTTTGGGACATCTGGAAACACCATATATTTT	V-12-3	J-1-3	8	4.00488596087226e-05	surface glycoprotein [Severe acute respiratory syndrome coronavirus 2]	SARS-CoV2	0.8775
Patient 1 PBMC	TRB	CASSFGTSGTGELFF	TGTGCCAGCAGTTTCGGGACTAGCGGCACCGGGGAGCTGTTTTTT	V-27	J-2-2	6	3.0036644706542e-05	orf1ab polyprotein [Severe acute respiratory syndrome coronavirus 2]	SARS-CoV2	0.8848
Patient 1 PBMC	TRB	CASSFGTSTDTQYF	TGTGCCAGCAGCTTCGGAACTAGCACAGATACGCAGTATTTT	V-5-4	J-2-3	2	1.00122149021807e-05	Epstein-Barr nuclear antigen 4	Human herpesvirus 4 (Epstein Barr virus)	0.8729
Patient 1 PBMC	TRB	CASSFGVQGRTNIQYF	TGTGCCAGCAGTTTCGGAGTACAGGGGAGGACAAACATTCAGTACTTC	V-27	J-2-4	12	6.0073289413084e-05	NA	NA	NA
Patient 1 PBMC	TRB	CASSFGWQGDSGANVLTF	TGTGCCAGCAGTTTCGGGTGGCAGGGCGACTCCGGGGCCAACGTCCTGACTTTC	V-27	J-2-6	5	2.50305372554517e-05	NA	NA	NA
Patient 1 muscle	TRB	CASSFGWSEQYF	TGTGCCAGCAGTTTTGGTTGGAGCGAGCAGTACTTC	V-28	J-2-7	4	3.88319353836595e-05	orf1ab polyprotein [Severe acute respiratory syndrome coronavirus 2]	SARS-CoV2	0.8702
Patient 1 PBMC	TRB	CASSFGWSEQYF	TGTGCCAGCAGTTTTGGTTGGAGCGAGCAGTACTTC	V-28	J-2-7	1	5.00610745109033e-06	orf1ab polyprotein [Severe acute respiratory syndrome coronavirus 2]	SARS-CoV2	0.8702
Patient 1 muscle	TRB	CASSFGWSSGNTIYF	TGTGCCAGCAGCTTTGGCTGGAGCTCTGGAAACACCATATATTTT	V-5-6	J-1-3	7	6.79558869214042e-05	NA	NA	NA
Patient 1 PBMC	TRB	CASSFGWSTHTQYF	TGTGCCAGCAGCTTTGGTTGGTCAACCCATACGCAGTATTTT	V-7-6	J-2-3	2	1.00122149021807e-05	NA	NA	NA
Patient 1 muscle	TRB	CASSFGYEQFF	TGCGCCAGCAGCTTCGGATATGAGCAGTTCTTC	V-5-1	J-2-1	14	0.000135911773842808	orf1ab polyprotein [Severe acute respiratory syndrome coronavirus 2]	SARS-CoV2	0.87
Patient 1 PBMC	TRB	CASSFGYTAYNEQFF	TGTGCCAGCAGCTTTGGGTATACGGCCTACAATGAGCAGTTCTTC	V-7-9	J-2-1	1	5.00610745109033e-06	NA	NA	NA
Patient 1 PBMC	TRB	CASSFGYTQYF	TGTGCCAGCAGCTTCGGCTATACGCAGTATTTT	V-7-2	J-2-3	3	1.5018322353271e-05	HCMVUL83	Human herpesvirus 5 (Human cytomegalovirus)	0.8725
Patient 1 PBMC	TRB	CASSFHGTGVFLSTGELFF	TGTGCCAGCAGTTTCCACGGGACAGGGGTATTTTTGTCCACCGGGGAGCTGTTTTTT	V-27	J-2-2	12	6.0073289413084e-05	NA	NA	NA
Patient 1 PBMC	TRB	CASSFIDRGTGELFF	TGTGCCAGCAGTTTTATCGACAGGGGGACCGGGGAGCTGTTTTTT	V-28	J-2-2	8	4.00488596087226e-05	NA	NA	NA
Patient 1 PBMC	TRB	CASSFIDWAPGELFF	TGTGCCAGCAGTTTTATCGACTGGGCCCCCGGGGAGCTGTTTTTT	V-7-2	J-2-2	14	7.00855043152646e-05	NA	NA	NA
Patient 1 PBMC	TRB	CASSFIERKTGYILGRGFTEAFF	TGTGCCAGCAGTTTTATTGAACGGAAAACAGGATATATTTTGGGGCGGGGGTTCACTGAAGCTTTCTTT	V-28	J-1-1	2	1.00122149021807e-05	NA	NA	NA
Patient 1 PBMC	TRB	CASSFIGGFMNTEAFF	TGTGCCAGCAGTTTCATTGGGGGGTTTATGAACACTGAAGCTTTCTTT	V-28	J-1-1	1	5.00610745109033e-06	55 kDa immediate-early protein 1	Human herpesvirus 5 strain AD169 (Human cytomegalovirus (strain AD169))	0.8828
Patient 1 PBMC	TRB	CASSFIGINYGYTF	TGTGCCAGCAGTTTTATCGGGATTAACTATGGCTACACCTTC	V-12-3	J-1-2	5	2.50305372554517e-05	ORF10 protein [Severe acute respiratory syndrome coronavirus 2]	SARS-CoV2	0.8797
Patient 1 PBMC	TRB	CASSFIGVRDTEAFF	TGTGCCAGCAGTTTTATCGGGGTCCGGGACACTGAAGCTTTCTTT	V-12-3	J-1-1	8	4.00488596087226e-05	Trans-activator protein BZLF1	Human herpesvirus 4 (Epstein Barr virus)	0.8862
Patient 1 PBMC	TRB	CASSFIGVRGTEAFF	TGTGCCAGCAGTTTTATCGGGGTCCGGGGCACTGAAGCTTTCTTT	V-7-9	J-1-1	1	5.00610745109033e-06	NA	NA	NA
Patient 1 PBMC	TRB	CASSFIKGRRTDTQYF	TGTGCCAGCAGCTTCATAAAGGGACGCCGCACAGATACGCAGTATTTT	V-7-6	J-2-3	2	1.00122149021807e-05	orf1ab polyprotein [Severe acute respiratory syndrome coronavirus 2]	SARS-CoV2	0.8706
Patient 1 muscle	TRB	CASSFIPGQGIYTF	TGCGCCAGCAGCTTTATACCGGGACAGGGAATTTACACCTTC	V-5-1	J-1-2	1	9.70798384591488e-06	NA	NA	NA
Patient 1 PBMC	TRB	CASSFIPGRGRGKSNQPKHF	TGTGCCAGTAGCTTCATCCCCGGAAGAGGCAGGGGGAAGAGCAATCAGCCCAAGCATTTT	V-19	J-1-5	1	5.00610745109033e-06	NA	NA	NA
Patient 1 PBMC	TRB	CASSFIPGRGRGKSNQPQHF	TGTGCCAGTAGCTTCATCCCCGGAAGAGGCAGGGGGAAGAGCAATCAGCCCCAGCATTTT	V-19	J-1-5	3	1.5018322353271e-05	NA	NA	NA
Patient 1 PBMC	TRB	CASSFIRTNYGYTF	TGTGCCAGCAGCTTTATTAGGACTAACTATGGCTACACCTTC	V-11-2	J-1-2	42	0.000210256512945794	NA	NA	NA
Patient 1 PBMC	TRB	CASSFIRTSGGLETQYF	TGTGCCAGCAGTTTTATCCGGACTAGCGGGGGATTGGAGACCCAGTACTTC	V-6-6	J-2-5	6	3.0036644706542e-05	NA	NA	NA
Patient 1 muscle	TRB	CASSFISGGNTGELFF	TGTGCCAGCAGTTTTATTAGCGGGGGAAACACCGGGGAGCTGTTTTTT	V-27	J-2-2	6	5.82479030754893e-05	ORF7b [Severe acute respiratory syndrome coronavirus 2]	SARS-CoV2	0.8738
Patient 1 PBMC	TRB	CASSFISTGWGDAPLHF	TGTGCCAGCAGCTTTATTTCGACAGGGTGGGGTGACGCGCCCCTCCACTTT	V-7-2	J-1-6	17	8.51038266685356e-05	NA	NA	NA
Patient 1 PBMC	TRB	CASSFIVDNGYTF	TGTGCCAGCAGTTTTATCGTGGACAATGGCTACACCTTC	V-12-3	J-1-2	1	5.00610745109033e-06	55 kDa immediate-early protein 1	Human herpesvirus 5 strain AD169 (Human cytomegalovirus (strain AD169))	0.8726
Patient 1 PBMC	TRB	CASSFIVDYGYTF	TGTGCCAGCAGTTTTATCGTGGACTATGGCTACACCTTC	V-12-4	J-1-2	39	0.000195238190592523	ORF10 protein [Severe acute respiratory syndrome coronavirus 2]	SARS-CoV2	0.8751
Patient 1 PBMC	TRB	CASSFIVGRFSGNTIYF	TGTGCCAGCAGTTTTATAGTCGGCCGGTTCTCTGGAAACACCATATATTTT	V-12-4	J-1-3	7	3.50427521576323e-05	NA	NA	NA
Patient 1 PBMC	TRB	CASSFKDTQYF	TGTGCCAGCAGTTTCAAAGATACGCAGTATTTT	V-28	J-2-3	4	2.00244298043613e-05	55 kDa immediate-early protein 1	Human herpesvirus 5 strain AD169 (Human cytomegalovirus (strain AD169))	0.8764
Patient 1 muscle	TRB	CASSFKPGQGPNTEAFF	TGTGCCAGTAGTTTTAAACCGGGACAGGGGCCGAACACTGAAGCTTTCTTT	V-19	J-1-1	26	0.000252407579993787	NA	NA	NA
Patient 1 PBMC	TRB	CASSFLAGGLDEQFF	TGTGCCAGCAGTTTCTTAGCGGGGGGGTTAGATGAGCAGTTCTTC	V-12-3,V-12-4	J-2-1	4	2.00244298043613e-05	orf1ab polyprotein [Severe acute respiratory syndrome coronavirus 2]	SARS-CoV2	0.8733
Patient 1 PBMC	TRB	CASSFLAGGLSSYNEQFF	TGTGCCAGCAGCTTCCTAGCGGGGGGGTTAAGCTCCTACAATGAGCAGTTCTTC	V-7-2	J-2-1	5	2.50305372554517e-05	NA	NA	NA
Patient 1 PBMC	TRB	CASSFLDRRGQYF	TGTGCCAGCAGTTTCCTAGACAGGCGTGGGCAGTACTTC	V-27	J-2-7	9	4.5054967059813e-05	NA	NA	NA
Patient 1 PBMC	TRB	CASSFLDSNQPQHF	TGTGCCAGCAGTTTTCTGGACAGCAATCAGCCCCAGCATTTT	V-12-3,V-12-4	J-1-5	2	1.00122149021807e-05	surface glycoprotein [Severe acute respiratory syndrome coronavirus 2],orf1ab polyprotein [Severe acute respiratory syndrome coronavirus 2]	SARS-CoV2,SARS-CoV2	0.8773
Patient 1 PBMC	TRB	CASSFLETQYF	TGTGCCAGCAGTTTCTTGGAGACCCAGTACTTC	V-6-2	J-2-5	12	6.0073289413084e-05	orf1ab polyprotein [Severe acute respiratory syndrome coronavirus 2]	SARS-CoV2	0.8732
Patient 1 muscle	TRB	CASSFLFDRLAKGTEAFF	TGTGCCAGCAGTTTCCTGTTCGACAGGCTAGCGAAGGGCACTGAAGCTTTCTTT	V-27	J-1-1	8	7.7663870767319e-05	NA	NA	NA
Patient 1 PBMC	TRB	CASSFLFGENGYTF	TGTGCCAGCAGTTTTCTGTTTGGAGAAAATGGCTACACCTTC	V-28	J-1-2	5	2.50305372554517e-05	NA	NA	NA
Patient 1 muscle	TRB	CASSFLGANVLTF	TGTGCCAGCAGCTTCCTTGGGGCCAACGTCCTGACTTTC	V-5-6	J-2-6	20	0.000194159676918298	ORF3a protein [Severe acute respiratory syndrome coronavirus 2]	SARS-CoV2	0.8956
Patient 1 muscle	TRB	CASSFLGDTQYF	TGTGCCAGCAGCTTTTTGGGTGATACGCAGTATTTT	V-7-2	J-2-3	5	4.85399192295744e-05	ORF10 protein [Severe acute respiratory syndrome coronavirus 2]	SARS-CoV2	0.884
Patient 1 PBMC	TRB	CASSFLGDTQYF	TGTGCCAGCAGCTTTTTGGGTGATACGCAGTATTTT	V-7-2	J-2-3	76	0.000380464166282865	ORF10 protein [Severe acute respiratory syndrome coronavirus 2]	SARS-CoV2	0.884
Patient 1 PBMC	TRB	CASSFLGGANTGELFF	TGTGCCAGCAGTTTTTTGGGAGGTGCGAACACCGGGGAGCTGTTTTTT	V-27	J-2-2	19	9.51160415707163e-05	orf1ab polyprotein [Severe acute respiratory syndrome coronavirus 2]	SARS-CoV2	0.8702
Patient 1 PBMC	TRB	CASSFLGGDTQYF	TGTGCCAGCAGTTTTCTGGGGGGAGATACGCAGTATTTT	V-28	J-2-3	2	1.00122149021807e-05	ORF7b [Severe acute respiratory syndrome coronavirus 2]	SARS-CoV2	0.8795
Patient 1 PBMC	TRB	CASSFLGGQAVTDTQYF	TGTGCCAGCAGCTTCCTTGGCGGGCAGGCGGTCACAGATACGCAGTATTTT	V-7-2	J-2-3	5	2.50305372554517e-05	NA	NA	NA
Patient 1 muscle	TRB	CASSFLGISYEQYF	TGTGCCAGCAGCTTCTTAGGTATTTCCTACGAGCAGTACTTC	V-7-9	J-2-7	6	5.82479030754893e-05	nucleocapsid phosphoprotein [Severe acute respiratory syndrome coronavirus 2],ORF6 protein [Severe acute respiratory syndrome coronavirus 2]	SARS-CoV2,SARS-CoV2	0.8892
Patient 1 PBMC	TRB	CASSFLGNQPQHF	TGTGCCAGCAGTTTTCTAGGCAATCAGCCCCAGCATTTT	V-27	J-1-5	5	2.50305372554517e-05	orf1ab polyprotein [Severe acute respiratory syndrome coronavirus 2],orf1ab polyprotein [Severe acute respiratory syndrome coronavirus 2]	SARS-CoV2,SARS-CoV2	0.8889
Patient 1 PBMC	TRB	CASSFLGQDEQYF	TGTGCCAGCAGTTTCCTCGGACAGGACGAGCAGTACTTC	V-27	J-2-7	8	4.00488596087226e-05	surface glycoprotein [Severe acute respiratory syndrome coronavirus 2]	SARS-CoV2	0.8724
Patient 1 PBMC	TRB	CASSFLGQLWPGEQFF	TGTGCCAGCAGTTTCCTCGGACAGCTATGGCCCGGAGAGCAGTTCTTC	V-6-5	J-2-1	6	3.0036644706542e-05	NA	NA	NA
Patient 1 muscle	TRB	CASSFLGQPQHF	TGTGCCAGCAGTTTCTTGGGCCAGCCCCAGCATTTT	V-6-6	J-1-5	6	5.82479030754893e-05	Matrix protein 1	Influenza A virus	0.8894
Patient 1 muscle	TRB	CASSFLGQTNTGELFF	TGTGCCAGCAGTTTTCTCGGACAGACGAACACCGGGGAGCTGTTTTTT	V-28	J-2-2	17	0.000165035725380553	orf1ab polyprotein [Severe acute respiratory syndrome coronavirus 2]	SARS-CoV2	0.8789
Patient 1 PBMC	TRB	CASSFLGQTNTGELFF	TGTGCCAGCAGTTTTCTCGGACAGACGAACACCGGGGAGCTGTTTTTT	V-28	J-2-2	13	6.50793968641743e-05	orf1ab polyprotein [Severe acute respiratory syndrome coronavirus 2]	SARS-CoV2	0.8789
Patient 1 PBMC	TRB	CASSFLGRLNTEAFF	TGTGCCAGCAGTTTCTTGGGGCGTTTGAACACTGAAGCTTTCTTT	V-28	J-1-1	6	3.0036644706542e-05	orf1ab polyprotein [Severe acute respiratory syndrome coronavirus 2]	SARS-CoV2	0.8792
Patient 1 PBMC	TRB	CASSFLGSGSTDTQYF	TGTGCCAGCAGCTTCCTCGGGTCAGGGAGCACAGATACGCAGTATTTT	V-7-2	J-2-3	1	5.00610745109033e-06	orf1ab polyprotein [Severe acute respiratory syndrome coronavirus 2]	SARS-CoV2	0.8771
Patient 1 PBMC	TRB	CASSFLGSGSTDTQYL	TGTGCCAGCAGCTTCCTCGGGTCAGGGAGCACAGATACGCAGTATCTT	V-7-2	J-2-3	1	5.00610745109033e-06	orf1ab polyprotein [Severe acute respiratory syndrome coronavirus 2]	SARS-CoV2	0.8801
Patient 1 PBMC	TRB	CASSFLGTLVDTQYF	TGTGCCAGCAGTTTCTTGGGCACTTTAGTTGATACGCAGTATTTT	V-12-3	J-2-3	3	1.5018322353271e-05	DNA polymerase	Hepatitis B virus (hepatitis B virus (HBV))	0.8752
Patient 1 PBMC	TRB	CASSFLGTLVVTQYF	TGTGCCAGCAGTTTCTTGGGCACTTTAGTTGTTACGCAGTATTTT	V-12-3	J-2-3	1	5.00610745109033e-06	NA	NA	NA
Patient 1 PBMC	TRB	CASSFLLAGNDYEQYF	TGTGCCAGCAGTTTCCTCCTAGCGGGGAATGACTACGAGCAGTACTTC	V-28	J-2-7	1	5.00610745109033e-06	NA	NA	NA
Patient 1 PBMC	TRB	CASSFLNLRDNEQFF	TGTGCCAGCAGTTTCCTCAACCTAAGGGACAATGAGCAGTTCTTC	V-28	J-2-1	2	1.00122149021807e-05	NA	NA	NA
Patient 1 PBMC	TRB	CASSFLNNEQFF	TGTGCCAGCAGTTTTTTGAACAATGAGCAGTTCTTC	V-28	J-2-1	11	5.50671819619936e-05	ORF7b [Severe acute respiratory syndrome coronavirus 2]	SARS-CoV2	0.8795
Patient 1 PBMC	TRB	CASSFLPGLASYEQYF	TGTGCCAGCAGCTTTTTACCCGGACTAGCCTCCTACGAGCAGTACTTC	V-3-1	J-2-7	7	3.50427521576323e-05	ORF7b [Severe acute respiratory syndrome coronavirus 2]	SARS-CoV2	0.8899
Patient 1 muscle	TRB	CASSFLPGVDEQYF	TGTGCCAGCAGCTTCCTCCCAGGGGTCGACGAGCAGTACTTC	V-11-1	J-2-7	5	4.85399192295744e-05	55 kDa immediate-early protein 1	Human herpesvirus 5 strain AD169 (Human cytomegalovirus (strain AD169))	0.8743
Patient 1 PBMC	TRB	CASSFLPLAYRWGYTF	TGTGCCAGCAGTTTCCTCCCCCTGGCCTACCGGTGGGGCTACACCTTC	V-28	J-1-2	2	1.00122149021807e-05	NA	NA	NA
Patient 1 PBMC	TRB	CASSFLPTGELFF	TGTGCCAGCAGCTTCCTACCGACCGGGGAGCTGTTTTTT	V-7-2	J-2-2	3	1.5018322353271e-05	surface glycoprotein [Severe acute respiratory syndrome coronavirus 2]	SARS-CoV2	0.8763
Patient 1 muscle	TRB	CASSFLQNYEQYF	TGTGCCAGCAGCTTCCTTCAAAACTACGAGCAGTACTTC	V-27	J-2-7	19	0.000184451693072383	orf1ab polyprotein [Severe acute respiratory syndrome coronavirus 2]	SARS-CoV2	0.8775
Patient 1 PBMC	TRB	CASSFLRANSPLHF	TGTGCCAGCAGCTTCCTCAGGGCCAATTCACCCCTCCACTTT	V-7-2	J-1-6	4	2.00244298043613e-05	NA	NA	NA
Patient 1 PBMC	TRB	CASSFLRDRGTEAFF	TGTGCCAGCAGCTTTCTCAGGGATAGAGGCACTGAAGCTTTCTTT	V-7-9	J-1-1	2	1.00122149021807e-05	NA	NA	NA
Patient 1 PBMC	TRB	CASSFLRGGSVSETQYF	TGTGCCAGCAGTTTCTTGAGGGGTGGTTCTGTCTCGGAGACCCAGTACTTC	V-28	J-2-5	13	6.50793968641743e-05	NA	NA	NA
Patient 1 PBMC	TRB	CASSFLRKGGYTF	TGTGCCAGCAGTTTTTTAAGAAAGGGAGGCTACACCTTC	V-12-3	J-1-2	5	2.50305372554517e-05	NA	NA	NA
Patient 1 PBMC	TRB	CASSFLRQQNTEAFF	TGTGCCAGCAGTTTTCTGAGACAGCAGAACACTGAAGCTTTCTTT	V-6-2	J-1-1	3	1.5018322353271e-05	orf1ab polyprotein [Severe acute respiratory syndrome coronavirus 2]	SARS-CoV2	0.8922
Patient 1 PBMC	TRB	CASSFLRSPDRVTGELFF	TGTGCCAGCAGTTTTCTTCGGTCTCCGGACAGGGTGACCGGGGAGCTGTTTTTT	V-27	J-2-2	7	3.50427521576323e-05	NA	NA	NA
Patient 1 PBMC	TRB	CASSFLRTHDEQFF	TGTGCCAGCAGTTTCCTCCGCACTCACGATGAGCAGTTCTTC	V-6-6	J-2-1	4	2.00244298043613e-05	NA	NA	NA
Patient 1 PBMC	TRB	CASSFLSDEQFF	TGTGCCAGCAGCTTCCTCAGCGATGAGCAGTTCTTC	V-7-8	J-2-1	3	1.5018322353271e-05	ORF7b [Severe acute respiratory syndrome coronavirus 2]	SARS-CoV2	0.8767
Patient 1 PBMC	TRB	CASSFLSFYGYTF	TGTGCCAGCAGCTTCCTTTCGTTCTATGGCTACACCTTC	V-7-9	J-1-2	2	1.00122149021807e-05	orf1ab polyprotein [Severe acute respiratory syndrome coronavirus 2]	SARS-CoV2	0.8767
Patient 1 muscle	TRB	CASSFLSGGPLDTQYF	TGTGCCAGCAGCTTCCTTAGCGGGGGGCCGTTGGATACGCAGTATTTT	V-11-2	J-2-3	9	8.73718546132339e-05	NA	NA	NA
Patient 1 PBMC	TRB	CASSFLSNQPQHF	TGTGCCAGCAGCTTTTTGAGCAATCAGCCCCAGCATTTT	V-7-8	J-1-5	1	5.00610745109033e-06	Matrix protein 1	Influenza A virus	0.8878
Patient 1 PBMC	TRB	CASSFLSNSPLHF	TGTGCCAGCAGTTTTCTCTCGAATTCACCCCTCCACTTT	V-27	J-1-6	6	3.0036644706542e-05	membrane glycoprotein [Severe acute respiratory syndrome coronavirus 2]	SARS-CoV2	0.876
Patient 1 PBMC	TRB	CASSFLTDTQYF	TGTGCCAGCAGCTTTCTCACAGATACGCAGTATTTT	V-11-2	J-2-3	1	5.00610745109033e-06	orf1ab polyprotein [Severe acute respiratory syndrome coronavirus 2],nucleocapsid phosphoprotein [Severe acute respiratory syndrome coronavirus 2]	SARS-CoV2,SARS-CoV2	0.8723
Patient 1 PBMC	TRB	CASSFLTGGNYGYTF	TGTGCCAGCAGTTTCCTCACAGGGGGTAACTATGGCTACACCTTC	V-27	J-1-2	5	2.50305372554517e-05	membrane glycoprotein [Severe acute respiratory syndrome coronavirus 2]	SARS-CoV2	0.8822
Patient 1 muscle	TRB	CASSFLTGSEKLFF	TGTGCCAGCAGTTTCCTGACAGGGAGTGAAAAACTGTTTTTT	V-27	J-1-4	9	8.73718546132339e-05	orf1ab polyprotein [Severe acute respiratory syndrome coronavirus 2]	SARS-CoV2	0.8737
Patient 1 PBMC	TRB	CASSFLTGSSEKLFF	TGTGCCAGCAGCTTTTTAACGGGCTCTAGTGAAAAACTGTTTTTT	V-7-9	J-1-4	16	8.00977192174453e-05	orf1ab polyprotein [Severe acute respiratory syndrome coronavirus 2]	SARS-CoV2	0.8721
Patient 1 PBMC	TRB	CASSFLTGTGLGYNEQFF	TGTGCCAGCAGTTTTTTAACCGGGACAGGGCTTGGGTACAATGAGCAGTTCTTC	V-27	J-2-1	14	7.00855043152646e-05	NA	NA	NA
Patient 1 PBMC	TRB	CASSFLTMGNEQFF	TGTGCCAGCAGCTTTCTCACGATGGGCAATGAGCAGTTCTTC	V-5-6	J-2-1	7	3.50427521576323e-05	ORF3a protein [Severe acute respiratory syndrome coronavirus 2]	SARS-CoV2	0.8769
Patient 1 PBMC	TRB	CASSFLTSGGRSDTQYF	TGTGCCAGCAGCTTTCTGACTAGCGGGGGGAGGTCAGATACGCAGTATTTT	V-7-2	J-2-3	1	5.00610745109033e-06	NA	NA	NA
Patient 1 PBMC	TRB	CASSFLVRNTEAFF	TGTGCCAGTAGTTTCCTGGTCAGGAACACTGAAGCTTTCTTT	V-19	J-1-1	5	2.50305372554517e-05	membrane glycoprotein [Severe acute respiratory syndrome coronavirus 2]	SARS-CoV2	0.8727
Patient 1 PBMC	TRB	CASSFLWGTQYF	TGTGCCAGCAGTTTTCTATGGGGTACGCAGTATTTT	V-27	J-2-3	12	6.0073289413084e-05	ORF7b [Severe acute respiratory syndrome coronavirus 2]	SARS-CoV2	0.9092
Patient 1 PBMC	TRB	CASSFLWGYQETQYF	TGTGCCAGCAGCTTCCTGTGGGGCTACCAAGAGACCCAGTACTTC	V-7-2	J-2-5	7	3.50427521576323e-05	NA	NA	NA
Patient 1 PBMC	TRB	CASSFNAGAMLTNEKLFF	TGTGCCAGCAGTTTCAACGCAGGGGCCATGCTAACTAATGAAAAACTGTTTTTT	V-12-3,V-12-4	J-1-4	1	5.00610745109033e-06	NA	NA	NA
Patient 1 PBMC	TRB	CASSFNGARETKYF	TGTGCCAGCAGTTTTAATGGGGCACGCGAGACCAAGTACTTC	V-27	J-2-5	1	5.00610745109033e-06	Epstein-Barr nuclear antigen 4,55 kDa immediate-early protein 1	Human herpesvirus 4 (Epstein Barr virus),Human herpesvirus 5 strain AD169 (Human cytomegalovirus (strain AD169))	0.8911
Patient 1 PBMC	TRB	CASSFNGGGVPTDTQYF	TGTGCCAGCAGTTTTAACGGCGGGGGGGTACCCACAGATACGCAGTATTTT	V-12-3,V-12-4	J-2-3	1	5.00610745109033e-06	NA	NA	NA
Patient 1 PBMC	TRB	CASSFNGVQETQYF	TGTGCCAGCAGCTTTAACGGGGTTCAAGAGACCCAGTACTTC	V-5-6	J-2-5	1	5.00610745109033e-06	surface glycoprotein [Severe acute respiratory syndrome coronavirus 2]	SARS-CoV2	0.881
Patient 1 PBMC	TRB	CASSFNLPGQRTDTQYF	TGTGCCAGCTCCTTCAACCTCCCGGGACAGCGCACAGATACGCAGTATTTT	V-18	J-2-3	1	5.00610745109033e-06	NA	NA	NA
Patient 1 muscle	TRB	CASSFNRGPNTEAFF	TGTGCCAGCAGCTTCAACAGGGGACCGAACACTGAAGCTTTCTTT	V-7-8	J-1-1	6	5.82479030754893e-05	orf1ab polyprotein [Severe acute respiratory syndrome coronavirus 2]	SARS-CoV2	0.8859
Patient 1 PBMC	TRB	CASSFNRGTGELFF	TGTGCCAGCAGCTTCAACCGAGGCACCGGGGAGCTGTTTTTT	V-7-2	J-2-2	8	4.00488596087226e-05	orf1ab polyprotein [Severe acute respiratory syndrome coronavirus 2]	SARS-CoV2	0.8805
Patient 1 PBMC	TRB	CASSFNRGWSNSPLHF	TGTGCCAGCAGTTTCAACAGGGGATGGAGTAATTCACCCCTCCACTTT	V-27	J-1-6	2	1.00122149021807e-05	NA	NA	NA
Patient 1 PBMC	TRB	CASSFNRITGELFF	TGTGCCAGTAGCTTTAATAGGATCACCGGGGAGCTGTTTTTT	V-19	J-2-2	12	6.0073289413084e-05	Transcriptional regulator IE63 homolog	Human herpesvirus 4 (Epstein Barr virus)	0.8742
Patient 1 PBMC	TRB	CASSFNRLDTQYF	TGTGCCAGCAGCTTTAATCGGTTGGATACGCAGTATTTT	V-13	J-2-3	3	1.5018322353271e-05	orf1ab polyprotein [Severe acute respiratory syndrome coronavirus 2]	SARS-CoV2	0.8742
Patient 1 PBMC	TRB	CASSFNRPGPNEKLFF	TGTGCCAGCAGTTTTAATCGGCCTGGGCCCAATGAAAAACTGTTTTTT	V-12-3	J-1-4	3	1.5018322353271e-05	NA	NA	NA
Patient 1 muscle	TRB	CASSFNSNDRGLRETQYF	TGTGCCAGCAGTTTCAACTCCAATGACAGGGGGCTTCGAGAGACCCAGTACTTC	V-6-2	J-2-5	2	1.94159676918298e-05	NA	NA	NA
Patient 1 PBMC	TRB	CASSFNTNTGELFF	TGTGCCAGCAGTTTCAACACGAACACCGGGGAGCTGTTTTTT	V-27	J-2-2	7	3.50427521576323e-05	ORF3a protein [Severe acute respiratory syndrome coronavirus 2]	SARS-CoV2	0.8719
Patient 1 PBMC	TRB	CASSFPAGGFNYGYTF	TGTGCCAGCAGTTTTCCAGCAGGGGGATTTAACTATGGCTACACCTTC	V-28	J-1-2	2	1.00122149021807e-05	NA	NA	NA
Patient 1 PBMC	TRB	CASSFPANPGEQYF	TGTGCCAGCAGTTTCCCGGCCAATCCGGGGGAGCAGTACTTC	V-28	J-2-7	6	3.0036644706542e-05	NA	NA	NA
Patient 1 PBMC	TRB	CASSFPDREHSNQPQHF	TGTGCCAGCAGTTTCCCCGACAGGGAACATAGCAATCAGCCCCAGCATTTT	V-27	J-1-5	6	3.0036644706542e-05	NA	NA	NA
Patient 1 PBMC	TRB	CASSFPDSHSLSYEQYF	TGTGCCAGCAGTTTTCCTGACAGCCACTCCCTCTCCTACGAGCAGTACTTC	V-28	J-2-7	1	5.00610745109033e-06	NA	NA	NA
Patient 1 PBMC	TRB	CASSFPEETQYF	TGTGCCAGCAGTTTCCCGGAAGAGACCCAGTACTTC	V-28	J-2-5	14	7.00855043152646e-05	orf1ab polyprotein [Severe acute respiratory syndrome coronavirus 2]	SARS-CoV2	0.8732
Patient 1 PBMC	TRB	CASSFPFERGRGFLSNEQFF	TGTGCCAGCAGCTTCCCCTTTGAGCGGGGGAGGGGTTTCCTGAGTAATGAGCAGTTCTTC	V-11-2	J-2-1	8	4.00488596087226e-05	NA	NA	NA
Patient 1 PBMC	TRB	CASSFPFSGDTQYF	TGTGCCAGTAGTTTCCCGTTCAGTGGAGATACGCAGTATTTT	V-19	J-2-3	3	1.5018322353271e-05	NA	NA	NA
Patient 1 PBMC	TRB	CASSFPGANYEQYF	TGTGCCAGCAGTTTTCCGGGAGCTAACTACGAGCAGTACTTC	V-28	J-2-7	2	1.00122149021807e-05	orf1ab polyprotein [Severe acute respiratory syndrome coronavirus 2]	SARS-CoV2	0.8755
Patient 1 PBMC	TRB	CASSFPGATSNLRFRREQYF	TGTGCCAGCAGTTTTCCGGGCGCGACTTCAAACCTACGATTCCGGAGGGAGCAGTACTTC	V-28	J-2-7	6	3.0036644706542e-05	NA	NA	NA
Patient 1 PBMC	TRB	CASSFPGGEQYF	TGTGCCAGCAGCTTCCCCGGGGGCGAGCAGTACTTC	V-6-6	J-2-7	2	1.00122149021807e-05	ORF7b [Severe acute respiratory syndrome coronavirus 2]	SARS-CoV2	0.8753
Patient 1 PBMC	TRB	CASSFPGGGEKLFF	TGTGCCAGCAGCTTCCCAGGAGGTGGCGAAAAACTGTTTTTT	V-7-9	J-1-4	8	4.00488596087226e-05	orf1ab polyprotein [Severe acute respiratory syndrome coronavirus 2]	SARS-CoV2	0.8788
Patient 1 PBMC	TRB	CASSFPGGGTNEKLFF	TGTGCCAGCAGCTTTCCCGGTGGAGGAACTAATGAAAAACTGTTTTTT	V-7-8	J-1-4	4	2.00244298043613e-05	orf1ab polyprotein [Severe acute respiratory syndrome coronavirus 2]	SARS-CoV2	0.8795
Patient 1 muscle	TRB	CASSFPGGNTGELFF	TGCGCCAGCAGCTTCCCAGGGGGGAACACCGGGGAGCTGTTTTTT	V-5-1	J-2-2	4	3.88319353836595e-05			0.9045
Patient 1 muscle	TRB	CASSFPGGRGDTF	TGTGCCAGCAGTTTCCCCGGGGGGAGAGGGGACACCTTC	V-28	J-1-2	8	7.7663870767319e-05	orf1ab polyprotein [Severe acute respiratory syndrome coronavirus 2]	SARS-CoV2	0.8716
Patient 1 PBMC	TRB	CASSFPGGSTDTQYF	TGTGCCAGCAGTTTTCCCGGGGGGAGCACAGATACGCAGTATTTT	V-28	J-2-3	9	4.5054967059813e-05	surface glycoprotein [Severe acute respiratory syndrome coronavirus 2]	SARS-CoV2	0.8804
Patient 1 PBMC	TRB	CASSFPGGYGELFF	TGTGCCAGCAGTTTCCCAGGGGGATACGGGGAGCTGTTTTTT	V-27	J-2-2	6	3.0036644706542e-05	NA	NA	NA
Patient 1 PBMC	TRB	CASSFPGHPGSPLHF	TGTGCCAGCAGCTTCCCGGGACATCCTGGTTCACCCCTCCACTTT	V-7-2	J-1-6	5	2.50305372554517e-05	NA	NA	NA
Patient 1 muscle	TRB	CASSFPGHPYQETQYF	TGTGCCAGCAGCTTCCCGGGACACCCGTACCAAGAGACCCAGTACTTC	V-7-9	J-2-5	10	9.70798384591488e-05	NA	NA	NA
Patient 1 PBMC	TRB	CASSFPGHPYQETQYF	TGTGCCAGCAGCTTCCCGGGACACCCGTACCAAGAGACCCAGTACTTC	V-7-9	J-2-5	4	2.00244298043613e-05	NA	NA	NA
Patient 1 muscle	TRB	CASSFPGLRARGPNQPQHF	TGCGCCAGCAGCTTCCCAGGACTACGGGCACGGGGACCCAATCAGCCCCAGCATTTT	V-5-1	J-1-5	5	4.85399192295744e-05	NA	NA	NA
Patient 1 PBMC	TRB	CASSFPGLRARGPNQPQHF	TGCGCCAGCAGCTTCCCAGGACTACGGGCACGGGGACCCAATCAGCCCCAGCATTTT	V-5-1	J-1-5	2	1.00122149021807e-05	NA	NA	NA
Patient 1 PBMC	TRB	CASSFPGPSTEAFF	TGTGCCAGCAGTTTTCCGGGACCCAGCACTGAAGCTTTCTTT	V-28	J-1-1	1	5.00610745109033e-06	membrane glycoprotein [Severe acute respiratory syndrome coronavirus 2]	SARS-CoV2	0.8925
Patient 1 muscle	TRB	CASSFPGQGVGTQYF	TGTGCCAGCAGCTTCCCGGGACAGGGCGTGGGGACCCAGTACTTC	V-5-5	J-2-5	3	2.91239515377446e-05	NA	NA	NA
Patient 1 muscle	TRB	CASSFPGQGVTEAFF	TGTGCCAGCAGCTTCCCCGGACAGGGTGTCACTGAAGCTTTCTTT	V-7-9	J-1-1	9	8.73718546132339e-05	orf1ab polyprotein [Severe acute respiratory syndrome coronavirus 2]	SARS-CoV2	0.8742
Patient 1 PBMC	TRB	CASSFPGQGVTEAFF	TGTGCCAGCAGCTTCCCCGGACAGGGTGTCACTGAAGCTTTCTTT	V-7-9	J-1-1	8	4.00488596087226e-05	orf1ab polyprotein [Severe acute respiratory syndrome coronavirus 2]	SARS-CoV2	0.8742
Patient 1 PBMC	TRB	CASSFPGQGYYGYTF	TGTGCCAGTAGTTTCCCGGGACAGGGGTACTATGGCTACACCTTC	V-19	J-1-2	1	5.00610745109033e-06	NA	NA	NA
Patient 1 PBMC	TRB	CASSFPGQINSPLHF	TGTGCCAGTAGTTTCCCGGGACAGATTAATTCACCCCTCCACTTT	V-19	J-1-6	3	1.5018322353271e-05	NA	NA	NA
Patient 1 PBMC	TRB	CASSFPGQLTYEQYF	TGCGCCAGCAGCTTTCCTGGACAGCTAACTTACGAGCAGTACTTC	V-5-1	J-2-7	2	1.00122149021807e-05	NA	NA	NA
Patient 1 PBMC	TRB	CASSFPGQRQFF	TGTGCCAGCAGCTTTCCAGGGCAGCGGCAGTTCTTC	V-7-8	J-2-1	7	3.50427521576323e-05	ORF10 protein [Severe acute respiratory syndrome coronavirus 2]	SARS-CoV2	0.8721
Patient 1 PBMC	TRB	CASSFPGRQETQYF	TGTGCCAGCAGCTTCCCGGGACGGCAAGAGACCCAGTACTTC	V-7-8	J-2-5	1	5.00610745109033e-06	ORF7b [Severe acute respiratory syndrome coronavirus 2]	SARS-CoV2	0.8968
Patient 1 PBMC	TRB	CASSFPGTAYTELHF	TGTGCCAGCAGTTTCCCCGGGACAGCCTATACGGAACTCCACTTT	V-6-6	J-1-6	6	3.0036644706542e-05	NA	NA	NA
Patient 1 PBMC	TRB	CASSFPGTGSAGNEQFF	TGCGCCAGCAGCTTCCCCGGGACAGGGTCCGCTGGGAATGAGCAGTTCTTC	V-5-1	J-2-1	4	2.00244298043613e-05	NA	NA	NA
Patient 1 PBMC	TRB	CASSFPGTGSKKIKYF	TGTGCCAGCAGTTTCCCCGGGACAGGTTCCAAAAAGATTAAGTACTTC	V-28	J-2-4	1	5.00610745109033e-06	NA	NA	NA
Patient 1 PBMC	TRB	CASSFPGTGSKNIQYF	TGTGCCAGCAGTTTCCCCGGGACAGGTTCCAAAAACATTCAGTACTTC	V-28	J-2-4	7	3.50427521576323e-05	NA	NA	NA
Patient 1 PBMC	TRB	CASSFPGTSEQFF	TGTGCCAGCAGCTTCCCCGGGACTTCTGAGCAGTTCTTC	V-7-2	J-2-1	2	1.00122149021807e-05	surface glycoprotein [Severe acute respiratory syndrome coronavirus 2],surface glycoprotein [Severe acute respiratory syndrome coronavirus 2]	SARS-CoV2,SARS-CoV2	0.8702
Patient 1 muscle	TRB	CASSFPGYTF	TGTGCCAGCAGTTTTCCTGGCTACACCTTC	V-6-2	J-1-2	2	1.94159676918298e-05	orf1ab polyprotein [Severe acute respiratory syndrome coronavirus 2]	SARS-CoV2	0.8747
Patient 1 PBMC	TRB	CASSFPHEYNEQFF	TGTGCCAGCAGTTTCCCACATGAGTACAATGAGCAGTTCTTC	V-27	J-2-1	5	2.50305372554517e-05	NA	NA	NA
Patient 1 muscle	TRB	CASSFPLAGGPSTDTQYF	TGTGCCAGCAGCTTCCCACTAGCGGGGGGCCCCAGCACAGATACGCAGTATTTT	V-11-2	J-2-3	1	9.70798384591488e-06	55 kDa immediate-early protein 1	Human herpesvirus 5 strain AD169 (Human cytomegalovirus (strain AD169))	0.8834
Patient 1 PBMC	TRB	CASSFPLAGGTGELFF	TGTGCCAGCAGCTTCCCACTAGCGGGGGGGACCGGGGAGCTGTTTTTT	V-5-4	J-2-2	6	3.0036644706542e-05	orf1ab polyprotein [Severe acute respiratory syndrome coronavirus 2],orf1ab polyprotein [Severe acute respiratory syndrome coronavirus 2]	SARS-CoV2,SARS-CoV2	0.8749
Patient 1 muscle	TRB	CASSFPLDLSTDTQYF	TGTGCCAGCAGTTTTCCCCTAGATCTCAGCACAGATACGCAGTATTTT	V-12-3,V-12-4	J-2-3	12	0.000116495806150979	NA	NA	NA
Patient 1 PBMC	TRB	CASSFPLGEVETQYF	TGTGCCAGCAGTTTCCCCCTCGGAGAGGTGGAGACCCAGTACTTC	V-12-4	J-2-5	6	3.0036644706542e-05	NA	NA	NA
Patient 1 PBMC	TRB	CASSFPLGTGGETQYF	TGCGCCAGCAGCTTTCCGCTCGGGACAGGTGGAGAGACCCAGTACTTC	V-5-1	J-2-5	7	3.50427521576323e-05	NA	NA	NA
Patient 1 PBMC	TRB	CASSFPLQTGGETQYF	TGTGCCAGCAGCTTCCCACTGCAGACGGGGGGGGAGACCCAGTACTTC	V-7-9	J-2-5	3	1.5018322353271e-05	NA	NA	NA
Patient 1 muscle	TRB	CASSFPMRNPVGTDTQYF	TGTGCCAGCAGTTTTCCTATGAGGAACCCAGTTGGCACAGATACGCAGTATTTT	V-28	J-2-3	8	7.7663870767319e-05	NA	NA	NA
Patient 1 PBMC	TRB	CASSFPPAREQYF	TGTGCCAGCAGCTTTCCGCCGGCGAGGGAGCAGTACTTC	V-7-2	J-2-7	1	5.00610745109033e-06	surface glycoprotein [Severe acute respiratory syndrome coronavirus 2]	SARS-CoV2	0.8726
Patient 1 PBMC	TRB	CASSFPPHIPYGYTF	TGTGCCAGCAGTTTTCCCCCCCACATCCCTTATGGCTACACCTTC	V-28	J-1-2	5	2.50305372554517e-05	NA	NA	NA
Patient 1 muscle	TRB	CASSFPPKETQYF	TGTGCCAGCAGTTTCCCCCCGAAAGAGACCCAGTACTTC	V-12-4	J-2-5	18	0.000174743709226468	nucleoprotein,HCMVUL83	Influenza A virus,Human herpesvirus 5 (Human cytomegalovirus)	0.8762
Patient 1 PBMC	TRB	CASSFPPLRQGRAQETQYF	TGTGCCAGCAGTTTCCCACCGCTTAGACAGGGGAGGGCCCAAGAGACCCAGTACTTC	V-28	J-2-5	7	3.50427521576323e-05	NA	NA	NA
Patient 1 PBMC	TRB	CASSFPPQTTEAFF	TGTGCCAGCAGTTTCCCCCCGCAGACGACTGAAGCTTTCTTT	V-12-3,V-12-4	J-1-1	3	1.5018322353271e-05	orf1ab polyprotein [Severe acute respiratory syndrome coronavirus 2]	SARS-CoV2	0.8763
Patient 1 PBMC	TRB	CASSFPPSLIGLTAGTEAFF	TGTGCCAGCAGTTTTCCCCCCTCATTAATCGGTCTTACAGCGGGAACTGAAGCTTTCTTT	V-28	J-1-1	13	6.50793968641743e-05	NA	NA	NA
Patient 1 PBMC	TRB	CASSFPPSLIGPTAGTEAFF	TGTGCCAGCAGTTTTCCCCCCTCATTAATCGGTCCTACAGCGGGAACGGAAGCTTTCTTT	V-28	J-1-1	1	5.00610745109033e-06	NA	NA	NA
Patient 1 muscle	TRB	CASSFPQGGQPQHF	TGTGCCAGCAGTTTCCCACAGGGAGGTCAGCCCCAGCATTTT	V-28	J-1-5	11	0.000106787822305064	NA	NA	NA
Patient 1 PBMC	TRB	CASSFPQGMDNEQFF	TGTGCCAGCAGTTTCCCTCAGGGGATGGACAATGAGCAGTTCTTC	V-12-4	J-2-1	14	7.00855043152646e-05	NA	NA	NA
Patient 1 PBMC	TRB	CASSFPQPPVPTSGGAEETQYF	TGTGCCAGCAGTTTCCCCCAGCCCCCGGTGCCGACTAGCGGGGGGGCCGAAGAGACCCAGTACTTC	V-28	J-2-5	2	1.00122149021807e-05	NA	NA	NA
Patient 1 PBMC	TRB	CASSFPRASGGLETQYF	TGTGCCAGTAGTTTCCCCAGGGCTAGCGGGGGCCTAGAGACCCAGTACTTC	V-19	J-2-5	12	6.0073289413084e-05	NA	NA	NA
Patient 1 PBMC	TRB	CASSFPRGGGKNIQYF	TGTGCCAGCAGCTTCCCCCGGGGCGGGGGCAAAAACATTCAGTACTTC	V-11-2	J-2-4	10	5.00610745109033e-05	NA	NA	NA
Patient 1 PBMC	TRB	CASSFPRGRETQYF	TGTGCCAGCAGCTTTCCTCGTGGTAGAGAGACCCAGTACTTC	V-7-9	J-2-5	5	2.50305372554517e-05	NA	NA	NA
Patient 1 PBMC	TRB	CASSFPRQGAQPQHF	TGTGCCAGCAGTTTTCCCCGACAGGGGGCTCAGCCCCAGCATTTT	V-28	J-1-5	1	5.00610745109033e-06	NA	NA	NA
Patient 1 muscle	TRB	CASSFPRSSYNEQFF	TGTGCCAGCAGTTTCCCGCGTAGCTCCTACAATGAGCAGTTCTTC	V-28	J-2-1	8	7.7663870767319e-05	ORF7a protein [Severe acute respiratory syndrome coronavirus 2]	SARS-CoV2	0.8765
Patient 1 muscle	TRB	CASSFPRSTGSDTQYF	TGTGCCAGCAGCTTCCCGAGGAGTACGGGCTCAGATACGCAGTATTTT	V-7-9	J-2-3	3	2.91239515377446e-05	NA	NA	NA
Patient 1 muscle	TRB	CASSFPRTEAGELFF	TGTGCCAGCAGTTTCCCACGGACGGAAGCCGGGGAGCTGTTTTTT	V-28	J-2-2	16	0.000155327741534638	NA	NA	NA
Patient 1 PBMC	TRB	CASSFPSGATDTQYF	TGTGCCAGCTCGTTCCCTAGCGGGGCCACAGATACGCAGTATTTT	V-18	J-2-3	8	4.00488596087226e-05	ORF7b [Severe acute respiratory syndrome coronavirus 2]	SARS-CoV2	0.8759
Patient 1 PBMC	TRB	CASSFPSGRLSTDTQYF	TGTGCCAGCAGTTTTCCCTCGGGGAGGCTGAGCACAGATACGCAGTATTTT	V-28	J-2-3	1	5.00610745109033e-06	NA	NA	NA
Patient 1 PBMC	TRB	CASSFPTRSPTDTQYF	TGTGCCAGCAGCTTCCCGACGCGGTCCCCCACAGATACGCAGTATTTT	V-7-9	J-2-3	7	3.50427521576323e-05	NA	NA	NA
Patient 1 PBMC	TRB	CASSFPTSAGDPQETQYF	TGTGCCAGCAGTTTTCCGACATCAGCGGGGGACCCACAAGAGACCCAGTACTTC	V-28	J-2-5	1	5.00610745109033e-06	NA	NA	NA
Patient 1 PBMC	TRB	CASSFPTSAGGPQETQYF	TGTGCCAGCAGTTTTCCGACATCAGCGGGGGGCCCACAAGAGACCCAGTACTTC	V-28	J-2-5	1	5.00610745109033e-06	NA	NA	NA
Patient 1 PBMC	TRB	CASSFPTSREQFF	TGTGCCAGCAGTTTCCCGACTAGCAGAGAGCAGTTCTTC	V-28	J-2-1	1	5.00610745109033e-06	HCMVUL83	Human herpesvirus 5 (Human cytomegalovirus)	0.8704
Patient 1 PBMC	TRB	CASSFPWDGKFF	TGTGCCAGCAGCTTCCCTTGGGACGGAAAGTTCTTC	V-7-9	J-2-1	1	5.00610745109033e-06	NA	NA	NA
Patient 1 PBMC	TRB	CASSFQAAGQAIGELFF	TGTGCCAGCAGCTTTCAGGCGGCGGGACAGGCAATCGGGGAGCTGTTTTTT	V-7-6	J-2-2	12	6.0073289413084e-05	NA	NA	NA
Patient 1 PBMC	TRB	CASSFQAGASTDTQYF	TGTGCCAGCAGCTTCCAAGCGGGGGCTAGCACAGATACGCAGTATTTT	V-7-2	J-2-3	5	2.50305372554517e-05	orf1ab polyprotein [Severe acute respiratory syndrome coronavirus 2]	SARS-CoV2	0.8788
Patient 1 PBMC	TRB	CASSFQAGRTDTQYF	TGTGCCAGCAGTTTTCAAGCGGGGCGCACAGATACGCAGTATTTT	V-12-4	J-2-3	6	3.0036644706542e-05	surface glycoprotein [Severe acute respiratory syndrome coronavirus 2]	SARS-CoV2	0.8714
Patient 1 PBMC	TRB	CASSFQAGTDTQYF	TGTGCCAGCAGTTTCCAGGCAGGAACAGATACGCAGTATTTT	V-12-3,V-12-4	J-2-3	2	1.00122149021807e-05	Epstein-Barr nuclear antigen 4,55 kDa immediate-early protein 1	Human herpesvirus 4 (Epstein Barr virus),Human herpesvirus 5 strain AD169 (Human cytomegalovirus (strain AD169))	0.8735
Patient 1 muscle	TRB	CASSFQASSSYNEQFF	TGTGCCAGCAGCTTTCAGGCGTCAAGCTCCTACAATGAGCAGTTCTTC	V-7-8	J-2-1	4	3.88319353836595e-05	ORF7b [Severe acute respiratory syndrome coronavirus 2],surface glycoprotein [Severe acute respiratory syndrome coronavirus 2]	SARS-CoV2,SARS-CoV2	0.8732
Patient 1 PBMC	TRB	CASSFQATDTQYF	TGTGCCAGCAGCTTCCAGGCAACAGATACGCAGTATTTT	V-7-2	J-2-3	9	4.5054967059813e-05	orf1ab polyprotein [Severe acute respiratory syndrome coronavirus 2]	SARS-CoV2	0.8751
Patient 1 PBMC	TRB	CASSFQATGLPGYTF	TGTGCCAGCAGTTTCCAAGCTACAGGGCTCCCCGGCTACACCTTC	V-6-6	J-1-2	10	5.00610745109033e-05	NA	NA	NA
Patient 1 muscle	TRB	CASSFQDHYTDTQYF	TGTGCCAGCAGCTTTCAGGATCATTACACAGATACGCAGTATTTT	V-7-9	J-2-3	14	0.000135911773842808	NA	NA	NA
Patient 1 PBMC	TRB	CASSFQDHYTDTQYF	TGTGCCAGCAGCTTTCAGGATCATTACACAGATACGCAGTATTTT	V-7-9	J-2-3	23	0.000115140471375078	NA	NA	NA
Patient 1 PBMC	TRB	CASSFQDRGNQPQHF	TGTGCCAGCAGTTTCCAGGACAGGGGCAATCAGCCCCAGCATTTT	V-12-3	J-1-5	5	2.50305372554517e-05	NA	NA	NA
Patient 1 PBMC	TRB	CASSFQDSTYNEQFF	TGTGCCAGCAGCTTCCAGGACAGCACCTACAATGAGCAGTTCTTC	V-5-5	J-2-1	4	2.00244298043613e-05	nucleoprotein,HCMVUL83	Influenza A virus,Human herpesvirus 5 (Human cytomegalovirus)	0.8813
Patient 1 PBMC	TRB	CASSFQETQYF	TGTGCCAGCAGTTTCCAAGAGACCCAGTACTTC	V-6-6	J-2-5	2	1.00122149021807e-05	ORF10 protein [Severe acute respiratory syndrome coronavirus 2],orf1ab polyprotein [Severe acute respiratory syndrome coronavirus 2]	SARS-CoV2,SARS-CoV2	0.8755
Patient 1 PBMC	TRB	CASSFQFPYNEQFF	TGTGCCAGCAGTTTTCAGTTCCCCTACAATGAGCAGTTCTTC	V-27	J-2-1	8	4.00488596087226e-05	NA	NA	NA
Patient 1 muscle	TRB	CASSFQGGAGYGYTF	TGTGCCAGCAGCTTTCAAGGGGGCGCGGGCTATGGCTACACCTTC	V-13	J-1-2	8	7.7663870767319e-05	surface glycoprotein [Severe acute respiratory syndrome coronavirus 2]	SARS-CoV2	0.8869
Patient 1 PBMC	TRB	CASSFQGGETQYF	TGTGCCAGCAGTTTCCAGGGGGGGGAGACCCAGTACTTC	V-27	J-2-5	6	3.0036644706542e-05	orf1ab polyprotein [Severe acute respiratory syndrome coronavirus 2],orf1ab polyprotein [Severe acute respiratory syndrome coronavirus 2],ORF7b [Severe acute respiratory syndrome coronavirus 2]	SARS-CoV2,SARS-CoV2,SARS-CoV2	0.8879
Patient 1 PBMC	TRB	CASSFQGGNTEAFF	TGTGCCAGCAGTTTCCAGGGAGGGAACACTGAAGCTTTCTTT	V-28	J-1-1	3	1.5018322353271e-05	orf1ab polyprotein [Severe acute respiratory syndrome coronavirus 2]	SARS-CoV2	0.8776
Patient 1 PBMC	TRB	CASSFQGGTDTQYF	TGTGCCAGCAGTTTCCAGGGTGGCACAGATACGCAGTATTTT	V-6-5	J-2-3	5	2.50305372554517e-05	orf1ab polyprotein [Severe acute respiratory syndrome coronavirus 2]	SARS-CoV2	0.8856
Patient 1 muscle	TRB	CASSFQGLGQPQHF	TGTGCCAGCAGTTTCCAGGGGCTCGGTCAGCCCCAGCATTTT	V-28	J-1-5	3	2.91239515377446e-05			0.8726
Patient 1 muscle	TRB	CASSFQGLGQPQLF	TGTGCCAGCAGTTTCCAGGGGCTCGGTCAGCCCCAGCTTTTT	V-28	J-1-5	1	9.70798384591488e-06			0.8799
Patient 1 PBMC	TRB	CASSFQGLNTEAFF	TGTGCCAGCAGCTTCCAGGGACTGAACACTGAAGCTTTCTTT	V-11-1	J-1-1	19	9.51160415707163e-05	55 kDa immediate-early protein 1	Human herpesvirus 5 strain AD169 (Human cytomegalovirus (strain AD169))	0.8767
Patient 1 PBMC	TRB	CASSFQGRAEKLFF	TGTGCCAGCAGCTTCCAGGGTAGGGCTGAAAAACTGTTTTTT	V-5-6	J-1-4	3	1.5018322353271e-05	orf1ab polyprotein [Severe acute respiratory syndrome coronavirus 2]	SARS-CoV2	0.8705
Patient 1 PBMC	TRB	CASSFQGRGGTEAFF	TGTGCCAGCAGCTTCCAGGGCAGGGGTGGGACTGAAGCTTTCTTT	V-5-4	J-1-1	4	2.00244298043613e-05	ORF6 protein [Severe acute respiratory syndrome coronavirus 2]	SARS-CoV2	0.8731
Patient 1 PBMC	TRB	CASSFQGSDTQYF	TGTGCCAGCAGTTTTCAGGGTTCGGATACGCAGTATTTT	V-12-3	J-2-3	4	2.00244298043613e-05	ORF7a protein [Severe acute respiratory syndrome coronavirus 2]	SARS-CoV2	0.8926
Patient 1 muscle	TRB	CASSFQGSGEQFF	TGTGCCAGCAGCTTCCAAGGGTCAGGGGAGCAGTTCTTC	V-5-6	J-2-1	124	0.00120378999689345	ORF7b [Severe acute respiratory syndrome coronavirus 2]	SARS-CoV2	0.8856
Patient 1 PBMC	TRB	CASSFQGSSYEQYF	TGTGCCAGCAGTTTCCAGGGGAGCTCCTACGAGCAGTACTTC	V-28	J-2-7	5	2.50305372554517e-05	surface glycoprotein [Severe acute respiratory syndrome coronavirus 2]	SARS-CoV2	0.8716
Patient 1 PBMC	TRB	CASSFQGSYEQYF	TGTGCCAGCAGCTTCCAGGGATCCTACGAGCAGTACTTC	V-11-2	J-2-7	10	5.00610745109033e-05	orf1ab polyprotein [Severe acute respiratory syndrome coronavirus 2]	SARS-CoV2	0.8714
Patient 1 muscle	TRB	CASSFQGTGEQFF	TGTGCCAGCAGCTTCCAAGGGACAGGGGAGCAGTTCTTC	V-5-5	J-2-1	1	9.70798384591488e-06	orf1ab polyprotein [Severe acute respiratory syndrome coronavirus 2]	SARS-CoV2	0.871
Patient 1 PBMC	TRB	CASSFQGTTGNTIYF	TGTGCCAGCAGTTTCCAGGGGACGACTGGAAACACCATATATTTT	V-6-1	J-1-3	2	1.00122149021807e-05	ORF3a protein [Severe acute respiratory syndrome coronavirus 2]	SARS-CoV2	0.8895
Patient 1 PBMC	TRB	CASSFQLAGGLETQYF	TGTGCCAGCAGCTTCCAACTAGCGGGGGGGCTTGAGACCCAGTACTTC	V-7-2	J-2-5	1	5.00610745109033e-06	nucleocapsid phosphoprotein [Severe acute respiratory syndrome coronavirus 2]	SARS-CoV2	0.9039
Patient 1 PBMC	TRB	CASSFQLGGARYEQYF	TGTGCCAGCAGCTTCCAACTAGGGGGGGCGAGGTACGAGCAGTACTTC	V-11-2	J-2-7	4	2.00244298043613e-05	NA	NA	NA
Patient 1 PBMC	TRB	CASSFQQGAETQYF	TGTGCCAGCAGCTTCCAACAGGGGGCAGAGACCCAGTACTTC	V-7-2	J-2-5	9	4.5054967059813e-05	orf1ab polyprotein [Severe acute respiratory syndrome coronavirus 2]	SARS-CoV2	0.887
Patient 1 PBMC	TRB	CASSFQRGPGETQYF	TGTGCCAGCAGCTTTCAGCGGGGCCCGGGGGAGACCCAGTACTTC	V-7-2	J-2-5	4	2.00244298043613e-05	NA	NA	NA
Patient 1 PBMC	TRB	CASSFQSGGYTF	TGTGCCAGCAGTTTTCAGTCTGGCGGCTACACCTTC	V-28	J-1-2	4	2.00244298043613e-05	Transcription activator BRLF1	Human herpesvirus 4 (Epstein Barr virus)	0.8732
Patient 1 PBMC	TRB	CASSFQSYNEQFF	TGTGCCAGCAGCTTTCAGTCCTACAATGAGCAGTTCTTC	V-7-2	J-2-1	8	4.00488596087226e-05	HCMVUL83	Human herpesvirus 5 (Human cytomegalovirus)	0.9114
Patient 1 PBMC	TRB	CASSFQTGLAGSQEQFF	TGTGCCAGCAGCTTTCAAACCGGACTAGCGGGGTCTCAGGAGCAGTTCTTC	V-7-2	J-2-1	2	1.00122149021807e-05	NA	NA	NA
Patient 1 PBMC	TRB	CASSFQTGSGELFF	TGTGCCAGCAGCTTTCAGACGGGGTCCGGGGAGCTGTTTTTT	V-7-8	J-2-2	1	5.00610745109033e-06	ORF7b [Severe acute respiratory syndrome coronavirus 2]	SARS-CoV2	0.8783
Patient 1 PBMC	TRB	CASSFQVAMNTEAFF	TGTGCCAGCAGTTTTCAGGTGGCTATGAACACTGAAGCTTTCTTT	V-12-4	J-1-1	5	2.50305372554517e-05	ORF7b [Severe acute respiratory syndrome coronavirus 2]	SARS-CoV2	0.8832
Patient 1 PBMC	TRB	CASSFQVSQETQYF	TGTGCCAGCAGTTTCCAGGTCTCACAAGAGACCCAGTACTTC	V-6-6	J-2-5	20	0.000100122149021807	ORF3a protein [Severe acute respiratory syndrome coronavirus 2]	SARS-CoV2	0.8739
Patient 1 PBMC	TRB	CASSFQWTGNMNEQFF	TGTGCCAGTAGTTTCCAGTGGACAGGGAATATGAATGAGCAGTTCTTC	V-19	J-2-1	17	8.51038266685356e-05	NA	NA	NA
Patient 1 PBMC	TRB	CASSFRAAEQFF	TGTGCCAGCAGCTTTCGGGCAGCCGAGCAGTTCTTC	V-11-2	J-2-1	1	5.00610745109033e-06	nucleoprotein,HCMVUL83	Influenza A virus,Human herpesvirus 5 (Human cytomegalovirus)	0.8893
Patient 1 PBMC	TRB	CASSFRAGYGYTF	TGTGCCAGCAGTTTCCGGGCTGGGTATGGCTACACCTTC	V-27	J-1-2	6	3.0036644706542e-05	surface glycoprotein [Severe acute respiratory syndrome coronavirus 2]	SARS-CoV2	0.8858
Patient 1 PBMC	TRB	CASSFRARSPLHF	TGTGCCAGCAGTTTCAGGGCCCGTTCACCCCTCCACTTT	V-12-4	J-1-6	9	4.5054967059813e-05	orf1ab polyprotein [Severe acute respiratory syndrome coronavirus 2]	SARS-CoV2	0.8764
Patient 1 muscle	TRB	CASSFRASNQPQHF	TGTGCCAGCAGTTTCAGGGCTAGCAATCAGCCCCAGCATTTT	V-28	J-1-5	50	0.000485399192295744	membrane glycoprotein [Severe acute respiratory syndrome coronavirus 2]	SARS-CoV2	0.8853
Patient 1 PBMC	TRB	CASSFRASRSTGELFF	TGTGCCAGCAGCTTCAGGGCTAGCAGGTCCACCGGGGAGCTGTTTTTT	V-7-9	J-2-2	7	3.50427521576323e-05	NA	NA	NA
Patient 1 PBMC	TRB	CASSFRASSYEQYF	TGTGCCAGCAGCTTCCGGGCAAGCTCCTACGAGCAGTACTTC	V-7-8	J-2-7	18	9.01099341196259e-05	nucleocapsid phosphoprotein [Severe acute respiratory syndrome coronavirus 2]	SARS-CoV2	0.8724
Patient 1 PBMC	TRB	CASSFRATQRSQHF	TGTGCCAGCAGTTTTAGGGCCACACAAAGGTCCCAGCATTTT	V-28	J-1-5	7	3.50427521576323e-05	NA	NA	NA
Patient 1 PBMC	TRB	CASSFRATSGVGTDTQYF	TGTGCCAGCAGTTTTAGGGCGACTAGCGGGGTCGGTACAGATACGCAGTATTTT	V-7-2	J-2-3	3	1.5018322353271e-05	NA	NA	NA
Patient 1 PBMC	TRB	CASSFRAYTGELFF	TGTGCCAGCAGTTTCAGGGCCTACACCGGGGAGCTGTTTTTT	V-28	J-2-2	13	6.50793968641743e-05	orf1ab polyprotein [Severe acute respiratory syndrome coronavirus 2]	SARS-CoV2	0.8784
Patient 1 PBMC	TRB	CASSFRDRGFYEQYF	TGTGCCAGCAGCTTCCGGGACAGGGGATTTTACGAGCAGTACTTC	V-11-2	J-2-7	2	1.00122149021807e-05	NA	NA	NA
Patient 1 muscle	TRB	CASSFRDRLYYEQYF	TGTGCCAGCAGCTTTCGGGACAGGCTATACTACGAGCAGTACTTC	V-5-6	J-2-7	10	9.70798384591488e-05	NA	NA	NA
Patient 1 PBMC	TRB	CASSFRDRPSTDTQYF	TGTGCCAGCAGTTTCCGGGACAGACCGAGCACAGATACGCAGTATTTT	V-12-3	J-2-3	8	4.00488596087226e-05	NA	NA	NA
Patient 1 PBMC	TRB	CASSFRDSGGKYNEQFF	TGTGCCAGCAGTTTCCGGGACAGCGGGGGTAAATACAATGAGCAGTTCTTC	V-27	J-2-1	3	1.5018322353271e-05	NA	NA	NA
Patient 1 PBMC	TRB	CASSFRDTILREQYF	TGTGCCAGCAGCTTCCGGGACACTATCCTACGTGAGCAGTACTTC	V-5-5	J-2-7	10	5.00610745109033e-05	NA	NA	NA
Patient 1 PBMC	TRB	CASSFRDTNTGELFF	TGTGCCAGCAGCTTTCGGGACACCAACACCGGGGAGCTGTTTTTT	V-5-5	J-2-2	2	1.00122149021807e-05	orf1ab polyprotein [Severe acute respiratory syndrome coronavirus 2]	SARS-CoV2	0.8794
Patient 1 PBMC	TRB	CASSFRDVGEQYF	TGTGCCAGCAGCTTCAGGGACGTCGGCGAGCAGTACTTC	V-5-4	J-2-7	4	2.00244298043613e-05	orf1ab polyprotein [Severe acute respiratory syndrome coronavirus 2]	SARS-CoV2	0.8736
Patient 1 PBMC	TRB	CASSFREGGSGNTIYF	TGCGCCAGCAGCTTCCGCGAGGGGGGTTCTGGAAACACCATATATTTT	V-5-1	J-1-3	4	2.00244298043613e-05	NA	NA	NA
Patient 1 PBMC	TRB	CASSFREGVEQFF	TGTGCCAGCAGTTTTAGGGAAGGGGTTGAGCAGTTCTTC	V-27	J-2-1	14	7.00855043152646e-05	Matrix protein 1	Influenza A virus	0.8723
Patient 1 PBMC	TRB	CASSFREGYQETQYF	TGTGCCAGCAGCTTTCGTGAGGGCTACCAAGAGACCCAGTACTTC	V-11-2	J-2-5	1	5.00610745109033e-06	NA	NA	NA
Patient 1 PBMC	TRB	CASSFRENTDTQYF	TGTGCCAGCAGTTTCCGGGAGAACACAGATACGCAGTATTTT	V-27	J-2-3	9	4.5054967059813e-05	orf1ab polyprotein [Severe acute respiratory syndrome coronavirus 2]	SARS-CoV2	0.878
Patient 1 PBMC	TRB	CASSFRERQPQHF	TGTGCCAGCAGTTTCAGGGAACGTCAGCCCCAGCATTTT	V-12-3,V-12-4	J-1-5	2	1.00122149021807e-05	NA	NA	NA
Patient 1 PBMC	TRB	CASSFRESPLHF	TGTGCCAGCAGTTTCCGAGAATCACCCCTCCACTTT	V-27	J-1-6	6	3.0036644706542e-05	ORF7b [Severe acute respiratory syndrome coronavirus 2]	SARS-CoV2	0.8703
Patient 1 PBMC	TRB	CASSFRETQYF	TGTGCCAGCAGCTTTAGGGAGACCCAGTACTTC	V-11-2	J-2-5	1	5.00610745109033e-06	HCMVUL83	Human herpesvirus 5 strain Towne (Human cytomegalovirus (strain Towne))	0.8729
Patient 1 muscle	TRB	CASSFRGADTQYF	TGTGCTAGCAGCTTTAGGGGAGCAGATACGCAGTATTTT	V-7-7	J-2-3	43	0.00041744330537434	surface glycoprotein [Severe acute respiratory syndrome coronavirus 2]	SARS-CoV2	0.8749
Patient 1 muscle	TRB	CASSFRGADTRYF	TGTGCTAGCAGCTTTAGGGGAGCAGATACACGGTATTTT	V-7-7	J-2-3	1	9.70798384591488e-06	orf1ab polyprotein [Severe acute respiratory syndrome coronavirus 2]	SARS-CoV2	0.877
Patient 1 PBMC	TRB	CASSFRGAEDTQYF	TGTGCCAGCAGCTTCCGGGGGGCGGAAGATACGCAGTATTTT	V-7-9	J-2-3	22	0.000110134363923987	orf1ab polyprotein [Severe acute respiratory syndrome coronavirus 2]	SARS-CoV2	0.8703
Patient 1 PBMC	TRB	CASSFRGAGGYTF	TGTGCCAGCAGTTTTAGAGGGGCCGGTGGCTACACCTTC	V-27	J-1-2	2	1.00122149021807e-05	surface glycoprotein [Severe acute respiratory syndrome coronavirus 2]	SARS-CoV2	0.8713
Patient 1 muscle	TRB	CASSFRGEETQYF	TGTGCCAGCAGCTTCAGGGGGGAAGAGACCCAGTACTTC	V-5-6	J-2-5	25	0.000242699596147872	ORF7a protein [Severe acute respiratory syndrome coronavirus 2]	SARS-CoV2	0.8772
Patient 1 PBMC	TRB	CASSFRGEETQYF	TGTGCCAGCAGCTTCAGGGGGGAAGAGACCCAGTACTTC	V-5-6	J-2-5	3	1.5018322353271e-05	ORF7a protein [Severe acute respiratory syndrome coronavirus 2]	SARS-CoV2	0.8772
Patient 1 muscle	TRB	CASSFRGGATGELFF	TGTGCCAGCAGTTTTCGCGGGGGGGCGACCGGGGAGCTGTTTTTT	V-27	J-2-2	44	0.000427151289220255	orf1ab polyprotein [Severe acute respiratory syndrome coronavirus 2]	SARS-CoV2	0.8888
Patient 1 PBMC	TRB	CASSFRGGATGELFF	TGTGCCAGCAGTTTTCGCGGGGGGGCGACCGGGGAGCTGTTTTTT	V-27	J-2-2	37	0.000185225975690342	orf1ab polyprotein [Severe acute respiratory syndrome coronavirus 2]	SARS-CoV2	0.8888
Patient 1 PBMC	TRB	CASSFRGGGAYEQYF	TGTGCCAGCAGTTTTAGGGGCGGGGGCGCTTACGAGCAGTACTTC	V-28	J-2-7	6	3.0036644706542e-05	NA	NA	NA
Patient 1 PBMC	TRB	CASSFRGGTEAFF	TGTGCCAGCAGTTTCAGGGGTGGGACTGAAGCTTTCTTT	V-27	J-1-1	7	3.50427521576323e-05	orf1ab polyprotein [Severe acute respiratory syndrome coronavirus 2]	SARS-CoV2	0.8808
Patient 1 PBMC	TRB	CASSFRGGYTF	TGTGCCAGCAGTTTTCGAGGTGGCTACACCTTC	V-28	J-1-2	4	2.00244298043613e-05	surface glycoprotein [Severe acute respiratory syndrome coronavirus 2]	SARS-CoV2	0.8748
Patient 1 PBMC	TRB	CASSFRGLGGTQHF	TGTGCCAGTAGCTTCCGGGGCCTAGGTGGGACCCAGCATTTT	V-19	J-1-5	3	1.5018322353271e-05	NA	NA	NA
Patient 1 PBMC	TRB	CASSFRGLTTEALF	TGCGCCAGCAGCTTCAGGGGACTAACCACTGAAGCTCTCTTT	V-5-1	J-1-1	1	5.00610745109033e-06	55 kDa immediate-early protein 1	Human herpesvirus 5 strain AD169 (Human cytomegalovirus (strain AD169))	0.876
Patient 1 PBMC	TRB	CASSFRGNKEQFF	TGTGCCAGTAGTTTCCGGGGGAACAAGGAGCAGTTCTTC	V-19	J-2-1	1	5.00610745109033e-06	surface glycoprotein [Severe acute respiratory syndrome coronavirus 2]	SARS-CoV2	0.8757
Patient 1 PBMC	TRB	CASSFRGNNEQFF	TGTGCCAGTAGTTTCCGGGGGAACAATGAGCAGTTCTTC	V-19	J-2-1	3	1.5018322353271e-05	ORF8 protein [Severe acute respiratory syndrome coronavirus 2]	SARS-CoV2	0.8846
Patient 1 muscle	TRB	CASSFRGQGPSTDTQYF	TGTGCCAGCAGTTTCCGCGGACAGGGACCAAGCACAGATACGCAGTATTTT	V-27	J-2-3	17	0.000165035725380553	NA	NA	NA
Patient 1 PBMC	TRB	CASSFRGQGPSTDTQYF	TGTGCCAGCAGTTTCCGCGGACAGGGACCAAGCACAGATACGCAGTATTTT	V-27	J-2-3	1	5.00610745109033e-06	NA	NA	NA
Patient 1 PBMC	TRB	CASSFRGRETQYF	TGTGCCAGCAGCTTTCGCGGACGGGAGACCCAGTACTTC	V-7-9	J-2-5	6	3.0036644706542e-05	orf1ab polyprotein [Severe acute respiratory syndrome coronavirus 2]	SARS-CoV2	0.876
Patient 1 PBMC	TRB	CASSFRGRSSYEQYF	TGTGCCAGCAGTTTCAGGGGACGGAGCTCCTACGAGCAGTACTTC	V-2	J-2-7	16	8.00977192174453e-05	surface glycoprotein [Severe acute respiratory syndrome coronavirus 2]	SARS-CoV2	0.8754
Patient 1 PBMC	TRB	CASSFRGRYTGELFF	TGTGCCAGCAGTTTCAGGGGGCGATACACCGGGGAGCTGTTTTTT	V-27	J-2-2	4	2.00244298043613e-05	NA	NA	NA
Patient 1 muscle	TRB	CASSFRGSAGGTDTQYF	TGTGCCAGCAGCTTCCGAGGCTCAGCGGGGGGCACAGATACGCAGTATTTT	V-5-5	J-2-3	11	0.000106787822305064	NA	NA	NA
Patient 1 PBMC	TRB	CASSFRGSGANVLTF	TGTGCCAGCAGTTTCAGAGGGAGTGGGGCCAACGTCCTGACTTTC	V-12-4	J-2-6	1	5.00610745109033e-06	ORF10 protein [Severe acute respiratory syndrome coronavirus 2]	SARS-CoV2	0.876
Patient 1 PBMC	TRB	CASSFRGSGGENYGYTF	TGTGCCAGCAGCTTCCGCGGGTCCGGGGGAGAGAACTATGGCTACACCTTC	V-6-2	J-1-2	2	1.00122149021807e-05	NA	NA	NA
Patient 1 PBMC	TRB	CASSFRGSYEQYF	TGTGCCAGCAGTTTCAGGGGGTCGTACGAGCAGTACTTC	V-27	J-2-7	1	5.00610745109033e-06	polymerase	Hepatitis B virus (hepatitis B virus (HBV))	0.8776
Patient 1 muscle	TRB	CASSFRGTGEAFF	TGTGCCAGCAGTTTTAGAGGGACAGGAGAAGCTTTCTTT	V-12-3,V-12-4	J-1-1	3	2.91239515377446e-05	HCMVUL83	Human herpesvirus 5 (Human cytomegalovirus)	0.8761
Patient 1 muscle	TRB	CASSFRGTGGAFF	TGTGCCAGCAGTTTTAGAGGGACAGGAGGAGCTTTCTTT	V-12-3,V-12-4	J-1-1	1	9.70798384591488e-06	surface glycoprotein [Severe acute respiratory syndrome coronavirus 2]	SARS-CoV2	0.8768
Patient 1 PBMC	TRB	CASSFRGVGANVLTF	TGCGCCAGCAGCTTCAGGGGAGTCGGGGCCAACGTCCTGACTTTC	V-5-1	J-2-6	7	3.50427521576323e-05	ORF10 protein [Severe acute respiratory syndrome coronavirus 2]	SARS-CoV2	0.8746
Patient 1 PBMC	TRB	CASSFRGVGQPQHF	TGTGCCAGTAGTTTCAGGGGCGTGGGTCAGCCCCAGCATTTT	V-19	J-1-5	12	6.0073289413084e-05	orf1ab polyprotein [Severe acute respiratory syndrome coronavirus 2]	SARS-CoV2	0.8854
Patient 1 PBMC	TRB	CASSFRKGYQETQYF	TGTGCCAGCAGCTTTCGTAAGGGCTACCAAGAGACCCAGTACTTC	V-7-9	J-2-5	4	2.00244298043613e-05	NA	NA	NA
Patient 1 PBMC	TRB	CASSFRLAGENEQFF	TGTGCCAGCAGCTTCAGACTAGCGGGGGAAAATGAGCAGTTCTTC	V-9	J-2-1	1	5.00610745109033e-06	ORF10 protein [Severe acute respiratory syndrome coronavirus 2]	SARS-CoV2	0.8732
Patient 1 PBMC	TRB	CASSFRLAGSTDTQYF	TGTGCCAGCAGCTTTCGACTAGCGGGGAGCACAGATACGCAGTATTTT	V-3-1	J-2-3	3	1.5018322353271e-05	nucleocapsid phosphoprotein [Severe acute respiratory syndrome coronavirus 2]	SARS-CoV2	0.8972
Patient 1 PBMC	TRB	CASSFRLAVTGELFF	TGTGCCAGCAGTTTCCGACTAGCGGTAACCGGGGAGCTGTTTTTT	V-12-3	J-2-2	7	3.50427521576323e-05			0.8707
Patient 1 PBMC	TRB	CASSFRLGNTEAFF	TGTGCCAGCAGTTTTCGCCTGGGAAACACTGAAGCTTTCTTT	V-28	J-1-1	5	2.50305372554517e-05	orf1ab polyprotein [Severe acute respiratory syndrome coronavirus 2],ORF7b [Severe acute respiratory syndrome coronavirus 2]	SARS-CoV2,SARS-CoV2	0.8722
Patient 1 PBMC	TRB	CASSFRLNTGELFF	TGTGCCAGTAGTTTCCGATTGAACACCGGGGAGCTGTTTTTT	V-19	J-2-2	3	1.5018322353271e-05	ORF3a protein [Severe acute respiratory syndrome coronavirus 2]	SARS-CoV2	0.8849
Patient 1 PBMC	TRB	CASSFRLTSGITDTQYF	TGTGCCAGCAGCTTTAGATTGACTAGCGGGATCACAGATACGCAGTATTTT	V-7-9	J-2-3	6	3.0036644706542e-05	NA	NA	NA
Patient 1 PBMC	TRB	CASSFRPGLAGGTSSSLGTQYF	TGTGCCAGCAGTTTCCGACCCGGACTAGCGGGGGGGACTTCCAGTTCGTTGGGTACGCAGTATTTT	V-12-3	J-2-3	9	4.5054967059813e-05	NA	NA	NA
Patient 1 PBMC	TRB	CASSFRPGLSNSPLHF	TGTGCCAGCAGCTTCCGTCCGGGGCTAAGTAATTCACCCCTCCACTTT	V-7-2	J-1-6	2	1.00122149021807e-05	NA	NA	NA
Patient 1 muscle	TRB	CASSFRPGQGAGGANVLTF	TGTGCCAGCAGTTTCCGACCGGGACAGGGGGCTGGTGGGGCCAACGTCCTGACTTTC	V-6-5	J-2-6	15	0.000145619757688723	NA	NA	NA
Patient 1 PBMC	TRB	CASSFRPGQGAGGANVLTF	TGTGCCAGCAGTTTCCGACCGGGACAGGGGGCTGGTGGGGCCAACGTCCTGACTTTC	V-6-5	J-2-6	17	8.51038266685356e-05	NA	NA	NA
Patient 1 PBMC	TRB	CASSFRQGHSPLHF	TGTGCCAGCAGTTTCCGACAGGGACATTCACCCCTCCACTTT	V-28	J-1-6	4	2.00244298043613e-05	surface glycoprotein [Severe acute respiratory syndrome coronavirus 2]	SARS-CoV2	0.8936
Patient 1 PBMC	TRB	CASSFRQGNGYTF	TGTGCCAGCAGCTTCCGACAGGGTAATGGCTACACCTTC	V-11-1	J-1-2	6	3.0036644706542e-05	orf1ab polyprotein [Severe acute respiratory syndrome coronavirus 2]	SARS-CoV2	0.8708
Patient 1 PBMC	TRB	CASSFRQIRPSGANVLTF	TGCGCCAGCAGCTTTCGACAGATCAGGCCCTCTGGGGCCAACGTCCTGACTTTC	V-5-1	J-2-6	6	3.0036644706542e-05	NA	NA	NA
Patient 1 PBMC	TRB	CASSFRQPSSYNEQFF	TGTGCCAGCAGCTTTCGACAGCCAAGCTCCTACAATGAGCAGTTCTTC	V-5-6	J-2-1	2	1.00122149021807e-05	regulatory protein IE2 [Human betaherpesvirus 5]	Human herpesvirus 5 (Human cytomegalovirus)	0.8771
Patient 1 PBMC	TRB	CASSFRRDRAGSYNEQFF	TGTGCCAGTAGTTTCCGCCGGGACAGGGCTGGTTCCTACAATGAGCAGTTCTTC	V-19	J-2-1	12	6.0073289413084e-05	NA	NA	NA
Patient 1 PBMC	TRB	CASSFRRDRDEKLFF	TGTGCCAGCAGCTTCCGCCGGGACAGGGATGAAAAACTGTTTTTT	V-7-8	J-1-4	1	5.00610745109033e-06	NA	NA	NA
Patient 1 PBMC	TRB	CASSFRRGGTDTQYF	TGCGCCAGCAGCTTTAGGAGGGGAGGCACAGATACGCAGTATTTT	V-5-1	J-2-3	3	1.5018322353271e-05	non-structural protein NS4b	Yellow fever virus 17D (Yellow fever virus (STRAIN 17D))	0.8876
Patient 1 PBMC	TRB	CASSFRRGGTNNEQFF	TGTGCCAGCAGCTTTCGGAGGGGGGGAACTAACAATGAGCAGTTCTTC	V-7-2	J-2-1	5	2.50305372554517e-05	NA	NA	NA
Patient 1 PBMC	TRB	CASSFRRGKGDTQYF	TGTGCCAGCAGTTTTCGCAGGGGGAAGGGGGATACGCAGTATTTT	V-12-3,V-12-4	J-2-3	2	1.00122149021807e-05	NA	NA	NA
Patient 1 PBMC	TRB	CASSFRSGGFAYEQYF	TGTGCCAGCAGTTTCCGATCAGGAGGATTCGCCTACGAGCAGTACTTC	V-28	J-2-7	6	3.0036644706542e-05	NA	NA	NA
Patient 1 PBMC	TRB	CASSFRSGTDTQYF	TGCGCCAGCAGCTTCCGAAGCGGTACAGATACGCAGTATTTT	V-5-1	J-2-3	2	1.00122149021807e-05	orf1ab polyprotein [Severe acute respiratory syndrome coronavirus 2]	SARS-CoV2	0.8746
Patient 1 PBMC	TRB	CASSFRTAEKLFF	TGTGCCAGCAGTTTTCGGACAGCGGAAAAACTGTTTTTT	V-12-3	J-1-4	9	4.5054967059813e-05	Matrix protein 1	Influenza A virus	0.8782
Patient 1 PBMC	TRB	CASSFRTAWHSNNSPLHF	TGTGCCAGCAGTTTCAGGACGGCTTGGCATAGCAATAATTCACCCCTCCACTTT	V-27	J-1-6	12	6.0073289413084e-05	NA	NA	NA
Patient 1 PBMC	TRB	CASSFRTDSYEQYF	TGTGCCAGCAGCTTCCGGACAGACAGTTACGAGCAGTACTTC	V-13	J-2-7	9	4.5054967059813e-05	orf1ab polyprotein [Severe acute respiratory syndrome coronavirus 2]	SARS-CoV2	0.8703
Patient 1 PBMC	TRB	CASSFRTESRNIQYF	TGTGCCAGCAGTTTTAGGACGGAGTCCCGAAACATTCAGTACTTC	V-27	J-2-4	6	3.0036644706542e-05	NA	NA	NA
Patient 1 PBMC	TRB	CASSFRTETDTQYF	TGTGCCAGCAGCTTCCGGACAGAAACAGATACGCAGTATTTT	V-2	J-2-3	20	0.000100122149021807	orf1ab polyprotein [Severe acute respiratory syndrome coronavirus 2]	SARS-CoV2	0.8748
Patient 1 PBMC	TRB	CASSFRTGDGYTF	TGTGCCAGCAGTTTCCGGACAGGGGATGGCTACACCTTC	V-28	J-1-2	2	1.00122149021807e-05	55 kDa immediate-early protein 1	Human herpesvirus 5 strain AD169 (Human cytomegalovirus (strain AD169))	0.8748
Patient 1 PBMC	TRB	CASSFRTGGEAFF	TGTGCCAGCAGTTTCCGGACAGGGGGTGAAGCTTTCTTT	V-27	J-1-1	7	3.50427521576323e-05	55 kDa immediate-early protein 1	Human herpesvirus 5 strain AD169 (Human cytomegalovirus (strain AD169))	0.874
Patient 1 PBMC	TRB	CASSFRTGGGGSYNEQFF	TGTGCCAGCAGTTTCCGCACAGGGGGAGGGGGCTCCTACAATGAGCAGTTCTTC	V-27	J-2-1	6	3.0036644706542e-05	NA	NA	NA
Patient 1 muscle	TRB	CASSFRTGGNSPLHF	TGTGCCAGCAGCTTCCGGACAGGGGGGAATTCACCCCTCCACTTT	V-5-6	J-1-6	3	2.91239515377446e-05	orf1ab polyprotein [Severe acute respiratory syndrome coronavirus 2]	SARS-CoV2	0.8722
Patient 1 muscle	TRB	CASSFRTGGSDSGLFF	TGTGCCAGCAGCTTCAGAACAGGGGGCTCTGACTCCGGGCTGTTTTTT	V-7-9	J-1-4	11	0.000106787822305064	NA	NA	NA
Patient 1 PBMC	TRB	CASSFRTGGSDSGLFF	TGTGCCAGCAGCTTCAGAACAGGGGGCTCTGACTCCGGGCTGTTTTTT	V-7-9	J-1-4	8	4.00488596087226e-05	NA	NA	NA
Patient 1 muscle	TRB	CASSFRTGGTGELFF	TGTGCCAGCAGCTTTCGGACCGGGGGCACCGGGGAGCTGTTTTTT	V-5-5	J-2-2	19	0.000184451693072383	orf1ab polyprotein [Severe acute respiratory syndrome coronavirus 2]	SARS-CoV2	0.8708
Patient 1 PBMC	TRB	CASSFRTGVAKNIQYF	TGTGCCAGCTCATTCAGGACAGGGGTTGCCAAAAACATTCAGTACTTC	V-18	J-2-4	6	3.0036644706542e-05	nucleocapsid phosphoprotein [Severe acute respiratory syndrome coronavirus 2]	SARS-CoV2	0.8707
Patient 1 PBMC	TRB	CASSFRTPGSPLHF	TGTGCCAGCAGTTTTCGGACTCCCGGTTCACCCCTCCACTTT	V-25-1	J-1-6	5	2.50305372554517e-05	NA	NA	NA
Patient 1 muscle	TRB	CASSFRTSGGSDTQYF	TGCGCCAGCAGCTTCCGGACTAGCGGGGGTTCAGATACGCAGTATTTT	V-4-1	J-2-3	9	8.73718546132339e-05	55 kDa immediate-early protein 1	Human herpesvirus 5 strain AD169 (Human cytomegalovirus (strain AD169))	0.8705
Patient 1 PBMC	TRB	CASSFRTSGGSGELFF	TGTGCCAGCAGTTTCCGGACTAGCGGGGGTTCCGGGGAGCTGTTTTTT	V-6-5	J-2-2	2	1.00122149021807e-05	membrane glycoprotein [Severe acute respiratory syndrome coronavirus 2]	SARS-CoV2	0.8835
Patient 1 PBMC	TRB	CASSFRTSGNNEQFF	TGTGCCAGCAGCTTCAGGACTAGCGGCAACAATGAGCAGTTCTTC	V-7-8	J-2-1	4	2.00244298043613e-05	surface glycoprotein [Severe acute respiratory syndrome coronavirus 2]	SARS-CoV2	0.8717
Patient 1 PBMC	TRB	CASSFRTSRETQYF	TGTGCCAGCAGTTTCCGGACTAGCCGAGAGACCCAGTACTTC	V-27	J-2-5	6	3.0036644706542e-05	DNA polymerase	Hepatitis B virus (hepatitis B virus (HBV))	0.8703
Patient 1 PBMC	TRB	CASSFRVGQRNTEAFF	TGTGCCAGCAGTTTTCGCGTTGGACAGAGGAACACTGAAGCTTTCTTT	V-27	J-1-1	5	2.50305372554517e-05	NA	NA	NA
Patient 1 muscle	TRB	CASSFRVNSPLHF	TGTGCCAGCAGTTTTAGGGTGAATTCACCCCTCCACTTT	V-12-4	J-1-6	3	2.91239515377446e-05	nucleocapsid phosphoprotein [Severe acute respiratory syndrome coronavirus 2]	SARS-CoV2	0.8743
Patient 1 PBMC	TRB	CASSFRWGTEAFF	TGTGCCAGCAGTTTTCGATGGGGCACTGAAGCTTTCTTT	V-27	J-1-1	14	7.00855043152646e-05	orf1ab polyprotein [Severe acute respiratory syndrome coronavirus 2]	SARS-CoV2	0.8763
Patient 1 PBMC	TRB	CASSFSAENWKGWGYTF	TGTGCCAGCAGTTTTTCCGCCGAGAATTGGAAAGGTTGGGGCTACACCTTC	V-12-3	J-1-2	9	4.5054967059813e-05	NA	NA	NA
Patient 1 PBMC	TRB	CASSFSAGVSIQYF	TGTGCCAGCAGTTTTTCGGCAGGGGTCTCCATTCAGTACTTC	V-27	J-2-4	1	5.00610745109033e-06	surface glycoprotein [Severe acute respiratory syndrome coronavirus 2]	SARS-CoV2	0.8749
Patient 1 PBMC	TRB	CASSFSANTEAFF	TGTGCCAGCAGCTTTTCGGCTAACACTGAAGCTTTCTTT	V-5-5	J-1-1	7	3.50427521576323e-05	ORF7b [Severe acute respiratory syndrome coronavirus 2]	SARS-CoV2	0.8745
Patient 1 PBMC	TRB	CASSFSAQPEQHF	TGTGCCAGCAGTTTCTCCGCGCAGCCCGAGCAGCACTTC	V-28	J-2-7	1	5.00610745109033e-06	ORF7b [Severe acute respiratory syndrome coronavirus 2]	SARS-CoV2	0.8811
Patient 1 PBMC	TRB	CASSFSDRANTEAFF	TGCGCCAGCAGCTTCTCCGACAGGGCGAACACTGAAGCTTTCTTT	V-5-1	J-1-1	5	2.50305372554517e-05	orf1ab polyprotein [Severe acute respiratory syndrome coronavirus 2]	SARS-CoV2	0.8833
Patient 1 PBMC	TRB	CASSFSDSNTGELFF	TGTGCCAGCAGTTTTTCGGACAGCAACACCGGGGAGCTGTTTTTT	V-28	J-2-2	2	1.00122149021807e-05	orf1ab polyprotein [Severe acute respiratory syndrome coronavirus 2]	SARS-CoV2	0.8764
Patient 1 PBMC	TRB	CASSFSDTQYL	TGTGCCAGCAGCTTCTCAGATACGCAGTATTTA	V-7-9	J-2-3	1	5.00610745109033e-06	surface glycoprotein [Severe acute respiratory syndrome coronavirus 2],ORF10 protein [Severe acute respiratory syndrome coronavirus 2],orf1ab polyprotein [Severe acute respiratory syndrome coronavirus 2]	SARS-CoV2,SARS-CoV2,SARS-CoV2	0.8762
Patient 1 muscle	TRB	CASSFSEKLFF	TGTGCCAGCAGCTTCAGTGAAAAACTGTTTTTT	V-7-9	J-1-4	11	0.000106787822305064	membrane glycoprotein [Severe acute respiratory syndrome coronavirus 2]	SARS-CoV2	0.877
Patient 1 PBMC	TRB	CASSFSFRRPTDTQYF	TGTGCCAGCAGTTTTTCCTTTCGGCGACCCACAGATACGCAGTATTTT	V-28	J-2-3	5	2.50305372554517e-05	NA	NA	NA
Patient 1 PBMC	TRB	CASSFSFSGDQPQHF	TGTGCCAGCAGTTTCAGTTTTTCCGGGGATCAGCCCCAGCATTTT	V-12-3	J-1-5	27	0.000135164901179439	NA	NA	NA
Patient 1 PBMC	TRB	CASSFSGADTQYF	TGTGCCAGCAGCTTCAGCGGGGCGGATACGCAGTATTTT	V-11-1	J-2-3	16	8.00977192174453e-05	Matrix protein 1	Influenza A virus	0.8766
Patient 1 PBMC	TRB	CASSFSGDTQYF	TGCGCCAGCAGCTTTAGCGGGGATACGCAGTATTTT	V-5-1	J-2-3	5	2.50305372554517e-05	orf1ab polyprotein [Severe acute respiratory syndrome coronavirus 2]	SARS-CoV2	0.8818
Patient 1 PBMC	TRB	CASSFSGETQYF	TGTGCCAGCAGTTTTTCCGGGGAGACCCAGTACTTC	V-12-3	J-2-5	5	2.50305372554517e-05	ORF10 protein [Severe acute respiratory syndrome coronavirus 2],nucleocapsid phosphoprotein [Severe acute respiratory syndrome coronavirus 2]	SARS-CoV2,SARS-CoV2	0.8734
Patient 1 muscle	TRB	CASSFSGFSMNTEAFF	TGTGCCAGCAGTTTTTCAGGGTTTTCAATGAACACTGAAGCTTTCTTT	V-28	J-1-1	3	2.91239515377446e-05	NA	NA	NA
Patient 1 PBMC	TRB	CASSFSGGADTQYF	TGTGCCAGCAGTTTTAGCGGGGGCGCAGATACGCAGTATTTT	V-12-3,V-12-4	J-2-3	1	5.00610745109033e-06	ORF3a protein [Severe acute respiratory syndrome coronavirus 2]	SARS-CoV2	0.8725
Patient 1 PBMC	TRB	CASSFSGGATGELFF	TGTGCCAGCAGTTTTAGCGGGGGGGCGACCGGGGAGCTGTTTTTT	V-12-3	J-2-2	6	3.0036644706542e-05	ORF3a protein [Severe acute respiratory syndrome coronavirus 2]	SARS-CoV2	0.878
Patient 1 PBMC	TRB	CASSFSGGGDTQYF	TGTGCCAGCAGTTTCTCCGGGGGTGGAGATACGCAGTATTTT	V-12-3	J-2-3	10	5.00610745109033e-05	precore/core protein, partial [Hepatitis B virus]	Hepatitis B virus (hepatitis B virus (HBV))	0.8772
Patient 1 muscle	TRB	CASSFSGGITGDLFF	TGTGCCAGCAGCTTTTCAGGGGGAATCACCGGGGATCTGTTTTTT	V-7-9	J-2-2	1	9.70798384591488e-06	Epstein-Barr nuclear antigen 4	Human herpesvirus 4 (Epstein Barr virus)	0.8814
Patient 1 PBMC	TRB	CASSFSGGKETQYF	TGTGCCAGCAGCTTTTCTGGCGGAAAAGAGACCCAGTACTTC	V-5-4	J-2-5	2	1.00122149021807e-05	orf1ab polyprotein [Severe acute respiratory syndrome coronavirus 2]	SARS-CoV2	0.8811
Patient 1 PBMC	TRB	CASSFSGGLYGQYF	TGTGCCAGCAGTTTTAGTGGGGGGCTCTACGGGCAGTACTTC	V-28	J-2-7	1	5.00610745109033e-06	surface glycoprotein [Severe acute respiratory syndrome coronavirus 2]	SARS-CoV2	0.8722
Patient 1 PBMC	TRB	CASSFSGGRSF	TGTGCCAGCAGTTTTAGCGGGGGACGGTCTTTT	V-28	J-2-3	8	4.00488596087226e-05	orf1ab polyprotein [Severe acute respiratory syndrome coronavirus 2]	SARS-CoV2	0.876
Patient 1 PBMC	TRB	CASSFSGGSRDTQYF	TGTGCCAGCAGTTTCAGCGGGGGAAGTAGAGATACGCAGTATTTT	V-27	J-2-3	18	9.01099341196259e-05	orf1ab polyprotein [Severe acute respiratory syndrome coronavirus 2]	SARS-CoV2	0.8711
Patient 1 muscle	TRB	CASSFSGGSYEQYF	TGTGCCAGCAGCTTCTCCGGGGGATCCTACGAGCAGTACTTC	V-4-2	J-2-7	10	9.70798384591488e-05	55 kDa immediate-early protein 1	Human herpesvirus 5 strain AD169 (Human cytomegalovirus (strain AD169))	0.8751
Patient 1 PBMC	TRB	CASSFSGGSYNEQFF	TGTGCCAGCAGCTTCTCAGGGGGCTCCTACAATGAGCAGTTCTTC	V-28	J-2-1	21	0.000105128256472897	55 kDa immediate-early protein 1,Epstein-Barr nuclear antigen 6,Epstein-Barr nuclear antigen 4	Human herpesvirus 5 strain AD169 (Human cytomegalovirus (strain AD169)),Human herpesvirus 4 (Epstein Barr virus),Human herpesvirus 4 (Epstein Barr virus)	0.8839
Patient 1 PBMC	TRB	CASSFSGGWKAFF	TGTGCCAGCAGTTTTTCTGGGGGTTGGAAAGCTTTCTTT	V-12-3	J-1-1	4	2.00244298043613e-05	NA	NA	NA
Patient 1 PBMC	TRB	CASSFSGINSPLHF	TGTGCCAGCAGTTTCTCCGGGATCAATTCACCCCTCCACTTT	V-12-3	J-1-6	4	2.00244298043613e-05	ORF7a protein [Severe acute respiratory syndrome coronavirus 2]	SARS-CoV2	0.8932
Patient 1 PBMC	TRB	CASSFSGITNYGYTF	TGTGCCAGCAGCTTTAGTGGGATAACTAACTATGGCTACACCTTC	V-7-9	J-1-2	4	2.00244298043613e-05	ORF10 protein [Severe acute respiratory syndrome coronavirus 2]	SARS-CoV2	0.8719
Patient 1 PBMC	TRB	CASSFSGLDQPQHF	TGTGCCAGCAGTTTTTCCGGGTTGGATCAGCCCCAGCATTTT	V-28	J-1-5	1	5.00610745109033e-06	orf1ab polyprotein [Severe acute respiratory syndrome coronavirus 2]	SARS-CoV2	0.8768
Patient 1 muscle	TRB	CASSFSGLGNQPLHF	TGTGCCAGCAGTTTCTCGGGATTGGGCAATCAGCCCCTGCATTTT	V-28	J-1-5	1	9.70798384591488e-06	NA	NA	NA
Patient 1 muscle	TRB	CASSFSGLGNQPQHF	TGTGCCAGCAGTTTCTCGGGATTGGGCAATCAGCCCCAGCATTTT	V-28	J-1-5	1	9.70798384591488e-06	non-structural protein NS4b	Yellow fever virus 17D (Yellow fever virus (STRAIN 17D))	0.8826
Patient 1 muscle	TRB	CASSFSGLGNQPQHL	TGTGCCAGCAGTTTCTCGGGATTGGGCAATCAGCCCCAGCATCTT	V-28	J-1-5	2	1.94159676918298e-05	non-structural protein NS4b	Yellow fever virus 17D (Yellow fever virus (STRAIN 17D))	0.8873
Patient 1 PBMC	TRB	CASSFSGLGVRSPLHF	TGTGCCAGCAGTTTCTCGGGCTTGGGGGTTAGGTCACCCCTCCACTTT	V-12-4	J-1-6	6	3.0036644706542e-05	NA	NA	NA
Patient 1 PBMC	TRB	CASSFSGNSPLHF	TGTGCCAGCAGTTTTTCGGGTAATTCACCCCTCCACTTT	V-27	J-1-6	3	1.5018322353271e-05	orf1ab polyprotein [Severe acute respiratory syndrome coronavirus 2]	SARS-CoV2	0.8758
Patient 1 muscle	TRB	CASSFSGNTIYF	TGTGCCAGCAGTTTCAGTGGAAACACCATATATTTT	V-9	J-1-3	5	4.85399192295744e-05	nucleocapsid phosphoprotein [Severe acute respiratory syndrome coronavirus 2]	SARS-CoV2	0.893
Patient 1 PBMC	TRB	CASSFSGQLYGYTF	TGTGCCAGCAGCTTTTCGGGACAGCTCTATGGCTACACCTTC	V-5-5	J-1-2	5	2.50305372554517e-05	membrane glycoprotein [Severe acute respiratory syndrome coronavirus 2]	SARS-CoV2	0.872
Patient 1 muscle	TRB	CASSFSGQSYNEQFF	TGTGCCAGCAGTTTTTCCGGACAGTCCTACAATGAGCAGTTCTTC	V-27	J-2-1	8	7.7663870767319e-05	orf1ab polyprotein [Severe acute respiratory syndrome coronavirus 2],surface glycoprotein [Severe acute respiratory syndrome coronavirus 2]	SARS-CoV2,SARS-CoV2	0.8709
Patient 1 muscle	TRB	CASSFSGSGAYNEQFF	TGTGCCAGCAGTTTCTCCGGGAGTGGGGCCTACAATGAGCAGTTCTTC	V-27	J-2-1	4	3.88319353836595e-05	membrane glycoprotein [Severe acute respiratory syndrome coronavirus 2]	SARS-CoV2	0.8783
Patient 1 PBMC	TRB	CASSFSGSGTEAFF	TGTGCCAGCAGCTTCTCAGGGTCGGGCACTGAAGCTTTCTTT	V-5-4	J-1-1	13	6.50793968641743e-05	membrane glycoprotein [Severe acute respiratory syndrome coronavirus 2]	SARS-CoV2	0.8709
Patient 1 PBMC	TRB	CASSFSGSLTGELFF	TGTGCCAGCAGTTTTTCCGGGTCTCTCACCGGGGAGCTGTTTTTT	V-27	J-2-2	13	6.50793968641743e-05	Trans-activator protein BZLF1	Human herpesvirus 4 (Epstein Barr virus)	0.8704
Patient 1 PBMC	TRB	CASSFSGSPGETQYF	TGTGCCAGCAGTTTTAGCGGATCTCCCGGGGAGACCCAGTACTTC	V-28	J-2-5	24	0.000120146578826168	surface glycoprotein [Severe acute respiratory syndrome coronavirus 2]	SARS-CoV2	0.872
Patient 1 PBMC	TRB	CASSFSGSSNQPQHF	TGTGCCAGCAGTTTCTCGGGATCTAGCAATCAGCCCCAGCATTTT	V-12-3	J-1-5	11	5.50671819619936e-05	nucleocapsid phosphoprotein [Severe acute respiratory syndrome coronavirus 2]	SARS-CoV2	0.8701
Patient 1 PBMC	TRB	CASSFSGSTHEQYF	TGTGCCAGCAGCTTCTCGGGGTCCACCCACGAGCAGTACTTC	V-6-5	J-2-7	6	3.0036644706542e-05	orf1ab polyprotein [Severe acute respiratory syndrome coronavirus 2]	SARS-CoV2	0.8728
Patient 1 PBMC	TRB	CASSFSGTAYEQYF	TGTGCCAGTAGTTTTAGCGGGACCGCCTACGAGCAGTACTTC	V-19	J-2-7	9	4.5054967059813e-05	orf1ab polyprotein [Severe acute respiratory syndrome coronavirus 2]	SARS-CoV2	0.8926
Patient 1 PBMC	TRB	CASSFSGTVPTYEQYF	TGTGCCAGTAGTTTCTCCGGGACAGTCCCAACCTACGAGCAGTACTTC	V-19	J-2-7	10	5.00610745109033e-05	NA	NA	NA
Patient 1 PBMC	TRB	CASSFSGVAETQYF	TGTGCCAGCAGTTTTAGCGGGGTTGCCGAGACCCAGTACTTC	V-28	J-2-5	2	1.00122149021807e-05	surface glycoprotein [Severe acute respiratory syndrome coronavirus 2]	SARS-CoV2	0.87
Patient 1 PBMC	TRB	CASSFSGVISYNEQFF	TGTGCCAGCAGCTTTAGCGGGGTGATCTCCTACAATGAGCAGTTCTTC	V-7-2	J-2-1	5	2.50305372554517e-05	Transcriptional regulator IE63 homolog	Human herpesvirus 4 (Epstein Barr virus)	0.8789
Patient 1 PBMC	TRB	CASSFSKGNEQFF	TGCGCCAGCAGCTTTTCTAAGGGAAATGAGCAGTTCTTC	V-5-1	J-2-1	4	2.00244298043613e-05	orf1ab polyprotein [Severe acute respiratory syndrome coronavirus 2]	SARS-CoV2	0.88
Patient 1 PBMC	TRB	CASSFSKTYEQYF	TGTGCCAGCAGTTTTAGCAAGACCTACGAGCAGTACTTC	V-28	J-2-7	11	5.50671819619936e-05	orf1ab polyprotein [Severe acute respiratory syndrome coronavirus 2]	SARS-CoV2	0.8705
Patient 1 PBMC	TRB	CASSFSLAPGELFF	TGCGCCAGCAGCTTTAGCCTCGCTCCCGGGGAGCTGTTTTTT	V-5-1	J-2-2	9	4.5054967059813e-05	surface glycoprotein [Severe acute respiratory syndrome coronavirus 2],orf1ab polyprotein [Severe acute respiratory syndrome coronavirus 2]	SARS-CoV2,SARS-CoV2	0.8983
Patient 1 PBMC	TRB	CASSFSLGNQPQHF	TGTGCCAGCAGTTTCTCATTAGGGAATCAGCCCCAGCATTTT	V-2	J-1-5	4	2.00244298043613e-05	55 kDa immediate-early protein 1	Human herpesvirus 5 strain AD169 (Human cytomegalovirus (strain AD169))	0.8802
Patient 1 PBMC	TRB	CASSFSLGQGARNEQFF	TGTGCCAGCAGTTTTTCTCTGGGACAGGGGGCGAGAAATGAGCAGTTCTTC	V-28	J-2-1	13	6.50793968641743e-05	NA	NA	NA
Patient 1 PBMC	TRB	CASSFSLNLPQHF	TGTGCCAGCAGTTTCAGCCTCAATCTGCCCCAGCATTTT	V-12-4	J-1-5	11	5.50671819619936e-05	NA	NA	NA
Patient 1 PBMC	TRB	CASSFSLSGQETQYF	TGTGCCAGCAGCTTTTCCCTCTCAGGGCAAGAGACCCAGTACTTC	V-5-5	J-2-5	4	2.00244298043613e-05	orf1ab polyprotein [Severe acute respiratory syndrome coronavirus 2]	SARS-CoV2	0.8738
Patient 1 PBMC	TRB	CASSFSMGDTQYF	TGTGCCAGCAGCTTTTCCATGGGGGATACGCAGTATTTT	V-5-5	J-2-3	18	9.01099341196259e-05	orf1ab polyprotein [Severe acute respiratory syndrome coronavirus 2]	SARS-CoV2	0.8706
Patient 1 PBMC	TRB	CASSFSNYGYTF	TGTGCCAGCAGCTTTAGTAACTATGGCTACACCTTC	V-7-9	J-1-2	2	1.00122149021807e-05	orf1ab polyprotein [Severe acute respiratory syndrome coronavirus 2]	SARS-CoV2	0.8871
Patient 1 PBMC	TRB	CASSFSNYYNEQFF	TGTGCCAGCAGTTTCTCCAATTACTACAATGAGCAGTTCTTC	V-27	J-2-1	1	5.00610745109033e-06	surface glycoprotein [Severe acute respiratory syndrome coronavirus 2]	SARS-CoV2	0.8708
Patient 1 PBMC	TRB	CASSFSPEETQYF	TGTGCCAGCAGCTTTTCTCCGGAGGAGACCCAGTACTTC	V-5-5	J-2-5	1	5.00610745109033e-06	orf1ab polyprotein [Severe acute respiratory syndrome coronavirus 2]	SARS-CoV2	0.8739
Patient 1 muscle	TRB	CASSFSPLGQASSYEQYF	TGTGCCAGCAGTTTCTCCCCCCTCGGCCAGGCGAGCTCCTACGAGCAGTACTTC	V-27	J-2-7	9	8.73718546132339e-05	NA	NA	NA
Patient 1 PBMC	TRB	CASSFSPPHRATRAGELFF	TGCGCCAGCAGCTTTTCCCCGCCTCACAGGGCCACCCGGGCCGGGGAGCTGTTTTTT	V-5-1	J-2-2	7	3.50427521576323e-05	NA	NA	NA
Patient 1 muscle	TRB	CASSFSPTYEETQYF	TGTGCCAGCAGCTTTTCCCCGACTTACGAAGAGACCCAGTACTTC	V-7-6	J-2-5	6	5.82479030754893e-05	NA	NA	NA
Patient 1 PBMC	TRB	CASSFSRAGTGELFF	TGTGCCAGCAGTTTTAGCAGGGCTGGTACCGGGGAGCTGTTTTTT	V-28	J-2-2	3	1.5018322353271e-05	HCMVUL83	Human herpesvirus 5 (Human cytomegalovirus)	0.9078
Patient 1 PBMC	TRB	CASSFSRFNTGELFF	TGTGCCAGCAGTTTCTCCCGCTTTAACACCGGGGAGCTGTTTTTT	V-6-5	J-2-2	2	1.00122149021807e-05	HCMVUL83	Human herpesvirus 5 (Human cytomegalovirus)	0.8827
Patient 1 PBMC	TRB	CASSFSRGDSPYEQYF	TGCGCCAGCAGCTTTTCCAGGGGAGACAGTCCCTACGAGCAGTACTTC	V-5-1	J-2-7	7	3.50427521576323e-05	NA	NA	NA
Patient 1 PBMC	TRB	CASSFSRGNTEAFF	TGTGCCAGCAGCTTCTCCAGGGGCAACACTGAAGCTTTCTTT	V-5-4	J-1-1	1	5.00610745109033e-06	Epstein-Barr nuclear antigen 4	Human herpesvirus 4 (Epstein Barr virus)	0.8743
Patient 1 PBMC	TRB	CASSFSRGNTEASF	TGTGCCAGCAGCTTCTCCAGGGGCAACACTGAAGCTTCCTTT	V-5-4	J-1-1	1	5.00610745109033e-06	Epstein-Barr nuclear antigen 4	Human herpesvirus 4 (Epstein Barr virus)	0.8769
Patient 1 PBMC	TRB	CASSFSRGQGRNTIYF	TGTGCCAGCAGTTTTTCCCGGGGTCAAGGGCGGAACACCATATATTTT	V-28	J-1-3	5	2.50305372554517e-05	NA	NA	NA
Patient 1 PBMC	TRB	CASSFSRGSYEQYF	TGTGCCAGCAGCTTCTCGCGGGGCTCCTACGAGCAGTACTTC	V-5-4	J-2-7	4	2.00244298043613e-05	orf1ab polyprotein [Severe acute respiratory syndrome coronavirus 2]	SARS-CoV2	0.8733
Patient 1 PBMC	TRB	CASSFSRKEADTQYF	TGCGCCAGCAGCTTCTCTCGTAAGGAAGCAGATACGCAGTATTTT	V-5-1	J-2-3	6	3.0036644706542e-05	NA	NA	NA
Patient 1 PBMC	TRB	CASSFSRPTPGSDEQFF	TGTGCCAGCAGTTTTTCCCGGCCAACGCCGGGGTCCGATGAGCAGTTCTTC	V-27	J-2-1	1	5.00610745109033e-06	NA	NA	NA
Patient 1 PBMC	TRB	CASSFSSDTQYF	TGTGCCAGCAGTTTCTCGTCAGATACGCAGTATTTT	V-27	J-2-3	3	1.5018322353271e-05	orf1ab polyprotein [Severe acute respiratory syndrome coronavirus 2]	SARS-CoV2	0.8811
Patient 1 PBMC	TRB	CASSFSSGGAHNEQFF	TGCGCCAGCAGCTTCTCTAGCGGGGGGGCCCACAATGAGCAGTTCTTC	V-5-1	J-2-1	8	4.00488596087226e-05			0.8789
Patient 1 PBMC	TRB	CASSFSSGNEQFF	TGTGCCAGCAGCTTCAGTAGCGGGAATGAGCAGTTCTTC	V-5-5	J-2-1	3	1.5018322353271e-05	orf1ab polyprotein [Severe acute respiratory syndrome coronavirus 2]	SARS-CoV2	0.876
Patient 1 muscle	TRB	CASSFSSGNTIYF	TGTGCCAGCAGCTTCTCGTCAGGAAACACCATATATTTT	V-5-6	J-1-3	6	5.82479030754893e-05	Insulin precursor	Homo sapiens (human)	0.9245
Patient 1 PBMC	TRB	CASSFSSGNTIYF	TGTGCCAGCAGCTTCTCGTCAGGAAACACCATATATTTT	V-5-6	J-1-3	2	1.00122149021807e-05	Insulin precursor	Homo sapiens (human)	0.9245
Patient 1 muscle	TRB	CASSFSSGPGTQYF	TGTGCCAGCAGTTTCTCTAGCGGCCCGGGGACCCAGTACTTC	V-27	J-2-5	2	1.94159676918298e-05	Transcription activator BRLF1	Human herpesvirus 4 (Epstein Barr virus)	0.8713
Patient 1 PBMC	TRB	CASSFSSGVYNEQFF	TGTGCCAGCAGCTTCAGCAGCGGGGTTTACAATGAGCAGTTCTTC	V-7-6	J-2-1	2	1.00122149021807e-05	ORF3a protein [Severe acute respiratory syndrome coronavirus 2]	SARS-CoV2	0.872
Patient 1 PBMC	TRB	CASSFSSQNGYTF	TGTGCCAGCAGTTTTTCATCTCAGAATGGCTACACCTTC	V-12-3,V-12-4	J-1-2	1	5.00610745109033e-06	surface glycoprotein [Severe acute respiratory syndrome coronavirus 2]	SARS-CoV2	0.8746
Patient 1 PBMC	TRB	CASSFSSTDNEQFF	TGTGCCAGCAGCTTTTCGTCGACAGACAATGAGCAGTTCTTC	V-14	J-2-1	6	3.0036644706542e-05	ORF7b [Severe acute respiratory syndrome coronavirus 2]	SARS-CoV2	0.8731
Patient 1 PBMC	TRB	CASSFSSYNSPLHF	TGTGCCAGCAGCTTCAGCTCCTATAATTCACCCCTCCACTTT	V-5-6	J-1-6	2	1.00122149021807e-05	DNA polymerase	Hepatitis B virus (hepatitis B virus (HBV))	0.8704
Patient 1 PBMC	TRB	CASSFSTDTQYF	TGCGCCAGCAGCTTTTCAACAGATACGCAGTATTTT	V-5-1	J-2-3	13	6.50793968641743e-05	Transcriptional regulator IE63 homolog	Human herpesvirus 4 (Epstein Barr virus)	0.8906
Patient 1 PBMC	TRB	CASSFSTGNQPQHF	TGTGCCAGCAGCTTCTCGACAGGGAATCAGCCCCAGCATTTT	V-7-9	J-1-5	5	2.50305372554517e-05	orf1ab polyprotein [Severe acute respiratory syndrome coronavirus 2]	SARS-CoV2	0.8791
Patient 1 muscle	TRB	CASSFSTPFTGELFF	TGTGCCAGCAGCTTCTCGACTCCGTTCACCGGGGAGCTGTTTTTT	V-7-2	J-2-2	8	7.7663870767319e-05	NA	NA	NA
Patient 1 PBMC	TRB	CASSFSTTYEQYF	TGTGCCAGCAGTTTTTCCACAACCTACGAGCAGTACTTC	V-12-3	J-2-7	6	3.0036644706542e-05	orf1ab polyprotein [Severe acute respiratory syndrome coronavirus 2]	SARS-CoV2	0.8717
Patient 1 muscle	TRB	CASSFSVAGPVSTDTQYF	TGTGCCAGCAGCTTTTCGGTGGCCGGGCCCGTGAGCACAGATACGCAGTATTTT	V-7-8	J-2-3	4	3.88319353836595e-05	NA	NA	NA
Patient 1 PBMC	TRB	CASSFSVDSYEQYF	TGTGCCAGCAGCTTCAGCGTTGACTCCTACGAGCAGTACTTC	V-7-9	J-2-7	2	1.00122149021807e-05	membrane glycoprotein [Severe acute respiratory syndrome coronavirus 2]	SARS-CoV2	0.8752
Patient 1 muscle	TRB	CASSFSVNTEAFF	TGCGCCAGCAGCTTCTCCGTGAACACTGAAGCTTTCTTT	V-5-1	J-1-1	19	0.000184451693072383	55 kDa immediate-early protein 1	Human herpesvirus 5 strain AD169 (Human cytomegalovirus (strain AD169))	0.8773
Patient 1 PBMC	TRB	CASSFSVSNQPQHF	TGTGCCAGCAGCTTTTCGGTTAGCAATCAGCCCCAGCATTTT	V-7-9	J-1-5	1	5.00610745109033e-06	ORF7b [Severe acute respiratory syndrome coronavirus 2]	SARS-CoV2	0.8976
Patient 1 PBMC	TRB	CASSFSWGQSEAFF	TGTGCAAGCAGCTTTTCATGGGGGCAGAGTGAAGCTTTCTTT	V-7-2	J-1-1	1	5.00610745109033e-06	NA	NA	NA
Patient 1 PBMC	TRB	CASSFSWGTTDTQYF	TGTGCCAGCAGCTTCTCGTGGGGAACCACAGATACGCAGTATTTT	V-5-4	J-2-3	6	3.0036644706542e-05	NA	NA	NA
Patient 1 PBMC	TRB	CASSFSWSAGNTIYF	TGTGCCAGCAGCTTCAGTTGGTCGGCCGGAAACACCATATATTTT	V-6-5	J-1-3	2	1.00122149021807e-05	NA	NA	NA
Patient 1 PBMC	TRB	CASSFSYEQYF	TGTGCCAGCAGCTTCTCCTACGAGCAGTACTTC	V-7-2	J-2-7	15	7.5091611766355e-05	orf1ab polyprotein [Severe acute respiratory syndrome coronavirus 2],membrane glycoprotein [Severe acute respiratory syndrome coronavirus 2],surface glycoprotein [Severe acute respiratory syndrome coronavirus 2],ORF7b [Severe acute respiratory syndrome coronavirus 2],surface glycoprotein [Severe acute respiratory syndrome coronavirus 2],ORF10 protein [Severe acute respiratory syndrome coronavirus 2],ORF7b [Severe acute respiratory syndrome coronavirus 2]	SARS-CoV2,SARS-CoV2,SARS-CoV2,SARS-CoV2,SARS-CoV2,SARS-CoV2,SARS-CoV2	0.8767
Patient 1 PBMC	TRB	CASSFSYPVAFYTF	TGTGCCAGCAGTTTTTCTTACCCCGTGGCCTTCTACACCTTC	V-12-4	J-1-2	1	5.00610745109033e-06	NA	NA	NA
Patient 1 PBMC	TRB	CASSFTANYGYTF	TGTGCCAGCAGTTTTACAGCTAACTATGGCTACACCTTC	V-27	J-1-2	2	1.00122149021807e-05	orf1ab polyprotein [Severe acute respiratory syndrome coronavirus 2]	SARS-CoV2	0.8705
Patient 1 PBMC	TRB	CASSFTFIGGGRRNEQFF	TGTGCCAGCAGTTTTACGTTTATCGGGGGGGGCAGGCGCAATGAGCAGTTCTTC	V-28	J-2-1	1	5.00610745109033e-06	NA	NA	NA
Patient 1 PBMC	TRB	CASSFTGANVLTF	TGTGCCAGCAGTTTCACTGGGGCCAACGTCCTGACTTTC	V-12-3	J-2-6	1	5.00610745109033e-06	55 kDa immediate-early protein 1	Human herpesvirus 5 strain AD169 (Human cytomegalovirus (strain AD169))	0.8981
Patient 1 PBMC	TRB	CASSFTGFEQYF	TGTGCCAGCAGCTTTACAGGGTTCGAGCAGTACTTC	V-11-2	J-2-7	6	3.0036644706542e-05	ORF10 protein [Severe acute respiratory syndrome coronavirus 2]	SARS-CoV2	0.8723
Patient 1 muscle	TRB	CASSFTGGGRETQYF	TGCGCCAGCAGCTTCACAGGGGGCGGTCGAGAGACCCAGTACTTC	V-5-1	J-2-5	8	7.7663870767319e-05	surface glycoprotein [Severe acute respiratory syndrome coronavirus 2]	SARS-CoV2	0.8775
Patient 1 PBMC	TRB	CASSFTGGGRETQYF	TGCGCCAGCAGCTTCACAGGGGGCGGTCGAGAGACCCAGTACTTC	V-5-1	J-2-5	7	3.50427521576323e-05	surface glycoprotein [Severe acute respiratory syndrome coronavirus 2]	SARS-CoV2	0.8775
Patient 1 muscle	TRB	CASSFTGGGSEAFF	TGTGCCAGCAGCTTTACTGGGGGCGGGAGTGAAGCTTTCTTT	V-11-2	J-1-1	21	0.000203867660764212	orf1ab polyprotein [Severe acute respiratory syndrome coronavirus 2],orf1ab polyprotein [Severe acute respiratory syndrome coronavirus 2]	SARS-CoV2,SARS-CoV2	0.8892
Patient 1 PBMC	TRB	CASSFTGGQPQHF	TGTGCCAGCAGTTTTACGGGGGGACAGCCCCAGCATTTT	V-27	J-1-5	7	3.50427521576323e-05	membrane glycoprotein [Severe acute respiratory syndrome coronavirus 2]	SARS-CoV2	0.8761
Patient 1 muscle	TRB	CASSFTGGWQPQHF	TGTGCCAGCAGTTTCACAGGGGGTTGGCAGCCCCAGCATTTT	V-28	J-1-5	16	0.000155327741534638	NA	NA	NA
Patient 1 PBMC	TRB	CASSFTGGWQPQHF	TGTGCCAGCAGTTTCACAGGGGGTTGGCAGCCCCAGCATTTT	V-28	J-1-5	6	3.0036644706542e-05	NA	NA	NA
Patient 1 PBMC	TRB	CASSFTGPLRNTQYF	TGTGCCAGCAGTTTCACCGGACCTCTTAGGAATACGCAGTATTTT	V-27	J-2-3	11	5.50671819619936e-05	NA	NA	NA
Patient 1 PBMC	TRB	CASSFTGQGYEQYF	TGTGCCAGCAGCTTTACGGGACAGGGCTACGAGCAGTACTTC	V-7-2	J-2-7	8	4.00488596087226e-05	Transcription activator BRLF1	Human herpesvirus 4 (Epstein Barr virus)	0.8707
Patient 1 PBMC	TRB	CASSFTGQYYEQYF	TGTGCCAGCAGTTTCACGGGACAGTACTACGAGCAGTACTTC	V-27	J-2-7	8	4.00488596087226e-05	orf1ab polyprotein [Severe acute respiratory syndrome coronavirus 2]	SARS-CoV2	0.8704
Patient 1 PBMC	TRB	CASSFTGRATKLFF	TGTGCCAGCAGCTTCACGGGCAGGGCTACTAAACTGTTTTTT	V-11-2	J-1-4	1	5.00610745109033e-06	NA	NA	NA
Patient 1 muscle	TRB	CASSFTGRVPGELFF	TGTGCCAGCAGTTTTACAGGGCGGGTACCCGGGGAGCTGTTTTTT	V-12-3,V-12-4	J-2-2	5	4.85399192295744e-05	NA	NA	NA
Patient 1 PBMC	TRB	CASSFTGSSYEQYF	TGTGCCAGCAGTTTCACAGGGAGCTCCTACGAGCAGTACTTC	V-28	J-2-7	9	4.5054967059813e-05	55 kDa immediate-early protein 1	Human herpesvirus 5 strain AD169 (Human cytomegalovirus (strain AD169))	0.8781
Patient 1 PBMC	TRB	CASSFTGTGIGYTF	TGTGCCAGCAGTTTCACCGGGACAGGGATTGGCTACACCTTC	V-27	J-1-2	4	2.00244298043613e-05	55 kDa immediate-early protein 1	Human herpesvirus 5 strain AD169 (Human cytomegalovirus (strain AD169))	0.8787
Patient 1 PBMC	TRB	CASSFTGTGVYEQYF	TGTGCCAGCAGTTTTACCGGGACAGGGGTCTACGAGCAGTACTTC	V-7-2	J-2-7	2	1.00122149021807e-05	ORF7b [Severe acute respiratory syndrome coronavirus 2]	SARS-CoV2	0.8716
Patient 1 PBMC	TRB	CASSFTGTGYEKLFF	TGTGCCAGCAGCTTTACCGGGACAGGGTATGAAAAACTGTTTTTT	V-7-2	J-1-4	4	2.00244298043613e-05	non-structural protein NS4b	Yellow fever virus 17D (Yellow fever virus (STRAIN 17D))	0.8947
Patient 1 PBMC	TRB	CASSFTGVNTGELFF	TGTGCCAGCAGCTTCACAGGGGTTAACACCGGGGAGCTGTTTTTT	V-7-2	J-2-2	7	3.50427521576323e-05	nucleocapsid phosphoprotein [Severe acute respiratory syndrome coronavirus 2]	SARS-CoV2	0.8933
Patient 1 PBMC	TRB	CASSFTHGVGDTQYF	TGCGCCAGCAGCTTTACCCACGGGGTCGGAGATACGCAGTATTTT	V-5-1	J-2-3	7	3.50427521576323e-05	NA	NA	NA
Patient 1 PBMC	TRB	CASSFTPGTGRANYGYTF	TGTGCCAGCAGCTTCACCCCAGGGACAGGTCGAGCTAACTATGGCTACACCTTC	V-11-2	J-1-2	4	2.00244298043613e-05	NA	NA	NA
Patient 1 muscle	TRB	CASSFTPTDGYTF	TGTGCCAGCAGCTTTACACCGACGGATGGCTACACCTTC	V-7-6	J-1-2	5	4.85399192295744e-05	NA	NA	NA
Patient 1 PBMC	TRB	CASSFTPTDGYTF	TGTGCCAGCAGCTTTACACCGACGGATGGCTACACCTTC	V-7-6	J-1-2	3	1.5018322353271e-05	NA	NA	NA
Patient 1 PBMC	TRB	CASSFTPVYGYTF	TGTGCCAGCAGTTTCACTCCTGTCTATGGCTACACCTTC	V-28	J-1-2	9	4.5054967059813e-05	orf1ab polyprotein [Severe acute respiratory syndrome coronavirus 2]	SARS-CoV2	0.8716
Patient 1 PBMC	TRB	CASSFTQGDSVKLFF	TGTGCCAGCAGTTTCACCCAGGGAGATTCTGTAAAACTGTTTTTT	V-7-9	J-1-4	1	5.00610745109033e-06	NA	NA	NA
Patient 1 PBMC	TRB	CASSFTQRQIGNTIYF	TGTGCCAGCAGTTTTACCCAGCGGCAGATTGGAAACACCATATATTTT	V-11-2	J-1-3	4	2.00244298043613e-05	NA	NA	NA
Patient 1 PBMC	TRB	CASSFTRESGYTF	TGTGCCAGCAGCTTTACCAGGGAATCTGGCTACACCTTC	V-7-8	J-1-2	8	4.00488596087226e-05	orf1ab polyprotein [Severe acute respiratory syndrome coronavirus 2]	SARS-CoV2	0.8721
Patient 1 muscle	TRB	CASSFTRGGPRETQYF	TGTGCCAGCAGCTTCACGAGGGGAGGCCCCAGGGAGACCCAGTACTTC	V-7-8	J-2-5	3	2.91239515377446e-05	NA	NA	NA
Patient 1 PBMC	TRB	CASSFTRGNEKLFF	TGTGCCAGCAGCTTCACAAGGGGGAATGAAAAACTGTTTTTT	V-11-2	J-1-4	13	6.50793968641743e-05	orf1ab polyprotein [Severe acute respiratory syndrome coronavirus 2]	SARS-CoV2	0.8735
Patient 1 PBMC	TRB	CASSFTSVETQYF	TGTGCCAGCAGTTTTACTAGTGTGGAGACCCAGTACTTC	V-28	J-2-5	3	1.5018322353271e-05	orf1ab polyprotein [Severe acute respiratory syndrome coronavirus 2]	SARS-CoV2	0.8733
Patient 1 muscle	TRB	CASSFTVGLREQYF	TGTGCCAGCAGTTTTACAGTGGGACTGCGCGAGCAGTACTTC	V-27	J-2-7	12	0.000116495806150979	surface glycoprotein [Severe acute respiratory syndrome coronavirus 2]	SARS-CoV2	0.87
Patient 1 PBMC	TRB	CASSFTVYNEQFF	TGTGCCAGTAGCTTTACAGTCTACAATGAGCAGTTCTTC	V-19	J-2-1	2	1.00122149021807e-05			0.8713
Patient 1 PBMC	TRB	CASSFVAGGLGGELFF	TGTGCCAGCAGCTTCGTAGCGGGGGGGCTCGGCGGGGAGCTGTTTTTT	V-11-2	J-2-2	6	3.0036644706542e-05	ORF7b [Severe acute respiratory syndrome coronavirus 2]	SARS-CoV2	0.8701
Patient 1 PBMC	TRB	CASSFVAGPHEQYF	TGTGCCAGCAGTTTCGTTGCGGGTCCCCACGAGCAGTACTTC	V-12-3	J-2-7	6	3.0036644706542e-05	NA	NA	NA
Patient 1 PBMC	TRB	CASSFVGDRSYEQYF	TGTGCCAGCAGTTTTGTTGGGGACAGGTCCTACGAGCAGTACTTC	V-28	J-2-7	7	3.50427521576323e-05	orf1ab polyprotein [Severe acute respiratory syndrome coronavirus 2]	SARS-CoV2	0.8755
Patient 1 PBMC	TRB	CASSFVGNQPQHF	TGTGCCAGCAGTTTCGTCGGGAATCAGCCCCAGCATTTT	V-27	J-1-5	6	3.0036644706542e-05	55 kDa immediate-early protein 1	Human herpesvirus 5 strain AD169 (Human cytomegalovirus (strain AD169))	0.8971
Patient 1 PBMC	TRB	CASSFVGTGELFF	TGCGCCAGCAGCTTCGTAGGGACCGGGGAGCTGTTTTTT	V-5-1	J-2-2	5	2.50305372554517e-05	Matrix protein 1	Influenza A virus	0.8718
Patient 1 PBMC	TRB	CASSFVGTGSNQPQHF	TGTGCCAGCAGTTTTGTGGGGACAGGGAGCAATCAGCCCCAGCATTTT	V-28	J-1-5	3	1.5018322353271e-05	orf1ab polyprotein [Severe acute respiratory syndrome coronavirus 2]	SARS-CoV2	0.8747
Patient 1 PBMC	TRB	CASSFVGTSTDTQYF	TGTGCCAGCAGTTTTGTGGGGACTAGTACAGATACGCAGTATTTT	V-28	J-2-3	2	1.00122149021807e-05	orf1ab polyprotein [Severe acute respiratory syndrome coronavirus 2]	SARS-CoV2	0.8746
Patient 1 PBMC	TRB	CASSFVNNQPQHF	TGTGCCAGCTCTTTCGTGAACAATCAGCCCCAGCATTTT	V-27	J-1-5	1	5.00610745109033e-06	ORF3a protein [Severe acute respiratory syndrome coronavirus 2]	SARS-CoV2	0.8729
Patient 1 PBMC	TRB	CASSFVPEDTGELFF	TGTGCCAGCAGCTTCGTCCCGGAAGACACCGGGGAGCTGTTTTTT	V-5-4	J-2-2	6	3.0036644706542e-05	NA	NA	NA
Patient 1 PBMC	TRB	CASSFVPEHNEQFF	TGTGCCAGCAGCTTTGTCCCCGAACACAATGAGCAGTTCTTC	V-5-6	J-2-1	3	1.5018322353271e-05	NA	NA	NA
Patient 1 PBMC	TRB	CASSFVPGIGTQYF	TGTGCCAGCAGTTTTGTTCCAGGGATTGGGACCCAGTACTTC	V-27	J-2-5	8	4.00488596087226e-05	NA	NA	NA
Patient 1 PBMC	TRB	CASSFVPGSNSPLHF	TGTGCCAGCAGCTTTGTCCCAGGCTCCAATTCACCCCTCCACTTT	V-5-5	J-1-6	1	5.00610745109033e-06	55 kDa immediate-early protein 1	Human herpesvirus 5 strain AD169 (Human cytomegalovirus (strain AD169))	0.8926
Patient 1 PBMC	TRB	CASSFVPLLGAQETQYF	TGTGCCAGCAGCTTTGTCCCCCTCCTGGGGGCCCAAGAGACCCAGTACTTC	V-5-5	J-2-5	1	5.00610745109033e-06	NA	NA	NA
Patient 1 PBMC	TRB	CASSFVQASTDTQYF	TGTGCCAGCAGCTTCGTTCAGGCTAGCACAGATACGCAGTATTTT	V-7-2	J-2-3	24	0.000120146578826168	orf1ab polyprotein [Severe acute respiratory syndrome coronavirus 2]	SARS-CoV2	0.874
Patient 1 PBMC	TRB	CASSFVQETQYF	TGTGCCAGCAGTTTCGTGCAAGAGACCCAGTACTTC	V-12-3	J-2-5	9	4.5054967059813e-05	nucleoprotein,HCMVUL83	Influenza A virus,Human herpesvirus 5 (Human cytomegalovirus)	0.8711
Patient 1 muscle	TRB	CASSFVREDSPLHF	TGTGCCAGCAGTTTTGTCCGGGAGGATTCACCCCTCCACTTT	V-27	J-1-6	3	2.91239515377446e-05	NA	NA	NA
Patient 1 PBMC	TRB	CASSFVSNANPSYNEQFF	TGTGCCAGCAGTTTCGTAAGTAACGCGAACCCCTCCTACAATGAGCAGTTCTTC	V-28	J-2-1	3	1.5018322353271e-05	NA	NA	NA
Patient 1 PBMC	TRB	CASSFVTTAEQFF	TGTGCCAGCAGCTTCGTCACTACAGCTGAGCAGTTCTTC	V-7-9	J-2-1	2	1.00122149021807e-05	orf1ab polyprotein [Severe acute respiratory syndrome coronavirus 2]	SARS-CoV2	0.8771
Patient 1 PBMC	TRB	CASSFVVAHRNEQFF	TGTGCCAGCAGCTTCGTCGTCGCGCACCGCAATGAGCAGTTCTTC	V-7-9	J-2-1	2	1.00122149021807e-05	NA	NA	NA
Patient 1 PBMC	TRB	CASSFVVQGTQYF	TGCGCCAGCAGCTTTGTGGTCCAAGGGACGCAGTACTTC	V-5-1	J-2-5	1	5.00610745109033e-06	ORF7b [Severe acute respiratory syndrome coronavirus 2]	SARS-CoV2	0.8776
Patient 1 PBMC	TRB	CASSFVYALFGDRGLAAKNIQYF	TGTGCCAGCAGTTTTGTTTATGCCCTATTCGGTGACAGGGGGCTTGCAGCCAAAAACATTCAGTACTTC	V-28	J-2-4	4	2.00244298043613e-05	NA	NA	NA
Patient 1 PBMC	TRB	CASSFWDNEKLFF	TGTGCCAGCAGCTTTTGGGATAATGAAAAACTGTTTTTT	V-5-4	J-1-4	1	5.00610745109033e-06	NA	NA	NA
Patient 1 muscle	TRB	CASSFWGGGELFF	TGTGCTAGCAGCTTCTGGGGAGGCGGGGAGCTGTTTTTT	V-7-7	J-2-2	10	9.70798384591488e-05	orf1ab polyprotein [Severe acute respiratory syndrome coronavirus 2]	SARS-CoV2	0.8744
Patient 1 PBMC	TRB	CASSFWGGGYGYTF	TGTGCCAGCAGTTTCTGGGGGGGAGGCTATGGCTACACCTTC	V-27	J-1-2	4	2.00244298043613e-05	NA	NA	NA
Patient 1 PBMC	TRB	CASSFWGNEQYF	TGTGCCAGCAGCTTCTGGGGGAACGAGCAGTACTTC	V-7-2	J-2-7	3	1.5018322353271e-05	DNA polymerase	Hepatitis B virus (hepatitis B virus (HBV))	0.9154
Patient 1 PBMC	TRB	CASSFWGPPAEAFF	TGTGCCAGCAGCTTCTGGGGCCCACCCGCTGAAGCTTTCTTT	V-5-5	J-1-1	1	5.00610745109033e-06	NA	NA	NA
Patient 1 PBMC	TRB	CASSFWGQGTSPLHF	TGTGCCAGCAGCTTTTGGGGACAGGGGACGTCACCCCTCCACTTT	V-7-2	J-1-6	4	2.00244298043613e-05	NA	NA	NA
Patient 1 PBMC	TRB	CASSFWGRDTEAFF	TGTGCCAGCAGTTTCTGGGGCAGGGACACTGAAGCTTTCTTT	V-6-5	J-1-1	1	5.00610745109033e-06	NA	NA	NA
Patient 1 PBMC	TRB	CASSFWGRNTEAFF	TGTGCCAGCAGTTTCTGGGGCAGGAACACTGAAGCTTTCTTT	V-28	J-1-1	102	0.000510622960011214	ORF7b [Severe acute respiratory syndrome coronavirus 2]	SARS-CoV2	0.8799
Patient 1 PBMC	TRB	CASSFWGSYEQYF	TGTGCCAGCAGTTTCTGGGGGTCCTACGAGCAGTACTTC	V-14	J-2-7	1	5.00610745109033e-06	nucleocapsid phosphoprotein [Severe acute respiratory syndrome coronavirus 2]	SARS-CoV2	0.8712
Patient 1 PBMC	TRB	CASSFWIQETQYF	TGTGCCAGCAGCTTTTGGATCCAAGAGACCCAGTACTTC	V-5-6	J-2-5	11	5.50671819619936e-05	NA	NA	NA
Patient 1 PBMC	TRB	CASSFWQGDTQYF	TGTGCCAGCAGCTTCTGGCAGGGAGATACGCAGTATTTT	V-7-2	J-2-3	6	3.0036644706542e-05	orf1ab polyprotein [Severe acute respiratory syndrome coronavirus 2]	SARS-CoV2	0.8907
Patient 1 PBMC	TRB	CASSFWQGSNQPQHF	TGTGCCAGCAGCTTTTGGCAGGGGAGCAATCAGCCCCAGCATTTT	V-5-6	J-1-5	3	1.5018322353271e-05	NA	NA	NA
Patient 1 muscle	TRB	CASSFWQGVIGELFF	TGTGCCAGCAGTTTCTGGCAGGGTGTAATCGGGGAGCTGTTTTTT	V-28	J-2-2	3	2.91239515377446e-05	NA	NA	NA
Patient 1 PBMC	TRB	CASSFWQNHQPQHF	TGTGCCAGCAGTTTTTGGCAGAACCATCAGCCCCAGCATTTT	V-28	J-1-5	12	6.0073289413084e-05	NA	NA	NA
Patient 1 PBMC	TRB	CASSFWRGYGWKEQYF	TGTGCCAGCAGTTTCTGGCGGGGCTACGGCTGGAAAGAGCAGTACTTC	V-12-3	J-2-7	16	8.00977192174453e-05	NA	NA	NA
Patient 1 muscle	TRB	CASSFWSLGDEQFF	TGTGCCAGCAGCTTTTGGTCCCTCGGCGATGAGCAGTTCTTC	V-7-9	J-2-1	3	2.91239515377446e-05	NA	NA	NA
Patient 1 PBMC	TRB	CASSFWTGSANYGYTF	TGTGCCAGCAGTTTCTGGACAGGATCCGCTAACTATGGCTACACCTTC	V-27	J-1-2	5	2.50305372554517e-05	NA	NA	NA
Patient 1 PBMC	TRB	CASSFWTQPQHF	TGTGCCAGCAGTTTCTGGACTCAGCCCCAGCATTTT	V-28	J-1-5	1	5.00610745109033e-06	ORF7b [Severe acute respiratory syndrome coronavirus 2]	SARS-CoV2	0.8807
Patient 1 PBMC	TRB	CASSFWTSGGDTQYF	TGTGCCAGCAGCTTTTGGACTAGCGGGGGGGATACGCAGTATTTT	V-7-2	J-2-3	8	4.00488596087226e-05	orf1ab polyprotein [Severe acute respiratory syndrome coronavirus 2]	SARS-CoV2	0.8819
Patient 1 PBMC	TRB	CASSFWTSGGPRVQFF	TGTGCCAGCAGCTTCTGGACTAGCGGGGGGCCTCGGGTGCAGTTCTTC	V-7-9	J-2-1	4	2.00244298043613e-05	NA	NA	NA
Patient 1 PBMC	TRB	CASSFWVNTGELFF	TGTGCCAGCAGCTTCTGGGTAAACACCGGGGAGCTGTTTTTT	V-5-5	J-2-2	2	1.00122149021807e-05	non-structural protein NS4b	Yellow fever virus 17D (Yellow fever virus (STRAIN 17D))	0.8923
Patient 1 PBMC	TRB	CASSFYAGEKLFF	TGTGCCAGCAGCTTCTATGCGGGTGAAAAACTGTTTTTT	V-7-9	J-1-4	2	1.00122149021807e-05	orf1ab polyprotein [Severe acute respiratory syndrome coronavirus 2]	SARS-CoV2	0.8771
Patient 1 PBMC	TRB	CASSFYAGRNEQFF	TGTGCCAGCAGTTTTTATGCAGGGAGGAATGAGCAGTTCTTC	V-28	J-2-1	2	1.00122149021807e-05	NA	NA	NA
Patient 1 PBMC	TRB	CASSFYARRNEQFF	TGTGCCAGCAGTTTTTATGCAAGGAGGAATGAGCAGTTCTTC	V-28	J-2-1	1	5.00610745109033e-06	NA	NA	NA
Patient 1 PBMC	TRB	CASSFYDGARQPQHF	TGTGCCAGCAGCTTCTATGACGGGGCAAGACAGCCCCAGCATTTT	V-7-2	J-1-5	3	1.5018322353271e-05	NA	NA	NA
Patient 1 muscle	TRB	CASSFYGASYEQYF	TGTGCCAGCAGTTTTTATGGAGCCTCCTACGAGCAGTACTTC	V-27	J-2-7	9	8.73718546132339e-05	surface glycoprotein [Severe acute respiratory syndrome coronavirus 2]	SARS-CoV2	0.8753
Patient 1 muscle	TRB	CASSFYGQEAFF	TGTGCCAGCAGTTTCTACGGACAGGAAGCTTTCTTT	V-28	J-1-1	14	0.000135911773842808	non-structural protein NS4b	Yellow fever virus 17D (Yellow fever virus (STRAIN 17D))	0.9015
Patient 1 PBMC	TRB	CASSFYGQEAFF	TGTGCCAGCAGTTTCTACGGACAGGAAGCTTTCTTT	V-28	J-1-1	3	1.5018322353271e-05	non-structural protein NS4b	Yellow fever virus 17D (Yellow fever virus (STRAIN 17D))	0.9015
Patient 1 PBMC	TRB	CASSFYGTHTGELFF	TGTGCCAGCAGCTTTTACGGGACCCACACCGGGGAGCTGTTTTTT	V-7-9	J-2-2	3	1.5018322353271e-05	NA	NA	NA
Patient 1 PBMC	TRB	CASSFYICSASGLAGVLNSYNEQFF	TGTGCCAGCAGCTTCTACATCTGCAGTGCTTCGGGACTAGCGGGGGTCCTTAACTCCTACAATGAGCAGTTCTTC	V-7-8	J-2-1	1	5.00610745109033e-06	NA	NA	NA
Patient 1 PBMC	TRB	CASSFYMAYNEQFF	TGTGCCAGCAGCTTTTACATGGCGTACAATGAGCAGTTCTTC	V-7-2	J-2-1	10	5.00610745109033e-05	NA	NA	NA
Patient 1 muscle	TRB	CASSFYNEQFF	TGTGCCAGCAGTTTTTACAATGAGCAGTTCTTC	V-28	J-2-1	9	8.73718546132339e-05	Transcriptional regulator IE63 homolog	Human herpesvirus 4 (Epstein Barr virus)	0.8886
Patient 1 PBMC	TRB	CASSFYNSPLHF	TGTGCCAGCAGTTTTTATAATTCACCCCTCCACTTT	V-12-4	J-1-6	10	5.00610745109033e-05	ORF8 protein [Severe acute respiratory syndrome coronavirus 2]	SARS-CoV2	0.8887
Patient 1 PBMC	TRB	CASSFYPEPGVGYEQYF	TGTGCCAGCAGCTTTTACCCTGAGCCCGGGGTGGGCTACGAGCAGTACTTC	V-11-2	J-2-7	5	2.50305372554517e-05	NA	NA	NA
Patient 1 PBMC	TRB	CASSFYRGEEQYF	TGTGCCAGCAGTTTTTATCGGGGGGAAGAGCAGTACTTC	V-6-5	J-2-7	1	5.00610745109033e-06	ORF8 protein [Severe acute respiratory syndrome coronavirus 2]	SARS-CoV2	0.8836
Patient 1 PBMC	TRB	CASSFYRGYEQYF	TGTGCCAGCAGTTTTTACAGGGGCTACGAGCAGTACTTC	V-28	J-2-7	3	1.5018322353271e-05	ORF7b [Severe acute respiratory syndrome coronavirus 2]	SARS-CoV2	0.8938
Patient 1 PBMC	TRB	CASSFYRNTGELFF	TGTGCCAGCAGTTTTTACAGAAACACCGGGGAGCTGTTTTTT	V-27	J-2-2	6	3.0036644706542e-05	orf1ab polyprotein [Severe acute respiratory syndrome coronavirus 2]	SARS-CoV2	0.8777
Patient 1 PBMC	TRB	CASSFYSETQYF	TGTGCCAGCAGTTTTTACTCAGAGACCCAGTACTTC	V-12-3	J-2-5	8	4.00488596087226e-05	Transcription activator BRLF1	Human herpesvirus 4 (Epstein Barr virus)	0.8728
Patient 1 PBMC	TRB	CASSFYSGGAFTGELFF	TGTGCCAGCAGCTTTTATAGCGGGGGGGCGTTCACCGGGGAGCTGTTTTTT	V-7-2	J-2-2	2	1.00122149021807e-05	NA	NA	NA
Patient 1 PBMC	TRB	CASSFYSSSYNEQFF	TGTGCCAGCAGCTTCTATTCGAGCTCCTACAATGAGCAGTTCTTC	V-7-2	J-2-1	1	5.00610745109033e-06	HCMVUL83	Human herpesvirus 5 (Human cytomegalovirus)	0.915
Patient 1 PBMC	TRB	CASSFYSTEDQPQHF	TGTGCCAGCAGTTTTTATTCGACAGAGGATCAGCCCCAGCATTTT	V-12-3	J-1-5	7	3.50427521576323e-05	NA	NA	NA
Patient 1 PBMC	TRB	CASSFYSYEQYF	TGTGCCAGCAGCTTCTACTCCTACGAGCAGTACTTC	V-7-2	J-2-7	14	7.00855043152646e-05	orf1ab polyprotein [Severe acute respiratory syndrome coronavirus 2]	SARS-CoV2	0.8885
Patient 1 PBMC	TRB	CASSGAAGGRYEQYF	TGTGCCAGCAGCGGCGCGGCAGGGGGGAGGTACGAGCAGTACTTC	V-5-6	J-2-7	8	4.00488596087226e-05	surface glycoprotein [Severe acute respiratory syndrome coronavirus 2]	SARS-CoV2	0.8759
Patient 1 PBMC	TRB	CASSGAATGNGYTF	TGTGCCAGCAGTGGTGCAGCTACGGGAAACGGCTACACCTTC	V-2	J-1-2	3	1.5018322353271e-05	orf1ab polyprotein [Severe acute respiratory syndrome coronavirus 2]	SARS-CoV2	0.8702
Patient 1 muscle	TRB	CASSGAEGFQPQHF	TGTGCCAGCAGTGGCGCAGAAGGGTTTCAGCCCCAGCATTTT	V-2	J-1-5	3	2.91239515377446e-05	NA	NA	NA
Patient 1 PBMC	TRB	CASSGAGANTGELFF	TGTGCCAGCAGTGGGGCGGGGGCGAACACCGGGGAGCTGTTTTTT	V-2	J-2-2	11	5.50671819619936e-05	55 kDa immediate-early protein 1	Human herpesvirus 5 strain AD169 (Human cytomegalovirus (strain AD169))	0.8743
Patient 1 muscle	TRB	CASSGAGATSYEQYF	TGTGCCAGCAGTGGAGCTGGGGCCACCTCCTACGAGCAGTACTTC	V-2	J-2-7	18	0.000174743709226468	Insulin-2	Mus musculus (mouse)	0.874
Patient 1 PBMC	TRB	CASSGAGATSYEQYF	TGTGCCAGCAGTGGAGCTGGGGCCACCTCCTACGAGCAGTACTTC	V-2	J-2-7	6	3.0036644706542e-05	Insulin-2	Mus musculus (mouse)	0.874
Patient 1 PBMC	TRB	CASSGAGGEYNEQFF	TGTGCCAGCAGTGGGGCAGGGGGCGAATACAATGAGCAGTTCTTC	V-2	J-2-1	1	5.00610745109033e-06	Matrix protein 1	Influenza A virus	0.8748
Patient 1 muscle	TRB	CASSGAGNQPQHF	TGTGCCAGTTCGGGGGCCGGCAATCAGCCCCAGCATTTT	V-18	J-1-5	10	9.70798384591488e-05	HCMVUL83	Human herpesvirus 5 (Human cytomegalovirus)	0.9083
Patient 1 PBMC	TRB	CASSGAGTGKQPQHF	TGTGCCAGCAGTGGTGCGGGGACAGGGAAGCAGCCCCAGCATTTT	V-28	J-1-5	2	1.00122149021807e-05	ORF7b [Severe acute respiratory syndrome coronavirus 2]	SARS-CoV2	0.8741
Patient 1 PBMC	TRB	CASSGAGTYTQYF	TGTGCCAGCAGTGGCGCCGGGACATATACGCAGTATTTT	V-2	J-2-3	5	2.50305372554517e-05	orf1ab polyprotein [Severe acute respiratory syndrome coronavirus 2]	SARS-CoV2	0.8858
Patient 1 PBMC	TRB	CASSGAGWETQYF	TGTGCCAGCAGTGGGGCTGGATGGGAGACCCAGTACTTC	V-2	J-2-5	22	0.000110134363923987	ORF3a protein [Severe acute respiratory syndrome coronavirus 2]	SARS-CoV2	0.8795
Patient 1 PBMC	TRB	CASSGALTDTQYF	TGTGCCAGCTCGGGGGCCCTCACAGATACGCAGTATTTT	V-2	J-2-3	6	3.0036644706542e-05	orf1ab polyprotein [Severe acute respiratory syndrome coronavirus 2]	SARS-CoV2	0.8707
Patient 1 muscle	TRB	CASSGAMGHLYGYTF	TGTGCCAGCAGCGGTGCAATGGGACATCTTTATGGCTACACCTTC	V-5-5	J-1-2	7	6.79558869214042e-05	NA	NA	NA
Patient 1 PBMC	TRB	CASSGANYGYTF	TGTGCCAGCAGTGGTGCTAACTATGGCTACACCTTC	V-25-1	J-1-2	1	5.00610745109033e-06	Trans-activator protein BZLF1,55 kDa immediate-early protein 1	Human herpesvirus 4 (Epstein Barr virus),Human herpesvirus 5 strain AD169 (Human cytomegalovirus (strain AD169))	0.8764
Patient 1 PBMC	TRB	CASSGAQGTMYTEAFF	TGCGCCAGCAGCGGGGCGCAGGGGACTATGTACACTGAAGCTTTCTTT	V-5-1	J-1-1	3	1.5018322353271e-05	NA	NA	NA
Patient 1 muscle	TRB	CASSGARGETQYF	TGTGCCAGCAGTGGGGCCAGGGGAGAGACCCAGTACTTC	V-2	J-2-5	3	2.91239515377446e-05	ORF7b [Severe acute respiratory syndrome coronavirus 2]	SARS-CoV2	0.8723
Patient 1 muscle	TRB	CASSGARGPTDTQYF	TGTGCCAGCAGTGGGGCCAGGGGGCCCACAGATACGCAGTATTTT	V-2	J-2-3	12	0.000116495806150979	surface glycoprotein [Severe acute respiratory syndrome coronavirus 2]	SARS-CoV2	0.875
Patient 1 PBMC	TRB	CASSGARNEQFF	TGCGCCAGCAGCGGGGCTCGCAATGAGCAGTTCTTC	V-5-1	J-2-1	3	1.5018322353271e-05	orf1ab polyprotein [Severe acute respiratory syndrome coronavirus 2]	SARS-CoV2	0.8762
Patient 1 muscle	TRB	CASSGASGGAPFEQYF	TGTGCCAGCAGCGGGGCTAGCGGGGGGGCACCTTTCGAGCAGTACTTC	V-27	J-2-7	1	9.70798384591488e-06	NA	NA	NA
Patient 1 PBMC	TRB	CASSGASGGTSTQYF	TGTGCCAGCAGTGGGGCTAGCGGGGGTACAAGTACGCAGTATTTT	V-28	J-2-3	10	5.00610745109033e-05	orf1ab polyprotein [Severe acute respiratory syndrome coronavirus 2]	SARS-CoV2	0.8711
Patient 1 PBMC	TRB	CASSGAYSRGTQYF	TGTGCCAGCAGTGGGGCATACAGCCGGGGGACCCAGTACTTC	V-2	J-2-5	3	1.5018322353271e-05	ORF7b [Severe acute respiratory syndrome coronavirus 2]	SARS-CoV2	0.8741
Patient 1 PBMC	TRB	CASSGDDRNTIYF	TGTGCCAGCAGTGGCGACGACAGGAACACCATATATTTT	V-6-1	J-1-3	9	4.5054967059813e-05	Trans-activator protein BZLF1	Human herpesvirus 4 (Epstein Barr virus)	0.8727
Patient 1 PBMC	TRB	CASSGDINQPQHF	TGTGCCAGCAGCGGGGACATTAATCAGCCCCAGCATTTT	V-2	J-1-5	3	1.5018322353271e-05	orf1ab polyprotein [Severe acute respiratory syndrome coronavirus 2]	SARS-CoV2	0.8791
Patient 1 PBMC	TRB	CASSGDLSAQHF	TGTGCCAGCAGCGGGGACCTATCAGCCCAGCATTTT	V-6-1	J-1-5	8	4.00488596087226e-05	Transcriptional regulator IE63 homolog	Human herpesvirus 4 (Epstein Barr virus)	0.878
Patient 1 muscle	TRB	CASSGDLSYEQYF	TGCGCCAGCAGCGGGGACTTATCCTACGAGCAGTACTTC	V-5-1	J-2-7	1	9.70798384591488e-06	Epstein-Barr nuclear antigen 4,55 kDa immediate-early protein 1	Human herpesvirus 4 (Epstein Barr virus),Human herpesvirus 5 strain AD169 (Human cytomegalovirus (strain AD169))	0.878
Patient 1 PBMC	TRB	CASSGDLSYEQYF	TGCGCCAGCAGCGGGGACTTATCCTACGAGCAGTACTTC	V-5-1	J-2-7	15	7.5091611766355e-05	Epstein-Barr nuclear antigen 4,55 kDa immediate-early protein 1	Human herpesvirus 4 (Epstein Barr virus),Human herpesvirus 5 strain AD169 (Human cytomegalovirus (strain AD169))	0.878
Patient 1 PBMC	TRB	CASSGDRAGEQFF	TGCGCCAGCAGTGGGGACAGGGCTGGAGAGCAGTTCTTC	V-10-1	J-2-1	4	2.00244298043613e-05	ORF7b [Severe acute respiratory syndrome coronavirus 2]	SARS-CoV2	0.8789
Patient 1 PBMC	TRB	CASSGDRAGYTF	TGTGCCAGCAGTGGGGACAGGGCCGGCTACACCTTC	V-2	J-1-2	2	1.00122149021807e-05	orf1ab polyprotein [Severe acute respiratory syndrome coronavirus 2]	SARS-CoV2	0.8807
Patient 1 PBMC	TRB	CASSGDRGGEQFF	TGTGCTAGCAGCGGGGACAGAGGGGGTGAGCAGTTCTTC	V-7-7	J-2-1	1	5.00610745109033e-06	ORF7b [Severe acute respiratory syndrome coronavirus 2]	SARS-CoV2	0.8848
Patient 1 PBMC	TRB	CASSGDRGLLKTQYF	TGTGCCAGCAGTGGGGACAGGGGTCTTTTAAAGACCCAGTACTTC	V-2	J-2-5	6	3.0036644706542e-05	NA	NA	NA
Patient 1 PBMC	TRB	CASSGDRGLTGANVLTF	TGTGCCAGCAGTGGAGACAGGGGGCTAACTGGGGCCAACGTCCTGACTTTC	V-2	J-2-6	6	3.0036644706542e-05	NA	NA	NA
Patient 1 PBMC	TRB	CASSGDRGPYNEQFF	TGTGCCAGTAGTGGAGACAGGGGGCCTTACAATGAGCAGTTCTTC	V-19	J-2-1	1	5.00610745109033e-06	Epstein-Barr nuclear antigen 3,55 kDa immediate-early protein 1	Human herpesvirus 4 (Epstein Barr virus),Human herpesvirus 5 strain AD169 (Human cytomegalovirus (strain AD169))	0.8745
Patient 1 PBMC	TRB	CASSGDRGRLFEQYF	TGTGCCAGCAGCGGGGACAGGGGGCGTTTGTTCGAGCAGTACTTC	V-5-5	J-2-7	9	4.5054967059813e-05	NA	NA	NA
Patient 1 PBMC	TRB	CASSGDRGRQETQYF	TGTGCCAGCAGTGGGGACAGGGGGCGGCAAGAGACCCAGTACTTC	V-28	J-2-5	6	3.0036644706542e-05	orf1ab polyprotein [Severe acute respiratory syndrome coronavirus 2]	SARS-CoV2	0.8701
Patient 1 PBMC	TRB	CASSGDRGSDTQYF	TGTGCCAGCAGTGGGGACAGGGGTTCAGATACGCAGTATTTT	V-2	J-2-3	6	3.0036644706542e-05	orf1ab polyprotein [Severe acute respiratory syndrome coronavirus 2]	SARS-CoV2	0.8829
Patient 1 muscle	TRB	CASSGDRGSSYEQYF	TGTGCCAGCAGCGGGGACAGGGGATCCTCCTACGAGCAGTACTTC	V-7-6	J-2-7	12	0.000116495806150979	membrane glycoprotein [Severe acute respiratory syndrome coronavirus 2]	SARS-CoV2	0.8912
Patient 1 PBMC	TRB	CASSGDRGTYNEQFF	TGTGCCAGCAGTGGGGACAGGGGGACCTACAATGAGCAGTTCTTC	V-2	J-2-1	6	3.0036644706542e-05	Transcription activator BRLF1	Human herpesvirus 4 (Epstein Barr virus)	0.875
Patient 1 muscle	TRB	CASSGDRGVVQETQYF	TGCGCCAGCAGCGGAGACAGGGGAGTTGTCCAAGAGACCCAGTACTTC	V-4-1	J-2-5	52	0.000504815159987574	NA	NA	NA
Patient 1 PBMC	TRB	CASSGDRGVVQETQYF	TGCGCCAGCAGCGGAGACAGGGGAGTTGTCCAAGAGACCCAGTACTTC	V-4-1	J-2-5	10	5.00610745109033e-05	NA	NA	NA
Patient 1 PBMC	TRB	CASSGDRLAHQPQHF	TGTGCCAGCAGTGGCGACAGGTTGGCCCATCAGCCCCAGCATTTT	V-2	J-1-5	5	2.50305372554517e-05	NA	NA	NA
Patient 1 PBMC	TRB	CASSGDRQSGSGANVLTF	TGTGCCAGCAGTGGGGACAGGCAGTCCGGCTCTGGGGCCAACGTCCTGACTTTC	V-6-5	J-2-6	4	2.00244298043613e-05	NA	NA	NA
Patient 1 PBMC	TRB	CASSGDRTGNTEAFF	TGTGCCAGCAGTGGGGACAGGACGGGGAACACTGAAGCTTTCTTT	V-28	J-1-1	8	4.00488596087226e-05	55 kDa immediate-early protein 1	Human herpesvirus 5 strain AD169 (Human cytomegalovirus (strain AD169))	0.881
Patient 1 PBMC	TRB	CASSGDRVGNTIYF	TGTGCCAGCAGTGGGGACAGGGTTGGAAACACCATATATTTT	V-2	J-1-3	4	2.00244298043613e-05	Transcriptional regulator IE63 homolog	Human herpesvirus 4 (Epstein Barr virus)	0.8874
Patient 1 PBMC	TRB	CASSGDRVGTGELFF	TGCGCCAGCAGCGGAGACAGGGTCGGGACCGGGGAGCTGTTTTTT	V-5-1	J-2-2	3	1.5018322353271e-05	ORF7b [Severe acute respiratory syndrome coronavirus 2]	SARS-CoV2	0.8741
Patient 1 PBMC	TRB	CASSGDSPYEQYF	TGTGCCAGCAGTGGAGACAGCCCCTACGAGCAGTACTTC	V-21-1	J-2-7	3	1.5018322353271e-05	DNA polymerase	Hepatitis B virus (hepatitis B virus (HBV))	0.8717
Patient 1 muscle	TRB	CASSGDSSYEQYF	TGTGCCAGCAGTGGAGACAGCTCCTACGAGCAGTACTTC	V-5-5	J-2-7	13	0.000126203789996893	orf1ab polyprotein [Severe acute respiratory syndrome coronavirus 2]	SARS-CoV2	0.8837
Patient 1 PBMC	TRB	CASSGDSSYEQYF	TGTGCCAGCAGCGGGGACAGCTCCTACGAGCAGTACTTC	V-5-5	J-2-7	3	1.5018322353271e-05	orf1ab polyprotein [Severe acute respiratory syndrome coronavirus 2]	SARS-CoV2	0.8837
Patient 1 PBMC	TRB	CASSGDSYSNEQFF	TGTGCCAGCAGTGGGGACAGTTACAGCAATGAGCAGTTCTTC	V-6-4	J-2-1	3	1.5018322353271e-05	orf1ab polyprotein [Severe acute respiratory syndrome coronavirus 2]	SARS-CoV2	0.8723
Patient 1 muscle	TRB	CASSGDTNTEAFF	TGTGCCAGCAGTGGAGACACGAACACTGAAGCTTTCTTT	V-6-1	J-1-1	4	3.88319353836595e-05	ORF7b [Severe acute respiratory syndrome coronavirus 2]	SARS-CoV2	0.8898
Patient 1 PBMC	TRB	CASSGDTPWAYEQYF	TGTGCCAGTAGTGGGGACACTCCCTGGGCCTACGAGCAGTACTTC	V-19	J-2-7	9	4.5054967059813e-05	NA	NA	NA
Patient 1 muscle	TRB	CASSGDTQNIQYF	TGTGCCAGCAGTGGGGACACACAAAACATTCAGTACTTC	V-7-9	J-2-4	6	5.82479030754893e-05	orf1ab polyprotein [Severe acute respiratory syndrome coronavirus 2]	SARS-CoV2	0.8715
Patient 1 PBMC	TRB	CASSGDTQNIQYF	TGTGCCAGCAGTGGGGACACACAAAACATTCAGTACTTC	V-7-9	J-2-4	5	2.50305372554517e-05	orf1ab polyprotein [Severe acute respiratory syndrome coronavirus 2]	SARS-CoV2	0.8715
Patient 1 PBMC	TRB	CASSGEAGAATQYF	TGTGCCAGCAGTGGGGAAGCGGGGGCCGCGACCCAGTACTTC	V-2	J-2-5	3	1.5018322353271e-05	55 kDa immediate-early protein 1	Human herpesvirus 5 strain AD169 (Human cytomegalovirus (strain AD169))	0.8727
Patient 1 PBMC	TRB	CASSGEETQYF	TGTGCCAGCAGTGGGGAAGAGACCCAGTACTTC	V-2	J-2-5	17	8.51038266685356e-05	55 kDa immediate-early protein 1	Human herpesvirus 5 strain AD169 (Human cytomegalovirus (strain AD169))	0.8748
Patient 1 PBMC	TRB	CASSGEGARDSTYNEQFF	TGTGCCAGCAGCGGGGAGGGGGCGCGGGACAGCACCTACAATGAGCAGTTCTTC	V-9	J-2-1	14	7.00855043152646e-05	NA	NA	NA
Patient 1 muscle	TRB	CASSGEGEGYEQYF	TGTGCCAGCAGTGGAGAGGGGGAGGGCTACGAGCAGTACTTC	V-6-1	J-2-7	13	0.000126203789996893	orf1ab polyprotein [Severe acute respiratory syndrome coronavirus 2]	SARS-CoV2	0.8851
Patient 1 PBMC	TRB	CASSGEGYGYTF	TGTGCCAGCAGTGGAGAGGGGTATGGCTACACCTTC	V-2	J-1-2	1	5.00610745109033e-06	orf1ab polyprotein [Severe acute respiratory syndrome coronavirus 2]	SARS-CoV2	0.875
Patient 1 PBMC	TRB	CASSGEIQETQYF	TGTGCCAGCAGTGGAGAAATCCAAGAGACCCAGTACTTC	V-25-1	J-2-5	9	4.5054967059813e-05	ORF3a protein [Severe acute respiratory syndrome coronavirus 2]	SARS-CoV2	0.8752
Patient 1 PBMC	TRB	CASSGELAQETQYV	TGTGCCAGCAGCGGAGAGTTGGCACAAGAGACCCAGTACGTA	V-9	J-2-5	1	5.00610745109033e-06	orf1ab polyprotein [Severe acute respiratory syndrome coronavirus 2]	SARS-CoV2	0.8962
Patient 1 PBMC	TRB	CASSGENRLANTGELFF	TGTGCCAGCAGCGGCGAGAACAGACTCGCGAACACCGGGGAGCTGTTTTTT	V-2	J-2-2	6	3.0036644706542e-05	NA	NA	NA
Patient 1 PBMC	TRB	CASSGESAQRFYEQYF	TGTGCCAGCAGCGGGGAATCGGCACAGAGATTCTACGAGCAGTACTTC	V-5-6	J-2-7	17	8.51038266685356e-05	NA	NA	NA
Patient 1 PBMC	TRB	CASSGESGWQGGHEQYF	TGTGCCAGCAGCGGTGAGTCAGGTTGGCAGGGAGGACACGAGCAGTACTTC	V-5-4	J-2-7	4	2.00244298043613e-05	NA	NA	NA
Patient 1 PBMC	TRB	CASSGESSGANVLTF	TGTGCCAGCAGCGGGGAAAGCTCTGGGGCCAACGTCCTGACTTTC	V-12-3	J-2-6	11	5.50671819619936e-05	surface glycoprotein [Severe acute respiratory syndrome coronavirus 2]	SARS-CoV2	0.8704
Patient 1 PBMC	TRB	CASSGEVPAAQYF	TGTGCCAGCAGTGGGGAGGTCCCCGCGGCCCAGTACTTC	V-6-1	J-2-5	4	2.00244298043613e-05	ORF10 protein [Severe acute respiratory syndrome coronavirus 2]	SARS-CoV2	0.8721
Patient 1 PBMC	TRB	CASSGFAMNTEAFF	TGTGCCAGTAGCGGATTCGCAATGAACACTGAAGCTTTCTTT	V-19	J-1-1	6	3.0036644706542e-05	membrane glycoprotein [Severe acute respiratory syndrome coronavirus 2]	SARS-CoV2	0.8725
Patient 1 PBMC	TRB	CASSGFLAGGPRNEQFF	TGTGCCAGCAGTGGTTTCCTAGCGGGGGGCCCTCGAAATGAGCAGTTCTTC	V-2	J-2-1	1	5.00610745109033e-06	NA	NA	NA
Patient 1 PBMC	TRB	CASSGFQEYNEQFF	TGCGCCAGCAGCGGCTTCCAGGAGTACAATGAGCAGTTCTTC	V-5-1	J-2-1	2	1.00122149021807e-05	NA	NA	NA
Patient 1 muscle	TRB	CASSGFSGNTIYF	TGTGCCAGTAGTGGATTCTCTGGAAACACCATATATTTT	V-19	J-1-3	2	1.94159676918298e-05			0.8798
Patient 1 muscle	TRB	CASSGFTGANVLTF	TGTGCCAGCAGCGGATTCACTGGGGCCAACGTCCTGACTTTC	V-7-9	J-2-6	35	0.000339779434607021	orf1ab polyprotein [Severe acute respiratory syndrome coronavirus 2]	SARS-CoV2	0.8706
Patient 1 PBMC	TRB	CASSGFTGANVLTF	TGTGCCAGCAGCGGATTCACTGGGGCCAACGTCCTGACTTTC	V-7-9	J-2-6	77	0.000385470273733955	orf1ab polyprotein [Severe acute respiratory syndrome coronavirus 2]	SARS-CoV2	0.8706
Patient 1 muscle	TRB	CASSGFTGANVPTL	TGTGCCAGCAGCGGATTCACTGGGGCCAACGTCCCGACTCTC	V-7-9	J-2-6	1	9.70798384591488e-06	polyprotein precursor	Hepatitis C virus	0.8878
Patient 1 PBMC	TRB	CASSGGAGAIYGYTF	TGTGCCAGCAGCGGCGGGGCGGGGGCGATCTATGGCTACACCTTC	V-7-9	J-1-2	3	1.5018322353271e-05	surface glycoprotein [Severe acute respiratory syndrome coronavirus 2]	SARS-CoV2	0.8799
Patient 1 PBMC	TRB	CASSGGAGANVLTF	TGTGCCAGCAGCGGGGGGGCCGGGGCCAACGTCCTGACTTTC	V-7-9	J-2-6	1	5.00610745109033e-06	nucleocapsid phosphoprotein [Severe acute respiratory syndrome coronavirus 2]	SARS-CoV2	0.8844
Patient 1 PBMC	TRB	CASSGGALAYEQYF	TGTGCCAGCAGCGGCGGGGCCTTGGCCTACGAGCAGTACTTC	V-2	J-2-7	9	4.5054967059813e-05	orf1ab polyprotein [Severe acute respiratory syndrome coronavirus 2]	SARS-CoV2	0.8719
Patient 1 PBMC	TRB	CASSGGANTGELFF	TGTGCCAGCAGCGGGGGGGCGAACACCGGGGAGCTGTTTTTT	V-7-2	J-2-2	21	0.000105128256472897	Matrix protein 1	Influenza A virus	0.9148
Patient 1 PBMC	TRB	CASSGGARNQPQHF	TGTGCCAGTAGTGGGGGGGCGCGGAATCAGCCCCAGCATTTT	V-19	J-1-5	6	3.0036644706542e-05	55 kDa immediate-early protein 1	Human herpesvirus 5 strain AD169 (Human cytomegalovirus (strain AD169))	0.8705
Patient 1 muscle	TRB	CASSGGASGPYEQYF	TGTGCCAGCAGTGGGGGGGCTAGCGGACCCTACGAGCAGTACTTC	V-2	J-2-7	10	9.70798384591488e-05	ORF7a protein [Severe acute respiratory syndrome coronavirus 2]	SARS-CoV2	0.8785
Patient 1 PBMC	TRB	CASSGGASGPYEQYF	TGTGCCAGCAGTGGGGGGGCTAGCGGACCCTACGAGCAGTACTTC	V-2	J-2-7	16	8.00977192174453e-05	ORF7a protein [Severe acute respiratory syndrome coronavirus 2]	SARS-CoV2	0.8785
Patient 1 PBMC	TRB	CASSGGCYNSPHHF	TGTGCCAGCAGCGGGGGCTGCTATAATTCACCCCACCACTTT	V-4-1	J-1-6	1	5.00610745109033e-06	NA	NA	NA
Patient 1 PBMC	TRB	CASSGGDANTEAFF	TGTGCCAGCAGCGGAGGGGACGCGAACACTGAAGCTTTCTTT	V-2	J-1-1	9	4.5054967059813e-05	orf1ab polyprotein [Severe acute respiratory syndrome coronavirus 2]	SARS-CoV2	0.8789
Patient 1 PBMC	TRB	CASSGGDRGGTMFF	TGTGCCAGCAGTGGGGGGGACAGGGGCGGTACTATGTTTTTT	V-25-1	J-1-4	1	5.00610745109033e-06	ORF7b [Severe acute respiratory syndrome coronavirus 2]	SARS-CoV2	0.8722
Patient 1 muscle	TRB	CASSGGDRRSNQPQHF	TGTGCCAGCAGCGGAGGGGACAGGCGTAGCAATCAGCCCCAGCATTTT	V-7-2	J-1-5	6	5.82479030754893e-05	NA	NA	NA
Patient 1 PBMC	TRB	CASSGGDRRSNQPQHF	TGTGCCAGCAGCGGAGGGGACAGGCGGAGCAATCAGCCCCAGCATTTT	V-7-2	J-1-5	8	4.00488596087226e-05	NA	NA	NA
Patient 1 PBMC	TRB	CASSGGEYTGELFF	TGCGCCAGCAGCGGGGGCGAGTACACCGGGGAGCTGTTTTTT	V-5-1	J-2-2	3	1.5018322353271e-05	nucleocapsid phosphoprotein [Severe acute respiratory syndrome coronavirus 2]	SARS-CoV2	0.8867
Patient 1 PBMC	TRB	CASSGGFFGQTPYGAFF	TGTGCCAGCAGTGGGGGTTTCTTTGGCCAGACGCCTTATGGAGCTTTCTTT	V-12-4	J-1-1	3	1.5018322353271e-05	NA	NA	NA
Patient 1 PBMC	TRB	CASSGGFSASPLHF	TGCGCCAGCAGTGGGGGTTTTAGTGCTTCACCCCTCCACTTT	V-4-1	J-1-6	1	5.00610745109033e-06	orf1ab polyprotein [Severe acute respiratory syndrome coronavirus 2]	SARS-CoV2	0.8814
Patient 1 PBMC	TRB	CASSGGGATDTQYF	TGTGCCAGCAGTGGAGGAGGGGCCACAGATACGCAGTATTTT	V-2	J-2-3	7	3.50427521576323e-05	55 kDa immediate-early protein 1	Human herpesvirus 5 strain AD169 (Human cytomegalovirus (strain AD169))	0.8808
Patient 1 PBMC	TRB	CASSGGGEQFF	TGTGCCAGCAGTGGTGGTGGTGAGCAGTTCTTC	V-28	J-2-1	12	6.0073289413084e-05	orf1ab polyprotein [Severe acute respiratory syndrome coronavirus 2]	SARS-CoV2	0.8843
Patient 1 PBMC	TRB	CASSGGGETQYF	TGTGCCAGCAGTGGGGGGGGCGAGACCCAGTACTTC	V-6-6	J-2-5	9	4.5054967059813e-05	orf1ab polyprotein [Severe acute respiratory syndrome coronavirus 2]	SARS-CoV2	0.8807
Patient 1 PBMC	TRB	CASSGGGFSTDKQFF	TGTGCCAGCAGCGGAGGGGGATTCAGCACAGATAAGCAGTTTTTT	V-2	J-2-3	1	5.00610745109033e-06	orf1ab polyprotein [Severe acute respiratory syndrome coronavirus 2]	SARS-CoV2	0.8763
Patient 1 PBMC	TRB	CASSGGGGAYNEQFF	TGTGCCAGCAGTGGAGGGGGGGGAGCCTACAATGAGCAGTTCTTC	V-28	J-2-1	1	5.00610745109033e-06	ORF3a protein [Severe acute respiratory syndrome coronavirus 2]	SARS-CoV2	0.8746
Patient 1 PBMC	TRB	CASSGGGGGAPEQFF	TGTGCCAGCAGTGGCGGGGGCGGGGGGGCCCCTGAGCAGTTCTTC	V-28	J-2-1	10	5.00610745109033e-05	non-structural protein NS4b	Yellow fever virus 17D (Yellow fever virus (STRAIN 17D))	0.8797
Patient 1 PBMC	TRB	CASSGGGGGREQPQHF	TGTGCCAGCAGTGGTGGAGGGGGCGGCAGGGAGCAGCCCCAGCATTTT	V-2	J-1-5	6	3.0036644706542e-05	NA	NA	NA
Patient 1 PBMC	TRB	CASSGGGGQPQHF	TGTGCCAGCAGTGGAGGTGGGGGACAGCCCCAGCATTTT	V-2	J-1-5	4	2.00244298043613e-05	nucleocapsid phosphoprotein [Severe acute respiratory syndrome coronavirus 2]	SARS-CoV2	0.8745
Patient 1 PBMC	TRB	CASSGGGGTSNYGYTF	TGTGCCAGCAGTGGGGGGGGAGGGACCTCAAACTATGGCTACACCTTC	V-28	J-1-2	1	5.00610745109033e-06	NA	NA	NA
Patient 1 PBMC	TRB	CASSGGGNTGELFF	TGCGCCAGCAGCGGCGGGGGGAACACCGGGGAGCTGTTTTTT	V-5-1	J-2-2	2	1.00122149021807e-05	orf1ab polyprotein [Severe acute respiratory syndrome coronavirus 2]	SARS-CoV2	0.8915
Patient 1 PBMC	TRB	CASSGGGNTGELFS	TGCGCCAGCAGCGGCGGGGGGAACACCGGGGAGCTGTTTTCT	V-5-1	J-2-2	1	5.00610745109033e-06	orf1ab polyprotein [Severe acute respiratory syndrome coronavirus 2]	SARS-CoV2	0.8961
Patient 1 PBMC	TRB	CASSGGGPRNEQFF	TGCGCCAGCAGCGGGGGGGGCCCTCGGAATGAGCAGTTCTTC	V-5-1	J-2-1	3	1.5018322353271e-05	non-structural protein NS4b	Yellow fever virus 17D (Yellow fever virus (STRAIN 17D))	0.882
Patient 1 muscle	TRB	CASSGGGPSTDTQYF	TGTGCCAGCAGTGGAGGTGGCCCGAGCACAGATACGCAGTATTTT	V-2	J-2-3	7	6.79558869214042e-05	55 kDa immediate-early protein 1	Human herpesvirus 5 strain AD169 (Human cytomegalovirus (strain AD169))	0.8861
Patient 1 PBMC	TRB	CASSGGGQGAGELFF	TGTGCCAGCAGTGGCGGTGGACAGGGGGCCGGGGAGCTGTTTTTT	V-28	J-2-2	3	1.5018322353271e-05	Hemagglutinin precursor	Influenza A virus	0.8942
Patient 1 PBMC	TRB	CASSGGGSGELFF	TGTGCCAGCAGCGGGGGAGGCTCCGGGGAGCTGTTTTTT	V-9	J-2-2	2	1.00122149021807e-05	orf1ab polyprotein [Severe acute respiratory syndrome coronavirus 2]	SARS-CoV2	0.8854
Patient 1 PBMC	TRB	CASSGGGSQETQYF	TGTGCCAGCAGCGGGGGAGGGTCCCAAGAGACCCAGTACTTC	V-28	J-2-5	1	5.00610745109033e-06	orf1ab polyprotein [Severe acute respiratory syndrome coronavirus 2]	SARS-CoV2	0.8728
Patient 1 PBMC	TRB	CASSGGGTEKTQYF	TGTGCCAGCAGTGGCGGAGGGACTGAGAAGACCCAGTACTTC	V-6-1	J-2-5	3	1.5018322353271e-05	orf1ab polyprotein [Severe acute respiratory syndrome coronavirus 2]	SARS-CoV2	0.8745
Patient 1 PBMC	TRB	CASSGGGWDTQYF	TGTGCCAGTAGCGGGGGGGGCTGGGATACGCAGTATTTT	V-19	J-2-3	3	1.5018322353271e-05	surface glycoprotein [Severe acute respiratory syndrome coronavirus 2]	SARS-CoV2	0.8808
Patient 1 PBMC	TRB	CASSGGGYLNYGYTF	TGTGCCAGCAGTGGAGGAGGATACCTTAACTATGGCTACACCTTC	V-6-1	J-1-2	7	3.50427521576323e-05	NA	NA	NA
Patient 1 PBMC	TRB	CASSGGHPETNEKLFF	TGTGCCAGCAGCGGGGGCCATCCCGAAACTAATGAAAAACTGTTTTTT	V-5-6	J-1-4	1	5.00610745109033e-06	NA	NA	NA
Patient 1 muscle	TRB	CASSGGLADSYEQYF	TGCGCCAGCAGTGGAGGTCTAGCGGACTCCTACGAGCAGTACTTC	V-4-1	J-2-7	30	0.000291239515377446	orf1ab polyprotein [Severe acute respiratory syndrome coronavirus 2]	SARS-CoV2	0.8765
Patient 1 PBMC	TRB	CASSGGLAEYEQYF	TGTGCCAGCAGCGGAGGGCTAGCGGAATACGAGCAGTACTTC	V-5-5	J-2-7	1	5.00610745109033e-06	orf1ab polyprotein [Severe acute respiratory syndrome coronavirus 2]	SARS-CoV2	0.8734
Patient 1 PBMC	TRB	CASSGGLAGFTDTQYF	TGTGCCAGCAGCGGGGGACTAGCGGGGTTCACAGATACGCAGTATTTT	V-5-5	J-2-3	1	5.00610745109033e-06	55 kDa immediate-early protein 1	Human herpesvirus 5 strain AD169 (Human cytomegalovirus (strain AD169))	0.8764
Patient 1 PBMC	TRB	CASSGGLAGMKDTQYF	TGCGCCAGCAGCGGGGGACTAGCGGGTATGAAAGATACGCAGTATTTT	V-5-1	J-2-3	17	8.51038266685356e-05	NA	NA	NA
Patient 1 muscle	TRB	CASSGGLAGYEQYF	TGTGCCAGCTCGGGGGGACTAGCCGGCTACGAGCAGTACTTC	V-18	J-2-7	14	0.000135911773842808	surface glycoprotein [Severe acute respiratory syndrome coronavirus 2]	SARS-CoV2	0.8827
Patient 1 PBMC	TRB	CASSGGLETDTQYF	TGCGCCAGCAGCGGGGGACTAGAGACAGATACGCAGTATTTT	V-5-1	J-2-3	1	5.00610745109033e-06	Matrix protein 1	Influenza A virus	0.8793
Patient 1 PBMC	TRB	CASSGGLGTYEQYF	TGTGCCAGCAGTGGGGGGTTGGGAACCTACGAGCAGTACTTC	V-2	J-2-7	1	5.00610745109033e-06	membrane glycoprotein [Severe acute respiratory syndrome coronavirus 2]	SARS-CoV2	0.873
Patient 1 muscle	TRB	CASSGGLLLETQYF	TGCGCCAGCAGCGGGGGCCTCTTACTGGAGACCCAGTACTTC	V-5-1	J-2-5	5	4.85399192295744e-05	Transcription activator BRLF1	Human herpesvirus 4 (Epstein Barr virus)	0.8752
Patient 1 PBMC	TRB	CASSGGLLLETQYF	TGCGCCAGCAGCGGGGGCCTCTTACTGGAGACCCAGTACTTC	V-5-1	J-2-5	13	6.50793968641743e-05	Transcription activator BRLF1	Human herpesvirus 4 (Epstein Barr virus)	0.8752
Patient 1 PBMC	TRB	CASSGGLPQETQYF	TGCGCCAGCAGCGGAGGACTACCTCAAGAGACCCAGTACTTC	V-5-1	J-2-5	3	1.5018322353271e-05	orf1ab polyprotein [Severe acute respiratory syndrome coronavirus 2]	SARS-CoV2	0.8719
Patient 1 PBMC	TRB	CASSGGLQPGELFF	TGCGCCAGCAGCGGGGGTCTTCAACCCGGGGAGCTGTTTTTT	V-5-1	J-2-2	1	5.00610745109033e-06	Matrix protein 1	Influenza A virus	0.8853
Patient 1 PBMC	TRB	CASSGGLSYNEQFF	TGTGCCAGCAGTGGGGGACTTTCCTACAATGAGCAGTTCTTC	V-2	J-2-1	1	5.00610745109033e-06	ORF7b [Severe acute respiratory syndrome coronavirus 2]	SARS-CoV2	0.8768
Patient 1 PBMC	TRB	CASSGGLVRSYEQYF	TGTGCCAGCAGTGGGGGATTGGTCCGCTCCTACGAGCAGTACTTC	V-2	J-2-7	8	4.00488596087226e-05	NA	NA	NA
Patient 1 PBMC	TRB	CASSGGLYEKLFF	TGTGCCAGCAGCGGAGGCCTTTATGAAAAACTGTTTTTT	V-7-2	J-1-4	30	0.00015018322353271	ORF7b [Severe acute respiratory syndrome coronavirus 2]	SARS-CoV2	0.8773
Patient 1 PBMC	TRB	CASSGGNRNTGELFF	TGTGCCAGCAGTGGCGGGAACAGGAACACCGGGGAGCTGTTTTTT	V-25-1	J-2-2	3	1.5018322353271e-05	orf1ab polyprotein [Severe acute respiratory syndrome coronavirus 2]	SARS-CoV2	0.8706
Patient 1 PBMC	TRB	CASSGGNYEQYF	TGTGCCAGCAGTGGCGGTAACTACGAGCAGTACTTC	V-25-1	J-2-7	11	5.50671819619936e-05	nucleocapsid phosphoprotein [Severe acute respiratory syndrome coronavirus 2]	SARS-CoV2	0.8892
Patient 1 PBMC	TRB	CASSGGPDQPQHF	TGTGCCAGCAGCGGAGGCCCCGACCAGCCCCAGCATTTT	V-9	J-1-5	8	4.00488596087226e-05	surface glycoprotein [Severe acute respiratory syndrome coronavirus 2]	SARS-CoV2	0.8731
Patient 1 PBMC	TRB	CASSGGPGETQYF	TGTGCCAGTAGTGGAGGGCCCGGGGAGACCCAGTACTTC	V-19	J-2-5	1	5.00610745109033e-06	55 kDa immediate-early protein 1	Human herpesvirus 5 strain AD169 (Human cytomegalovirus (strain AD169))	0.8745
Patient 1 PBMC	TRB	CASSGGPGFEQFF	TGTGCCAGCAGCGGCGGTCCAGGGTTTGAGCAGTTCTTC	V-7-6	J-2-1	6	3.0036644706542e-05	surface glycoprotein [Severe acute respiratory syndrome coronavirus 2]	SARS-CoV2	0.8706
Patient 1 PBMC	TRB	CASSGGPGVNTEAFF	TGTGCCAGCAGTGGGGGGCCAGGGGTGAACACTGAAGCTTTCTTT	V-2	J-1-1	4	2.00244298043613e-05	ORF7b [Severe acute respiratory syndrome coronavirus 2]	SARS-CoV2	0.8732
Patient 1 PBMC	TRB	CASSGGPLGGSGNNEQFF	TGTGCCAGCAGTGGGGGACCACTTGGAGGTAGCGGTAACAATGAGCAGTTCTTC	V-2	J-2-1	20	0.000100122149021807	NA	NA	NA
Patient 1 PBMC	TRB	CASSGGPSDTQYF	TGTGCCAGCAGTGGAGGCCCCTCGGATACGCAGTATTTT	V-2	J-2-3	2	1.00122149021807e-05	surface glycoprotein [Severe acute respiratory syndrome coronavirus 2]	SARS-CoV2	0.8831
Patient 1 PBMC	TRB	CASSGGPSLYEQYF	TGTGCCAGCAGCGGGGGGCCCAGCTTATACGAGCAGTACTTC	V-5-4	J-2-7	9	4.5054967059813e-05	Connector enhancer of kinase suppressor of ras 1,Nitric oxide synthase, brain	Homo sapiens (human),Homo sapiens (human)	0.8844
Patient 1 PBMC	TRB	CASSGGPTSAIYF	TGTGCCAGCAGCGGTGGGCCCACCTCGGCCATATATTTT	V-7-2	J-1-3	14	7.00855043152646e-05	ORF7b [Severe acute respiratory syndrome coronavirus 2]	SARS-CoV2	0.8772
Patient 1 PBMC	TRB	CASSGGQANSGNTIYF	TGTGCCAGCAGTGGAGGACAGGCCAACTCTGGAAACACCATATATTTT	V-6-6	J-1-3	3	1.5018322353271e-05	55 kDa immediate-early protein 1	Human herpesvirus 5 strain AD169 (Human cytomegalovirus (strain AD169))	0.8814
Patient 1 PBMC	TRB	CASSGGQANSGNTVYF	TGTGCCAGCAGTGGAGGACAGGCCAACTCTGGAAACACCGTATATTTT	V-6-6	J-1-3	1	5.00610745109033e-06	55 kDa immediate-early protein 1	Human herpesvirus 5 strain AD169 (Human cytomegalovirus (strain AD169))	0.879
Patient 1 muscle	TRB	CASSGGQAQLFGELFF	TGTGCCAGTAGTGGGGGACAGGCGCAATTGTTCGGGGAGCTGTTTTTT	V-19	J-2-2	4	3.88319353836595e-05	NA	NA	NA
Patient 1 PBMC	TRB	CASSGGQAQLFGELFF	TGTGCCAGTAGTGGGGGACAGGCGCAATTGTTCGGGGAGCTGTTTTTT	V-19	J-2-2	26	0.000130158793728349	NA	NA	NA
Patient 1 PBMC	TRB	CASSGGQATYSYEQYF	TGTGCCAGCAGCGGCGGACAGGCTACATACTCCTACGAGCAGTACTTC	V-5-6	J-2-7	6	3.0036644706542e-05	NA	NA	NA
Patient 1 PBMC	TRB	CASSGGQGAWGYTF	TGTGCCAGCAGCGGAGGTCAGGGGGCCTGGGGCTACACCTTC	V-5-4	J-1-2	5	2.50305372554517e-05	orf1ab polyprotein [Severe acute respiratory syndrome coronavirus 2]	SARS-CoV2	0.8816
Patient 1 PBMC	TRB	CASSGGQGFNEQFF	TGTGCCAGCAGCGGGGGACAGGGGTTCAATGAGCAGTTCTTC	V-13	J-2-1	11	5.50671819619936e-05	non-structural protein NS4b	Yellow fever virus 17D (Yellow fever virus (STRAIN 17D))	0.896
Patient 1 PBMC	TRB	CASSGGQGGGNTIYF	TGTGCCAGCAGTGGGGGACAGGGAGGCGGAAACACCATATATTTT	V-28	J-1-3	1	5.00610745109033e-06			0.8836
Patient 1 PBMC	TRB	CASSGGQGIYEQYF	TGCGCCAGCAGCGGGGGACAGGGGATCTACGAGCAGTACTTC	V-5-1	J-2-7	7	3.50427521576323e-05	ORF7b [Severe acute respiratory syndrome coronavirus 2]	SARS-CoV2	0.8745
Patient 1 muscle	TRB	CASSGGQGMNTEAFF	TGCGCCAGCAGCGGGGGACAGGGAATGAACACTGAAGCTTTCTTT	V-5-1	J-1-1	1	9.70798384591488e-06	orf1ab polyprotein [Severe acute respiratory syndrome coronavirus 2]	SARS-CoV2	0.877
Patient 1 PBMC	TRB	CASSGGQGRDYGYTF	TGTGCCAGCAGCGGCGGACAGGGCCGAGACTATGGCTACACCTTC	V-5-5	J-1-2	1	5.00610745109033e-06	NA	NA	NA
Patient 1 PBMC	TRB	CASSGGQGTYNEQFF	TGCGCCAGCAGCGGGGGACAGGGAACCTACAATGAGCAGTTCTTC	V-5-1	J-2-1	8	4.00488596087226e-05	membrane glycoprotein [Severe acute respiratory syndrome coronavirus 2]	SARS-CoV2	0.8742
Patient 1 PBMC	TRB	CASSGGQTSGGAGNEQFF	TGTGCCAGCAGTGGAGGCCAGACTAGCGGGGGGGCGGGTAATGAGCAGTTCTTC	V-25-1	J-2-1	1	5.00610745109033e-06	NA	NA	NA
Patient 1 muscle	TRB	CASSGGRADSYEQYC	TGCGCCAGCAGTGGAGGTCGAGCGGACTCCTACGAGCAGTACTGC	V-4-1	J-2-7	1	9.70798384591488e-06	ORF7b [Severe acute respiratory syndrome coronavirus 2]	SARS-CoV2	0.8766
Patient 1 PBMC	TRB	CASSGGRADTQYF	TGTGCCAGCAGCGGAGGGAGGGCAGATACGCAGTATTTT	V-3-1	J-2-3	3	1.5018322353271e-05	ORF8 protein [Severe acute respiratory syndrome coronavirus 2]	SARS-CoV2	0.8998
Patient 1 PBMC	TRB	CASSGGRGGNFYEQYF	TGTGCCAGCAGCGGTGGGCGCGGGGGGAACTTCTACGAGCAGTACTTC	V-7-2	J-2-7	7	3.50427521576323e-05	NA	NA	NA
Patient 1 PBMC	TRB	CASSGGRGSDTQYF	TGTGCCAGCAGTGGGGGCCGAGGATCAGATACGCAGTATTTT	V-12-3	J-2-3	7	3.50427521576323e-05	Transcriptional regulator IE63 homolog	Human herpesvirus 4 (Epstein Barr virus)	0.8789
Patient 1 PBMC	TRB	CASSGGRLPAGQPQHF	TGTGCCAGTAGTGGGGGACGACTCCCTGCCGGTCAGCCCCAGCATTTT	V-19	J-1-5	6	3.0036644706542e-05	NA	NA	NA
Patient 1 PBMC	TRB	CASSGGRRGYNEQFF	TGTGCCAGCAGTGGAGGGCGGCGGGGTTACAATGAGCAGTTCTTC	V-6-4	J-2-1	9	4.5054967059813e-05	NA	NA	NA
Patient 1 PBMC	TRB	CASSGGRRSYEQYF	TGTGCCAGCAGTGGCGGGCGGAGGAGCTACGAGCAGTACTTC	V-2	J-2-7	5	2.50305372554517e-05	orf1ab polyprotein [Severe acute respiratory syndrome coronavirus 2]	SARS-CoV2	0.8978
Patient 1 PBMC	TRB	CASSGGRRVEAQHF	TGTGCCAGCAGCGGGGGTCGCAGGGTAGAAGCCCAGCATTTT	V-7-2	J-1-5	8	4.00488596087226e-05	orf1ab polyprotein [Severe acute respiratory syndrome coronavirus 2]	SARS-CoV2	0.8736
Patient 1 PBMC	TRB	CASSGGRSGFNEQFF	TGTGCCAGTAGTGGGGGGCGTTCGGGGTTCAATGAGCAGTTCTTC	V-19	J-2-1	9	4.5054967059813e-05	Epstein-Barr nuclear antigen 4	Human herpesvirus 4 (Epstein Barr virus)	0.8755
Patient 1 PBMC	TRB	CASSGGRSNSPLHF	TGTGCCAGTTCTGGGGGCCGAAGCAATTCACCCCTCCACTTT	V-2	J-1-6	7	3.50427521576323e-05	surface glycoprotein [Severe acute respiratory syndrome coronavirus 2]	SARS-CoV2	0.8806
Patient 1 PBMC	TRB	CASSGGRTGFYGYTF	TGTGCCAGCAGTGGGGGACGTACAGGGTTCTATGGCTACACCTTC	V-25-1	J-1-2	2	1.00122149021807e-05	NA	NA	NA
Patient 1 muscle	TRB	CASSGGSGNTEAFF	TGTGCCAGCAGTGGGGGATCCGGGAACACTGAAGCTTTCTTT	V-12-3,V-12-4	J-1-1	1	9.70798384591488e-06	surface glycoprotein [Severe acute respiratory syndrome coronavirus 2]	SARS-CoV2	0.8787
Patient 1 PBMC	TRB	CASSGGSYNSPLHF	TGTGCCAGCAGCGGGGGCTCCTATAATTCACCCCTCCACTTT	V-4-2	J-1-6	5	2.50305372554517e-05	membrane glycoprotein [Severe acute respiratory syndrome coronavirus 2]	SARS-CoV2	0.8908
Patient 1 muscle	TRB	CASSGGTAGEQYF	TGCGCCAGCAGCGGCGGGACAGCAGGGGAGCAGTACTTC	V-5-1	J-2-7	5	4.85399192295744e-05	surface glycoprotein [Severe acute respiratory syndrome coronavirus 2]	SARS-CoV2	0.8731
Patient 1 PBMC	TRB	CASSGGTANTGELFF	TGCGCCAGCAGCGGGGGGACAGCTAACACCGGGGAGCTGTTTTTT	V-5-1	J-2-2	5	2.50305372554517e-05	orf1ab polyprotein [Severe acute respiratory syndrome coronavirus 2]	SARS-CoV2	0.8705
Patient 1 PBMC	TRB	CASSGGTFEQLF	TGTGCCAGCAGCGGGGGCACTTTTGAGCAGCTCTTC	V-27	J-2-1	1	5.00610745109033e-06	Transcriptional regulator IE63 homolog	Human herpesvirus 4 (Epstein Barr virus)	0.8896
Patient 1 PBMC	TRB	CASSGGTGHTEAFF	TGTGCCAGCAGTGGTGGGACAGGGCACACTGAAGCTTTCTTT	V-6-1	J-1-1	1	5.00610745109033e-06	orf1ab polyprotein [Severe acute respiratory syndrome coronavirus 2]	SARS-CoV2	0.8899
Patient 1 PBMC	TRB	CASSGGTGRFYEQYF	TGTGCCAGCAGCGGAGGGACAGGGCGTTTCTACGAGCAGTACTTC	V-7-2	J-2-7	15	7.5091611766355e-05	orf1ab polyprotein [Severe acute respiratory syndrome coronavirus 2]	SARS-CoV2	0.8703
Patient 1 PBMC	TRB	CASSGGTGSSPLHF	TGTGCCAGCAGTGGGGGGACAGGGAGTTCACCCCTCCACTTT	V-2	J-1-6	2	1.00122149021807e-05	orf1ab polyprotein [Severe acute respiratory syndrome coronavirus 2]	SARS-CoV2	0.8716
Patient 1 PBMC	TRB	CASSGGTLFRTDTQYF	TGTGCCAGCAGCGGAGGGACACTTTTCCGCACAGATACGCAGTATTTT	V-9	J-2-3	3	1.5018322353271e-05	NA	NA	NA
Patient 1 PBMC	TRB	CASSGGTLKNIQYF	TGTGCCAGCAGCGGAGGGACACTCAAAAACATTCAGTACTTC	V-28	J-2-4	1	5.00610745109033e-06	orf1ab polyprotein [Severe acute respiratory syndrome coronavirus 2]	SARS-CoV2	0.8725
Patient 1 muscle	TRB	CASSGGTPETQYF	TGTGCCAGCTCAGGCGGCACTCCAGAGACCCAGTACTTC	V-18	J-2-5	1	9.70798384591488e-06	orf1ab polyprotein [Severe acute respiratory syndrome coronavirus 2]	SARS-CoV2	0.8806
Patient 1 PBMC	TRB	CASSGGTPTTGELFF	TGCGCCAGCAGTGGAGGGACGCCGACCACCGGGGAGCTGTTTTTT	V-5-1	J-2-2	5	2.50305372554517e-05	55 kDa immediate-early protein 1	Human herpesvirus 5 strain AD169 (Human cytomegalovirus (strain AD169))	0.8883
Patient 1 PBMC	TRB	CASSGGTSGAAGELFF	TGCGCCAGCAGCGGCGGGACTAGCGGGGCGGCCGGGGAGCTGTTTTTT	V-5-1	J-2-2	2	1.00122149021807e-05	Trans-activator protein BZLF1	Human herpesvirus 4 (Epstein Barr virus)	0.8901
Patient 1 PBMC	TRB	CASSGGTSGGPASSYEQYF	TGTGCCAGCAGTGGGGGGACTAGCGGGGGGCCAGCGAGCTCCTACGAGCAGTACTTC	V-27	J-2-7	4	2.00244298043613e-05	NA	NA	NA
Patient 1 PBMC	TRB	CASSGGTSGTYEQYF	TGCGCCAGCAGCGGGGGGACTAGCGGTACCTACGAGCAGTACTTC	V-5-1	J-2-7	4	2.00244298043613e-05	ORF10 protein [Severe acute respiratory syndrome coronavirus 2]	SARS-CoV2	0.8785
Patient 1 muscle	TRB	CASSGGTVIYEQYF	TGTGCCAGCAGTGGAGGGACAGTCATTTACGAGCAGTACTTC	V-28	J-2-7	3	2.91239515377446e-05	non-structural protein NS4b	Yellow fever virus 17D (Yellow fever virus (STRAIN 17D))	0.8786
Patient 1 PBMC	TRB	CASSGGTVIYEQYF	TGTGCCAGCAGTGGAGGGACAGTCATTTACGAGCAGTACTTC	V-28	J-2-7	6	3.0036644706542e-05	non-structural protein NS4b	Yellow fever virus 17D (Yellow fever virus (STRAIN 17D))	0.8786
Patient 1 PBMC	TRB	CASSGGTYSNQPQHF	TGTGCCAGCAGTGGTGGGACATATAGCAATCAGCCCCAGCATTTT	V-6-1	J-1-5	4	2.00244298043613e-05	Hemagglutinin precursor	Influenza A virus	0.904
Patient 1 PBMC	TRB	CASSGGVAGQNIQYF	TGTGCCAGCAGCGGAGGGGTAGCGGGACAAAACATTCAGTACTTC	V-9	J-2-4	7	3.50427521576323e-05	ORF3a protein [Severe acute respiratory syndrome coronavirus 2]	SARS-CoV2	0.8726
Patient 1 PBMC	TRB	CASSGGVRQAYSNQPQHF	TGTGCCAGTAGTGGGGGCGTTCGACAGGCCTATAGCAATCAGCCCCAGCATTTT	V-19	J-1-5	5	2.50305372554517e-05	NA	NA	NA
Patient 1 PBMC	TRB	CASSGGVVGNIQYF	TGTGCCAGTAGTGGCGGGGTAGTAGGGAACATTCAGTACTTC	V-19	J-2-4	10	5.00610745109033e-05	membrane glycoprotein [Severe acute respiratory syndrome coronavirus 2]	SARS-CoV2	0.8816
Patient 1 PBMC	TRB	CASSGGVYEQYF	TGTGCCAGCAGTGGTGGAGTCTACGAGCAGTACTTC	V-7-2	J-2-7	4	2.00244298043613e-05	ORF7b [Severe acute respiratory syndrome coronavirus 2]	SARS-CoV2	0.8724
Patient 1 PBMC	TRB	CASSGGWGRETQYF	TGTGCCAGCAGTGGCGGTTGGGGGAGAGAGACCCAGTACTTC	V-2	J-2-5	1	5.00610745109033e-06	NA	NA	NA
Patient 1 muscle	TRB	CASSGGWGVPNEQFF	TGTGCCAGCAGTGGGGGTTGGGGGGTACCCAATGAGCAGTTCTTC	V-5-6	J-2-1	2	1.94159676918298e-05	NA	NA	NA
Patient 1 PBMC	TRB	CASSGGWSTGELFF	TGTGCCAGTAGTGGGGGGTGGAGCACCGGGGAGCTGTTTTTT	V-19	J-2-2	1	5.00610745109033e-06	orf1ab polyprotein [Severe acute respiratory syndrome coronavirus 2]	SARS-CoV2	0.8718
Patient 1 PBMC	TRB	CASSGGYQETQYF	TGTGCCAGTAGCGGGGGCTACCAAGAGACCCAGTACTTC	V-19	J-2-5	6	3.0036644706542e-05	membrane glycoprotein [Severe acute respiratory syndrome coronavirus 2]	SARS-CoV2	0.9105
Patient 1 PBMC	TRB	CASSGGYRVTEAFF	TGTGCCAGCAGTGGGGGGTACAGGGTGACTGAAGCTTTCTTT	V-2	J-1-1	8	4.00488596087226e-05	55 kDa immediate-early protein 1	Human herpesvirus 5 strain AD169 (Human cytomegalovirus (strain AD169))	0.8734
Patient 1 PBMC	TRB	CASSGHAGNTDTQYF	TGTGCCAGCAGTGGCCATGCGGGGAACACAGATACGCAGTATTTT	V-6-1	J-2-3	3	1.5018322353271e-05	orf1ab polyprotein [Severe acute respiratory syndrome coronavirus 2]	SARS-CoV2	0.8911
Patient 1 PBMC	TRB	CASSGHRTGRGVDEQYF	TGTGCCAGCAGTGGGCACCGGACCGGCAGGGGGGTGGACGAGCAGTACTTC	V-25-1	J-2-7	2	1.00122149021807e-05	NA	NA	NA
Patient 1 PBMC	TRB	CASSGIAVHEQYF	TGTGCCAGCAGCGGGATAGCAGTCCACGAGCAGTACTTC	V-9	J-2-7	7	3.50427521576323e-05	ORF7b [Severe acute respiratory syndrome coronavirus 2]	SARS-CoV2	0.8759
Patient 1 PBMC	TRB	CASSGISGNTIYF	TGTGCCAGCAGTGGCATCTCTGGAAACACCATATATTTT	V-2	J-1-3	9	4.5054967059813e-05			0.8752
Patient 1 muscle	TRB	CASSGIWADTQYF	TGTGCCAGCAGCGGGATATGGGCAGATACGCAGTATTTT	V-28	J-2-3	5	4.85399192295744e-05	NA	NA	NA
Patient 1 muscle	TRB	CASSGKAGDTQYF	TGTGCCAGCAGTGGGAAAGCCGGAGATACGCAGTATTTT	V-27	J-2-3	18	0.000174743709226468	surface glycoprotein [Severe acute respiratory syndrome coronavirus 2]	SARS-CoV2	0.8734
Patient 1 PBMC	TRB	CASSGKQGTLDTGELFF	TGTGCCAGTAGTGGAAAACAGGGCACGCTAGACACCGGGGAGCTGTTTTTT	V-19	J-2-2	5	2.50305372554517e-05	NA	NA	NA
Patient 1 PBMC	TRB	CASSGKSFQTGNTIYF	TGTGCCAGTAGTGGGAAGAGCTTTCAGACTGGAAACACCATATATTTT	V-19	J-1-3	7	3.50427521576323e-05	NA	NA	NA
Patient 1 PBMC	TRB	CASSGKWETTETQYF	TGTGCCAGCAGTGGCAAGTGGGAGACCACAGAGACGCAGTATTTT	V-2	J-2-3	1	5.00610745109033e-06	NA	NA	NA
Patient 1 PBMC	TRB	CASSGKWGTTDTQYF	TGTGCCAGCAGTGGCAAGTGGGGGACCACAGATACGCAGTATTTT	V-2	J-2-3	6	3.0036644706542e-05	NA	NA	NA
Patient 1 PBMC	TRB	CASSGLAAYQETQYF	TGCGCCAGCAGCGGTCTAGCGGCGTACCAAGAGACCCAGTACTTC	V-5-1	J-2-5	1	5.00610745109033e-06	surface glycoprotein [Severe acute respiratory syndrome coronavirus 2]	SARS-CoV2	0.8715
Patient 1 PBMC	TRB	CASSGLAGGRNEQFF	TGTGCCAGTAGTGGACTAGCGGGGGGGCGTAATGAGCAGTTCTTC	V-19	J-2-1	10	5.00610745109033e-05	orf1ab polyprotein [Severe acute respiratory syndrome coronavirus 2]	SARS-CoV2	0.8757
Patient 1 PBMC	TRB	CASSGLAGIADTQYF	TGTGCCAGCAGTGGACTAGCGGGGATAGCAGATACGCAGTATTTT	V-6-6	J-2-3	5	2.50305372554517e-05	Epstein-Barr nuclear antigen 6	Human herpesvirus 4 (Epstein Barr virus)	0.8842
Patient 1 PBMC	TRB	CASSGLASGGEETQYF	TGTGCCAGCAGCGGACTCGCTAGCGGGGGGGAGGAGACCCAGTACTTC	V-7-9	J-2-5	9	4.5054967059813e-05	HCMVUL83	Human herpesvirus 5 (Human cytomegalovirus)	0.8848
Patient 1 PBMC	TRB	CASSGLASYEQYF	TGTGCCAGCAGTGGGCTAGCGAGTTACGAGCAGTACTTC	V-2	J-2-7	16	8.00977192174453e-05	ORF10 protein [Severe acute respiratory syndrome coronavirus 2],orf1ab polyprotein [Severe acute respiratory syndrome coronavirus 2]	SARS-CoV2,SARS-CoV2	0.883
Patient 1 PBMC	TRB	CASSGLAVPTDTQYF	TGTGCCAGCAGCGGACTAGCGGTTCCTACAGATACGCAGTATTTT	V-9	J-2-3	2	1.00122149021807e-05	ORF7a protein [Severe acute respiratory syndrome coronavirus 2]	SARS-CoV2	0.8735
Patient 1 PBMC	TRB	CASSGLAVSSYNEQFF	TGTGCCAGCAGTGGACTAGCGGTTAGCTCCTACAATGAGCAGTTCTTC	V-27	J-2-1	6	3.0036644706542e-05	membrane glycoprotein [Severe acute respiratory syndrome coronavirus 2]	SARS-CoV2	0.8777
Patient 1 PBMC	TRB	CASSGLGHTIYF	TGTGCCAGCAGTGGGTTGGGACACACCATATATTTT	V-7-8	J-1-3	3	1.5018322353271e-05	Transcriptional regulator IE63 homolog	Human herpesvirus 4 (Epstein Barr virus)	0.874
Patient 1 PBMC	TRB	CASSGLGLATEAFF	TGTGCCAGCAGTGGCTTGGGGCTGGCCACTGAAGCTTTCTTT	V-25-1	J-1-1	4	2.00244298043613e-05	ORF3a protein [Severe acute respiratory syndrome coronavirus 2]	SARS-CoV2	0.8751
Patient 1 PBMC	TRB	CASSGLGQGANEQFF	TGTGCCAGCAGTGGGTTGGGACAGGGGGCCAATGAGCAGTTCTTC	V-2	J-2-1	4	2.00244298043613e-05	Nucleoprotein	Lymphocytic choriomeningitis mammarenavirus (Lymphocytic choriomeningitis virus)	0.8739
Patient 1 PBMC	TRB	CASSGLITDTQYF	TGTGCCAGCTCGGGACTGATCACAGATACGCAGTATTTT	V-19	J-2-3	12	6.0073289413084e-05			0.8722
Patient 1 muscle	TRB	CASSGLLEKLFF	TGTGCCAGCAGTGGACTCCTCGAAAAACTGTTTTTT	V-25-1	J-1-4	7	6.79558869214042e-05	surface glycoprotein [Severe acute respiratory syndrome coronavirus 2]	SARS-CoV2	0.8779
Patient 1 PBMC	TRB	CASSGLLEKLFF	TGTGCCAGCAGTGGACTCCTCGAAAAACTGTTTTTT	V-25-1	J-1-4	56	0.000280342017261059	surface glycoprotein [Severe acute respiratory syndrome coronavirus 2]	SARS-CoV2	0.8779
Patient 1 PBMC	TRB	CASSGLPGGAYGYTF	TGTGCCAGCAGTGGCCTGCCTGGGGGGGCTTATGGCTACACCTTC	V-25-1	J-1-2	1	5.00610745109033e-06	NA	NA	NA
Patient 1 PBMC	TRB	CASSGLPNEQFF	TGTGCCAGCAGTGGGTTACCCAATGAGCAGTTCTTC	V-2	J-2-1	5	2.50305372554517e-05	Genome polyprotein	Hepatitis C virus subtype 1a (Hepatitis C virus type 1a)	0.8708
Patient 1 PBMC	TRB	CASSGLPSSYNSPLHF	TGTGCCAGCAGCGGGTTACCTAGCTCCTATAATTCACCCCTCCACTTT	V-9	J-1-6	13	6.50793968641743e-05	surface glycoprotein [Severe acute respiratory syndrome coronavirus 2]	SARS-CoV2	0.8712
Patient 1 PBMC	TRB	CASSGLQGFMNTEAFL	TGTGCCAGCAGTGGACTACAGGGCTTCATGAACACTGAAGCTTTCCTT	V-2	J-1-1	1	5.00610745109033e-06	NA	NA	NA
Patient 1 PBMC	TRB	CASSGLTMDTQYF	TGTGCCAGCAGTGGATTAACTATGGATACGCAGTATTTT	V-25-1	J-2-3	1	5.00610745109033e-06	membrane glycoprotein [Severe acute respiratory syndrome coronavirus 2]	SARS-CoV2	0.8891
Patient 1 PBMC	TRB	CASSGLYGYTF	TGTGCCAGCAGCGGCCTCTATGGCTACACCTTC	V-5-4	J-1-2	14	7.00855043152646e-05	Matrix protein 1	Influenza A virus	0.8878
Patient 1 muscle	TRB	CASSGMGGRTGGHTGELFF	TGTGCCAGCAGTGGGATGGGGGGTCGGACAGGGGGCCACACCGGGGAGCTGTTTTTT	V-28	J-2-2	16	0.000155327741534638	NA	NA	NA
Patient 1 muscle	TRB	CASSGMTGDYGYTF	TGCGCCAGCAGCGGCATGACAGGGGACTATGGCTACACCTTC	V-5-1	J-1-2	4	3.88319353836595e-05	55 kDa immediate-early protein 1	Human herpesvirus 5 strain AD169 (Human cytomegalovirus (strain AD169))	0.8816
Patient 1 muscle	TRB	CASSGNNSPLHF	TGTGCCAGCAGTGGCAATAATTCACCCCTCCACTTT	V-2	J-1-6	12	0.000116495806150979	orf1ab polyprotein [Severe acute respiratory syndrome coronavirus 2]	SARS-CoV2	0.8709
Patient 1 PBMC	TRB	CASSGNSYGARTGELFF	TGTGCCAGCAGTGGAAACAGTTACGGGGCCAGGACCGGGGAGCTGTTTTTT	V-2	J-2-2	10	5.00610745109033e-05	NA	NA	NA
Patient 1 PBMC	TRB	CASSGNTEAFF	TGTGCCAGCAGCGGGAACACTGAAGCTTTCTTT	V-11-2	J-1-1	2	1.00122149021807e-05	orf1ab polyprotein [Severe acute respiratory syndrome coronavirus 2]	SARS-CoV2	0.8781
Patient 1 PBMC	TRB	CASSGNTIYF	TGTGCCAGCTCCGGCAACACCATATATTTT	V-28	J-1-3	3	1.5018322353271e-05	DNA polymerase	Hepatitis B virus (hepatitis B virus (HBV))	0.8763
Patient 1 PBMC	TRB	CASSGNYEQYF	TGTGCCAGTAGCGGAAACTACGAGCAGTACTTC	V-19	J-2-7	8	4.00488596087226e-05			0.8713
Patient 1 PBMC	TRB	CASSGPDQETQYF	TGTGCCAGCAGCGGACCGGATCAAGAGACCCAGTACTTC	V-9	J-2-5	12	6.0073289413084e-05	orf1ab polyprotein [Severe acute respiratory syndrome coronavirus 2]	SARS-CoV2	0.8781
Patient 1 PBMC	TRB	CASSGPGDTQYF	TGTGCCAGCAGTGGCCCGGGGGATACGCAGTATTTT	V-2	J-2-3	4	2.00244298043613e-05	immediate-early IE3 protein	Murid betaherpesvirus 1 (Murine cytomegalovirus)	0.8743
Patient 1 PBMC	TRB	CASSGPGKTQYF	TGTGCCAGCAGTGGTCCGGGGAAGACCCAGTACTTC	V-6-5	J-2-5	2	1.00122149021807e-05	orf1ab polyprotein [Severe acute respiratory syndrome coronavirus 2]	SARS-CoV2	0.8718
Patient 1 PBMC	TRB	CASSGPGQLEWDSGNTIYF	TGTGCCAGCTCAGGACCGGGACAGCTCGAGTGGGACTCTGGAAACACCATATATTTT	V-18	J-1-3	6	3.0036644706542e-05	NA	NA	NA
Patient 1 PBMC	TRB	CASSGPIGTYYNEQFF	TGTGCCAGCAGCGGACCAATAGGGACCTACTACAATGAGCAGTTCTTC	V-9	J-2-1	6	3.0036644706542e-05	NA	NA	NA
Patient 1 muscle	TRB	CASSGPLAGSTDTQYF	TGTGCCAGCAGTGGACCATTGGCAGGATCCACAGATACGCAGTATTTT	V-28	J-2-3	3	2.91239515377446e-05	surface glycoprotein [Severe acute respiratory syndrome coronavirus 2]	SARS-CoV2	0.8701
Patient 1 PBMC	TRB	CASSGPLTQETQYF	TGCGCCAGCAGCGGTCCTCTGACCCAAGAGACCCAGTACTTC	V-5-1	J-2-5	7	3.50427521576323e-05	ORF7b [Severe acute respiratory syndrome coronavirus 2]	SARS-CoV2	0.8749
Patient 1 PBMC	TRB	CASSGPPLNTEAFF	TGTGCCAGCTCAGGACCGCCGTTGAACACTGAAGCTTTCTTT	V-18	J-1-1	1	5.00610745109033e-06	ORF10 protein [Severe acute respiratory syndrome coronavirus 2]	SARS-CoV2	0.872
Patient 1 PBMC	TRB	CASSGPQGSGANVLTF	TGTGCCAGCAGCGGTCCACAGGGTTCTGGGGCCAACGTCCTGACTTTC	V-2	J-2-6	3	1.5018322353271e-05	Trans-activator protein BZLF1	Human herpesvirus 4 (Epstein Barr virus)	0.9001
Patient 1 PBMC	TRB	CASSGPRGGEQFF	TGTGCCAGCAGCGGCCCCAGGGGAGGTGAGCAGTTCTTC	V-21-1	J-2-1	5	2.50305372554517e-05	Transcriptional regulator IE63 homolog	Human herpesvirus 4 (Epstein Barr virus)	0.8712
Patient 1 PBMC	TRB	CASSGPRLGPGTDTQYF	TGTGCCAGCAGCGGCCCTCGACTTGGCCCTGGCACAGATACGCAGTATTTT	V-2	J-2-3	15	7.5091611766355e-05	NA	NA	NA
Patient 1 PBMC	TRB	CASSGPRQGNQPQHF	TGTGCCAGCAGCGGCCCAAGACAGGGGAATCAGCCCCAGCATTTT	V-21-1	J-1-5	3	1.5018322353271e-05	NA	NA	NA
Patient 1 PBMC	TRB	CASSGPRTEAFF	TGTGCCAGCTCCGGGCCAAGGACTGAAGCTTTCTTT	V-6-6	J-1-1	9	4.5054967059813e-05	HCMVUL83	Human herpesvirus 5 (Human cytomegalovirus)	0.9156
Patient 1 PBMC	TRB	CASSGPRVLNTGELFF	TGTGCCAGCAGTGGTCCGAGGGTGCTGAACACCGGGGAGCTGTTTTTT	V-25-1	J-2-2	6	3.0036644706542e-05	NA	NA	NA
Patient 1 PBMC	TRB	CASSGPTGGMRGANVLTF	TGTGCCAGCAGTGGTCCGACAGGGGGAATGAGGGGGGCCAACGTCCTGACTTTC	V-2	J-2-6	9	4.5054967059813e-05	NA	NA	NA
Patient 1 PBMC	TRB	CASSGPTGTDTQYF	TGTGCCAGCAGTGGACCGACTGGCACAGATACGCAGTATTTT	V-6-1	J-2-3	5	2.50305372554517e-05	surface glycoprotein [Severe acute respiratory syndrome coronavirus 2]	SARS-CoV2	0.8757
Patient 1 PBMC	TRB	CASSGPTGTQYF	TGTGCCAGCAGCGGGCCCACGGGGACCCAGTACTTC	V-3-1	J-2-5	1	5.00610745109033e-06	ORF7a protein [Severe acute respiratory syndrome coronavirus 2]	SARS-CoV2	0.8713
Patient 1 PBMC	TRB	CASSGPTGVITEAFF	TGTGCCAGTAGTGGCCCGACAGGGGTAATCACTGAAGCTTTCTTT	V-19	J-1-1	14	7.00855043152646e-05	surface glycoprotein [Severe acute respiratory syndrome coronavirus 2]	SARS-CoV2	0.8746
Patient 1 PBMC	TRB	CASSGPTPRYQETQYF	TGTGCCAGCAGTGGCCCAACGCCCCGGTACCAAGAGACCCAGTACTTC	V-2	J-2-5	5	2.50305372554517e-05	NA	NA	NA
Patient 1 PBMC	TRB	CASSGPVGHMIGELFF	TGTGCCAGTAGTGGGCCGGTGGGACACATGATCGGGGAGCTGTTTTTT	V-19	J-2-2	2	1.00122149021807e-05	NA	NA	NA
Patient 1 PBMC	TRB	CASSGPVGHMTGELFF	TGTGCCAGTAGTGGGCCGGTGGGACACATGACCGGGGAGCTGTTTTTT	V-19	J-2-2	6	3.0036644706542e-05	NA	NA	NA
Patient 1 muscle	TRB	CASSGQAGGNEQFF	TGTGCCAGCTCCGGGCAGGCGGGGGGGAATGAGCAGTTCTTC	V-5-5	J-2-1	19	0.000184451693072383	55 kDa immediate-early protein 1	Human herpesvirus 5 strain AD169 (Human cytomegalovirus (strain AD169))	0.8773
Patient 1 PBMC	TRB	CASSGQDTYEQYF	TGTGCCAGCAGCGGACAGGACACCTACGAGCAGTACTTC	V-3-1	J-2-7	1	5.00610745109033e-06	ORF7a protein [Severe acute respiratory syndrome coronavirus 2]	SARS-CoV2	0.8732
Patient 1 muscle	TRB	CASSGQEGTYEQYF	TGTGCAAGTAGTGGACAGGAGGGTACCTACGAGCAGTACTTC	V-19	J-2-7	1	9.70798384591488e-06	nucleoprotein,HCMVUL83	Influenza A virus,Human herpesvirus 5 (Human cytomegalovirus)	0.886
Patient 1 PBMC	TRB	CASSGQGAGETQYF	TGTGCCAGCAGCGGACAGGGGGCGGGGGAGACCCAGTACTTC	V-7-7	J-2-5	1	5.00610745109033e-06	orf1ab polyprotein [Severe acute respiratory syndrome coronavirus 2]	SARS-CoV2	0.8729
Patient 1 PBMC	TRB	CASSGQGAGQPQHF	TGTGCCAGCAGCGGACAGGGGGCTGGTCAGCCCCAGCATTTT	V-2	J-1-5	7	3.50427521576323e-05	Transcriptional regulator IE63 homolog	Human herpesvirus 4 (Epstein Barr virus)	0.8923
Patient 1 PBMC	TRB	CASSGQGAWETQYF	TGTGCCAGCAGCGGACAGGGGGCGTGGGAGACCCAGTACTTC	V-7-7	J-2-5	1	5.00610745109033e-06	orf1ab polyprotein [Severe acute respiratory syndrome coronavirus 2]	SARS-CoV2	0.8743
Patient 1 muscle	TRB	CASSGQGAYEQYF	TGTGCCAGCAGCGGCCAGGGAGCCTACGAGCAGTACTTC	V-9	J-2-7	118	0.00114554209381796	nucleocapsid phosphoprotein [Severe acute respiratory syndrome coronavirus 2]	SARS-CoV2	0.8734
Patient 1 PBMC	TRB	CASSGQGAYEQYF	TGTGCCAGCAGCGGCCAGGGAGCCTACGAGCAGTACTTC	V-9	J-2-7	89	0.000445543563147039	nucleocapsid phosphoprotein [Severe acute respiratory syndrome coronavirus 2]	SARS-CoV2	0.8734
Patient 1 PBMC	TRB	CASSGQGCGYTF	TGCGCCAGCAGTGGACAGGGTTGTGGCTACACCTTC	V-5-1	J-1-2	1	5.00610745109033e-06	orf1ab polyprotein [Severe acute respiratory syndrome coronavirus 2]	SARS-CoV2	0.8722
Patient 1 PBMC	TRB	CASSGQGFLSNQPQHF	TGTGCCAGCAGTGGACAGGGGTTCCTTAGCAATCAGCCCCAGCATTTT	V-2	J-1-5	10	5.00610745109033e-05			0.8755
Patient 1 PBMC	TRB	CASSGQGGESGYTF	TGTGCCAGCTCTGGGCAGGGTGGGGAGAGCGGCTACACCTTC	V-9	J-1-2	1	5.00610745109033e-06	orf1ab polyprotein [Severe acute respiratory syndrome coronavirus 2]	SARS-CoV2	0.8757
Patient 1 PBMC	TRB	CASSGQGGKRTEAFF	TGTGCCAGTAGTGGACAGGGGGGTAAGCGCACTGAAGCTTTCTTT	V-19	J-1-1	14	7.00855043152646e-05	ORF8 protein [Severe acute respiratory syndrome coronavirus 2]	SARS-CoV2	0.8738
Patient 1 PBMC	TRB	CASSGQGGNQPQHF	TGTGCCAGCAGTGGACAGGGTGGCAATCAGCCCCAGCATTTT	V-2	J-1-5	2	1.00122149021807e-05	nucleocapsid phosphoprotein [Severe acute respiratory syndrome coronavirus 2]	SARS-CoV2	0.882
Patient 1 muscle	TRB	CASSGQGGTYEQYF	TGTGCCAGTAGTGGACAGGGGGGTACCTACGAGCAGTACTTC	V-19	J-2-7	23	0.000223283628456042	nucleoprotein,HCMVUL83	Influenza A virus,Human herpesvirus 5 (Human cytomegalovirus)	0.8732
Patient 1 PBMC	TRB	CASSGQGHYEQYF	TGTGCCAGCAGCGGACAGGGGCACTACGAGCAGTACTTC	V-28	J-2-7	7	3.50427521576323e-05	orf1ab polyprotein [Severe acute respiratory syndrome coronavirus 2]	SARS-CoV2	0.8716
Patient 1 PBMC	TRB	CASSGQGIDTQYF	TGTGCCAGCAGCGGACAGGGAATCGATACGCAGTATTTT	V-2	J-2-3	8	4.00488596087226e-05	membrane glycoprotein [Severe acute respiratory syndrome coronavirus 2]	SARS-CoV2	0.8724
Patient 1 PBMC	TRB	CASSGQGLAKNIQYF	TGTGCCAGCAGCGGACAGGGACTAGCCAAAAACATTCAGTACTTC	V-2	J-2-4	15	7.5091611766355e-05	55 kDa immediate-early protein 1	Human herpesvirus 5 strain AD169 (Human cytomegalovirus (strain AD169))	0.8708
Patient 1 muscle	TRB	CASSGQGLGETQYF	TGTGCCAGCAGCGGACAGGGTTTGGGGGAGACCCAGTACTTC	V-2	J-2-5	13	0.000126203789996893	orf1ab polyprotein [Severe acute respiratory syndrome coronavirus 2]	SARS-CoV2	0.8701
Patient 1 PBMC	TRB	CASSGQGLGPYEQYF	TGTGCCAGCAGTGGACAGGGGTTGGGACCCTACGAGCAGTACTTC	V-6-1	J-2-7	3	1.5018322353271e-05	NA	NA	NA
Patient 1 muscle	TRB	CASSGQGLGTDTQYF	TGTGCCAGCAGTGGACAGGGGTTAGGCACAGATACGCAGTATTTT	V-2	J-2-3	13	0.000126203789996893	non-structural protein NS4b	Yellow fever virus 17D (Yellow fever virus (STRAIN 17D))	0.8771
Patient 1 PBMC	TRB	CASSGQGLRGYTF	TGTGCCAGCAGTGGGCAAGGACTTAGAGGCTACACCTTC	V-2	J-1-2	3	1.5018322353271e-05	55 kDa immediate-early protein 1	Human herpesvirus 5 strain AD169 (Human cytomegalovirus (strain AD169))	0.8704
Patient 1 PBMC	TRB	CASSGQGPGSPLHF	TGTGCCAGCAGCGGACAGGGTCCGGGATCACCCCTCCACTTT	V-19	J-1-6	115	0.000575702356875388	surface glycoprotein [Severe acute respiratory syndrome coronavirus 2]	SARS-CoV2	0.8711
Patient 1 PBMC	TRB	CASSGQGPQYF	TGTGCCAGCAGCGGACAGGGTCCGCAGTACTTC	V-9	J-2-7	3	1.5018322353271e-05	surface glycoprotein [Severe acute respiratory syndrome coronavirus 2]	SARS-CoV2	0.8807
Patient 1 PBMC	TRB	CASSGQGRTEAFF	TGTGCCAGCAGTGGCCAGGGTCGGACTGAAGCTTTCTTT	V-7-9	J-1-1	2	1.00122149021807e-05	ORF7b [Severe acute respiratory syndrome coronavirus 2]	SARS-CoV2	0.8747
Patient 1 PBMC	TRB	CASSGQGSEQYF	TGTGCCAGCAGCGGACAGGGGTCCGAGCAGTACTTC	V-25-1	J-2-7	5	2.50305372554517e-05			0.8764
Patient 1 PBMC	TRB	CASSGQGSHGYTF	TGTGCCAGCAGTGGACAGGGCTCCCATGGCTACACCTTC	V-6-5	J-1-2	1	5.00610745109033e-06	ORF7b [Severe acute respiratory syndrome coronavirus 2]	SARS-CoV2	0.8761
Patient 1 PBMC	TRB	CASSGQGSNQPQHF	TGTGCCAGCAGTGGACAGGGTAGCAATCAGCCCCAGCATTTT	V-2	J-1-5	1	5.00610745109033e-06	ORF3a protein [Severe acute respiratory syndrome coronavirus 2]	SARS-CoV2	0.8717
Patient 1 PBMC	TRB	CASSGQGTDTQYF	TGTGCCAGTAGTGGACAGGGCACAGATACGCAGTATTTT	V-19	J-2-3	6	3.0036644706542e-05	ORF3a protein [Severe acute respiratory syndrome coronavirus 2],ORF7a protein [Severe acute respiratory syndrome coronavirus 2],orf1ab polyprotein [Severe acute respiratory syndrome coronavirus 2]	SARS-CoV2,SARS-CoV2,SARS-CoV2	0.875
Patient 1 PBMC	TRB	CASSGQGTYGYTF	TGTGCCAGCAGCGGACAGGGTACCTATGGCTACACCTTC	V-2	J-1-2	3	1.5018322353271e-05	55 kDa immediate-early protein 1	Human herpesvirus 5 strain AD169 (Human cytomegalovirus (strain AD169))	0.8878
Patient 1 PBMC	TRB	CASSGQGVGDTQYF	TGCGCCAGCAGCGGACAGGGAGTGGGAGATACGCAGTATTTT	V-5-1	J-2-3	4	2.00244298043613e-05	ORF3a protein [Severe acute respiratory syndrome coronavirus 2]	SARS-CoV2	0.8775
Patient 1 PBMC	TRB	CASSGQGVGNQPQHF	TGTGCCAGCAGTGGCCAGGGTGTAGGCAATCAGCCCCAGCATTTT	V-2	J-1-5	8	4.00488596087226e-05	55 kDa immediate-early protein 1	Human herpesvirus 5 strain AD169 (Human cytomegalovirus (strain AD169))	0.8719
Patient 1 PBMC	TRB	CASSGQGVGTGELFF	TGTGCCAGCAGCGGACAGGGGGTAGGCACCGGGGAGCTGTTTTTT	V-2	J-2-2	3	1.5018322353271e-05	Matrix protein 1	Influenza A virus	0.8714
Patient 1 PBMC	TRB	CASSGQGYGYTF	TGCGCCAGCAGTGGACAGGGTTATGGCTACACCTTC	V-5-1	J-1-2	3	1.5018322353271e-05	orf1ab polyprotein [Severe acute respiratory syndrome coronavirus 2]	SARS-CoV2	0.8803
Patient 1 PBMC	TRB	CASSGQGYNSPLHF	TGTGCCAGTAGCGGACAGGGGTATAACTCACCCCTCCACTTT	V-19	J-1-6	2	1.00122149021807e-05	ORF6 protein [Severe acute respiratory syndrome coronavirus 2]	SARS-CoV2	0.8751
Patient 1 PBMC	TRB	CASSGQGYTEAFF	TGTGCCAGCAGCGGTCAGGGTTACACTGAAGCTTTCTTT	V-7-2	J-1-1	2	1.00122149021807e-05	orf1ab polyprotein [Severe acute respiratory syndrome coronavirus 2]	SARS-CoV2	0.8758
Patient 1 PBMC	TRB	CASSGQGYYGYTF	TGTGCCAGTAGTGGCCAGGGGTACTATGGCTACACCTTC	V-19	J-1-2	7	3.50427521576323e-05	orf1ab polyprotein [Severe acute respiratory syndrome coronavirus 2]	SARS-CoV2	0.8729
Patient 1 muscle	TRB	CASSGQIEYFQPQHF	TGTGCCAGCAGCGGACAGATCGAATACTTTCAGCCCCAGCATTTT	V-7-2	J-1-5	7	6.79558869214042e-05	NA	NA	NA
Patient 1 PBMC	TRB	CASSGQIFTDTQYF	TGTGCCAGCAGCGGACAGATCTTCACAGATACGCAGTATTTT	V-2	J-2-3	4	2.00244298043613e-05	55 kDa immediate-early protein 1	Human herpesvirus 5 strain AD169 (Human cytomegalovirus (strain AD169))	0.8721
Patient 1 PBMC	TRB	CASSGQLSYNEQFF	TGTGCCAGCAGTGGTCAGCTATCCTACAATGAGCAGTTCTTC	V-2	J-2-1	6	3.0036644706542e-05	orf1ab polyprotein [Severe acute respiratory syndrome coronavirus 2]	SARS-CoV2	0.8993
Patient 1 PBMC	TRB	CASSGQMDTFFRGDTIYF	TGTGCCAGCAGCGGGCAGATGGACACCTTCTTCCGCGGGGACACCATATATTTT	V-7-9	J-1-3	2	1.00122149021807e-05	NA	NA	NA
Patient 1 PBMC	TRB	CASSGQNNQPQHF	TGTGCCAGCAGCGGACAGAATAATCAGCCCCAGCATTTT	V-2	J-1-5	11	5.50671819619936e-05	membrane glycoprotein [Severe acute respiratory syndrome coronavirus 2]	SARS-CoV2	0.8716
Patient 1 PBMC	TRB	CASSGQNSPLHF	TGTGCCAGCAGTGGACAAAATTCACCCCTCCACTTT	V-25-1	J-1-6	10	5.00610745109033e-05	orf1ab polyprotein [Severe acute respiratory syndrome coronavirus 2]	SARS-CoV2	0.8761
Patient 1 PBMC	TRB	CASSGQNYGYTF	TGTGCCAGCAGTGGACAGAATTATGGCTACACCTTC	V-25-1	J-1-2	18	9.01099341196259e-05	HCMVUL83,nucleoprotein	Human herpesvirus 5 (Human cytomegalovirus),Influenza A virus	0.8732
Patient 1 PBMC	TRB	CASSGQQNQPQHF	TGTGCCAGCAGTGGACAGCAAAATCAGCCCCAGCATTTT	V-2	J-1-5	2	1.00122149021807e-05	Insulin precursor	Homo sapiens (human)	0.8872
Patient 1 PBMC	TRB	CASSGQTGGRYNEQFF	TGTGCCAGCAGTGGGCAGACAGGGGGCCGTTACAATGAGCAGTTCTTC	V-2	J-2-1	9	4.5054967059813e-05	NA	NA	NA
Patient 1 PBMC	TRB	CASSGQVEAYEQFF	TGTGCCAGCAGTGGGCAGGTTGAAGCATATGAGCAGTTCTTC	V-28	J-2-1	1	5.00610745109033e-06	55 kDa immediate-early protein 1	Human herpesvirus 5 strain AD169 (Human cytomegalovirus (strain AD169))	0.8736
Patient 1 PBMC	TRB	CASSGQVGNEQFF	TGTGCCAGCAGTGGGCAGGTTGGCAATGAGCAGTTCTTC	V-28	J-2-1	4	2.00244298043613e-05	HCMVUL83,nucleoprotein	Human herpesvirus 5 (Human cytomegalovirus),Influenza A virus	0.8739
Patient 1 PBMC	TRB	CASSGQVMADTQYF	TGTGCCAGCAGTGGACAAGTTATGGCAGATACGCAGTATTTT	V-2	J-2-3	6	3.0036644706542e-05	HCMVUL83	Human herpesvirus 5 (Human cytomegalovirus)	0.8723
Patient 1 PBMC	TRB	CASSGRAAGELFF	TGTGCCAGCAGCGGCAGGGCGGCCGGGGAGCTGTTTTTT	V-2	J-2-2	5	2.50305372554517e-05	Matrix protein 1	Influenza A virus	0.8729
Patient 1 PBMC	TRB	CASSGRAISTDTQYF	TGTGCCAGCAGTGGTAGGGCTATTAGCACAGATACGCAGTATTTT	V-2	J-2-3	10	5.00610745109033e-05	ORF7b [Severe acute respiratory syndrome coronavirus 2]	SARS-CoV2	0.874
Patient 1 muscle	TRB	CASSGRDKTNYGYTF	TGTGCCAGCAGTGGTCGGGACAAGACTAACTATGGCTACACCTTC	V-2	J-1-2	2	1.94159676918298e-05	55 kDa immediate-early protein 1	Human herpesvirus 5 strain AD169 (Human cytomegalovirus (strain AD169))	0.8731
Patient 1 PBMC	TRB	CASSGRDQPQHF	TGTGCCAGCAGTGGGAGGGACCAGCCCCAGCATTTT	V-2	J-1-5	5	2.50305372554517e-05	ORF7b [Severe acute respiratory syndrome coronavirus 2]	SARS-CoV2	0.8716
Patient 1 PBMC	TRB	CASSGRDRSFNEKLFF	TGCGCCAGCAGCGGCCGGGACCGATCCTTTAATGAAAAACTGTTTTTT	V-4-1	J-1-4	7	3.50427521576323e-05	NA	NA	NA
Patient 1 muscle	TRB	CASSGRDRSGANVLTF	TGTGCCAGCAGTGGGAGGGACAGGTCTGGGGCCAACGTCCTGACTTTC	V-2	J-2-6	7	6.79558869214042e-05	orf1ab polyprotein [Severe acute respiratory syndrome coronavirus 2]	SARS-CoV2	0.8705
Patient 1 PBMC	TRB	CASSGRESSYNSPLHF	TGTGCCAGCAGCGGTAGGGAGAGCTCCTATAATTCACCCCTCCACTTT	V-9	J-1-6	1	5.00610745109033e-06	membrane glycoprotein [Severe acute respiratory syndrome coronavirus 2]	SARS-CoV2	0.8758
Patient 1 PBMC	TRB	CASSGRGDNTDMQYF	TGTGCCAGCAGTGGGAGGGGCGACAACACAGATATGCAGTATTTT	V-2	J-2-3	2	1.00122149021807e-05	NA	NA	NA
Patient 1 PBMC	TRB	CASSGRGGAIYTSTDTQYF	TGTGCCAGCAGTGGTCGAGGGGGAGCAATTTATACTAGCACAGATACGCAGTATTTT	V-2	J-2-3	3	1.5018322353271e-05	NA	NA	NA
Patient 1 PBMC	TRB	CASSGRGGTAAGSRYTF	TGTGCCAGCAGCGGTCGTGGGGGGACAGCCGCCGGGAGCCGCTACACCTTC	V-9	J-1-2	5	2.50305372554517e-05	NA	NA	NA
Patient 1 PBMC	TRB	CASSGRGNTWELFF	TGCGCCAGCAGCGGCAGGGGGAACACCTGGGAGCTGTTTTTT	V-5-1	J-2-2	1	5.00610745109033e-06	NA	NA	NA
Patient 1 PBMC	TRB	CASSGRGPQETQYF	TGTGCCAGCAGTGGGCGGGGGCCCCAAGAGACCCAGTACTTC	V-25-1	J-2-5	6	3.0036644706542e-05	orf1ab polyprotein [Severe acute respiratory syndrome coronavirus 2]	SARS-CoV2	0.879
Patient 1 PBMC	TRB	CASSGRGPSVIDRNTGELFF	TGTGCCAGCAGTGGGCGGGGACCCTCCGTCATCGATCGTAACACCGGGGAGCTGTTTTTT	V-6-1	J-2-2	3	1.5018322353271e-05	NA	NA	NA
Patient 1 PBMC	TRB	CASSGRGTGPTAFF	TGTGCCAGCAGCGGCCGGGGGACAGGTCCTACAGCTTTCTTT	V-5-6	J-1-1	2	1.00122149021807e-05	NA	NA	NA
Patient 1 PBMC	TRB	CASSGRIAGANVLTF	TGTGCCAGCAGTGGAAGGATAGCTGGGGCCAACGTCCTGACTTTC	V-6-1	J-2-6	1	5.00610745109033e-06	HCMVUL83	Human herpesvirus 5 (Human cytomegalovirus)	0.9042
Patient 1 PBMC	TRB	CASSGRLAGESYEQYF	TGTGCCAGCAGCGGAAGACTAGCGGGGGAATCCTACGAGCAGTACTTC	V-5-4	J-2-7	2	1.00122149021807e-05	DNA polymerase	Hepatitis B virus (hepatitis B virus (HBV))	0.8722
Patient 1 PBMC	TRB	CASSGRLAGFYNEQFF	TGCGCCAGCAGCGGCCGACTAGCGGGGTTTTACAATGAGCAGTTCTTC	V-5-1	J-2-1	5	2.50305372554517e-05	orf1ab polyprotein [Severe acute respiratory syndrome coronavirus 2]	SARS-CoV2	0.8787
Patient 1 PBMC	TRB	CASSGRLAGGLYNEQFF	TGTGCCAGCAGTGGGAGACTAGCGGGGGGACTGTACAATGAGCAGTTCTTC	V-12-3,V-12-4	J-2-1	1	5.00610745109033e-06	orf1ab polyprotein [Severe acute respiratory syndrome coronavirus 2]	SARS-CoV2	0.871
Patient 1 PBMC	TRB	CASSGRLNQPQHF	TGTGCCAGCAGTGGTCGGCTAAATCAGCCCCAGCATTTT	V-2	J-1-5	14	7.00855043152646e-05	membrane glycoprotein [Severe acute respiratory syndrome coronavirus 2]	SARS-CoV2	0.8833
Patient 1 PBMC	TRB	CASSGRNTGELFF	TGTGCCAGCAGCGGCCGGAACACCGGGGAGCTGTTTTTT	V-11-2	J-2-2	5	2.50305372554517e-05	surface glycoprotein [Severe acute respiratory syndrome coronavirus 2]	SARS-CoV2	0.8845
Patient 1 PBMC	TRB	CASSGRPSGGRTDTQYF	TGTGCCAGCAGTGGTCGACCTAGCGGGGGGAGAACAGATACGCAGTATTTT	V-2	J-2-3	10	5.00610745109033e-05	NA	NA	NA
Patient 1 PBMC	TRB	CASSGRQADTQYF	TGCGCCAGCAGCGGGCGTCAGGCAGATACGCAGTATTTT	V-5-1	J-2-3	2	1.00122149021807e-05	Matrix protein 1	Influenza A virus	0.8752
Patient 1 PBMC	TRB	CASSGRQGRNEQFF	TGTGCCAGCAGTGGAAGACAGGGTAGAAATGAGCAGTTCTTC	V-6-1	J-2-1	6	3.0036644706542e-05	orf1ab polyprotein [Severe acute respiratory syndrome coronavirus 2]	SARS-CoV2	0.871
Patient 1 PBMC	TRB	CASSGRQTNQPQHF	TGTGCCAGTAGCGGAAGACAGACCAATCAGCCCCAGCATTTT	V-19	J-1-5	10	5.00610745109033e-05	orf1ab polyprotein [Severe acute respiratory syndrome coronavirus 2]	SARS-CoV2	0.8773
Patient 1 PBMC	TRB	CASSGRRDKNIQYF	TGTGCCAGTAGTGGGAGGCGGGACAAAAACATTCAGTACTTC	V-19	J-2-4	4	2.00244298043613e-05	NA	NA	NA
Patient 1 PBMC	TRB	CASSGRRGEQFF	TGTGCCAGCAGCGGGCGCCGGGGTGAGCAGTTCTTC	V-9	J-2-1	130	0.000650793968641743	membrane glycoprotein [Severe acute respiratory syndrome coronavirus 2]	SARS-CoV2	0.8764
Patient 1 PBMC	TRB	CASSGRRGQDYEQYF	TGTGCCAGCAGCGGGAGGCGGGGGCAAGACTACGAGCAGTACTTC	V-27	J-2-7	4	2.00244298043613e-05	NA	NA	NA
Patient 1 PBMC	TRB	CASSGRRLANTGELFF	TGTGCCAGCAGTGGTAGGCGTCTAGCGAACACCGGGGAGCTGTTTTTT	V-2	J-2-2	7	3.50427521576323e-05	NA	NA	NA
Patient 1 PBMC	TRB	CASSGRRSPGYTF	TGTGCCAGCTCAGGAAGAAGGTCCCCCGGCTACACCTTC	V-18	J-1-2	4	2.00244298043613e-05	orf1ab polyprotein [Severe acute respiratory syndrome coronavirus 2]	SARS-CoV2	0.8805
Patient 1 PBMC	TRB	CASSGRRTAGNTIYF	TGTGCCAGTAGTGGCAGGAGAACAGCCGGAAACACCATATATTTT	V-19	J-1-3	9	4.5054967059813e-05	orf1ab polyprotein [Severe acute respiratory syndrome coronavirus 2]	SARS-CoV2	0.8709
Patient 1 PBMC	TRB	CASSGRRYGYTF	TGTGCCAGCAGTGGGCGGCGCTATGGCTACACCTTC	V-2	J-1-2	4	2.00244298043613e-05	orf1ab polyprotein [Severe acute respiratory syndrome coronavirus 2]	SARS-CoV2	0.8776
Patient 1 PBMC	TRB	CASSGRSETQYF	TGTGCCAGCAGTGGAAGATCCGAGACCCAGTACTTC	V-25-1	J-2-5	1	5.00610745109033e-06	ORF7b [Severe acute respiratory syndrome coronavirus 2]	SARS-CoV2	0.8756
Patient 1 PBMC	TRB	CASSGRSGGRSSYEQYF	TGTGCCAGCAGCGGCCGATCGGGGGGGAGAAGCTCCTACGAGCAGTACTTC	V-7-9	J-2-7	1	5.00610745109033e-06	NA	NA	NA
Patient 1 PBMC	TRB	CASSGRSGGRSSYERYF	TGTGCCAGCAGCGGCCGATCGGGGGGGAGAAGCTCCTACGAGCGGTACTTC	V-7-9	J-2-7	1	5.00610745109033e-06	NA	NA	NA
Patient 1 muscle	TRB	CASSGRSSYNEQFC	TGTGCCAGCAGCGGGCGGAGCTCCTACAATGAGCAGTTCTGC	V-5-4	J-2-1	1	9.70798384591488e-06	ORF3a protein [Severe acute respiratory syndrome coronavirus 2]	SARS-CoV2	0.8751
Patient 1 PBMC	TRB	CASSGRTAGANVLTF	TGTGCCAGCAGTGGAAGGACAGCTGGGGCCAACGTCCTGACCTTC	V-6-1	J-2-6	2	1.00122149021807e-05	Transcriptional regulator IE63 homolog	Human herpesvirus 4 (Epstein Barr virus)	0.8702
Patient 1 PBMC	TRB	CASSGRTAYEQYF	TGTGCCAGCAGTGGCAGGACAGCTTACGAGCAGTACTTC	V-25-1	J-2-7	7	3.50427521576323e-05	Matrix protein 1	Influenza A virus	0.8754
Patient 1 PBMC	TRB	CASSGRTETQYF	TGTGCCAGCAGCGGACGTACGGAGACCCAGTACTTC	V-7-2	J-2-5	5	2.50305372554517e-05	Matrix protein 1	Influenza A virus	0.8741
Patient 1 PBMC	TRB	CASSGRTGASSYNEQFF	TGTGCCAGCAGCGGGCGAACAGGGGCAAGCTCCTACAATGAGCAGTTCTTC	V-12-3	J-2-1	8	4.00488596087226e-05	orf1ab polyprotein [Severe acute respiratory syndrome coronavirus 2]	SARS-CoV2	0.8811
Patient 1 muscle	TRB	CASSGRTGDPSEQYF	TGTGCCAGCAGCGGGCGTACGGGGGATCCCAGCGAGCAGTACTTC	V-4-2	J-2-7	27	0.000262115563839702	NA	NA	NA
Patient 1 PBMC	TRB	CASSGRTGTTGELFF	TGTGCCAGTAGTGGACGGACAGGGACCACCGGGGAGCTGTTTTTT	V-19	J-2-2	2	1.00122149021807e-05	membrane glycoprotein [Severe acute respiratory syndrome coronavirus 2]	SARS-CoV2	0.8729
Patient 1 PBMC	TRB	CASSGRTGYGYTF	TGTGCCAGCAGCGGAAGGACAGGCTATGGCTACACCTTC	V-6-6	J-1-2	2	1.00122149021807e-05	ORF3a protein [Severe acute respiratory syndrome coronavirus 2],orf1ab polyprotein [Severe acute respiratory syndrome coronavirus 2]	SARS-CoV2,SARS-CoV2	0.871
Patient 1 PBMC	TRB	CASSGRTGYGYTL	TGTGCCAGCAGCGGAAGGACAGGCTATGGCTACACCCTC	V-6-6	J-1-2	1	5.00610745109033e-06	ORF3a protein [Severe acute respiratory syndrome coronavirus 2],orf1ab polyprotein [Severe acute respiratory syndrome coronavirus 2]	SARS-CoV2,SARS-CoV2	0.8726
Patient 1 PBMC	TRB	CASSGRTTNEQFF	TGTGCCAGCAGCGGCAGGACTACCAATGAGCAGTTCTTC	V-7-9	J-2-1	2	1.00122149021807e-05	surface glycoprotein [Severe acute respiratory syndrome coronavirus 2]	SARS-CoV2	0.8789
Patient 1 PBMC	TRB	CASSGRVGIYNEQFF	TGTGCCAGTAGTGGCAGGGTGGGGATATACAATGAGCAGTTCTTC	V-19	J-2-1	2	1.00122149021807e-05	surface glycoprotein [Severe acute respiratory syndrome coronavirus 2]	SARS-CoV2	0.8706
Patient 1 PBMC	TRB	CASSGRVGIYNEQFS	TGTGCCAGTAGTGGCAGGGTGGGGATATACAATGAGCAGTTCTCC	V-19	J-2-1	1	5.00610745109033e-06	surface glycoprotein [Severe acute respiratory syndrome coronavirus 2]	SARS-CoV2	0.8746
Patient 1 PBMC	TRB	CASSGRVGSPQHF	TGTGCCAGCAGCGGGCGGGTCGGTTCCCCCCAGCATTTT	V-5-6	J-1-5	6	3.0036644706542e-05	membrane glycoprotein [Severe acute respiratory syndrome coronavirus 2]	SARS-CoV2	0.8716
Patient 1 PBMC	TRB	CASSGRVKTGELFF	TGTGCCAGCAGTGGGAGGGTTAAGACCGGGGAGCTGTTTTTT	V-2	J-2-2	4	2.00244298043613e-05	ORF7a protein [Severe acute respiratory syndrome coronavirus 2]	SARS-CoV2	0.8712
Patient 1 PBMC	TRB	CASSGSDYGYTF	TGTGCCAGTAGTGGGTCTGACTATGGCTACACCTTC	V-19	J-1-2	12	6.0073289413084e-05	orf1ab polyprotein [Severe acute respiratory syndrome coronavirus 2]	SARS-CoV2	0.8727
Patient 1 PBMC	TRB	CASSGSENIQYF	TGTGCCAGTAGCGGGAGCGAAAACATTCAGTACTTC	V-19	J-2-4	11	5.50671819619936e-05	orf1ab polyprotein [Severe acute respiratory syndrome coronavirus 2]	SARS-CoV2	0.8753
Patient 1 PBMC	TRB	CASSGSGDSYEQYF	TGTGCCAGCTCAGGTTCAGGGGACTCCTACGAGCAGTACTTC	V-18	J-2-7	2	1.00122149021807e-05	orf1ab polyprotein [Severe acute respiratory syndrome coronavirus 2]	SARS-CoV2	0.8893
Patient 1 muscle	TRB	CASSGSGGAPYF	TGCGCCAGCAGTGGTAGCGGGGGTGCACCGTATTTT	V-10-2	J-2-3	4	3.88319353836595e-05	ORF6 protein [Severe acute respiratory syndrome coronavirus 2]	SARS-CoV2	0.8738
Patient 1 PBMC	TRB	CASSGSGGGRSYEQYF	TGCGCCAGCAGTGGCTCAGGGGGGGGCCGCTCCTACGAGCAGTACTTC	V-10-2	J-2-7	1	5.00610745109033e-06	Low molecular weight glutenin subunit precursor	Triticum aestivum (Canadian hard winter wheat)	0.8844
Patient 1 PBMC	TRB	CASSGSGGPGELFF	TGTGCCAGCAGTGGTAGCGGGGGCCCCGGGGAGCTGTTTTTT	V-6-5	J-2-2	7	3.50427521576323e-05	Matrix protein 1	Influenza A virus	0.8884
Patient 1 muscle	TRB	CASSGSGGRGDTQYF	TGTGCCAGCAGTGGAAGCGGGGGGCGTGGGGATACGCAGTATTTT	V-2	J-2-3	7	6.79558869214042e-05	orf1ab polyprotein [Severe acute respiratory syndrome coronavirus 2]	SARS-CoV2	0.8825
Patient 1 PBMC	TRB	CASSGSGGVYIQYF	TGTGCCAGCTCCGGATCGGGGGGGGTGTACATTCAGTACTTC	V-28	J-2-4	2	1.00122149021807e-05	ORF3a protein [Severe acute respiratory syndrome coronavirus 2]	SARS-CoV2	0.8768
Patient 1 PBMC	TRB	CASSGSGTGAYEQYF	TGTGCCAGTAGTGGCTCCGGGACAGGGGCCTACGAGCAGTACTTC	V-19	J-2-7	1	5.00610745109033e-06	non-structural protein NS4b	Yellow fever virus 17D (Yellow fever virus (STRAIN 17D))	0.8819
Patient 1 PBMC	TRB	CASSGSGTGHYGYTF	TGTGCCAGCAGTGGCTCCGGGACAGGGCACTATGGCTACACCTTC	V-25-1	J-1-2	2	1.00122149021807e-05	non-structural protein NS4b	Yellow fever virus 17D (Yellow fever virus (STRAIN 17D))	0.8707
Patient 1 PBMC	TRB	CASSGSGVNTGELFF	TGTGCCAGCAGTGGGAGCGGGGTGAACACCGGGGAGCTGTTTTTT	V-2	J-2-2	1	5.00610745109033e-06	ORF3a protein [Severe acute respiratory syndrome coronavirus 2]	SARS-CoV2	0.8724
Patient 1 PBMC	TRB	CASSGSGWGREQYF	TGTGCCAGCAGTGGCAGCGGCTGGGGGCGAGAGCAGTACTTC	V-6-1	J-2-7	6	3.0036644706542e-05	NA	NA	NA
Patient 1 PBMC	TRB	CASSGSHRELFF	TGTGCCAGCAGTGGGTCCCACCGGGAGCTGTTTTTT	V-2	J-2-2	6	3.0036644706542e-05	55 kDa immediate-early protein 1	Human herpesvirus 5 strain AD169 (Human cytomegalovirus (strain AD169))	0.8703
Patient 1 PBMC	TRB	CASSGSPRGNEQFF	TGTGCCAGCAGCGGTTCCCCGCGCGGCAATGAGCAGTTCTTC	V-11-3	J-2-1	8	4.00488596087226e-05	orf1ab polyprotein [Severe acute respiratory syndrome coronavirus 2]	SARS-CoV2	0.8727
Patient 1 PBMC	TRB	CASSGSQSSYEQYF	TGTGCCAGCAGTGGGAGCCAGAGCTCCTACGAGCAGTACTTC	V-28	J-2-7	1	5.00610745109033e-06	ORF10 protein [Severe acute respiratory syndrome coronavirus 2]	SARS-CoV2	0.8865
Patient 1 PBMC	TRB	CASSGSRGADTEAFF	TGTGCCAGTAGTGGTTCAAGGGGGGCGGACACTGAAGCTTTCTTT	V-19	J-1-1	6	3.0036644706542e-05	55 kDa immediate-early protein 1	Human herpesvirus 5 strain AD169 (Human cytomegalovirus (strain AD169))	0.8918
Patient 1 PBMC	TRB	CASSGSSAGETQYF	TGTGCCAGCAGTGGCTCCTCGGCCGGGGAGACCCAGTACTTC	V-25-1	J-2-5	16	8.00977192174453e-05	nucleocapsid phosphoprotein [Severe acute respiratory syndrome coronavirus 2]	SARS-CoV2	0.8723
Patient 1 PBMC	TRB	CASSGSSGGNYNEQFF	TGTGCCAGCAGTGGGTCTAGCGGGGGGAACTACAATGAGCAGTTCTTC	V-25-1	J-2-1	4	2.00244298043613e-05	orf1ab polyprotein [Severe acute respiratory syndrome coronavirus 2]	SARS-CoV2	0.884
Patient 1 PBMC	TRB	CASSGSVPGQGGYEQYF	TGTGCCAGCAGCGGCTCCGTCCCGGGACAGGGGGGATACGAGCAGTACTTC	V-6-5	J-2-7	1	5.00610745109033e-06	NA	NA	NA
Patient 1 PBMC	TRB	CASSGSYRNEQFF	TGTGCCAGCAGTGGGAGTTACCGCAATGAGCAGTTCTTC	V-2	J-2-1	16	8.00977192174453e-05	orf1ab polyprotein [Severe acute respiratory syndrome coronavirus 2]	SARS-CoV2	0.8749
Patient 1 muscle	TRB	CASSGTAGANVLTF	TGTGCCAGCAGTGGGACAGCTGGGGCCAACGTCCTGACTTTC	V-28	J-2-6	19	0.000184451693072383	non-structural protein NS4b	Yellow fever virus 17D (Yellow fever virus (STRAIN 17D))	0.8719
Patient 1 PBMC	TRB	CASSGTASGANVLTF	TGTGCCAGCAGCGGGACAGCCTCTGGGGCCAACGTCCTGACTTTC	V-28	J-2-6	2	1.00122149021807e-05	orf1ab polyprotein [Severe acute respiratory syndrome coronavirus 2]	SARS-CoV2	0.9018
Patient 1 muscle	TRB	CASSGTGDYYGYTF	TGTGCCAGTAGCGGGACAGGGGACTACTATGGCTACACCTTC	V-19	J-1-2	4	3.88319353836595e-05	55 kDa immediate-early protein 1	Human herpesvirus 5 strain AD169 (Human cytomegalovirus (strain AD169))	0.8746
Patient 1 PBMC	TRB	CASSGTGERPGWYRNQPQHF	TGTGCCAGTAGTGGGACAGGGGAACGGCCCGGCTGGTATCGCAATCAGCCCCAGCATTTT	V-19	J-1-5	4	2.00244298043613e-05	NA	NA	NA
Patient 1 PBMC	TRB	CASSGTGETQYF	TGTGCCAGCAGTGGGACAGGAGAGACCCAGTACTTC	V-6-6	J-2-5	2	1.00122149021807e-05	immediate-early IE3 protein	Murid betaherpesvirus 1 (Murine cytomegalovirus)	0.8711
Patient 1 PBMC	TRB	CASSGTGFSSYEQYF	TGTGCCAGCAGCGGGACAGGGTTTTCCTCCTACGAGCAGTACTTC	V-2	J-2-7	14	7.00855043152646e-05	Insulin-2	Mus musculus (mouse)	0.8772
Patient 1 PBMC	TRB	CASSGTGGAGELFF	TGTGCCAGCAGTGGGACAGGGGGGGCCGGGGAGCTGTTTTTT	V-2	J-2-2	7	3.50427521576323e-05	HCMVUL83	Human herpesvirus 5 (Human cytomegalovirus)	0.8762
Patient 1 PBMC	TRB	CASSGTGGFNEQYF	TGTGCCAGCTCGGGGACAGGGGGCTTCAACGAGCAGTACTTC	V-18	J-2-7	2	1.00122149021807e-05	orf1ab polyprotein [Severe acute respiratory syndrome coronavirus 2]	SARS-CoV2	0.8764
Patient 1 PBMC	TRB	CASSGTGGRNTEAFF	TGTGCCAGTAGTGGAACAGGGGGAAGGAACACTGAAGCTTTCTTT	V-19	J-1-1	7	3.50427521576323e-05	55 kDa immediate-early protein 1	Human herpesvirus 5 strain AD169 (Human cytomegalovirus (strain AD169))	0.8856
Patient 1 PBMC	TRB	CASSGTGGRYPYGCTF	TGTGCCAGTAGCGGGACAGGGGGACGTTACCCCTATGGCTGCACCTTC	V-19	J-1-2	1	5.00610745109033e-06	NA	NA	NA
Patient 1 PBMC	TRB	CASSGTGGRYPYGYTF	TGTGCCAGTAGCGGGACAGGGGGACGTTACCCCTATGGCTACACCTTC	V-19	J-1-2	3	1.5018322353271e-05	NA	NA	NA
Patient 1 PBMC	TRB	CASSGTGGSNQPQHF	TGTGCCAGTAGTGGGACAGGGGGGAGCAATCAGCCCCAGCATTTT	V-19	J-1-5	4	2.00244298043613e-05	ORF8 protein [Severe acute respiratory syndrome coronavirus 2]	SARS-CoV2	0.88
Patient 1 PBMC	TRB	CASSGTGGSYEQYF	TGTGCCAGCAGTGGGACAGGGGGATCCTACGAGCAGTACTTC	V-28	J-2-7	13	6.50793968641743e-05	ORF7a protein [Severe acute respiratory syndrome coronavirus 2]	SARS-CoV2	0.8734
Patient 1 PBMC	TRB	CASSGTGGTEAFF	TGTGCCAGCTCCGGGACAGGGGGGACTGAAGCTTTCTTT	V-18	J-1-1	3	1.5018322353271e-05	55 kDa immediate-early protein 1	Human herpesvirus 5 strain AD169 (Human cytomegalovirus (strain AD169))	0.8879
Patient 1 PBMC	TRB	CASSGTGKSYNEQFF	TGTGCCAGCAGTGGGACAGGGAAATCCTACAATGAGCAGTTCTTC	V-25-1	J-2-1	4	2.00244298043613e-05	orf1ab polyprotein [Severe acute respiratory syndrome coronavirus 2]	SARS-CoV2	0.8722
Patient 1 PBMC	TRB	CASSGTGLNTGELFF	TGTGCCAGCAGTGGGACAGGGCTGAACACCGGGGAGCTGTTTTTT	V-2	J-2-2	2	1.00122149021807e-05	ORF3a protein [Severe acute respiratory syndrome coronavirus 2]	SARS-CoV2	0.8713
Patient 1 PBMC	TRB	CASSGTGLNTQYF	TGTGCCAGCAGCGGGACAGGGCTGAATACGCAGTATTTT	V-2	J-2-3	3	1.5018322353271e-05	ORF3a protein [Severe acute respiratory syndrome coronavirus 2]	SARS-CoV2	0.8763
Patient 1 PBMC	TRB	CASSGTGLRDTQYF	TGTGCCAGTAGCGGAACAGGGCTACGAGATACGCAGTACTTC	V-19	J-2-7	1	5.00610745109033e-06	ORF3a protein [Severe acute respiratory syndrome coronavirus 2]	SARS-CoV2	0.8719
Patient 1 muscle	TRB	CASSGTGMGLNQPQHF	TGTGCCAGCAGCGGGACAGGGATGGGACTAAATCAGCCCCAGCATTTT	V-2	J-1-5	1	9.70798384591488e-06	NA	NA	NA
Patient 1 PBMC	TRB	CASSGTGNTDTQYF	TGTGCCAGCAGCGGGACAGGGAACACAGATACGCAGTATTTT	V-6-1	J-2-3	5	2.50305372554517e-05	orf1ab polyprotein [Severe acute respiratory syndrome coronavirus 2]	SARS-CoV2	0.872
Patient 1 PBMC	TRB	CASSGTGQTYEQYF	TGTGCCAGCAGTGGGACAGGACAGACCTACGAGCAGTACTTC	V-12-4	J-2-7	10	5.00610745109033e-05	ORF3a protein [Severe acute respiratory syndrome coronavirus 2]	SARS-CoV2	0.8758
Patient 1 PBMC	TRB	CASSGTGRGNQPQHF	TGTGCCAGCAGTGGAACCGGACGAGGCAATCAGCCCCAGCATTTT	V-25-1	J-1-5	12	6.0073289413084e-05	ORF3a protein [Severe acute respiratory syndrome coronavirus 2]	SARS-CoV2	0.8747
Patient 1 PBMC	TRB	CASSGTGRNEQFF	TGTGCCAGCAGCGGGACCGGTCGGAATGAGCAGTTCTTC	V-9	J-2-1	3	1.5018322353271e-05	orf1ab polyprotein [Severe acute respiratory syndrome coronavirus 2]	SARS-CoV2	0.8764
Patient 1 PBMC	TRB	CASSGTGSDTDTQYF	TGCGCCAGCAGCGGCACAGGGTCTGACACAGATACGCAGTATTTT	V-5-1	J-2-3	3	1.5018322353271e-05	ORF8 protein [Severe acute respiratory syndrome coronavirus 2]	SARS-CoV2	0.8722
Patient 1 PBMC	TRB	CASSGTGSFLPQHF	TGTGCCAGCAGTGGGACAGGAAGTTTTCTTCCCCAGCATTTT	V-12-3	J-1-5	14	7.00855043152646e-05	NA	NA	NA
Patient 1 PBMC	TRB	CASSGTGTANEKLFF	TGTGCCAGCAGTGGGACAGGGACAGCGAATGAAAAACTGTTTTTT	V-2	J-1-4	3	1.5018322353271e-05	surface glycoprotein [Severe acute respiratory syndrome coronavirus 2]	SARS-CoV2	0.8762
Patient 1 muscle	TRB	CASSGTGTGLNQPQHF	TGTGCCAGCAGCGGGACAGGGACGGGACTAAATCAGCCCCAGCATTTT	V-2	J-1-5	1	9.70798384591488e-06	Transcriptional regulator IE63 homolog	Human herpesvirus 4 (Epstein Barr virus)	0.8757
Patient 1 PBMC	TRB	CASSGTGTSTDTQYF	TGTGCCAGCTCGGGGACAGGGACTAGCACAGATACGCAGTATTTT	V-2	J-2-3	2	1.00122149021807e-05	ORF8 protein [Severe acute respiratory syndrome coronavirus 2]	SARS-CoV2	0.8753
Patient 1 muscle	TRB	CASSGTGTYGYTF	TGTGCCAGCAGTGGTACAGGCACCTATGGCTACACCTTC	V-2	J-1-2	149	0.00144648959304132	55 kDa immediate-early protein 1	Human herpesvirus 5 strain AD169 (Human cytomegalovirus (strain AD169))	0.8764
Patient 1 muscle	TRB	CASSGTGVGSPLHF	TGTGCCAGCAGCGGTACGGGGGTCGGCTCACCCCTCCACTTT	V-11-1	J-1-6	16	0.000155327741534638	orf1ab polyprotein [Severe acute respiratory syndrome coronavirus 2]	SARS-CoV2	0.8886
Patient 1 PBMC	TRB	CASSGTGVGSPLHF	TGTGCCAGCAGCGGTACGGGGGTCGGCTCACCCCTCCACTTT	V-11-1	J-1-6	20	0.000100122149021807	orf1ab polyprotein [Severe acute respiratory syndrome coronavirus 2]	SARS-CoV2	0.8886
Patient 1 PBMC	TRB	CASSGTGYEQYF	TGTGCCAGCAGTGGCACAGGTTACGAGCAGTACTTC	V-2	J-2-7	10	5.00610745109033e-05	ORF7b [Severe acute respiratory syndrome coronavirus 2],surface glycoprotein [Severe acute respiratory syndrome coronavirus 2]	SARS-CoV2,SARS-CoV2	0.8743
Patient 1 muscle	TRB	CASSGTGYIEQYF	TGTGCCAGCAGTGGGACAGGGTACATCGAGCAGTACTTC	V-6-1	J-2-7	6	5.82479030754893e-05	Protein PB1-F2	Influenza A virus (A/Puerto Rico/8/1934(H1N1)) (Influenza A virus (A/PR/8/1934(H1N1)))	0.8791
Patient 1 PBMC	TRB	CASSGTGYNEQFF	TGTGCCAGCTCCGGGACAGGTTACAATGAGCAGTTCTTC	V-2	J-2-1	5	2.50305372554517e-05	ORF7b [Severe acute respiratory syndrome coronavirus 2]	SARS-CoV2	0.8714
Patient 1 PBMC	TRB	CASSGTGYTQYF	TGTGCCAGCAGCGGGACAGGATATACGCAGTATTTT	V-7-2	J-2-3	6	3.0036644706542e-05	Protein PB1-F2	Influenza A virus (A/Puerto Rico/8/1934(H1N1)) (Influenza A virus (A/PR/8/1934(H1N1)))	0.8858
Patient 1 PBMC	TRB	CASSGTLATNEKLFF	TGTGCCAGCAGTGGTACCCTAGCAACTAATGAAAAACTGTTTTTT	V-2	J-1-4	4	2.00244298043613e-05	orf1ab polyprotein [Severe acute respiratory syndrome coronavirus 2]	SARS-CoV2	0.8856
Patient 1 muscle	TRB	CASSGTNSYNEQFF	TGTGCCAGCAGCGGGACTAACTCCTACAATGAGCAGTTCTTC	V-6-5	J-2-1	20	0.000194159676918298	ORF3a protein [Severe acute respiratory syndrome coronavirus 2]	SARS-CoV2	0.8821
Patient 1 muscle	TRB	CASSGTPANEQFF	TGTGCCAGCAGCGGCACCCCCGCAAATGAGCAGTTCTTC	V-5-4	J-2-1	5	4.85399192295744e-05	surface glycoprotein [Severe acute respiratory syndrome coronavirus 2]	SARS-CoV2	0.8714
Patient 1 PBMC	TRB	CASSGTPVDEQFF	TGTGCCAGCAGTGGGACACCTGTCGATGAGCAGTTCTTC	V-2	J-2-1	5	2.50305372554517e-05	orf1ab polyprotein [Severe acute respiratory syndrome coronavirus 2]	SARS-CoV2	0.8776
Patient 1 PBMC	TRB	CASSGTQGTYEQYF	TGCGCCAGCAGCGGCACCCAGGGGACCTACGAGCAGTACTTC	V-5-1	J-2-7	1	5.00610745109033e-06	ORF3a protein [Severe acute respiratory syndrome coronavirus 2]	SARS-CoV2	0.8791
Patient 1 PBMC	TRB	CASSGTQNNEQFF	TGTGCCAGCAGTGGAACTCAAAACAATGAGCAGTTCTTC	V-25-1	J-2-1	1	5.00610745109033e-06	orf1ab polyprotein [Severe acute respiratory syndrome coronavirus 2],surface glycoprotein [Severe acute respiratory syndrome coronavirus 2]	SARS-CoV2,SARS-CoV2	0.8735
Patient 1 PBMC	TRB	CASSGTRNEQYF	TGTGCCAGCAGTGGGACCCGGAACGAGCAGTACTTC	V-2	J-2-7	10	5.00610745109033e-05	orf1ab polyprotein [Severe acute respiratory syndrome coronavirus 2]	SARS-CoV2	0.8709
Patient 1 PBMC	TRB	CASSGTRNQPQHF	TGTGCCAGTAGCGGGACACGAAATCAGCCCCAGCATTTT	V-19	J-1-5	2	1.00122149021807e-05	membrane glycoprotein [Severe acute respiratory syndrome coronavirus 2],membrane glycoprotein [Severe acute respiratory syndrome coronavirus 2]	SARS-CoV2,SARS-CoV2	0.8704
Patient 1 muscle	TRB	CASSGTRTSGGIHNEQFF	TGTGCCAGCAGTGGAACTCGGACTAGCGGGGGGATACACAATGAGCAGTTCTTC	V-28	J-2-1	8	7.7663870767319e-05	NA	NA	NA
Patient 1 PBMC	TRB	CASSGTSEAPDTQYF	TGTGCCAGCAGCGGGACCTCGGAGGCCCCCGATACGCAGTATTTT	V-9	J-2-3	6	3.0036644706542e-05	ORF7b [Severe acute respiratory syndrome coronavirus 2]	SARS-CoV2	0.8888
Patient 1 PBMC	TRB	CASSGTSFDTQYF	TGTGCCAGTAGTGGCACTAGCTTCGATACGCAGTATTTT	V-19	J-2-3	5	2.50305372554517e-05	orf1ab polyprotein [Severe acute respiratory syndrome coronavirus 2]	SARS-CoV2	0.8719
Patient 1 muscle	TRB	CASSGTSGGAPLEQYF	TGTGCCAGCAGCGGGACTAGCGGGGGGGCACCTCTCGAGCAGTACTTC	V-27	J-2-7	12	0.000116495806150979	NA	NA	NA
Patient 1 PBMC	TRB	CASSGTSGGHEQYF	TGTGCCAGCAGTGGGACTAGCGGGGGACACGAGCAGTACTTC	V-28	J-2-7	1	5.00610745109033e-06	membrane glycoprotein [Severe acute respiratory syndrome coronavirus 2]	SARS-CoV2	0.8879
Patient 1 PBMC	TRB	CASSGTSGGSSYNEQFF	TGTGCCAGCAGCGGGACTAGCGGGGGGTCTTCCTACAATGAGCAGTTCTTC	V-9	J-2-1	9	4.5054967059813e-05	orf1ab polyprotein [Severe acute respiratory syndrome coronavirus 2]	SARS-CoV2	0.8803
Patient 1 muscle	TRB	CASSGTSGTDTQYF	TGTGCCAGCAGCGGAACTAGCGGGACAGATACGCAGTATTTT	V-25-1	J-2-3	6	5.82479030754893e-05			0.8771
Patient 1 PBMC	TRB	CASSGTSGTDTQYF	TGTGCCAGCAGCGGAACTAGCGGGACAGATACGCAGTATTTT	V-25-1	J-2-3	4	2.00244298043613e-05			0.8771
Patient 1 PBMC	TRB	CASSGTSNTQYF	TGTGCCAGCAGTGGGACTTCTAATACGCAGTATTTT	V-2	J-2-3	4	2.00244298043613e-05	55 kDa immediate-early protein 1	Human herpesvirus 5 strain AD169 (Human cytomegalovirus (strain AD169))	0.871
Patient 1 PBMC	TRB	CASSGTTEAFF	TGTGCCAGCAGCGGTACCACTGAAGCTTTCTTT	V-7-2	J-1-1	12	6.0073289413084e-05	m139 protein	Murid betaherpesvirus 1 (Murine cytomegalovirus)	0.8754
Patient 1 PBMC	TRB	CASSGTTGTNSPLHF	TGCGCCAGCAGCGGTACGACAGGGACCAATTCACCCCTCCACTTT	V-5-1	J-1-6	1	5.00610745109033e-06	HCMVUL83	Human herpesvirus 5 (Human cytomegalovirus)	0.8963
Patient 1 PBMC	TRB	CASSGTTKQPQHF	TGTGCCAGCAGTGGGACAACCAAACAGCCCCAGCATTTT	V-28	J-1-5	2	1.00122149021807e-05	55 kDa immediate-early protein 1	Human herpesvirus 5 strain AD169 (Human cytomegalovirus (strain AD169))	0.8826
Patient 1 PBMC	TRB	CASSGTTNIQYF	TGTGCCAGCAGCGGGACGACAAACATTCAGTACTTC	V-3-1	J-2-4	7	3.50427521576323e-05	orf1ab polyprotein [Severe acute respiratory syndrome coronavirus 2]	SARS-CoV2	0.8703
Patient 1 PBMC	TRB	CASSGTTQETQYF	TGTGCCAGCAGTGGGACTACCCAAGAGACCCAGTACTTC	V-2	J-2-5	37	0.000185225975690342	Matrix protein 1	Influenza A virus	0.8819
Patient 1 PBMC	TRB	CASSGTVGGFKYF	TGTGCCAGCAGTGGGACAGTCGGGGGGTTTAAGTACTTC	V-27	J-2-4	3	1.5018322353271e-05	nucleoprotein,HCMVUL83	Influenza A virus,Human herpesvirus 5 (Human cytomegalovirus)	0.8726
Patient 1 PBMC	TRB	CASSGTVNEKLFF	TGTGCCAGCAGTGGGACAGTTAATGAAAAACTGTTTTTT	V-6-1	J-1-4	4	2.00244298043613e-05	orf1ab polyprotein [Severe acute respiratory syndrome coronavirus 2]	SARS-CoV2	0.8868
Patient 1 PBMC	TRB	CASSGTVSSYNSPLHF	TGTGCCAGCAGTGGGACGGTCAGCTCCTATAATTCACCCCTCCACTTT	V-2	J-1-6	11	5.50671819619936e-05	orf1ab polyprotein [Severe acute respiratory syndrome coronavirus 2]	SARS-CoV2	0.8732
Patient 1 PBMC	TRB	CASSGTYTDTQYF	TGTGCCAGCAGTGGGACCTACACAGATACGCAGTATTTT	V-2	J-2-3	7	3.50427521576323e-05	orf1ab polyprotein [Severe acute respiratory syndrome coronavirus 2]	SARS-CoV2	0.8958
Patient 1 PBMC	TRB	CASSGVFGKLFF	TGTGCCAGCAGCGGAGTTTTTGGAAAACTGTTTTTT	V-7-9	J-1-4	5	2.50305372554517e-05	ORF7a protein [Severe acute respiratory syndrome coronavirus 2]	SARS-CoV2	0.8724
Patient 1 muscle	TRB	CASSGVGAGPYEQYF	TGTGCCAGCAGCGGGGTGGGGGCCGGGCCCTACGAGCAGTACTTC	V-5-8	J-2-7	31	0.000300947499223361	55 kDa immediate-early protein 1	Human herpesvirus 5 strain AD169 (Human cytomegalovirus (strain AD169))	0.8827
Patient 1 muscle	TRB	CASSGVGGAFTGELFF	TGTGCCAGCAGTGGTGTCGGGGGGGCTTTTACCGGGGAGCTGTTTTTT	V-2	J-2-2	7	6.79558869214042e-05	ORF3a protein [Severe acute respiratory syndrome coronavirus 2]	SARS-CoV2	0.8814
Patient 1 PBMC	TRB	CASSGVGQTLLSGNTIYF	TGTGCCAGCAGCGGGGTGGGACAGACACTGCTCTCTGGAAACACCATATATTTT	V-28	J-1-3	9	4.5054967059813e-05	NA	NA	NA
Patient 1 PBMC	TRB	CASSGVIGPNEKLFF	TGTGCCAGCAGCGGAGTGATCGGCCCTAATGAAAAACTGTTTTTT	V-9	J-1-4	9	4.5054967059813e-05	NA	NA	NA
Patient 1 PBMC	TRB	CASSGVSGGSGTQYF	TGTGCCAGCAGTGGGGTTAGCGGGGGGTCGGGTACGCAGTATTTT	V-2	J-2-3	4	2.00244298043613e-05	ORF7a protein [Severe acute respiratory syndrome coronavirus 2]	SARS-CoV2	0.8761
Patient 1 PBMC	TRB	CASSGVTGTQYF	TGTGCCAGCTCTGGGGTTACAGGGACCCAGTACTTC	V-11-2	J-2-5	9	4.5054967059813e-05	orf1ab polyprotein [Severe acute respiratory syndrome coronavirus 2]	SARS-CoV2	0.8721
Patient 1 muscle	TRB	CASSGVVNEKLFF	TGTGCCAGCAGCGGCGTGGTTAATGAAAAACTGTTTTTT	V-2	J-1-4	2	1.94159676918298e-05	55 kDa immediate-early protein 1	Human herpesvirus 5 strain AD169 (Human cytomegalovirus (strain AD169))	0.8728
Patient 1 PBMC	TRB	CASSGVVWGTDTQYF	TGTGCCAGCAGTGGCGTAGTCTGGGGCACAGATACGCAGTATTTT	V-27	J-2-3	10	5.00610745109033e-05	NA	NA	NA
Patient 1 PBMC	TRB	CASSGVWGVNTEAFF	TGTGCCAGCAGTGGAGTGTGGGGAGTTAACACTGAAGCTTTCTTT	V-2	J-1-1	5	2.50305372554517e-05	NA	NA	NA
Patient 1 PBMC	TRB	CASSGVYRDIFETQYF	TGTGCCAGCAGCGGGGTATATAGGGATATTTTCGAGACCCAGTACTTC	V-13	J-2-5	8	4.00488596087226e-05	NA	NA	NA
Patient 1 PBMC	TRB	CASSGVYRNTEAFF	TGTGCCAGCAGTGGGGTTTACAGGAACACTGAAGCTTTCTTT	V-2	J-1-1	6	3.0036644706542e-05	surface glycoprotein [Severe acute respiratory syndrome coronavirus 2]	SARS-CoV2	0.871
Patient 1 PBMC	TRB	CASSGWDRHHYEQYF	TGTGCCAGCAGTGGTTGGGACAGGCACCACTACGAGCAGTACTTC	V-25-1	J-2-7	12	6.0073289413084e-05	NA	NA	NA
Patient 1 PBMC	TRB	CASSGWGAKNIQYF	TGTGCCAGCAGTGGCTGGGGAGCCAAAAACATTCAGTACTTC	V-27	J-2-4	4	2.00244298043613e-05	55 kDa immediate-early protein 1	Human herpesvirus 5 strain AD169 (Human cytomegalovirus (strain AD169))	0.8725
Patient 1 PBMC	TRB	CASSGWGAQYF	TGTGCCAGCAGTGGATGGGGGGCCCAGTATTTT	V-11-2	J-2-3	1	5.00610745109033e-06	HCMVUL83,nucleoprotein	Human herpesvirus 5 (Human cytomegalovirus),Influenza A virus	0.8884
Patient 1 PBMC	TRB	CASSGWGGTSTGELFF	TGTGCCAGCAGCGGCTGGGGGGGCACGAGCACCGGGGAGCTGTTTTTT	V-7-2	J-2-2	2	1.00122149021807e-05	NA	NA	NA
Patient 1 PBMC	TRB	CASSGWRELFF	TGTGCCAGCAGTGGCTGGCGGGAGCTGTTTTTT	V-2	J-2-2	5	2.50305372554517e-05	55 kDa immediate-early protein 1	Human herpesvirus 5 strain AD169 (Human cytomegalovirus (strain AD169))	0.8702
Patient 1 PBMC	TRB	CASSGWRLGNEQFF	TGTGCCAGCAGTGGATGGCGCCTGGGGAATGAGCAGTTCTTC	V-2	J-2-1	4	2.00244298043613e-05	NA	NA	NA
Patient 1 muscle	TRB	CASSGWTSGHNEQFF	TGTGCCAGCAGTGGATGGACTAGCGGCCACAATGAGCAGTTCTTC	V-25-1	J-2-1	4	3.88319353836595e-05	NA	NA	NA
Patient 1 PBMC	TRB	CASSGWTSGHNEQFF	TGTGCCAGCAGTGGATGGACTAGCGGCCACAATGAGCAGTTCTTC	V-25-1	J-2-1	2	1.00122149021807e-05	NA	NA	NA
Patient 1 PBMC	TRB	CASSGYAGANVLTF	TGTGCCAGCAGTGGATACGCGGGAGCCAACGTCCTGACTTTC	V-25-1	J-2-6	3	1.5018322353271e-05	polyprotein precursor	Hepatitis C virus	0.8783
Patient 1 PBMC	TRB	CASSGYRGCGGYTF	TGTGCCAGTAGTGGTTACAGGGGGTGCGGGGGCTACACCTTC	V-19	J-1-2	1	5.00610745109033e-06	NA	NA	NA
Patient 1 PBMC	TRB	CASSGYRGFGGYTF	TGTGCCAGTAGTGGTTACAGGGGGTTCGGTGGCTACACCTTC	V-19	J-1-2	7	3.50427521576323e-05	NA	NA	NA
Patient 1 PBMC	TRB	CASSGYRGHYGYTF	TGTGCCAGCAGCGGCTACAGGGGACACTATGGCTACACCTTC	V-9	J-1-2	1	5.00610745109033e-06	NA	NA	NA
Patient 1 muscle	TRB	CASSGYRGLEQYF	TGTGCCAGCAGTGGATATAGAGGGCTCGAGCAGTACTTC	V-27	J-2-7	5	4.85399192295744e-05	orf1ab polyprotein [Severe acute respiratory syndrome coronavirus 2]	SARS-CoV2	0.8833
Patient 1 PBMC	TRB	CASSGYRNYGYTF	TGTGCCAGCAGCGGGTATAGGAACTATGGCTACACCTTC	V-6-1	J-1-2	1	5.00610745109033e-06	55 kDa immediate-early protein 1	Human herpesvirus 5 strain AD169 (Human cytomegalovirus (strain AD169))	0.8744
Patient 1 PBMC	TRB	CASSHADRRGNQPQHF	TGCGCCAGCAGCCACGCCGACAGGCGGGGCAATCAGCCCCAGCATTTT	V-4-1	J-1-5	7	3.50427521576323e-05	NA	NA	NA
Patient 1 PBMC	TRB	CASSHADSYEQYF	TGTGCCAGCAGCCACGCAGACTCCTACGAGCAGTACTTC	V-3-1	J-2-7	10	5.00610745109033e-05	nucleocapsid phosphoprotein [Severe acute respiratory syndrome coronavirus 2]	SARS-CoV2	0.8748
Patient 1 muscle	TRB	CASSHAEGANTGELFF	TGTGCCAGCAGCCACGCTGAGGGGGCGAACACCGGGGAGCTGTTTTTT	V-12-3,V-12-4	J-2-2	11	0.000106787822305064	ORF7a protein [Severe acute respiratory syndrome coronavirus 2]	SARS-CoV2	0.8729
Patient 1 PBMC	TRB	CASSHAETYNEQFF	TGTGCCAGCAGTCACGCGGAGACCTACAATGAGCAGTTCTTC	V-28	J-2-1	11	5.50671819619936e-05	ORF7a protein [Severe acute respiratory syndrome coronavirus 2]	SARS-CoV2	0.8725
Patient 1 PBMC	TRB	CASSHAGGQGRNEQYF	TGTGCCAGCAGCCATGCAGGAGGACAGGGCAGGAACGAGCAGTACTTC	V-3-1	J-2-7	2	1.00122149021807e-05	NA	NA	NA
Patient 1 PBMC	TRB	CASSHALAGTGNNEQFF	TGTGCCAGCAGCCATGCCCTAGCCGGGACAGGCAACAATGAGCAGTTCTTC	V-3-1	J-2-1	1	5.00610745109033e-06	NA	NA	NA
Patient 1 PBMC	TRB	CASSHAMGQPYEQYF	TGTGCCAGCAGCCATGCGATGGGGCAACCTTACGAGCAGTACTTC	V-14	J-2-7	3	1.5018322353271e-05	NA	NA	NA
Patient 1 PBMC	TRB	CASSHAMGSTTYNEQFF	TGTGCCAGCAGCCACGCCATGGGCAGCACCACCTACAATGAGCAGTTCTTC	V-3-1	J-2-1	4	2.00244298043613e-05	NA	NA	NA
Patient 1 PBMC	TRB	CASSHAPGGRPSTSYEQYF	TGTGCCAGCAGCCACGCCCCTGGGGGTAGGCCCTCGACCTCCTACGAGCAGTACTTC	V-3-1	J-2-7	1	5.00610745109033e-06	NA	NA	NA
Patient 1 PBMC	TRB	CASSHAPGGRSSTSYEQYF	TGTGCCAGCAGCCACGCCCCTGGGGGTAGGTCCTCGACCTCCTACGAGCAGTACTTC	V-3-1	J-2-7	2	1.00122149021807e-05	NA	NA	NA
Patient 1 PBMC	TRB	CASSHARGLAGRETQYF	TGTGCCAGCAGCCATGCCAGAGGACTAGCGGGGCGAGAGACCCAGTACTTC	V-3-1	J-2-5	8	4.00488596087226e-05	NA	NA	NA
Patient 1 PBMC	TRB	CASSHASSQYF	TGCGCCAGCAGCCACGCCTCCAGCCAGTATTTT	V-4-1	J-2-3	20	0.000100122149021807	Transcriptional regulator IE63 homolog	Human herpesvirus 4 (Epstein Barr virus)	0.8713
Patient 1 muscle	TRB	CASSHATGGLFSGANVLTF	TGTGCCAGCAGCCACGCAACAGGGGGTCTATTCTCTGGGGCCAACGTCCTGACTTTC	V-3-1	J-2-6	6	5.82479030754893e-05	NA	NA	NA
Patient 1 PBMC	TRB	CASSHATRSDTQYF	TGTGCCAGCAGCCACGCGACTAGATCCGATACGCAGTATTTT	V-3-1	J-2-3	1	5.00610745109033e-06	nucleoprotein,HCMVUL83	Influenza A virus,Human herpesvirus 5 (Human cytomegalovirus)	0.8757
Patient 1 PBMC	TRB	CASSHAVRVITDTQYF	TGTGCCAGCAGTCATGCCGTAAGGGTAATCACAGATACGCAGTATTTT	V-12-3	J-2-3	11	5.50671819619936e-05	NA	NA	NA
Patient 1 PBMC	TRB	CASSHAVTGPHEQYF	TGTGCCAGCAGCCACGCCGTTACGGGTCCCCACGAGCAGTACTTC	V-3-1	J-2-7	5	2.50305372554517e-05	NA	NA	NA
Patient 1 PBMC	TRB	CASSHCTDTRYF	TGTGCCAGCAGCCACTGTACAGATACGCGGTATTTT	V-11-2	J-2-3	1	5.00610745109033e-06	NA	NA	NA
Patient 1 PBMC	TRB	CASSHDIRGAMGNQPQHF	TGTGCCAGCAGCCATGATATAAGGGGCGCGATGGGCAATCAGCCCCAGCATTTT	V-7-2	J-1-5	9	4.5054967059813e-05	NA	NA	NA
Patient 1 PBMC	TRB	CASSHDLATGRSYNEQFF	TGCGCCAGCAGCCACGACCTGGCAACAGGGCGCTCCTACAATGAGCAGTTCTTC	V-4-1	J-2-1	1	5.00610745109033e-06	NA	NA	NA
Patient 1 PBMC	TRB	CASSHDRAPYNEQFF	TGTGCCAGTAGCCATGACAGGGCCCCTTACAATGAGCAGTTCTTC	V-19	J-2-1	7	3.50427521576323e-05	NA	NA	NA
Patient 1 muscle	TRB	CASSHDRARSNQPQHF	TGTGCCAGCAGCCATGACAGGGCGCGGAGCAATCAGCCCCAGCATTTT	V-7-8	J-1-5	3	2.91239515377446e-05	55 kDa immediate-early protein 1	Human herpesvirus 5 strain AD169 (Human cytomegalovirus (strain AD169))	0.8831
Patient 1 PBMC	TRB	CASSHDRDSYEQYF	TGTGCCAGCAGTCATGACAGAGATTCCTACGAGCAGTACTTC	V-6-6	J-2-7	7	3.50427521576323e-05	orf1ab polyprotein [Severe acute respiratory syndrome coronavirus 2]	SARS-CoV2	0.8765
Patient 1 PBMC	TRB	CASSHDREETQYF	TGTGCCAGCAGTCACGACAGGGAAGAGACCCAGTACTTC	V-6-5	J-2-5	1	5.00610745109033e-06	ORF7b [Severe acute respiratory syndrome coronavirus 2]	SARS-CoV2	0.8718
Patient 1 PBMC	TRB	CASSHEPGPNTEAFF	TGTGCCAGTAGTCACGAACCAGGGCCGAACACTGAAGCTTTCTTT	V-19	J-1-1	1	5.00610745109033e-06	NA	NA	NA
Patient 1 PBMC	TRB	CASSHETGADQPQHF	TGTGCCAGCAGTCACGAAACGGGGGCTGATCAGCCCCAGCATTTT	V-6-5	J-1-5	10	5.00610745109033e-05	55 kDa immediate-early protein 1	Human herpesvirus 5 strain AD169 (Human cytomegalovirus (strain AD169))	0.8706
Patient 1 muscle	TRB	CASSHFGGSGELFF	TGTGCCAGCAGCCACTTTGGGGGGTCCGGGGAGCTGTTTTTT	V-7-6	J-2-2	1	9.70798384591488e-06	membrane glycoprotein [Severe acute respiratory syndrome coronavirus 2]	SARS-CoV2	0.8743
Patient 1 PBMC	TRB	CASSHFHSDTQYF	TGTGCCAGCAGCCATTTCCACTCAGATACGCAGTATTTT	V-14	J-2-3	1	5.00610745109033e-06	NA	NA	NA
Patient 1 muscle	TRB	CASSHFREYEQCF	TGTGCCAGCAGCCACTTCAGGGAGTACGAGCAGTGCTTC	V-3-1	J-2-7	1	9.70798384591488e-06	NA	NA	NA
Patient 1 muscle	TRB	CASSHFREYEQYF	TGTGCCAGCAGCCACTTCAGGGAGTACGAGCAGTACTTC	V-3-1	J-2-7	2	1.94159676918298e-05	orf1ab polyprotein [Severe acute respiratory syndrome coronavirus 2]	SARS-CoV2	0.8753
Patient 1 muscle	TRB	CASSHGAGGPHEQYF	TGTGCCAGCAGCCACGGGGCGGGGGGGCCCCACGAGCAGTACTTC	V-13	J-2-7	17	0.000165035725380553	NA	NA	NA
Patient 1 PBMC	TRB	CASSHGEGRNEQFF	TGTGCCAGCAGCCACGGGGAGGGGCGGAATGAGCAGTTCTTC	V-7-9	J-2-1	1	5.00610745109033e-06	precore/core protein	Hepatitis B virus (hepatitis B virus (HBV))	0.8713
Patient 1 muscle	TRB	CASSHGEKLFF	TGTGCCAGCAGCCACGGAGAAAAACTGTTTTTT	V-6-5	J-1-4	11	0.000106787822305064	ORF10 protein [Severe acute respiratory syndrome coronavirus 2]	SARS-CoV2	0.8722
Patient 1 muscle	TRB	CASSHGGANQPQHF	TGTGCCAGCAGCCATGGGGGGGCAAATCAGCCCCAGCATTTT	V-3-1	J-1-5	11	0.000106787822305064	Spike glycoprotein precursor	SARS-CoV1	0.8841
Patient 1 PBMC	TRB	CASSHGGLAGGLQETQYF	TGTGCCAGCAGCCACGGTGGGCTAGCGGGGGGACTTCAAGAGACCCAGTACTTC	V-5-4	J-2-5	8	4.00488596087226e-05	NA	NA	NA
Patient 1 PBMC	TRB	CASSHGGLEQYF	TGTGCCAGCAGCCATGGGGGGCTCGAGCAGTACTTC	V-3-1	J-2-7	6	3.0036644706542e-05	surface glycoprotein [Severe acute respiratory syndrome coronavirus 2]	SARS-CoV2	0.8787
Patient 1 PBMC	TRB	CASSHGGRQADTQYF	TGTGCCAGCAGCCACGGGGGGCGTCAGGCAGATACGCAGTATTTT	V-3-1	J-2-3	23	0.000115140471375078	NA	NA	NA
Patient 1 PBMC	TRB	CASSHGKTQYF	TGTGCCAGCAGCCACGGAAAGACCCAGTACTTC	V-3-1	J-2-5	2	1.00122149021807e-05	55 kDa immediate-early protein 1,Gag	Human herpesvirus 5 strain AD169 (Human cytomegalovirus (strain AD169)),Human immunodeficiency virus 1 (human immunodeficiency virus 1 HIV-1)	0.8707
Patient 1 muscle	TRB	CASSHGLAGGQQTQYF	TGTGCCAGCAGCCACGGACTAGCGGGGGGGCAACAGACCCAGTACTTC	V-7-9	J-2-5	6	5.82479030754893e-05	55 kDa immediate-early protein 1	Human herpesvirus 5 strain AD169 (Human cytomegalovirus (strain AD169))	0.8733
Patient 1 PBMC	TRB	CASSHGNTIYF	TGTGCCAGCAGCCACGGAAACACCATATATTTT	V-25-1	J-1-3	16	8.00977192174453e-05	nucleoprotein,HCMVUL83	Influenza A virus,Human herpesvirus 5 (Human cytomegalovirus)	0.8701
Patient 1 muscle	TRB	CASSHGPGYEQYF	TGTGCCAGCAGCCATGGACCGGGCTACGAGCAGTACTTC	V-7-8	J-2-7	20	0.000194159676918298	ORF7b [Severe acute respiratory syndrome coronavirus 2]	SARS-CoV2	0.8713
Patient 1 PBMC	TRB	CASSHGPNDLYEQYF	TGTGCCAGTAGTCACGGGCCGAACGACCTCTACGAGCAGTACTTC	V-19	J-2-7	5	2.50305372554517e-05	NA	NA	NA
Patient 1 muscle	TRB	CASSHGPQHF	TGTGCCAGCAGTCATGGGCCCCAGCATTTT	V-28	J-1-5	18	0.000174743709226468	ovalbumin	Gallus gallus (chicken)	0.8766
Patient 1 PBMC	TRB	CASSHGPSEEDTQYF	TGTGCCAGCAGCCATGGACCCTCCGAAGAAGATACGCAGTATTTT	V-5-6	J-2-3	2	1.00122149021807e-05	NA	NA	NA
Patient 1 PBMC	TRB	CASSHGQDSYEQYF	TGCGCCAGCAGCCATGGACAGGACTCCTACGAGCAGTACTTC	V-5-1	J-2-7	3	1.5018322353271e-05	surface glycoprotein [Severe acute respiratory syndrome coronavirus 2]	SARS-CoV2	0.8749
Patient 1 PBMC	TRB	CASSHGQGRIYEQYF	TGTGCCAGCAGCCACGGACAGGGGCGGATCTACGAGCAGTACTTC	V-11-2,V-7-2	J-2-7	1	5.00610745109033e-06	ORF3a protein [Severe acute respiratory syndrome coronavirus 2]	SARS-CoV2	0.8749
Patient 1 PBMC	TRB	CASSHGQGVSNYGYTF	TGTGCCAGCAGCCATGGACAGGGGGTATCTAACTATGGCTACACCTTC	V-4-2	J-1-2	14	7.00855043152646e-05	NA	NA	NA
Patient 1 PBMC	TRB	CASSHGQYEQYF	TGTGCCAGCAGCCACGGACAGTACGAGCAGTACTTC	V-3-1	J-2-7	2	1.00122149021807e-05	membrane glycoprotein [Severe acute respiratory syndrome coronavirus 2],orf1ab polyprotein [Severe acute respiratory syndrome coronavirus 2]	SARS-CoV2,SARS-CoV2	0.8709
Patient 1 PBMC	TRB	CASSHGRTNQPQHF	TGTGCCAGCAGCCACGGTAGAACCAATCAGCCCCAGCATTTT	V-16	J-1-5	5	2.50305372554517e-05	membrane glycoprotein [Severe acute respiratory syndrome coronavirus 2]	SARS-CoV2	0.8759
Patient 1 PBMC	TRB	CASSHGSGGNPYEQYF	TGCGCCAGCAGCCACGGTAGCGGGGGTAACCCCTACGAGCAGTACTTC	V-4-1	J-2-7	7	3.50427521576323e-05	NA	NA	NA
Patient 1 PBMC	TRB	CASSHGSSSNQPQHF	TGTGCCAGCAGCCACGGGTCCTCTAGCAATCAGCCCCAGCATTTT	V-7-2	J-1-5	2	1.00122149021807e-05	non-structural protein NS4b	Yellow fever virus 17D (Yellow fever virus (STRAIN 17D))	0.8752
Patient 1 muscle	TRB	CASSHGTATQETQYF	TGTGCCAGCAGCCACGGGACAGCCACACAAGAGACCCAGTACTTC	V-28	J-2-5	7	6.79558869214042e-05	surface glycoprotein [Severe acute respiratory syndrome coronavirus 2]	SARS-CoV2	0.8703
Patient 1 PBMC	TRB	CASSHGTGVNSPLHF	TGTGCCAGCAGTCACGGGACAGGGGTAAATTCACCCCTCCACTTT	V-19	J-1-6	4	2.00244298043613e-05	HCMVUL83	Human herpesvirus 5 strain Towne (Human cytomegalovirus (strain Towne))	0.8826
Patient 1 PBMC	TRB	CASSHGTKDQETQYF	TGTGCCAGCAGCCATGGGACGAAGGACCAAGAGACCCAGTACTTC	V-4-2	J-2-5	1	5.00610745109033e-06	NA	NA	NA
Patient 1 muscle	TRB	CASSHGTSGGSGANVLTF	TGCGCCAGCAGCCACGGGACTAGCGGGGGGTCTGGGGCCAACGTCCTGACTTTC	V-5-1	J-2-6	7	6.79558869214042e-05	55 kDa immediate-early protein 1	Human herpesvirus 5 strain AD169 (Human cytomegalovirus (strain AD169))	0.8791
Patient 1 muscle	TRB	CASSHGVGYGYTF	TGTGCCAGCAGTCACGGCGTGGGGTATGGCTACACCTTC	V-6-5	J-1-2	13	0.000126203789996893	orf1ab polyprotein [Severe acute respiratory syndrome coronavirus 2]	SARS-CoV2	0.8727
Patient 1 PBMC	TRB	CASSHGVGYGYTF	TGTGCCAGCAGTCACGGCGTGGGGTATGGCTACACCTTC	V-6-5	J-1-2	32	0.000160195438434891	orf1ab polyprotein [Severe acute respiratory syndrome coronavirus 2]	SARS-CoV2	0.8727
Patient 1 PBMC	TRB	CASSHGWSSGANVLTF	TGTGCCAGCAGCCATGGGTGGAGCTCTGGGGCCAACGTCCTGACTTTC	V-4-2	J-2-6	4	2.00244298043613e-05	NA	NA	NA
Patient 1 muscle	TRB	CASSHHAGTSYNEQFF	TGTGCCAGCAGCCACCACGCCGGGACTAGCTACAATGAGCAGTTCTTC	V-3-1	J-2-1	6	5.82479030754893e-05	NA	NA	NA
Patient 1 PBMC	TRB	CASSHHLGGPYQPQHF	TGTGCCAGCAGCCACCACCTTGGGGGGCCGTATCAGCCCCAGCATTTT	V-7-2	J-1-5	17	8.51038266685356e-05	NA	NA	NA
Patient 1 PBMC	TRB	CASSHIDAGTYEQYF	TGTGCCAGCAGTCACATAGATGCAGGAACCTACGAGCAGTACTTC	V-6-5	J-2-7	7	3.50427521576323e-05	NA	NA	NA
Patient 1 PBMC	TRB	CASSHIDKSYEQYF	TGTGCCAGTAGTCATATCGACAAATCCTACGAGCAGTACTTC	V-19	J-2-7	3	1.5018322353271e-05	surface glycoprotein [Severe acute respiratory syndrome coronavirus 2]	SARS-CoV2	0.876
Patient 1 PBMC	TRB	CASSHILAGGFYEQYF	TGCGCCAGCAGCCACATACTAGCGGGGGGGTTTTACGAGCAGTACTTC	V-4-1	J-2-7	1	5.00610745109033e-06	NA	NA	NA
Patient 1 PBMC	TRB	CASSHISTGGYTF	TGTGCCAGCAGTCACATTTCGACAGGCGGCTACACCTTC	V-9	J-1-2	18	9.01099341196259e-05	orf1ab polyprotein [Severe acute respiratory syndrome coronavirus 2]	SARS-CoV2	0.8729
Patient 1 PBMC	TRB	CASSHIVVEKLFF	TGTGCCAGCAGCCACATAGTGGTGGAAAAACTGTTTTTT	V-4-2	J-1-4	1	5.00610745109033e-06	orf1ab polyprotein [Severe acute respiratory syndrome coronavirus 2]	SARS-CoV2	0.8705
Patient 1 PBMC	TRB	CASSHKAPPSQYF	TGTGCCAGTAGCCATAAGGCTCCCCCTAGTCAGTACTTC	V-19	J-2-4	7	3.50427521576323e-05	NA	NA	NA
Patient 1 PBMC	TRB	CASSHKNRESEQYF	TGTGCCAGCAGCCACAAAAACAGGGAAAGCGAGCAGTACTTC	V-5-4	J-2-7	11	5.50671819619936e-05	NA	NA	NA
Patient 1 PBMC	TRB	CASSHLGAGYTF	TGTGCCAGCAGCCACCTCGGGGCTGGCTACACCTTC	V-7-9	J-1-2	2	1.00122149021807e-05	orf1ab polyprotein [Severe acute respiratory syndrome coronavirus 2]	SARS-CoV2	0.8742
Patient 1 PBMC	TRB	CASSHLGGDRVNYGYTF	TGTGCCAGCAGCCATCTTGGGGGGGACAGGGTCAACTATGGCTACACCTTC	V-7-9	J-1-2	6	3.0036644706542e-05	NA	NA	NA
Patient 1 PBMC	TRB	CASSHLGLAGIDTQYF	TGTGCCAGCAGCCATCTTGGACTAGCGGGGATAGATACGCAGTATTTT	V-3-1	J-2-3	3	1.5018322353271e-05	orf1ab polyprotein [Severe acute respiratory syndrome coronavirus 2],membrane glycoprotein [Severe acute respiratory syndrome coronavirus 2]	SARS-CoV2,SARS-CoV2	0.8719
Patient 1 PBMC	TRB	CASSHLGNTIYF	TGTGCCAGCAGCCACTTGGGAAACACCATATATTTT	V-3-1	J-1-3	4	2.00244298043613e-05	nucleocapsid phosphoprotein [Severe acute respiratory syndrome coronavirus 2]	SARS-CoV2	0.8735
Patient 1 PBMC	TRB	CASSHLKPTGTGYEQYF	TGCGCCAGCAGCCACCTTAAACCCACCGGGACTGGTTACGAGCAGTACTTC	V-4-1	J-2-7	11	5.50671819619936e-05	NA	NA	NA
Patient 1 PBMC	TRB	CASSHLLAGEQETQYF	TGCGCCAGCAGCCACCTACTAGCGGGGGAACAAGAGACCCAGTACTTC	V-4-1	J-2-5	2	1.00122149021807e-05	Transcription activator BRLF1	Human herpesvirus 4 (Epstein Barr virus)	0.8845
Patient 1 PBMC	TRB	CASSHLPTGELFF	TGTGCCAGCAGTCATCTCCCAACCGGGGAGCTGTTTTTT	V-11-1	J-2-2	1	5.00610745109033e-06	orf1ab polyprotein [Severe acute respiratory syndrome coronavirus 2]	SARS-CoV2	0.8755
Patient 1 PBMC	TRB	CASSHLRDRDPNTGELFF	TGTGCCAGCAGCCATCTCCGGGACAGGGATCCGAACACCGGGGAGCTGTTTTTT	V-14	J-2-2	8	4.00488596087226e-05	NA	NA	NA
Patient 1 PBMC	TRB	CASSHLRSPYEQYF	TGTGCCAGCAGCCACCTCCGGAGTCCCTACGAGCAGTACTTC	V-7-9	J-2-7	9	4.5054967059813e-05	orf1ab polyprotein [Severe acute respiratory syndrome coronavirus 2]	SARS-CoV2	0.8776
Patient 1 muscle	TRB	CASSHLSATISNQPQHF	TGTGCCAGCAGCCATCTTTCAGCCACAATTAGCAATCAGCCCCAGCATTTT	V-6-6	J-1-5	1	9.70798384591488e-06	NA	NA	NA
Patient 1 PBMC	TRB	CASSHLVSGGASDTQYF	TGTGCCAGCAGCCATTTAGTTAGCGGGGGGGCTAGCGATACGCAGTATTTT	V-4-2	J-2-3	5	2.50305372554517e-05	Epstein-Barr nuclear antigen 4	Human herpesvirus 4 (Epstein Barr virus)	0.8872
Patient 1 PBMC	TRB	CASSHMPPVAKNIQYF	TGTGCCAGCAGCCACATGCCCCCTGTAGCCAAAAACATTCAGTACTTC	V-3-1	J-2-4	9	4.5054967059813e-05	NA	NA	NA
Patient 1 PBMC	TRB	CASSHNNLNTGELFF	TGTGCCAGTAGTCATAATAACCTTAACACCGGGGAGCTGTTTTTT	V-19	J-2-2	2	1.00122149021807e-05	orf1ab polyprotein [Severe acute respiratory syndrome coronavirus 2]	SARS-CoV2	0.8713
Patient 1 PBMC	TRB	CASSHNRNYGYTF	TGTGCCAGCAGCCATAACAGGAACTATGGCTACACCTTC	V-14	J-1-2	5	2.50305372554517e-05	ORF7a protein [Severe acute respiratory syndrome coronavirus 2]	SARS-CoV2	0.881
Patient 1 PBMC	TRB	CASSHNTEAFF	TGTGCCAGCAGCCACAACACTGAAGCTTTCTTT	V-4-2	J-1-1	7	3.50427521576323e-05	ORF3a protein [Severe acute respiratory syndrome coronavirus 2],ORF3a protein [Severe acute respiratory syndrome coronavirus 2]	SARS-CoV2,SARS-CoV2	0.8743
Patient 1 PBMC	TRB	CASSHPANTEAFF	TGTGCCAGTAGTCACCCGGCTAACACTGAAGCTTTCTTT	V-19	J-1-1	6	3.0036644706542e-05	orf1ab polyprotein [Severe acute respiratory syndrome coronavirus 2]	SARS-CoV2	0.893
Patient 1 PBMC	TRB	CASSHPGAIRTDTQYF	TGTGCCAGCAGCCACCCTGGGGCTATCCGCACAGATACGCAGTATTTT	V-14	J-2-3	3	1.5018322353271e-05	NA	NA	NA
Patient 1 PBMC	TRB	CASSHPGEYQETQYF	TGTGCCAGCAGCCATCCGGGGGAATATCAAGAGACCCAGTACTTC	V-14	J-2-5	5	2.50305372554517e-05	NA	NA	NA
Patient 1 PBMC	TRB	CASSHPGGGAITDTQYF	TGCGCCAGCAGCCACCCTGGGGGGGGGGCCATCACAGATACGCAGTATTTT	V-4-1	J-2-3	2	1.00122149021807e-05	NA	NA	NA
Patient 1 muscle	TRB	CASSHPGGTGETQYF	TGTGCCAGCAGTCACCCGGGAGGGACGGGGGAGACCCAGTACTTC	V-28	J-2-5	9	8.73718546132339e-05	NA	NA	NA
Patient 1 PBMC	TRB	CASSHPGPPSSYERYF	TGTGCCAGCAGTCACCCGGGCCCTCCAAGCTCCTACGAGCGGTACTTC	V-6-2	J-2-7	1	5.00610745109033e-06	NA	NA	NA
Patient 1 PBMC	TRB	CASSHPGPSSSYEQYF	TGTGCCAGCAGTCACCCGGGTCCTTCAAGCTCCTACGAGCAGTACTTC	V-6-2	J-2-7	7	3.50427521576323e-05	NA	NA	NA
Patient 1 PBMC	TRB	CASSHPGQGARRGYTF	TGTGCTAGCTCACACCCAGGACAGGGGGCGCGACGGGGCTACACCTTC	V-18	J-1-2	4	2.00244298043613e-05	NA	NA	NA
Patient 1 muscle	TRB	CASSHPGQYDSPLHF	TGTGCCAGCAGCCATCCGGGACAGTATGATTCACCCCTCCACTTT	V-4-2	J-1-6	43	0.00041744330537434	NA	NA	NA
Patient 1 PBMC	TRB	CASSHPGRADTQYF	TGTGCCAGCTCCCACCCGGGGAGGGCAGATACGCAGTATTTT	V-18	J-2-3	2	1.00122149021807e-05	NA	NA	NA
Patient 1 PBMC	TRB	CASSHPGTDSGNTIYF	TGCGCCAGCAGCCACCCCGGGACAGACTCTGGAAACACCATATATTTT	V-4-1	J-1-3	9	4.5054967059813e-05	membrane glycoprotein [Severe acute respiratory syndrome coronavirus 2]	SARS-CoV2	0.9255
Patient 1 PBMC	TRB	CASSHPGTGANVLTF	TGTGCCAGTAGTCATCCAGGGACTGGGGCCAACGTCCTGACTTTC	V-19	J-2-6	12	6.0073289413084e-05	orf1ab polyprotein [Severe acute respiratory syndrome coronavirus 2]	SARS-CoV2	0.8772
Patient 1 PBMC	TRB	CASSHPLGVSAGELFF	TGTGCCAGCAGCCATCCGCTGGGAGTGAGCGCCGGGGAGCTGTTTTTT	V-7-9	J-2-2	1	5.00610745109033e-06	NA	NA	NA
Patient 1 PBMC	TRB	CASSHPPRGASQETQYF	TGTGCCAGCAGCCACCCTCCGCGGGGGGCCTCCCAAGAGACCCAGTACTTC	V-4-2	J-2-5	3	1.5018322353271e-05	NA	NA	NA
Patient 1 muscle	TRB	CASSHPPVAGGTGELFF	TGTGCCAGCAGCCATCCTCCCGTAGCGGGGGGCACCGGGGAGCTGTTTTTT	V-3-1	J-2-2	39	0.00037861136999068	NA	NA	NA
Patient 1 PBMC	TRB	CASSHPRGPGELFF	TGCGCCAGCAGCCACCCCAGGGGCCCGGGGGAGCTGTTTTTT	V-4-1	J-2-2	17	8.51038266685356e-05	NA	NA	NA
Patient 1 PBMC	TRB	CASSHPRGSSTDTQYF	TGTGCCAGCAGTCATCCCCGAGGGTCTAGCACAGATACGCAGTATTTT	V-7-2	J-2-3	12	6.0073289413084e-05	NA	NA	NA
Patient 1 PBMC	TRB	CASSHPRLAGGYEQYF	TGTGCCAGCAGCCACCCGAGGCTAGCGGGAGGTTACGAGCAGTACTTC	V-7-9	J-2-7	1	5.00610745109033e-06	NA	NA	NA
Patient 1 PBMC	TRB	CASSHPRTGGNEKLFF	TGTGCCAGCAGTCACCCCCGGACAGGGGGCAATGAAAAACTGTTTTTT	V-27	J-1-4	6	3.0036644706542e-05	NA	NA	NA
Patient 1 PBMC	TRB	CASSHPSENTEAFF	TGTGCCAGCAGCCATCCCTCAGAGAACACTGAAGCTTTCTTT	V-6-6	J-1-1	10	5.00610745109033e-05	ORF7a protein [Severe acute respiratory syndrome coronavirus 2]	SARS-CoV2	0.8742
Patient 1 PBMC	TRB	CASSHPSGESTDTQYF	TGTGCCAGCAGCCACCCTAGCGGGGAGAGCACAGATACGCAGTATTTT	V-27	J-2-3	11	5.50671819619936e-05	orf1ab polyprotein [Severe acute respiratory syndrome coronavirus 2]	SARS-CoV2	0.8708
Patient 1 PBMC	TRB	CASSHPTGEGQHF	TGTGCCAGCAGCCACCCTACGGGTGAAGGCCAGCATTTT	V-4-2	J-1-5	8	4.00488596087226e-05	orf1ab polyprotein [Severe acute respiratory syndrome coronavirus 2]	SARS-CoV2	0.8734
Patient 1 muscle	TRB	CASSHPTGWQYGYTF	TGTGCCAGCAGCCACCCGACAGGGTGGCAGTATGGCTACACCTTC	V-3-1	J-1-2	14	0.000135911773842808	NA	NA	NA
Patient 1 PBMC	TRB	CASSHQANQPQHF	TGTGCCAGCAGTCACCAGGCCAATCAGCCCCAGCATTTT	V-27	J-1-5	2	1.00122149021807e-05	Matrix protein 1	Influenza A virus	0.8722
Patient 1 PBMC	TRB	CASSHQDPGTGELFF	TGTGCCAGCTCACACCAAGATCCCGGCACCGGGGAGCTGTTTTTT	V-18	J-2-2	8	4.00488596087226e-05	NA	NA	NA
Patient 1 PBMC	TRB	CASSHQDSMNTEAFF	TGCGCCAGCAGCCATCAGGACAGCATGAACACTGAAGCTTTCTTT	V-10-2	J-1-1	3	1.5018322353271e-05	NA	NA	NA
Patient 1 PBMC	TRB	CASSHQDTGELFF	TGCGCCAGCAGCCATCAAGACACCGGGGAGCTGTTTTTT	V-4-1	J-2-2	1	5.00610745109033e-06	ORF7b [Severe acute respiratory syndrome coronavirus 2]	SARS-CoV2	0.8917
Patient 1 muscle	TRB	CASSHQGDGYEQYF	TGTGCCAGCAGCCACCAGGGAGATGGCTACGAGCAGTACTTC	V-14	J-2-7	13	0.000126203789996893	ORF3a protein [Severe acute respiratory syndrome coronavirus 2]	SARS-CoV2	0.8818
Patient 1 PBMC	TRB	CASSHQGDGYEQYF	TGTGCCAGCAGCCACCAGGGAGATGGCTACGAGCAGTACTTC	V-14	J-2-7	1	5.00610745109033e-06	ORF3a protein [Severe acute respiratory syndrome coronavirus 2]	SARS-CoV2	0.8818
Patient 1 PBMC	TRB	CASSHQGGVGETQYF	TGTGCCAGCAGTCATCAAGGGGGTGTCGGAGAGACCCAGTACTTC	V-7-2	J-2-5	4	2.00244298043613e-05	Hemagglutinin precursor	Influenza A virus	0.8707
Patient 1 PBMC	TRB	CASSHQGINEQYF	TGTGCCAGTAGCCACCAGGGGATCAACGAGCAGTACTTC	V-19	J-2-7	35	0.000175213760788162	hemagglutinin	H1N1 subtype (H1N1)	0.9177
Patient 1 PBMC	TRB	CASSHQGMNTEAFF	TGTGCCAGCAGCCATCAGGGGATGAACACTGAAGCTTTCTTT	V-3-1,V-3-2	J-1-1	2	1.00122149021807e-05	Hemagglutinin precursor	Influenza A virus	0.8917
Patient 1 PBMC	TRB	CASSHQGQGAYNEQFF	TGTGCCAGCAGCCACCAAGGACAGGGGGCATACAATGAGCAGTTCTTC	V-3-1	J-2-1	3	1.5018322353271e-05	nucleocapsid phosphoprotein [Severe acute respiratory syndrome coronavirus 2]	SARS-CoV2	0.8777
Patient 1 PBMC	TRB	CASSHQGQGAYNEQLF	TGTGCCAGCAGCCACCAAGGACAGGGGGCATACAATGAGCAGCTCTTC	V-3-1	J-2-1	1	5.00610745109033e-06	nucleocapsid phosphoprotein [Severe acute respiratory syndrome coronavirus 2]	SARS-CoV2	0.874
Patient 1 PBMC	TRB	CASSHQGYSDTQYF	TGCGCCAGCAGCCACCAGGGATATTCAGATACGCAGTATTTT	V-4-1	J-2-3	5	2.50305372554517e-05	NA	NA	NA
Patient 1 PBMC	TRB	CASSHQKTHTDTQYF	TGTGCCAGCAGCCATCAGAAGACTCACACAGATACGCAGTATTTT	V-3-1	J-2-3	7	3.50427521576323e-05	NA	NA	NA
Patient 1 PBMC	TRB	CASSHQNNEQFF	TGTGCCAGCAGTCACCAGAACAATGAGCAGTTCTTC	V-27	J-2-1	4	2.00244298043613e-05	precore/core protein	Hepatitis B virus (hepatitis B virus (HBV))	0.8701
Patient 1 PBMC	TRB	CASSHQNQPQHF	TGTGCCAGTAGCCATCAGAATCAGCCCCAGCATTTT	V-19	J-1-5	2	1.00122149021807e-05	Insulin precursor	Homo sapiens (human)	0.875
Patient 1 muscle	TRB	CASSHQQGNTEAFF	TGTGCCAGCAGCCATCAGCAGGGTAACACTGAAGCTTTCTTT	V-3-1	J-1-1	4	3.88319353836595e-05	HCMVUL83	Human herpesvirus 5 (Human cytomegalovirus)	0.8992
Patient 1 PBMC	TRB	CASSHQQGNTEAFF	TGTGCCAGCAGCCATCAGCAGGGTAACACTGAAGCTTTCTTT	V-3-1	J-1-1	4	2.00244298043613e-05	HCMVUL83	Human herpesvirus 5 (Human cytomegalovirus)	0.8992
Patient 1 PBMC	TRB	CASSHQTHEQYF	TGTGCCAGCAGCCACCAAACCCACGAGCAGTACTTC	V-7-8	J-2-7	2	1.00122149021807e-05	orf1ab polyprotein [Severe acute respiratory syndrome coronavirus 2]	SARS-CoV2	0.8708
Patient 1 muscle	TRB	CASSHRAGEQFF	TGTGCCAGCTCCCACAGGGCGGGAGAGCAGTTCTTC	V-18	J-2-1	19	0.000184451693072383	Matrix protein 1	Influenza A virus	0.8754
Patient 1 PBMC	TRB	CASSHRDGYGYTF	TGTGCCAGCAGCCACCGGGACGGCTATGGCTACACCTTC	V-3-1	J-1-2	12	6.0073289413084e-05	ORF7b [Severe acute respiratory syndrome coronavirus 2]	SARS-CoV2	0.8739
Patient 1 PBMC	TRB	CASSHRDNYGYTF	TGTGCCAGCAGCCATAGGGACAACTATGGCTACACCTTC	V-5-6	J-1-2	13	6.50793968641743e-05	orf1ab polyprotein [Severe acute respiratory syndrome coronavirus 2]	SARS-CoV2	0.874
Patient 1 muscle	TRB	CASSHRDREFQPQHF	TGTGCCAGCAGCCACCGGGACAGGGAGTTTCAGCCCCAGCATTTT	V-28	J-1-5	75	0.000728098788443616	NA	NA	NA
Patient 1 PBMC	TRB	CASSHRDREFQPQHF	TGTGCCAGCAGCCACCGGGACAGGGAGTTTCAGCCCCAGCATTTT	V-28	J-1-5	25	0.000125152686277258	NA	NA	NA
Patient 1 muscle	TRB	CASSHRDRVPEAFF	TGTGCCAGCAGCCACCGGGACAGGGTACCTGAAGCTTTCTTT	V-7-9	J-1-1	10	9.70798384591488e-05	nucleoprotein,HCMVUL83	Influenza A virus,Human herpesvirus 5 (Human cytomegalovirus)	0.8708
Patient 1 muscle	TRB	CASSHRDRYSPLHF	TGTGCCAGCAGTCACCGGGACAGGTATTCACCCCTCCACTTT	V-27	J-1-6	13	0.000126203789996893	NA	NA	NA
Patient 1 PBMC	TRB	CASSHRDSKNIQYF	TGTGCCAGCAGCCACAGGGACAGCAAAAACATTCAGTACTTC	V-6-6	J-2-4	6	3.0036644706542e-05	nuclear antigen EBNA-3	Human herpesvirus 4 (Epstein Barr virus)	0.8771
Patient 1 PBMC	TRB	CASSHRDSYNEQFF	TGTGCCAGCAGCCACCGGGACAGTTACAATGAGCAGTTCTTC	V-3-1	J-2-1	1	5.00610745109033e-06	surface glycoprotein [Severe acute respiratory syndrome coronavirus 2]	SARS-CoV2	0.8745
Patient 1 PBMC	TRB	CASSHRDWANEQFF	TGTGCCAGCAGCCACCGGGACTGGGCCAATGAGCAGTTCTTC	V-3-1	J-2-1	3	1.5018322353271e-05	NA	NA	NA
Patient 1 PBMC	TRB	CASSHREGASEAFF	TGTGCCAGCAGCCACCGGGAAGGCGCCTCTGAAGCTTTCTTT	V-11-2	J-1-1	3	1.5018322353271e-05	surface glycoprotein [Severe acute respiratory syndrome coronavirus 2]	SARS-CoV2	0.8728
Patient 1 PBMC	TRB	CASSHREGASEALF	TGTGCCAGCAGCCACCGGGAAGGCGCCTCTGAAGCTCTCTTT	V-11-2	J-1-1	1	5.00610745109033e-06	55 kDa immediate-early protein 1	Human herpesvirus 5 strain AD169 (Human cytomegalovirus (strain AD169))	0.8721
Patient 1 PBMC	TRB	CASSHRGGADTQYF	TGTGCCAGCAGCCATAGAGGGGGCGCAGATACGCAGTATTTT	V-7-8	J-2-3	1	5.00610745109033e-06	orf1ab polyprotein [Severe acute respiratory syndrome coronavirus 2]	SARS-CoV2	0.872
Patient 1 PBMC	TRB	CASSHRGGIAKNIQYF	TGTGCCAGCAGTCACAGGGGAGGGATAGCCAAAAACATTCAGTACTTC	V-27	J-2-4	4	2.00244298043613e-05	NA	NA	NA
Patient 1 muscle	TRB	CASSHRGRGAYEQYF	TGTGCCAGCAGTCATAGGGGCAGGGGGGCCTACGAGCAGTACTTC	V-28	J-2-7	13	0.000126203789996893	NA	NA	NA
Patient 1 PBMC	TRB	CASSHRGRGGKQPQHF	TGTGCCAGCAGCCACCGTGGACGGGGAGGAAAGCAGCCCCAGCATTTT	V-12-3,V-12-4	J-1-5	1	5.00610745109033e-06	NA	NA	NA
Patient 1 PBMC	TRB	CASSHRGVGYQTGNTIYF	TGCGCCAGCAGCCACAGAGGGGTAGGGTACCAAACTGGAAACACCATATATTTT	V-4-1	J-1-3	4	2.00244298043613e-05	NA	NA	NA
Patient 1 PBMC	TRB	CASSHRIGGFQPQHF	TGTGCCAGCAGCCACCGGATAGGGGGCTTTCAGCCCCAGCATTTT	V-6-6	J-1-5	1	5.00610745109033e-06	NA	NA	NA
Patient 1 PBMC	TRB	CASSHRLAGGYNEQFF	TGTGCCAGCAGCCACCGACTAGCGGGGGGCTACAATGAGCAGTTCTTC	V-14	J-2-1	4	2.00244298043613e-05	55 kDa immediate-early protein 1	Human herpesvirus 5 strain AD169 (Human cytomegalovirus (strain AD169))	0.891
Patient 1 PBMC	TRB	CASSHRLGGEQYF	TGTGCCAGCAGCCATCGACTGGGTGGCGAGCAGTACTTC	V-7-9	J-2-7	14	7.00855043152646e-05	55 kDa immediate-early protein 1,Epstein-Barr nuclear antigen 4	Human herpesvirus 5 strain AD169 (Human cytomegalovirus (strain AD169)),Human herpesvirus 4 (Epstein Barr virus)	0.8745
Patient 1 PBMC	TRB	CASSHRLGGLPGYEQYF	TGTGCCAGCAGCCATCGACTCGGGGGCCTACCGGGGTACGAGCAGTACTTC	V-7-9	J-2-7	1	5.00610745109033e-06	NA	NA	NA
Patient 1 PBMC	TRB	CASSHRLGRGPQPQHF	TGTGCCAGCAGTCACCGTCTCGGGCGCGGTCCTCAGCCCCAGCATTTT	V-28	J-1-5	14	7.00855043152646e-05	NA	NA	NA
Patient 1 PBMC	TRB	CASSHRPGQLYNEQFF	TGTGCCAGCAGCCACAGACCGGGACAGCTTTACAATGAGCAGTTCTTC	V-4-2	J-2-1	5	2.50305372554517e-05	NA	NA	NA
Patient 1 PBMC	TRB	CASSHRQARGTGELFF	TGTGCCAGCAGTCACCGACAGGCCCGAGGCACCGGGGAGCTGTTTTTT	V-6-6	J-2-2	7	3.50427521576323e-05	NA	NA	NA
Patient 1 PBMC	TRB	CASSHRQGEIYGYTF	TGTGCCAGCAGCCACCGACAGGGGGAAATCTATGGCTACACCTTC	V-4-2	J-1-2	6	3.0036644706542e-05	NA	NA	NA
Patient 1 PBMC	TRB	CASSHRREPLDSPLHF	TGTGCCAGCAGCCACCGTCGGGAGCCGTTAGATTCACCCCTCCACTTT	V-5-5	J-1-6	3	1.5018322353271e-05	NA	NA	NA
Patient 1 PBMC	TRB	CASSHRRIRYQPQHF	TGTGCCAGCAGTCACAGGAGGATCAGATATCAGCCCCAGCATTTT	V-28	J-1-5	5	2.50305372554517e-05	NA	NA	NA
Patient 1 PBMC	TRB	CASSHRSPGNYGYTF	TGTGCCAGCAGCCACCGGTCGCCGGGCAACTATGGCTACACCTTC	V-7-8	J-1-2	6	3.0036644706542e-05	NA	NA	NA
Patient 1 PBMC	TRB	CASSHRSQGRTNEKLFF	TGTGCCAGCAGCCACCGATCTCAGGGACGAACTAATGAAAAACTGTTTTTT	V-3-1	J-1-4	3	1.5018322353271e-05	NA	NA	NA
Patient 1 PBMC	TRB	CASSHRSSYEQYF	TGTGCCAGCAGCCACAGGAGCTCCTACGAGCAGTACTTC	V-6-1	J-2-7	3	1.5018322353271e-05	orf1ab polyprotein [Severe acute respiratory syndrome coronavirus 2]	SARS-CoV2	0.9065
Patient 1 PBMC	TRB	CASSHRTGGFQPQHF	TGTGCCAGCAGCCACCGGACAGGGGGCTTTCAGCCCCAGCATTTT	V-6-6	J-1-5	3	1.5018322353271e-05	NA	NA	NA
Patient 1 PBMC	TRB	CASSHRTGNTGELFF	TGTGCCAGCAGCCACCGGACAGGCAACACCGGGGAGCTGTTTTTT	V-3-1	J-2-2	3	1.5018322353271e-05	orf1ab polyprotein [Severe acute respiratory syndrome coronavirus 2]	SARS-CoV2	0.8756
Patient 1 muscle	TRB	CASSHRTGTSRETQYF	TGTGCCAGCAGCCACCGCACCGGGACTAGCAGGGAGACCCAGTACTTC	V-3-1	J-2-5	10	9.70798384591488e-05	NA	NA	NA
Patient 1 PBMC	TRB	CASSHSAGFTYEQYF	TGTGCCAGCAGCCACTCGGCGGGGTTTACCTACGAGCAGTACTTC	V-3-1	J-2-7	6	3.0036644706542e-05	NA	NA	NA
Patient 1 muscle	TRB	CASSHSAQETQYF	TGTGCCAGCAGCCATTCGGCCCAAGAGACCCAGTACTTC	V-11-1	J-2-5	21	0.000203867660764212	orf1ab polyprotein [Severe acute respiratory syndrome coronavirus 2]	SARS-CoV2	0.8788
Patient 1 PBMC	TRB	CASSHSFGQFF	TGTGCCAGCAGCCATAGCTTTGGGCAGTTCTTC	V-11-2	J-2-1	5	2.50305372554517e-05	orf1ab polyprotein [Severe acute respiratory syndrome coronavirus 2]	SARS-CoV2	0.8722
Patient 1 PBMC	TRB	CASSHSGGAYNEQFF	TGTGCCAGCAGCCATAGCGGGGGGGCCTACAATGAGCAGTTCTTC	V-3-1	J-2-1	10	5.00610745109033e-05	nucleocapsid phosphoprotein [Severe acute respiratory syndrome coronavirus 2]	SARS-CoV2	0.8709
Patient 1 PBMC	TRB	CASSHSGGGSRGTQYF	TGTGCCAGCAGCCATAGCGGGGGAGGGAGCAGGGGTACGCAGTATTTT	V-7-2	J-2-3	3	1.5018322353271e-05	NA	NA	NA
Patient 1 PBMC	TRB	CASSHSGQGTDTQYF	TGCGCCAGCAGCCATTCAGGACAGGGCACAGATACGCAGTATTTT	V-4-1	J-2-3	2	1.00122149021807e-05	HCMVUL83	Human herpesvirus 5 (Human cytomegalovirus)	0.9034
Patient 1 PBMC	TRB	CASSHSGSYNEQFF	TGTGCCAGCAGCCATAGCGGGTCCTACAATGAGCAGTTCTTC	V-7-9	J-2-1	3	1.5018322353271e-05	ORF3a protein [Severe acute respiratory syndrome coronavirus 2]	SARS-CoV2	0.8711
Patient 1 PBMC	TRB	CASSHSSDSYNQPQHF	TGTGCCAGTAGTCATTCCTCTGACAGCTACAATCAGCCCCAGCATTTT	V-19	J-1-5	8	4.00488596087226e-05	NA	NA	NA
Patient 1 PBMC	TRB	CASSHSSEDEQFF	TGTGCCAGCAGTCACTCGAGCGAGGATGAGCAGTTCTTC	V-6-6	J-2-1	1	5.00610745109033e-06	Epstein-Barr nuclear antigen 4,Epstein-Barr nuclear antigen 4,55 kDa immediate-early protein 1	Human herpesvirus 4 (Epstein Barr virus),Human herpesvirus 4 (Epstein Barr virus),Human herpesvirus 5 strain AD169 (Human cytomegalovirus (strain AD169))	0.8751
Patient 1 PBMC	TRB	CASSHSSGTYEQYF	TGTGCCAGCAGCCATTCGTCGGGTACCTACGAGCAGTACTTC	V-7-2	J-2-7	3	1.5018322353271e-05	nucleocapsid phosphoprotein [Severe acute respiratory syndrome coronavirus 2]	SARS-CoV2	0.873
Patient 1 PBMC	TRB	CASSHSWGAAGGNQPQHF	TGTGCCAGCAGCCATTCATGGGGTGCGGCGGGTGGCAATCAGCCCCAGCATTTT	V-12-4	J-1-5	4	2.00244298043613e-05	NA	NA	NA
Patient 1 PBMC	TRB	CASSHTAVEKLFF	TGTGCCAGCAGCCACACAGCGGTGGAAAAACTGTTTTTT	V-4-2	J-1-4	1	5.00610745109033e-06	Matrix protein 1	Influenza A virus	0.8713
Patient 1 PBMC	TRB	CASSHTEASGGFDEQFF	TGTGCCAGCAGCCACACTGAGGCTAGCGGGGGGTTTGATGAGCAGTTCTTC	V-7-6	J-2-1	9	4.5054967059813e-05	NA	NA	NA
Patient 1 PBMC	TRB	CASSHTGAYRREQFF	TGTGCCAGCAGCCACACGGGGGCCTATCGGCGAGAGCAGTTCTTC	V-3-1	J-2-1	7	3.50427521576323e-05	NA	NA	NA
Patient 1 muscle	TRB	CASSHTGGDQPQHF	TGTGCCAGCAGCCATACAGGGGGCGATCAGCCCCAGCATTTT	V-3-1	J-1-5	13	0.000126203789996893	ORF3a protein [Severe acute respiratory syndrome coronavirus 2]	SARS-CoV2	0.8915
Patient 1 PBMC	TRB	CASSHTGGENIQYF	TGTGCCAGTAGTCATACAGGGGGCGAAAACATTCAGTACTTC	V-19	J-2-4	3	1.5018322353271e-05	NA	NA	NA
Patient 1 PBMC	TRB	CASSHTGGGAITDTRYF	TGCGCCAGCAGCCACACTGGGGGGGGGGCCATCACAGATACGCGGTATTTT	V-4-1	J-2-3	1	5.00610745109033e-06	NA	NA	NA
Patient 1 PBMC	TRB	CASSHTGQGGGYTF	TGCGCCAGCAGCCACACCGGGCAGGGCGGTGGCTACACCTTC	V-4-1	J-1-2	2	1.00122149021807e-05	orf1ab polyprotein [Severe acute respiratory syndrome coronavirus 2]	SARS-CoV2	0.8719
Patient 1 PBMC	TRB	CASSHTGQGNYEQYF	TGTGCCAGCAGTCACACGGGACAGGGGAACTACGAGCAGTACTTC	V-6-5	J-2-7	4	2.00244298043613e-05	NA	NA	NA
Patient 1 PBMC	TRB	CASSHTGRGGGYTF	TGCGCCAGCAGCCACACCGGGCGGGGCGGGGGCTACACCTTC	V-4-1	J-1-2	1	5.00610745109033e-06	NA	NA	NA
Patient 1 muscle	TRB	CASSHTGRGTASPLHF	TGCGCCAGCAGCCATACAGGGCGGGGAACGGCTTCACCCCTCCACTTT	V-4-1	J-1-6	2	1.94159676918298e-05	NA	NA	NA
Patient 1 PBMC	TRB	CASSHTGTSAGELFF	TGTGCCAGCAGCCACACCGGGACTAGCGCCGGGGAGCTGTTTTTT	V-9	J-2-2	2	1.00122149021807e-05	Epstein-Barr nuclear antigen 4,55 kDa immediate-early protein 1	Human herpesvirus 4 (Epstein Barr virus),Human herpesvirus 5 strain AD169 (Human cytomegalovirus (strain AD169))	0.8726
Patient 1 PBMC	TRB	CASSHTIYSSYNEQFF	TGTGCCAGCAGCCATACTATATACTCCTCCTACAATGAGCAGTTCTTC	V-14	J-2-1	8	4.00488596087226e-05	membrane glycoprotein [Severe acute respiratory syndrome coronavirus 2]	SARS-CoV2	0.8715
Patient 1 PBMC	TRB	CASSHTLHNEQFF	TGTGCCAGCAGCCACACCCTTCACAATGAGCAGTTCTTC	V-7-9	J-2-1	4	2.00244298043613e-05	Transcription activator BRLF1	Human herpesvirus 4 (Epstein Barr virus)	0.8727
Patient 1 PBMC	TRB	CASSHTMEGYEQFF	TGTGCCAGCAGCCATACGATGGAGGGGTATGAGCAGTTCTTC	V-7-2	J-2-1	9	4.5054967059813e-05	NA	NA	NA
Patient 1 PBMC	TRB	CASSHTPGTGVRNEQFF	TGTGCCAGCAGCCACACTCCCGGGACCGGGGTGCGGAATGAGCAGTTCTTC	V-9	J-2-1	5	2.50305372554517e-05	NA	NA	NA
Patient 1 muscle	TRB	CASSHTPTGHLNEQYF	TGCGCCAGCAGCCATACCCCTACGGGACATCTTAACGAGCAGTACTTC	V-4-1	J-2-7	8	7.7663870767319e-05	NA	NA	NA
Patient 1 PBMC	TRB	CASSHTSGGGTDTQYF	TGCGCCAGCAGCCACACTAGCGGAGGTGGCACAGATACGCAGTATTTT	V-5-1	J-2-3	1	5.00610745109033e-06	ORF7b [Severe acute respiratory syndrome coronavirus 2]	SARS-CoV2	0.8747
Patient 1 PBMC	TRB	CASSHTSGSTDTQYF	TGCGCCAGCAGCCATACTAGCGGGAGCACAGATACGCAGTATTTT	V-5-1	J-2-3	3	1.5018322353271e-05	surface glycoprotein [Severe acute respiratory syndrome coronavirus 2]	SARS-CoV2	0.8815
Patient 1 PBMC	TRB	CASSHTVSAKNIQYF	TGCGCCAGCAGCCACACGGTTTCAGCCAAAAACATTCAGTACTTC	V-5-1	J-2-4	5	2.50305372554517e-05	surface glycoprotein [Severe acute respiratory syndrome coronavirus 2]	SARS-CoV2	0.8928
Patient 1 PBMC	TRB	CASSHTWRTDPYNEQFF	TGTGCCAGCAGCCATACCTGGAGGACGGATCCCTACAATGAGCAGTTCTTC	V-3-1	J-2-1	6	3.0036644706542e-05	NA	NA	NA
Patient 1 muscle	TRB	CASSHVSYNEQFF	TGCGCCAGCAGCCATGTATCATACAATGAGCAGTTCTTC	V-4-1	J-2-1	3	2.91239515377446e-05	ORF8 protein [Severe acute respiratory syndrome coronavirus 2]	SARS-CoV2	0.8716
Patient 1 PBMC	TRB	CASSHVYTNEQFF	TGCGCCAGCAGTCACGTCTACACGAATGAGCAGTTCTTC	V-4-1	J-2-1	8	4.00488596087226e-05	NA	NA	NA
Patient 1 PBMC	TRB	CASSHWDRGNYEQYF	TGCGCCAGCAGCCATTGGGACAGGGGAAACTACGAGCAGTACTTC	V-5-1	J-2-7	4	2.00244298043613e-05	NA	NA	NA
Patient 1 PBMC	TRB	CASSHWDSTYEQYF	TGTGCCAGCAGCCATTGGGATAGCACCTACGAGCAGTACTTC	V-27	J-2-7	21	0.000105128256472897	55 kDa immediate-early protein 1	Human herpesvirus 5 strain AD169 (Human cytomegalovirus (strain AD169))	0.883
Patient 1 PBMC	TRB	CASSHWQRGTDTQYF	TGTGCCAGCAGCCATTGGCAGAGGGGCACAGATACGCAGTATTTT	V-3-1	J-2-3	6	3.0036644706542e-05	NA	NA	NA
Patient 1 PBMC	TRB	CASSHYGTSGRRYEQYF	TGTGCCAGCAGCCATTACGGGACTAGCGGGAGACGCTACGAGCAGTACTTC	V-28	J-2-7	5	2.50305372554517e-05	NA	NA	NA
Patient 1 muscle	TRB	CASSHYSYNEQFF	TGTGCCAGCAGCCACTACTCCTACAATGAGCAGTTCTTC	V-28	J-2-1	105	0.00101933830382106	orf1ab polyprotein [Severe acute respiratory syndrome coronavirus 2]	SARS-CoV2	0.8826
Patient 1 PBMC	TRB	CASSHYSYNEQFF	TGTGCCAGCAGCCACTACTCCTACAATGAGCAGTTCTTC	V-28	J-2-1	32	0.000160195438434891	orf1ab polyprotein [Severe acute respiratory syndrome coronavirus 2]	SARS-CoV2	0.8826
Patient 1 muscle	TRB	CASSHYTDTQYF	TGTGCCAGCAGCCACTACACAGATACGCAGTATTTT	V-11-2	J-2-3	7	6.79558869214042e-05	orf1ab polyprotein [Severe acute respiratory syndrome coronavirus 2]	SARS-CoV2	0.8703
Patient 1 PBMC	TRB	CASSHYTDTQYF	TGTGCCAGCAGCCACTACACAGATACGCAGTATTTT	V-11-2	J-2-3	990	0.00495604637657943	orf1ab polyprotein [Severe acute respiratory syndrome coronavirus 2]	SARS-CoV2	0.8703
Patient 1 PBMC	TRB	CASSIAADYTSGNTIYF	TGTGCCAGTAGTATTGCCGCGGACTATACCTCTGGAAACACCATATATTTT	V-19	J-1-3	5	2.50305372554517e-05	NA	NA	NA
Patient 1 PBMC	TRB	CASSIAAFTSAPLHF	TGTGCCAGTAGTATAGCGGCCTTTACGAGTGCACCCCTCCACTTT	V-19	J-1-6	1	5.00610745109033e-06	NA	NA	NA
Patient 1 PBMC	TRB	CASSIAAGELFF	TGTGCCAGTAGTATAGCGGCCGGGGAGCTGTTTTTT	V-19	J-2-2	5	2.50305372554517e-05	orf1ab polyprotein [Severe acute respiratory syndrome coronavirus 2]	SARS-CoV2	0.8767
Patient 1 PBMC	TRB	CASSIAAGKLFF	TGTGCCAGTAGTATAGCGGCCGGGAAGCTGTTTTTT	V-19	J-2-2	1	5.00610745109033e-06	orf1ab polyprotein [Severe acute respiratory syndrome coronavirus 2]	SARS-CoV2	0.8934
Patient 1 PBMC	TRB	CASSIAAQNYGYTF	TGTGCCAGTAGTATAGCGGCCCAGAACTATGGCTACACCTTC	V-19	J-1-2	3	1.5018322353271e-05	Transcription activator BRLF1	Human herpesvirus 4 (Epstein Barr virus)	0.8741
Patient 1 PBMC	TRB	CASSIAAQVSTDTQYF	TGTGCCAGTAGTATAGCGGCCCAGGTTAGCACAGATACGCAGTATTTT	V-19	J-2-3	2	1.00122149021807e-05	55 kDa immediate-early protein 1	Human herpesvirus 5 strain AD169 (Human cytomegalovirus (strain AD169))	0.8707
Patient 1 PBMC	TRB	CASSIAARWGTEAFF	TGTGCCAGTAGTATTGCCGCCCGCTGGGGCACTGAAGCTTTCTTT	V-19	J-1-1	12	6.0073289413084e-05	NA	NA	NA
Patient 1 PBMC	TRB	CASSIADRATYEQYF	TGTGCCAGTAGTATTGCCGACAGGGCCACCTACGAGCAGTACTTC	V-19	J-2-7	5	2.50305372554517e-05	alpha-gliadin	Triticum aestivum (Canadian hard winter wheat)	0.8904
Patient 1 PBMC	TRB	CASSIADRGRTGELFF	TGTGCCAGTAGTATCGCCGACAGGGGAAGGACCGGGGAGCTGTTTTTT	V-19	J-2-2	4	2.00244298043613e-05	membrane glycoprotein [Severe acute respiratory syndrome coronavirus 2]	SARS-CoV2	0.873
Patient 1 PBMC	TRB	CASSIADSYEQYF	TGTGCCAGTAGTATAGCGGACAGCTACGAGCAGTACTTC	V-19	J-2-7	1	5.00610745109033e-06	orf1ab polyprotein [Severe acute respiratory syndrome coronavirus 2],orf1ab polyprotein [Severe acute respiratory syndrome coronavirus 2],orf1ab polyprotein [Severe acute respiratory syndrome coronavirus 2]	SARS-CoV2,SARS-CoV2,SARS-CoV2	0.8823
Patient 1 muscle	TRB	CASSIAEGAGKTQYF	TGTGCCAGTAGTATAGCGGAGGGGGCGGGAAAGACCCAGTACTTC	V-19	J-2-5	1	9.70798384591488e-06	N protein	SARS coronavirus Urbani (SARS-CoV (Urbani strain))	0.8812
Patient 1 PBMC	TRB	CASSIAFRVGYGYTF	TGTGCCAGCAGCATCGCCTTCAGGGTTGGCTATGGCTACACCTTC	V-13	J-1-2	2	1.00122149021807e-05	NA	NA	NA
Patient 1 PBMC	TRB	CASSIAGDNGYTF	TGTGCCAGTAGTATTGCAGGGGATAATGGCTACACCTTC	V-19	J-1-2	4	2.00244298043613e-05	orf1ab polyprotein [Severe acute respiratory syndrome coronavirus 2]	SARS-CoV2	0.8725
Patient 1 PBMC	TRB	CASSIAGDRGLTGELFF	TGTGCCAGTAGTATAGCGGGGGACAGGGGGCTCACCGGGGAGCTGTTTTTT	V-19	J-2-2	1	5.00610745109033e-06	NA	NA	NA
Patient 1 PBMC	TRB	CASSIAGFNQPQHF	TGTGCCAGTAGTATTGCGGGTTTCAATCAGCCCCAGCATTTT	V-19	J-1-5	9	4.5054967059813e-05	membrane glycoprotein [Severe acute respiratory syndrome coronavirus 2]	SARS-CoV2	0.8714
Patient 1 PBMC	TRB	CASSIAGGDSYEQYF	TGTGCCAGTAGTATAGCAGGTGGTGACTCCTACGAGCAGTACTTC	V-19	J-2-7	2	1.00122149021807e-05	orf1ab polyprotein [Severe acute respiratory syndrome coronavirus 2]	SARS-CoV2	0.8765
Patient 1 PBMC	TRB	CASSIAGGDYGYTF	TGTGCCAGTAGTATTGCGGGAGGCGACTATGGCTACACCTTC	V-19	J-1-2	7	3.50427521576323e-05	orf1ab polyprotein [Severe acute respiratory syndrome coronavirus 2]	SARS-CoV2	0.8798
Patient 1 PBMC	TRB	CASSIAGGPINEQFF	TGTGCCAGCAGCATAGCGGGGGGGCCTATAAATGAGCAGTTCTTC	V-7-2	J-2-1	1	5.00610745109033e-06	nucleocapsid phosphoprotein [Severe acute respiratory syndrome coronavirus 2]	SARS-CoV2	0.878
Patient 1 PBMC	TRB	CASSIAGGSYNEQFF	TGTGCCAGTAGTATAGCAGGGGGCTCCTACAATGAGCAGTTCTTC	V-19	J-2-1	3	1.5018322353271e-05	55 kDa immediate-early protein 1	Human herpesvirus 5 strain AD169 (Human cytomegalovirus (strain AD169))	0.8859
Patient 1 PBMC	TRB	CASSIAGLGTGELFL	TGTGCCAGTAGTATAGCCGGGTTGGGCACCGGGGAGCTGTTTCTT	V-19	J-2-2	1	5.00610745109033e-06	membrane glycoprotein [Severe acute respiratory syndrome coronavirus 2]	SARS-CoV2	0.8733
Patient 1 PBMC	TRB	CASSIAGNEQFF	TGTGCCAGTAGTATAGCTGGGAATGAGCAGTTCTTC	V-19	J-2-1	8	4.00488596087226e-05	orf1ab polyprotein [Severe acute respiratory syndrome coronavirus 2]	SARS-CoV2	0.8766
Patient 1 PBMC	TRB	CASSIAGNSPLHF	TGTGCCAGTAGTATAGCCGGAAATTCACCCCTCCACTTT	V-19	J-1-6	16	8.00977192174453e-05	orf1ab polyprotein [Severe acute respiratory syndrome coronavirus 2]	SARS-CoV2	0.8787
Patient 1 PBMC	TRB	CASSIAGPYAANEQFF	TGTGCCAGTAGTATCGCAGGTCCTTACGCAGCGAATGAGCAGTTCTTC	V-19	J-2-1	11	5.50671819619936e-05	NA	NA	NA
Patient 1 PBMC	TRB	CASSIAGQGARGYTF	TGCGCCAGCAGCATCGCGGGACAGGGGGCGCGGGGCTACACCTTC	V-5-1	J-1-2	5	2.50305372554517e-05	ORF3a protein [Severe acute respiratory syndrome coronavirus 2]	SARS-CoV2	0.8878
Patient 1 PBMC	TRB	CASSIAGQGLNEQFF	TGTGCCAGTAGTATCGCGGGACAGGGGTTGAATGAGCAGTTCTTC	V-19	J-2-1	15	7.5091611766355e-05	polyprotein	Hepatitis C virus	0.8812
Patient 1 PBMC	TRB	CASSIAGQGLRGQFF	TGTGCCAGTAGTATAGCGGGACAGGGTTTAAGGGGGCAGTTCTTC	V-19	J-2-1	4	2.00244298043613e-05	NA	NA	NA
Patient 1 PBMC	TRB	CASSIAGQGSNEQFF	TGTGCCAGTAGTATAGCTGGACAGGGGAGCAATGAGCAGTTCTTC	V-19	J-2-1	3	1.5018322353271e-05	polyprotein	Hepatitis C virus	0.8705
Patient 1 PBMC	TRB	CASSIAGQRGNQPQHF	TGTGCCAGTAGTATAGCGGGACAGCGGGGCAATCAGCCCCAGCATTTT	V-19	J-1-5	9	4.5054967059813e-05	NA	NA	NA
Patient 1 PBMC	TRB	CASSIAGREEQYF	TGTGCCAGTAGTATAGCGGGCAGGGAGGAGCAGTACTTC	V-19	J-2-7	2	1.00122149021807e-05	Transcription activator BRLF1	Human herpesvirus 4 (Epstein Barr virus)	0.8765
Patient 1 PBMC	TRB	CASSIAGRQDTRDTQYF	TGTGCCAGTAGTATAGCAGGGAGACAGGACACAAGAGATACGCAGTATTTT	V-19	J-2-3	4	2.00244298043613e-05	NA	NA	NA
Patient 1 PBMC	TRB	CASSIAGRTSTDTQYF	TGTGCCAGTAGTATAGCAGGCAGAACTAGCACAGATACGCAGTATTTT	V-19	J-2-3	1	5.00610745109033e-06	ORF7a protein [Severe acute respiratory syndrome coronavirus 2]	SARS-CoV2	0.8731
Patient 1 PBMC	TRB	CASSIAGSNTEAFF	TGTGCCAGTAGCATCGCAGGATCGAACACTGAAGCTTTCTTT	V-19	J-1-1	15	7.5091611766355e-05	ORF3a protein [Severe acute respiratory syndrome coronavirus 2]	SARS-CoV2	0.8781
Patient 1 PBMC	TRB	CASSIAGTGLEQYF	TGCGCCAGCAGCATCGCCGGGACAGGGTTGGAGCAGTACTTC	V-5-1	J-2-7	6	3.0036644706542e-05	surface glycoprotein [Severe acute respiratory syndrome coronavirus 2]	SARS-CoV2	0.8704
Patient 1 PBMC	TRB	CASSIAGTPDTEAFF	TGCGCCAGCAGCATCGCCGGGACCCCAGACACTGAAGCTTTCTTT	V-5-1	J-1-1	10	5.00610745109033e-05	nucleocapsid phosphoprotein [Severe acute respiratory syndrome coronavirus 2]	SARS-CoV2	0.881
Patient 1 PBMC	TRB	CASSIAGVRGYTF	TGTGCCAGTAGTATCGCAGGGGTGCGAGGCTACACCTTC	V-19	J-1-2	16	8.00977192174453e-05	orf1ab polyprotein [Severe acute respiratory syndrome coronavirus 2]	SARS-CoV2	0.8738
Patient 1 PBMC	TRB	CASSIALGQPQHF	TGTGCCAGTAGTATAGCCCTCGGTCAGCCCCAGCATTTT	V-19	J-1-5	9	4.5054967059813e-05	55 kDa immediate-early protein 1	Human herpesvirus 5 strain AD169 (Human cytomegalovirus (strain AD169))	0.8716
Patient 1 PBMC	TRB	CASSIALNTGELFF	TGTGCCAGTAGTATAGCCTTAAACACCGGGGAGCTGTTTTTT	V-19	J-2-2	2	1.00122149021807e-05	orf1ab polyprotein [Severe acute respiratory syndrome coronavirus 2]	SARS-CoV2	0.8715
Patient 1 muscle	TRB	CASSIALNTGNSDAFF	TGTGCCAGTAGTATAGCTCTGAATACAGGAAACTCTGACGCTTTCTTT	V-19	J-1-1	1	9.70798384591488e-06	NA	NA	NA
Patient 1 PBMC	TRB	CASSIALRGVPYNEQFF	TGTGCCAGCAGCATCGCCCTACGGGGGGTACCCTACAATGAGCAGTTCTTC	V-21-1	J-2-1	8	4.00488596087226e-05	NA	NA	NA
Patient 1 PBMC	TRB	CASSIAMSGTGISEQYF	TGTGCCAGTAGTATAGCAATGTCCGGGACAGGGATCTCCGAGCAGTACTTC	V-19	J-2-7	1	5.00610745109033e-06	NA	NA	NA
Patient 1 PBMC	TRB	CASSIAPGQGAGELFF	TGTGCCAGTAGTATAGCTCCGGGACAGGGGGCCGGGGAGCTGTTTTTT	V-19	J-2-2	1	5.00610745109033e-06	NA	NA	NA
Patient 1 muscle	TRB	CASSIAPLRYQPQHF	TGTGCCAGTAGTATCGCTCCCCTACGATATCAGCCCCAGCATTTT	V-19	J-1-5	15	0.000145619757688723	NA	NA	NA
Patient 1 PBMC	TRB	CASSIAPVATNEKLFF	TGTGCCAGTAGTATAGCTCCGGTAGCAACTAATGAAAAACTGTTTTTT	V-19	J-1-4	10	5.00610745109033e-05	HCMVUL83	Human herpesvirus 5 (Human cytomegalovirus)	0.8762
Patient 1 PBMC	TRB	CASSIAPVNTQYF	TGTGCCAGTAGTATAGCACCCGTCAATACGCAGTATTTT	V-19	J-2-3	8	4.00488596087226e-05			0.8732
Patient 1 PBMC	TRB	CASSIARADNQPQHF	TGTGCCAGTAGTATAGCTAGGGCCGACAATCAGCCCCAGCATTTT	V-19	J-1-5	5	2.50305372554517e-05	NA	NA	NA
Patient 1 PBMC	TRB	CASSIARDQPQHF	TGTGCCAGTAGTATAGCTCGAGATCAGCCCCAGCATTTT	V-19	J-1-5	6	3.0036644706542e-05	orf1ab polyprotein [Severe acute respiratory syndrome coronavirus 2]	SARS-CoV2	0.8731
Patient 1 PBMC	TRB	CASSIARGRENIQYF	TGTGCCAGTAGTATTGCCAGGGGAAGGGAAAACATTCAGTACTTC	V-19	J-2-4	7	3.50427521576323e-05	orf1ab polyprotein [Severe acute respiratory syndrome coronavirus 2]	SARS-CoV2	0.8714
Patient 1 PBMC	TRB	CASSIARLTVKNTEAFF	TGTGCCAGTAGTATAGCCAGGCTGACAGTAAAGAACACTGAAGCTTTCTTT	V-19	J-1-1	9	4.5054967059813e-05	NA	NA	NA
Patient 1 PBMC	TRB	CASSIARSSDTQYF	TGTGCCAGTAGCATAGCCAGGTCGTCAGATACGCAGTATTTT	V-19	J-2-3	14	7.00855043152646e-05	ORF7b [Severe acute respiratory syndrome coronavirus 2]	SARS-CoV2	0.8801
Patient 1 PBMC	TRB	CASSIARTGNYEQYF	TGTGCCAGTAGTATAGCCCGGACAGGGAACTACGAGCAGTACTTC	V-19	J-2-7	2	1.00122149021807e-05	non-structural protein NS4b	Yellow fever virus 17D (Yellow fever virus (STRAIN 17D))	0.8932
Patient 1 muscle	TRB	CASSIASANEQFF	TGTGCCAGTAGTATAGCCAGTGCCAATGAGCAGTTCTTC	V-19	J-2-1	16	0.000155327741534638	membrane glycoprotein [Severe acute respiratory syndrome coronavirus 2]	SARS-CoV2	0.8744
Patient 1 PBMC	TRB	CASSIASGELFF	TGTGCCAGTAGTATTGCGAGTGGGGAGCTGTTTTTT	V-19	J-2-2	7	3.50427521576323e-05	55 kDa immediate-early protein 1	Human herpesvirus 5 strain AD169 (Human cytomegalovirus (strain AD169))	0.8923
Patient 1 PBMC	TRB	CASSIASGSTGELFF	TGTGCCAGTAGTATAGCTTCAGGTTCCACCGGGGAGCTGTTTTTT	V-19	J-2-2	12	6.0073289413084e-05	surface glycoprotein [Severe acute respiratory syndrome coronavirus 2]	SARS-CoV2	0.874
Patient 1 PBMC	TRB	CASSIASRTDEQYF	TGTGCCAGTAGTATAGCCTCGAGAACTGACGAGCAGTACTTC	V-19	J-2-7	148	0.000740903902761369	membrane glycoprotein [Severe acute respiratory syndrome coronavirus 2]	SARS-CoV2	0.8733
Patient 1 PBMC	TRB	CASSIATESGELFF	TGTGCCAGTAGTATAGCCACGGAATCCGGGGAGCTGTTTTTT	V-19	J-2-2	1	5.00610745109033e-06	orf1ab polyprotein [Severe acute respiratory syndrome coronavirus 2]	SARS-CoV2	0.8794
Patient 1 PBMC	TRB	CASSIATNTGELFF	TGTGCCAGCAGTATTGCGACGAACACCGGGGAGCTGTTTTTT	V-2	J-2-2	4	2.00244298043613e-05	55 kDa immediate-early protein 1	Human herpesvirus 5 strain AD169 (Human cytomegalovirus (strain AD169))	0.8738
Patient 1 PBMC	TRB	CASSIAVPSYLAYEQYF	TGTGCCAGTAGTATTGCTGTTCCTAGCTACTTGGCCTACGAGCAGTACTTC	V-19	J-2-7	1	5.00610745109033e-06	NA	NA	NA
Patient 1 PBMC	TRB	CASSIAWTSGEFYEQYF	TGTGCCAGTAGTATAGCCTGGACTAGCGGGGAATTCTACGAGCAGTACTTC	V-19	J-2-7	3	1.5018322353271e-05	NA	NA	NA
Patient 1 muscle	TRB	CASSIDAGANTGELFF	TGTGCCAGTAGTATAGATGCCGGGGCGAACACCGGGGAGCTGTTTTTT	V-19	J-2-2	4	3.88319353836595e-05	ORF7b [Severe acute respiratory syndrome coronavirus 2]	SARS-CoV2	0.8728
Patient 1 PBMC	TRB	CASSIDAVGYSNQPQHF	TGCGCCAGCAGCATAGACGCGGTGGGGTATAGCAATCAGCCCCAGCATTTT	V-5-1	J-1-5	8	4.00488596087226e-05	NA	NA	NA
Patient 1 PBMC	TRB	CASSIDAVSSYNEQFF	TGTGCCAGTAGTATAGACGCGGTGAGCTCCTACAATGAGCAGTTCTTC	V-19	J-2-1	14	7.00855043152646e-05	surface glycoprotein [Severe acute respiratory syndrome coronavirus 2]	SARS-CoV2	0.872
Patient 1 PBMC	TRB	CASSIDDRGAYNEQFF	TGTGCCAGTAGTATAGATGATAGGGGGGCCTACAATGAGCAGTTCTTC	V-19	J-2-1	3	1.5018322353271e-05	NA	NA	NA
Patient 1 PBMC	TRB	CASSIDDRNEQFF	TGTGCCAGTAGTATCGACGACCGCAATGAGCAGTTCTTC	V-19	J-2-1	12	6.0073289413084e-05	orf1ab polyprotein [Severe acute respiratory syndrome coronavirus 2]	SARS-CoV2	0.8859
Patient 1 PBMC	TRB	CASSIDEGTYEQYF	TGTGCCAGTAGTATAGACGAAGGGACCTACGAGCAGTACTTC	V-19	J-2-7	12	6.0073289413084e-05	orf1ab polyprotein [Severe acute respiratory syndrome coronavirus 2]	SARS-CoV2	0.8809
Patient 1 PBMC	TRB	CASSIDFLAGGRSSYNEQFF	TGTGCCAGTAGTATAGATTTTCTAGCGGGGGGGAGGAGCTCCTACAATGAGCAGTTCTTC	V-19	J-2-1	4	2.00244298043613e-05	NA	NA	NA
Patient 1 PBMC	TRB	CASSIDFRRNLASDTQYF	TGTGCCAGTAGTATAGATTTCAGAAGGAACTTGGCCTCAGATACGCAGTATTTT	V-19	J-2-3	6	3.0036644706542e-05	NA	NA	NA
Patient 1 PBMC	TRB	CASSIDGQGVSYNEQFF	TGTGCCAGTAGTATAGATGGACAGGGGGTGTCCTACAATGAGCAGTTCTTC	V-19	J-2-1	7	3.50427521576323e-05	NA	NA	NA
Patient 1 PBMC	TRB	CASSIDGQNNQPQHF	TGTGCCAGTAGTATAGATGGACAGAACAATCAGCCCCAGCATTTT	V-19	J-1-5	10	5.00610745109033e-05	NA	NA	NA
Patient 1 PBMC	TRB	CASSIDGQSNQPQHF	TGTGCCAGTAGTATAGATGGACAGAGCAATCAGCCCCAGCATTTT	V-19	J-1-5	3	1.5018322353271e-05	HCMVUL83,nucleoprotein	Human herpesvirus 5 (Human cytomegalovirus),Influenza A virus	0.887
Patient 1 PBMC	TRB	CASSIDGRGLTEAFF	TGTGCCAGTAGTATAGATGGCAGGGGGCTGACTGAAGCTTTCTTT	V-19	J-1-1	10	5.00610745109033e-05	NA	NA	NA
Patient 1 PBMC	TRB	CASSIDGRNNQPQHL	TGTGCCAGTAGTATAGATGGACGGAACAATCAGCCCCAGCATCTT	V-19	J-1-5	1	5.00610745109033e-06	NA	NA	NA
Patient 1 PBMC	TRB	CASSIDGRNTEAFF	TGTGCCAGTAGTATTGACGGAAGGAACACTGAAGCTTTCTTT	V-19	J-1-1	8	4.00488596087226e-05	HCMVUL83,nucleoprotein	Human herpesvirus 5 (Human cytomegalovirus),Influenza A virus	0.8723
Patient 1 PBMC	TRB	CASSIDGTGFYNEQFF	TGTGCCAGTAGTATAGATGGGACAGGGTTCTACAATGAGCAGTTCTTC	V-19	J-2-1	4	2.00244298043613e-05	NA	NA	NA
Patient 1 PBMC	TRB	CASSIDGVGSYNEQFF	TGTGCCAGCAGTATTGATGGTGTCGGCTCCTACAATGAGCAGTTCTTC	V-5-5	J-2-1	8	4.00488596087226e-05	regulatory protein IE2 [Human betaherpesvirus 5]	Human herpesvirus 5 (Human cytomegalovirus)	0.8769
Patient 1 PBMC	TRB	CASSIDHGGEETQYF	TGTGCCAGTAGTATAGATCACGGTGGAGAAGAGACCCAGTACTTC	V-19	J-2-5	7	3.50427521576323e-05	NA	NA	NA
Patient 1 PBMC	TRB	CASSIDHQRASTDTQYF	TGTGCCAGTAGTATAGATCACCAGCGGGCGAGCACAGATACGCAGTATTTT	V-19	J-2-3	10	5.00610745109033e-05	NA	NA	NA
Patient 1 PBMC	TRB	CASSIDIRGRVTEAFF	TGTGCCAGTAGTATAGATATTCGGGGGCGGGTCACTGAAGCTTTCTTT	V-19	J-1-1	1	5.00610745109033e-06	NA	NA	NA
Patient 1 PBMC	TRB	CASSIDKRQLSYEQYF	TGTGCCAGTAGTATAGATAAAAGACAGCTATCCTACGAGCAGTACTTC	V-19	J-2-7	3	1.5018322353271e-05	orf1ab polyprotein [Severe acute respiratory syndrome coronavirus 2]	SARS-CoV2	0.8779
Patient 1 PBMC	TRB	CASSIDKTDPYEQYF	TGTGCCAGTAGTATAGACAAAACGGACCCCTACGAGCAGTACTTC	V-19	J-2-7	10	5.00610745109033e-05	NA	NA	NA
Patient 1 muscle	TRB	CASSIDLDTGNTEAFC	TGTGCCAGTAGTATAGATCTGGATACAGGGAACACGGAAGCTTTCTGT	V-19	J-1-1	1	9.70798384591488e-06	55 kDa immediate-early protein 1	Human herpesvirus 5 strain AD169 (Human cytomegalovirus (strain AD169))	0.8723
Patient 1 muscle	TRB	CASSIDLDTGNTEAFF	TGTGCCAGTAGTATAGATCTGGATACAGGGAACACTGAAGCTTTCTTT	V-19	J-1-1	2966	0.0287938800869835	55 kDa immediate-early protein 1	Human herpesvirus 5 strain AD169 (Human cytomegalovirus (strain AD169))	0.8763
Patient 1 PBMC	TRB	CASSIDLDTGNTEAFF	TGTGCCAGTAGTATAGATCTGGATACAGGGAACACTGAAGCTTTCTTT	V-19	J-1-1	136	0.000680830613348285	55 kDa immediate-early protein 1	Human herpesvirus 5 strain AD169 (Human cytomegalovirus (strain AD169))	0.8763
Patient 1 muscle	TRB	CASSIDLDTRNTEAFL	TGTGCCAGTAGTATAGATCTGGATACAAGGAACACTGAAGCTTTCCTT	V-19	J-1-1	1	9.70798384591488e-06	NA	NA	NA
Patient 1 muscle	TRB	CASSIDLETGNTEAFL	TGTGCCAGTAGTATAGATCTGGAGACAGGGAACACTGAAGCTTTCTTG	V-19	J-1-1	1	9.70798384591488e-06	55 kDa immediate-early protein 1	Human herpesvirus 5 strain AD169 (Human cytomegalovirus (strain AD169))	0.8986
Patient 1 PBMC	TRB	CASSIDLGRDSQPQHF	TGTGCCAGTAGTATAGATCTGGGCCGGGACAGTCAGCCCCAGCATTTT	V-19	J-1-5	3	1.5018322353271e-05	NA	NA	NA
Patient 1 PBMC	TRB	CASSIDLGSGQRNEQFF	TGTGCCAGTAGTATAGATCTTGGAAGCGGACAGAGAAATGAGCAGTTCTTC	V-19	J-2-1	11	5.50671819619936e-05	NA	NA	NA
Patient 1 PBMC	TRB	CASSIDLGSLAYGYTF	TGTGCCAGTAGTATAGATCTTGGAAGTCTGGCCTATGGCTACACCTTC	V-19	J-1-2	9	4.5054967059813e-05	NA	NA	NA
Patient 1 PBMC	TRB	CASSIDLGVGGTEAFF	TGTGCCAGTAGTATAGATCTGGGGGTCGGTGGCACTGAAGCTTTCTTT	V-19	J-1-1	4	2.00244298043613e-05	NA	NA	NA
Patient 1 PBMC	TRB	CASSIDLSTDTQYF	TGTGCCAGCTCAATTGATCTTAGCACAGATACGCAGTATTTT	V-18	J-2-3	6	3.0036644706542e-05	HCMVUL83	Human herpesvirus 5 (Human cytomegalovirus)	0.8803
Patient 1 PBMC	TRB	CASSIDLTEYATQYF	TGTGCCAGTAGTATAGACCTTACAGAGTATGCCACGCAGTATTTT	V-19	J-2-3	5	2.50305372554517e-05	NA	NA	NA
Patient 1 PBMC	TRB	CASSIDLWVSRGYTF	TGTGCCAGTAGTATAGATCTATGGGTCAGCAGGGGCTACACCTTC	V-19	J-1-2	3	1.5018322353271e-05	NA	NA	NA
Patient 1 PBMC	TRB	CASSIDMIASYEQYF	TGTGCCAGTAGTATAGATATGATTGCGTCCTACGAGCAGTACTTC	V-19	J-2-7	3	1.5018322353271e-05	orf1ab polyprotein [Severe acute respiratory syndrome coronavirus 2]	SARS-CoV2	0.8734
Patient 1 PBMC	TRB	CASSIDNRLTGELFF	TGTGCCAGTAGTATAGACAACAGGCTAACCGGGGAGCTGTTTTTT	V-19	J-2-2	20	0.000100122149021807	orf1ab polyprotein [Severe acute respiratory syndrome coronavirus 2]	SARS-CoV2	0.8829
Patient 1 muscle	TRB	CASSIDPDKFSYNEQFF	TGTGCCAGTAGTATAGATCCGGACAAATTCTCCTACAATGAGCAGTTCTTC	V-19	J-2-1	13	0.000126203789996893	NA	NA	NA
Patient 1 PBMC	TRB	CASSIDPGAIKIEKLFF	TGTGCCAGTAGTATAGATCCGGGAGCGATTAAGATTGAAAAACTGTTTTTT	V-19	J-1-4	3	1.5018322353271e-05	NA	NA	NA
Patient 1 PBMC	TRB	CASSIDPLGAFHNEQFF	TGTGCCAGTAGTATAGATCCCCTAGGGGCGTTCCACAATGAGCAGTTCTTC	V-19	J-2-1	9	4.5054967059813e-05	NA	NA	NA
Patient 1 PBMC	TRB	CASSIDPLWAFHNEQFF	TGTGCCAGTAGTATAGATCCCCTATGGGCGTTCCACAATGAGCAGTTCTTC	V-19	J-2-1	5	2.50305372554517e-05	NA	NA	NA
Patient 1 muscle	TRB	CASSIDQDTGNLKQYF	TGTGCCAGTAGTATAGATCAGGATACAGGGAACCTGAAGCAGTACTTC	V-19	J-2-7	1	9.70798384591488e-06	NA	NA	NA
Patient 1 PBMC	TRB	CASSIDQGFALSGANVLTF	TGTGCCAGTAGTATTGATCAGGGTTTCGCTCTATCTGGGGCCAACGTCCTGACTTTC	V-19	J-2-6	4	2.00244298043613e-05	NA	NA	NA
Patient 1 PBMC	TRB	CASSIDQGRAFTDEQFF	TGTGCCAGTAGTATAGATCAGGGGCGGGCGTTCACAGATGAGCAGTTCTTC	V-19	J-2-1	1	5.00610745109033e-06	NA	NA	NA
Patient 1 PBMC	TRB	CASSIDRAGGRVTEAFF	TGTGCCAGTAGTATAGATAGGGCAGGGGGCCGGGTCACTGAAGCTTTCTTT	V-19	J-1-1	2	1.00122149021807e-05	NA	NA	NA
Patient 1 PBMC	TRB	CASSIDRGGALGEQFF	TGTGCCAGTAGTATAGATCGCGGGGGGGCCTTGGGTGAGCAGTTCTTC	V-19	J-2-1	3	1.5018322353271e-05	NA	NA	NA
Patient 1 PBMC	TRB	CASSIDRGGQFF	TGTGCCAGTAGTATAGATCGGGGAGGGCAGTTCTTC	V-19	J-2-1	5	2.50305372554517e-05	Epstein-Barr nuclear antigen 4	Human herpesvirus 4 (Epstein Barr virus)	0.8818
Patient 1 PBMC	TRB	CASSIDRGLTQGGEQYF	TGTGCCAGCAGCATCGACAGGGGGCTCACCCAGGGGGGCGAGCAGTACTTC	V-13	J-2-7	1	5.00610745109033e-06	NA	NA	NA
Patient 1 PBMC	TRB	CASSIDRGQNEKLFF	TGTGCCAGCAGCATAGACAGGGGCCAAAATGAAAAACTGTTTTTT	V-7-9	J-1-4	2	1.00122149021807e-05	nucleocapsid phosphoprotein [Severe acute respiratory syndrome coronavirus 2]	SARS-CoV2	0.8702
Patient 1 PBMC	TRB	CASSIDRHKPQHF	TGTGCCAGTAGTATAGATCGCCACAAGCCCCAGCATTTT	V-19	J-1-5	1	5.00610745109033e-06	NA	NA	NA
Patient 1 PBMC	TRB	CASSIDRNREQYF	TGTGCCAGCTCAATAGACCGAAACCGCGAGCAGTACTTC	V-18	J-2-7	5	2.50305372554517e-05	precore/core protein	Hepatitis B virus (hepatitis B virus (HBV))	0.8926
Patient 1 muscle	TRB	CASSIDRPRNSNEKLFF	TGTGCCAGTAGTATAGATCGTCCGAGAAACTCTAACGAAAAACTGTTTTTT	V-19	J-1-4	1	9.70798384591488e-06	NA	NA	NA
Patient 1 PBMC	TRB	CASSIDRQGEQFF	TGTGCCAGTAGTATAGATCGACAGGGTGAGCAGTTCTTC	V-19	J-2-1	4	2.00244298043613e-05	55 kDa immediate-early protein 1	Human herpesvirus 5 strain AD169 (Human cytomegalovirus (strain AD169))	0.8728
Patient 1 PBMC	TRB	CASSIDRQGRAETQYF	TGTGCCAGTAGTATAGACCGACAGGGAAGAGCGGAGACCCAGTACTTC	V-19	J-2-5	13	6.50793968641743e-05	NA	NA	NA
Patient 1 PBMC	TRB	CASSIDRQKPQHF	TGTGCCAGTAGTATAGATCGCCAAAAGCCCCAGCATTTT	V-19	J-1-5	2	1.00122149021807e-05	NA	NA	NA
Patient 1 muscle	TRB	CASSIDRRAEQYF	TGTGCCAGTAGTATAGACAGGAGGGCCGAGCAGTACTTC	V-19	J-2-7	15	0.000145619757688723	55 kDa immediate-early protein 1	Human herpesvirus 5 strain AD169 (Human cytomegalovirus (strain AD169))	0.8714
Patient 1 PBMC	TRB	CASSIDRRGITEAFF	TGTGCCAGTAGTATAGATCGTCGAGGTATCACTGAAGCTTTCTTT	V-19	J-1-1	1	5.00610745109033e-06	55 kDa immediate-early protein 1	Human herpesvirus 5 strain AD169 (Human cytomegalovirus (strain AD169))	0.8947
Patient 1 PBMC	TRB	CASSIDRSHGELFF	TGTGCCAGTAGTATAGATAGAAGTCACGGGGAGCTGTTTTTT	V-19	J-2-2	14	7.00855043152646e-05	NA	NA	NA
Patient 1 PBMC	TRB	CASSIDRTEGQPQHF	TGTGCCAGTAGTATAGATAGGACAGAAGGTCAGCCCCAGCATTTT	V-19	J-1-5	5	2.50305372554517e-05	NA	NA	NA
Patient 1 muscle	TRB	CASSIDRVIQPQHF	TGTGCCAGCAGCATTGACAGGGTCATTCAGCCCCAGCATTTT	V-5-5	J-1-5	8	7.7663870767319e-05	NA	NA	NA
Patient 1 PBMC	TRB	CASSIDRVNQPQHF	TGTGCCAGTAGTATAGATCGGGTGAATCAGCCCCAGCATTTT	V-19	J-1-5	1	5.00610745109033e-06	55 kDa immediate-early protein 1	Human herpesvirus 5 strain AD169 (Human cytomegalovirus (strain AD169))	0.9113
Patient 1 muscle	TRB	CASSIDRVQNIQYF	TGTGCCAGTAGTATCGACAGGGTGCAAAACATTCAGTACTTC	V-19	J-2-4	13	0.000126203789996893	DNA polymerase	Hepatitis B virus (hepatitis B virus (HBV))	0.8718
Patient 1 PBMC	TRB	CASSIDRVVEYF	TGTGCCAGCAGTATCGACAGGGTGGTGGAGTATTTT	V-6-5	J-2-3	5	2.50305372554517e-05	55 kDa immediate-early protein 1,Matrix protein 1	Human herpesvirus 5 strain AD169 (Human cytomegalovirus (strain AD169)),Influenza A virus	0.8787
Patient 1 PBMC	TRB	CASSIDRYNSGANVLTF	TGTGCCAGCAGTATTGACAGATATAATTCTGGGGCCAACGTCCTGACTTTC	V-12-3	J-2-6	7	3.50427521576323e-05	NA	NA	NA
Patient 1 PBMC	TRB	CASSIDSGGNLGGYTF	TGTGCCAGTAGTATAGACTCCGGAGGCAACCTGGGGGGCTACACCTTC	V-19	J-1-2	4	2.00244298043613e-05	NA	NA	NA
Patient 1 PBMC	TRB	CASSIDSGPQETQYF	TGTGCCAGTAGTATAGATTCCGGGCCCCAAGAGACCCAGTACTTC	V-19	J-2-5	13	6.50793968641743e-05	Phosphoglucomutase-like protein 5	Homo sapiens (human)	0.8863
Patient 1 PBMC	TRB	CASSIDSGTVYGYTF	TGTGCCAGTAGTATAGATTCCGGGACAGTCTATGGCTACACCTTC	V-19	J-1-2	17	8.51038266685356e-05	orf1ab polyprotein [Severe acute respiratory syndrome coronavirus 2]	SARS-CoV2	0.8711
Patient 1 PBMC	TRB	CASSIDSLGSHYNEQFF	TGTGCCAGTAGTATAGACTCCTTGGGGTCCCATTACAATGAGCAGTTCTTC	V-19	J-2-1	7	3.50427521576323e-05	NA	NA	NA
Patient 1 PBMC	TRB	CASSIDSSYEQYF	TGTGCCAGTAGTATTGATAGCTCCTACGAGCAGTACTTC	V-19	J-2-7	1	5.00610745109033e-06	ORF7b [Severe acute respiratory syndrome coronavirus 2]	SARS-CoV2	0.8815
Patient 1 PBMC	TRB	CASSIDTLGQPQHF	TGTGCCAGTAGTATAGATACATTGGGGCAGCCCCAGCATTTT	V-19	J-1-5	5	2.50305372554517e-05	NA	NA	NA
Patient 1 PBMC	TRB	CASSIDTSGTGCGYTF	TGTGCCAGTAGTATAGATACCTCCGGGACAGGGTGTGGCTACACCTTC	V-19	J-1-2	1	5.00610745109033e-06	NA	NA	NA
Patient 1 PBMC	TRB	CASSIDTSGTGRGYTF	TGTGCCAGTAGTATAGATACCTCCGGGACAGGGCGTGGCTACACCTTC	V-19	J-1-2	3	1.5018322353271e-05	NA	NA	NA
Patient 1 muscle	TRB	CASSIDVDIENTEAFV	TGTGCCAGTAGTATAGATGTGGATATAGAGAACACTGAAGCTTTCGTT	V-19	J-1-1	1	9.70798384591488e-06	NA	NA	NA
Patient 1 PBMC	TRB	CASSIDWNEYNEQFF	TGTGCCAGTAGTATAGATTGGAACGAATACAATGAGCAGTTCTTC	V-19	J-2-1	1	5.00610745109033e-06	NA	NA	NA
Patient 1 PBMC	TRB	CASSIDYPGPTNTGELFF	TGTGCCAGTAGTATAGATTATCCGGGTCCCACGAACACCGGGGAGCTGTTTTTT	V-19	J-2-2	3	1.5018322353271e-05	NA	NA	NA
Patient 1 PBMC	TRB	CASSIEAANTEAFF	TGTGCCAGTAGTATCGAGGCAGCGAACACTGAAGCTTTCTTT	V-19	J-1-1	5	2.50305372554517e-05	ORF6 protein [Severe acute respiratory syndrome coronavirus 2]	SARS-CoV2	0.871
Patient 1 muscle	TRB	CASSIEAGRYNEQFF	TGTGCCAGTAGTATAGAGGCAGGGCGCTACAATGAGCAGTTCTTC	V-19	J-2-1	3	2.91239515377446e-05	surface glycoprotein [Severe acute respiratory syndrome coronavirus 2]	SARS-CoV2	0.8785
Patient 1 PBMC	TRB	CASSIEDTQYF	TGTGCCAGCAGCATTGAGGATACGCAGTATTTT	V-3-1	J-2-3	4	2.00244298043613e-05	orf1ab polyprotein [Severe acute respiratory syndrome coronavirus 2]	SARS-CoV2	0.8761
Patient 1 PBMC	TRB	CASSIEGAIGGELFF	TGTGCCAGTAGTATAGAGGGCGCGATCGGCGGGGAGCTGTTTTTT	V-19	J-2-2	15	7.5091611766355e-05	surface glycoprotein [Severe acute respiratory syndrome coronavirus 2]	SARS-CoV2	0.8705
Patient 1 PBMC	TRB	CASSIEGAVGNQPQHF	TGTGCCAGTAGTATAGAGGGGGCGGTGGGCAATCAGCCCCAGCATTTT	V-19	J-1-5	9	4.5054967059813e-05	NA	NA	NA
Patient 1 PBMC	TRB	CASSIEGGGGHNEQFF	TGTGCCAGCAGCATTGAAGGTGGGGGGGGACACAATGAGCAGTTCTTC	V-21-1	J-2-1	4	2.00244298043613e-05	NA	NA	NA
Patient 1 PBMC	TRB	CASSIEGLSNQPQHF	TGTGCCAGTAGTATTGAGGGTCTCAGCAATCAGCCCCAGCATTTT	V-19	J-1-5	7	3.50427521576323e-05	ORF3a protein [Severe acute respiratory syndrome coronavirus 2]	SARS-CoV2	0.8763
Patient 1 PBMC	TRB	CASSIEGNSNQPQHF	TGTGCCAGTAGTATAGAGGGTAATAGCAATCAGCCCCAGCATTTT	V-19	J-1-5	1	5.00610745109033e-06	Inter-alpha-trypsin inhibitor heavy chain H6	Homo sapiens (human)	0.8877
Patient 1 PBMC	TRB	CASSIEGTGPAFF	TGTGCCAGTAGTATAGAGGGGACAGGCCCGGCTTTCTTT	V-19	J-1-1	7	3.50427521576323e-05	regulatory protein IE2 [Human betaherpesvirus 5]	Human herpesvirus 5 (Human cytomegalovirus)	0.8723
Patient 1 PBMC	TRB	CASSIEGTRSEAFF	TGTGCCAGTAGTATAGAGGGGACCCGGTCTGAAGCTTTCTTT	V-19	J-1-1	2	1.00122149021807e-05	55 kDa immediate-early protein 1	Human herpesvirus 5 strain AD169 (Human cytomegalovirus (strain AD169))	0.8738
Patient 1 PBMC	TRB	CASSIEGTTYNEQFF	TGTGCCAGTAGTATAGAGGGGACTACCTACAATGAGCAGTTCTTC	V-19	J-2-1	11	5.50671819619936e-05	nucleocapsid phosphoprotein [Severe acute respiratory syndrome coronavirus 2]	SARS-CoV2	0.8706
Patient 1 PBMC	TRB	CASSIELAGASGEDTQYF	TGTGCCAGTAGTATAGAACTAGCGGGGGCCTCCGGTGAGGATACGCAGTATTTT	V-19	J-2-3	7	3.50427521576323e-05	NA	NA	NA
Patient 1 PBMC	TRB	CASSIENKSLITNQPQHF	TGTGCCAGTAGTATAGAGAACAAGAGTCTCATAACCAATCAGCCCCAGCATTTT	V-19	J-1-5	7	3.50427521576323e-05	NA	NA	NA
Patient 1 PBMC	TRB	CASSIEPSGANVLTF	TGTGCCAGTAGTATAGAGCCCTCTGGGGCCAACGTCCTGACTTTC	V-19	J-2-6	14	7.00855043152646e-05	ORF7b [Severe acute respiratory syndrome coronavirus 2]	SARS-CoV2	0.876
Patient 1 PBMC	TRB	CASSIERGGDTQYF	TGTGCCAGTAGTATAGAGAGGGGCGGAGATACGCAGTATTTT	V-19	J-2-3	7	3.50427521576323e-05	orf1ab polyprotein [Severe acute respiratory syndrome coronavirus 2]	SARS-CoV2	0.8768
Patient 1 PBMC	TRB	CASSIERNTEAFF	TGTGCCAGTAGTATTGAAAGGAACACTGAAGCTTTCTTT	V-19	J-1-1	1	5.00610745109033e-06	orf1ab polyprotein [Severe acute respiratory syndrome coronavirus 2]	SARS-CoV2	0.8708
Patient 1 PBMC	TRB	CASSIERNTGELFF	TGTGCCAGTAGTATAGAGAGGAACACCGGGGAGCTGTTTTTT	V-19	J-2-2	9	4.5054967059813e-05	surface glycoprotein [Severe acute respiratory syndrome coronavirus 2]	SARS-CoV2	0.8799
Patient 1 PBMC	TRB	CASSIETGDQPQHF	TGTGCCAGTAGTATAGAGACAGGGGATCAGCCCCAGCATTTT	V-19	J-1-5	7	3.50427521576323e-05	ORF7b [Severe acute respiratory syndrome coronavirus 2]	SARS-CoV2	0.8865
Patient 1 PBMC	TRB	CASSIETIGVPTEAFF	TGTGCCAGTAGTATTGAAACAATCGGGGTCCCGACTGAAGCTTTCTTT	V-19	J-1-1	12	6.0073289413084e-05	NA	NA	NA
Patient 1 PBMC	TRB	CASSIEVGYLQPQHF	TGTGCCAGTAGTATTGAGGTGGGGTATCTTCAGCCCCAGCATTTT	V-19	J-1-5	2	1.00122149021807e-05	NA	NA	NA
Patient 1 PBMC	TRB	CASSIEVNYGYTF	TGTGCCAGTAGTATCGAAGTGAACTATGGCTACACCTTC	V-19	J-1-2	11	5.50671819619936e-05	ORF3a protein [Severe acute respiratory syndrome coronavirus 2]	SARS-CoV2	0.8751
Patient 1 PBMC	TRB	CASSIEVSGTAKNIQYF	TGTGCCAGTAGTATAGAAGTTTCAGGGACAGCCAAAAACATTCAGTACTTC	V-19	J-2-4	1	5.00610745109033e-06	orf1ab polyprotein [Severe acute respiratory syndrome coronavirus 2]	SARS-CoV2	0.8762
Patient 1 PBMC	TRB	CASSIEVVSRNEQFF	TGTGCCAGTAGTATAGAGGTAGTATCTAGGAATGAGCAGTTCTTC	V-19	J-2-1	7	3.50427521576323e-05	55 kDa immediate-early protein 1	Human herpesvirus 5 strain AD169 (Human cytomegalovirus (strain AD169))	0.8707
Patient 1 PBMC	TRB	CASSIFATNEKLFF	TGTGCCAGTAGTATTTTTGCAACTAATGAAAAACTGTTTTTT	V-19	J-1-4	13	6.50793968641743e-05	ORF7b [Severe acute respiratory syndrome coronavirus 2]	SARS-CoV2	0.8842
Patient 1 PBMC	TRB	CASSIFGGANEKLFF	TGTGCCAGTAGCATTTTTGGGGGCGCGAATGAAAAACTGTTTTTT	V-19	J-1-4	1	5.00610745109033e-06	orf1ab polyprotein [Severe acute respiratory syndrome coronavirus 2]	SARS-CoV2	0.8711
Patient 1 muscle	TRB	CASSIFGGGVPGELFF	TGTGCCAGTAGTATCTTCGGCGGGGGGGTCCCCGGGGAGCTGTTTTTT	V-19	J-2-2	5	4.85399192295744e-05	NA	NA	NA
Patient 1 PBMC	TRB	CASSIFGNTEAFF	TGCGCCAGCAGCATCTTTGGAAACACTGAAGCTTTCTTT	V-5-1	J-1-1	5	2.50305372554517e-05	surface glycoprotein [Severe acute respiratory syndrome coronavirus 2]	SARS-CoV2	0.8741
Patient 1 PBMC	TRB	CASSIFGPTTDTQYF	TGTGCCAGTAGTATTTTTGGACCAACCACAGATACGCAGTATTTT	V-19	J-2-3	7	3.50427521576323e-05	orf1ab polyprotein [Severe acute respiratory syndrome coronavirus 2]	SARS-CoV2	0.8749
Patient 1 PBMC	TRB	CASSIFGPWNTGELFF	TGTGCCAGTAGTATTTTTGGGCCCTGGAACACCGGGGAGCTGTTTTTT	V-19	J-2-2	4	2.00244298043613e-05	NA	NA	NA
Patient 1 muscle	TRB	CASSIFHGGGSGELFF	TGTGCCAGTAGTATATTTCACGGGGGGGGCTCCGGGGAGCTGTTTTTT	V-19	J-2-2	5	4.85399192295744e-05	NA	NA	NA
Patient 1 PBMC	TRB	CASSIFHSYNEQFF	TGTGCCAGTAGTATATTTCACTCCTACAATGAGCAGTTCTTC	V-19	J-2-1	1	5.00610745109033e-06	ORF7b [Severe acute respiratory syndrome coronavirus 2]	SARS-CoV2	0.8747
Patient 1 PBMC	TRB	CASSIFNQPQHF	TGTGCCAGTAGTATATTTAATCAGCCCCAGCATTTT	V-19	J-1-5	2	1.00122149021807e-05	Matrix protein 1	Influenza A virus	0.8788
Patient 1 PBMC	TRB	CASSIFRSPGTGINQPQHF	TGTGCCAGTAGTATTTTCCGTTCTCCCGGGACAGGCATCAATCAGCCCCAGCATTTT	V-19	J-1-5	1	5.00610745109033e-06	NA	NA	NA
Patient 1 PBMC	TRB	CASSIFSNTEAFF	TGTGCCAGTAGTATCTTCTCTAACACTGAAGCTTTCTTT	V-19	J-1-1	2	1.00122149021807e-05	Matrix protein 1	Influenza A virus	0.8782
Patient 1 muscle	TRB	CASSIFTGETEAFF	TGTGCCAGTAGTATTTTCACGGGGGAAACTGAAGCTTTCTTT	V-19	J-1-1	7	6.79558869214042e-05	orf1ab polyprotein [Severe acute respiratory syndrome coronavirus 2]	SARS-CoV2	0.8727
Patient 1 PBMC	TRB	CASSIFTGETEAFF	TGTGCCAGTAGTATTTTCACGGGGGAAACTGAAGCTTTCTTT	V-19	J-1-1	9	4.5054967059813e-05	orf1ab polyprotein [Severe acute respiratory syndrome coronavirus 2]	SARS-CoV2	0.8727
Patient 1 PBMC	TRB	CASSIFVSFSGNTIYF	TGTGCCAGTAGTATTTTCGTCAGCTTCTCTGGAAACACCATATATTTT	V-19	J-1-3	1	5.00610745109033e-06	NA	NA	NA
Patient 1 PBMC	TRB	CASSIGAAARGAFGGELFF	TGTGCCAGTAGTATAGGGGCTGCGGCGCGGGGGGCCTTCGGGGGGGAGCTGTTTTTT	V-19	J-2-2	7	3.50427521576323e-05	NA	NA	NA
Patient 1 muscle	TRB	CASSIGAAGGLITGELFF	TGTGCCAGCAGCATTGGAGCAGCGGGGGGGCTGATCACCGGGGAGCTGTTTTTT	V-28	J-2-2	9	8.73718546132339e-05	NA	NA	NA
Patient 1 muscle	TRB	CASSIGAGPPSGANVLTF	TGTGCCAGCAGCATAGGGGCGGGGCCTCCCTCCGGGGCCAACGTCCTGACTTTC	V-7-6	J-2-6	3	2.91239515377446e-05	NA	NA	NA
Patient 1 PBMC	TRB	CASSIGAGRIYEQYF	TGTGCCAGTAGTATAGGGGCGGGACGCATCTACGAGCAGTACTTC	V-19	J-2-7	5	2.50305372554517e-05	ORF3a protein [Severe acute respiratory syndrome coronavirus 2]	SARS-CoV2	0.8758
Patient 1 PBMC	TRB	CASSIGAGSQETQYF	TGTGCCAGTAGTATTGGGGCGGGGTCACAAGAGACCCAGTACTTC	V-19	J-2-5	7	3.50427521576323e-05	55 kDa immediate-early protein 1	Human herpesvirus 5 strain AD169 (Human cytomegalovirus (strain AD169))	0.8913
Patient 1 muscle	TRB	CASSIGALYTQYF	TGTGCCAGTAGTATTGGGGCCCTATATACGCAGTATTTT	V-19	J-2-3	21	0.000203867660764212	55 kDa immediate-early protein 1,Epstein-Barr nuclear antigen 4	Human herpesvirus 5 strain AD169 (Human cytomegalovirus (strain AD169)),Human herpesvirus 4 (Epstein Barr virus)	0.8828
Patient 1 PBMC	TRB	CASSIGARQNQPQHF	TGTGCCAGTAGTATAGGGGCACGACAGAATCAGCCCCAGCATTTT	V-19	J-1-5	9	4.5054967059813e-05	NA	NA	NA
Patient 1 PBMC	TRB	CASSIGASNQPQHF	TGTGCCAGTAGTATCGGGGCTAGCAATCAGCCCCAGCATTTT	V-19	J-1-5	2	1.00122149021807e-05	large T antigen [Merkel cell polyomavirus],Keratin, type II cytoskeletal 8,Fatty acyl-CoA reductase 2,Uncharacterized protein C20orf194,Rho-related GTP-binding protein RhoE,Zinc finger protein 568,DnaJ homolog subfamily A member 1,Protein FAM122C,Multiple epidermal growth factor-like domains protein 6,keratinocyte proline-rich protein [Homo sapiens],Family with sequence similarity 120A	Merkel cell polyomavirus (MCPyV isolate R17b),Homo sapiens (human),Homo sapiens (human),Homo sapiens (human),Homo sapiens (human),Homo sapiens (human),Homo sapiens (human),Homo sapiens (human),Homo sapiens (human),Homo sapiens (human),Homo sapiens (human)	0.8817
Patient 1 PBMC	TRB	CASSIGAVAKNIQYF	TGTGCCAGTAGTATCGGGGCAGTAGCCAAAAACATTCAGTACTTC	V-19	J-2-4	16	8.00977192174453e-05	nucleocapsid phosphoprotein [Severe acute respiratory syndrome coronavirus 2]	SARS-CoV2	0.8789
Patient 1 PBMC	TRB	CASSIGAYQPQHF	TGTGCCAGTAGTATAGGAGCTTATCAGCCCCAGCATTTT	V-19	J-1-5	10	5.00610745109033e-05	55 kDa immediate-early protein 1	Human herpesvirus 5 strain AD169 (Human cytomegalovirus (strain AD169))	0.8772
Patient 1 PBMC	TRB	CASSIGDGEKLFF	TGTGCCAGTAGTATCGGGGATGGTGAAAAACTGTTTTTT	V-19	J-1-4	15	7.5091611766355e-05	55 kDa immediate-early protein 1	Human herpesvirus 5 strain AD169 (Human cytomegalovirus (strain AD169))	0.8704
Patient 1 PBMC	TRB	CASSIGDGRPYEQYF	TGTGCCAGTAGTATAGGAGACGGCAGACCCTACGAGCAGTACTTC	V-19	J-2-7	14	7.00855043152646e-05	NA	NA	NA
Patient 1 PBMC	TRB	CASSIGDLGGVDIQYF	TGTGCCAGTAGTATAGGGGATCTGGGAGGGGTGGACATTCAGTACTTC	V-19	J-2-4	13	6.50793968641743e-05	NA	NA	NA
Patient 1 PBMC	TRB	CASSIGDQGSQPQHF	TGTGCCAGTAGTATCGGCGACCAGGGCAGTCAGCCCCAGCATTTT	V-19	J-1-5	2	1.00122149021807e-05	NA	NA	NA
Patient 1 PBMC	TRB	CASSIGDRGLSEQFF	TGTGCCAGTAGTATAGGTGACAGGGGGCTGAGTGAGCAGTTCTTC	V-19	J-2-1	3	1.5018322353271e-05	55 kDa immediate-early protein 1	Human herpesvirus 5 strain AD169 (Human cytomegalovirus (strain AD169))	0.8891
Patient 1 PBMC	TRB	CASSIGDRGWGDEQFF	TGTGCCAGTAGTATAGGGGATCGGGGTTGGGGCGATGAGCAGTTCTTC	V-19	J-2-1	10	5.00610745109033e-05	NA	NA	NA
Patient 1 PBMC	TRB	CASSIGDRISHEQYF	TGTGCCAGTAGTATTGGCGACAGGATCTCCCACGAGCAGTACTTC	V-19	J-2-7	1	5.00610745109033e-06	NA	NA	NA
Patient 1 PBMC	TRB	CASSIGDRVSGNTIYF	TGTGCCAGTAGTATAGGTGACAGAGTTTCCGGGAACACCATATATTTT	V-19	J-1-3	2	1.00122149021807e-05	NA	NA	NA
Patient 1 PBMC	TRB	CASSIGDTQYF	TGTGCCAGTTCCATTGGCGATACGCAGTATTTT	V-19	J-2-3	15	7.5091611766355e-05	ORF7b [Severe acute respiratory syndrome coronavirus 2],membrane glycoprotein [Severe acute respiratory syndrome coronavirus 2]	SARS-CoV2,SARS-CoV2	0.9112
Patient 1 PBMC	TRB	CASSIGDTQYL	TGTGCCAGTTCCATTGGCGATACGCAATATCTT	V-19	J-2-3	1	5.00610745109033e-06	ORF7b [Severe acute respiratory syndrome coronavirus 2],membrane glycoprotein [Severe acute respiratory syndrome coronavirus 2]	SARS-CoV2,SARS-CoV2	0.9151
Patient 1 PBMC	TRB	CASSIGDTYEQYF	TGTGCCAGTAGTATTGGGGATACCTACGAGCAGTACTTC	V-19	J-2-7	16	8.00977192174453e-05	orf1ab polyprotein [Severe acute respiratory syndrome coronavirus 2]	SARS-CoV2	0.8729
