## supplementary table 3 for "Severe acute myositis and myocarditis upon initiation of six-weekly Pembrolizumab post-COVID-19 mRNA vaccination" (part 2 of 3)

sample	chain	cdr3aa	cdr3nt	V	J	count	proportion	iedb_top_antigen	iedb_top_organism	iedb_score
Patient 1 PBMC	TRB	CASSIGEGYEQYF	TGTGCCAGTAGTATAGGGGAGGGCTACGAGCAGTACTTC	V-19	J-2-7	5	2.50305372554517e-05	DNA polymerase	Hepatitis B virus (hepatitis B virus (HBV))	0.8851
Patient 1 muscle	TRB	CASSIGEGYTF	TGTGCCAGTAGTATTGGGGAAGGCTACACCTTC	V-19	J-1-2	242	0.0023493320907114	orf1ab polyprotein [Severe acute respiratory syndrome coronavirus 2]	SARS-CoV2	0.8843
Patient 1 PBMC	TRB	CASSIGEGYTF	TGTGCCAGTAGTATTGGGGAAGGCTACACCTTC	V-19	J-1-2	6	3.0036644706542e-05	orf1ab polyprotein [Severe acute respiratory syndrome coronavirus 2]	SARS-CoV2	0.8843
Patient 1 PBMC	TRB	CASSIGEKLFF	TGTGCCAGTAGTATTGGAGAAAAACTGTTTTTT	V-19	J-1-4	3	1.5018322353271e-05	orf1ab polyprotein [Severe acute respiratory syndrome coronavirus 2]	SARS-CoV2	0.8724
Patient 1 PBMC	TRB	CASSIGESPLHF	TGTGCCAGTAGTATCGGGGAATCACCCCTCCACTTT	V-19	J-1-6	1	5.00610745109033e-06	ORF7b [Severe acute respiratory syndrome coronavirus 2]	SARS-CoV2	0.8733
Patient 1 PBMC	TRB	CASSIGETQYF	TGTGCCAGTAGTATTGGTGAGACCCAGTACTTC	V-19	J-2-5	8	4.00488596087226e-05	ORF3a protein [Severe acute respiratory syndrome coronavirus 2]	SARS-CoV2	0.8944
Patient 1 PBMC	TRB	CASSIGFGLNQPQHF	TGTGCCAGTAGTATAGGCTTTGGACTTAATCAGCCCCAGCATTTT	V-19	J-1-5	1	5.00610745109033e-06	ORF3a protein [Severe acute respiratory syndrome coronavirus 2]	SARS-CoV2	0.8751
Patient 1 PBMC	TRB	CASSIGFLNEQYF	TGTGCCAGCAGCATAGGATTCCTCAACGAGCAGTACTTC	V-7-6	J-2-7	1	5.00610745109033e-06	Epstein-Barr nuclear antigen 4,55 kDa immediate-early protein 1	Human herpesvirus 4 (Epstein Barr virus),Human herpesvirus 5 strain AD169 (Human cytomegalovirus (strain AD169))	0.8825
Patient 1 PBMC	TRB	CASSIGGAREQYF	TGTGCCAGTAGTATTGGCGGGGCTCGAGAGCAGTACTTC	V-19	J-2-7	18	9.01099341196259e-05	nucleocapsid phosphoprotein [Severe acute respiratory syndrome coronavirus 2]	SARS-CoV2	0.8828
Patient 1 PBMC	TRB	CASSIGGARGTDTQYF	TGTGCCAGTAGTATAGGAGGGGCTAGGGGCACAGATACGCAGTATTTT	V-19	J-2-3	3	1.5018322353271e-05	orf1ab polyprotein [Severe acute respiratory syndrome coronavirus 2]	SARS-CoV2	0.882
Patient 1 PBMC	TRB	CASSIGGARGTDTQYL	TGTGCCAGTAGTATAGGAGGGGCTAGGGGCACAGATACGCAGTATTTA	V-19	J-2-3	1	5.00610745109033e-06	orf1ab polyprotein [Severe acute respiratory syndrome coronavirus 2]	SARS-CoV2	0.8847
Patient 1 PBMC	TRB	CASSIGGATYNEQFF	TGTGCCAGTAGTATTGGGGGGGCAACCTACAATGAGCAGTTCTTC	V-19	J-2-1	5	2.50305372554517e-05	non-structural protein NS4b	Yellow fever virus 17D (Yellow fever virus (STRAIN 17D))	0.8972
Patient 1 PBMC	TRB	CASSIGGDRKETQYF	TGTGCCAGCAGCATAGGGGGGGACAGAAAAGAGACCCAGTACTTC	V-7-2	J-2-5	1	5.00610745109033e-06	NA	NA	NA
Patient 1 PBMC	TRB	CASSIGGDSPLHF	TGTGCCAGTAGTATTGGGGGGGATTCACCCCTCCACTTT	V-19	J-1-6	5	2.50305372554517e-05	55 kDa immediate-early protein 1	Human herpesvirus 5 strain AD169 (Human cytomegalovirus (strain AD169))	0.8705
Patient 1 PBMC	TRB	CASSIGGGASYEQFF	TGTGCCAGTAGTATTGGCGGGGGGGCCTCCTACGAGCAGTTCTTC	V-19	J-2-1	1	5.00610745109033e-06	surface glycoprotein [Severe acute respiratory syndrome coronavirus 2]	SARS-CoV2	0.8715
Patient 1 PBMC	TRB	CASSIGGGASYNEQFF	TGTGCCAGTAGTATTGGCGGGGGGGCCTCCTACAATGAGCAGTTCTTC	V-19	J-2-1	17	8.51038266685356e-05	ORF7b [Severe acute respiratory syndrome coronavirus 2]	SARS-CoV2	0.8728
Patient 1 PBMC	TRB	CASSIGGGNLDTQYF	TGTGCCAGTAGTATTGGTGGGGGGAACTTAGATACGCAGTATTTT	V-19	J-2-3	8	4.00488596087226e-05	ORF3a protein [Severe acute respiratory syndrome coronavirus 2]	SARS-CoV2	0.8726
Patient 1 PBMC	TRB	CASSIGGGQGKVQPQHF	TGTGCCAGTAGTATAGGAGGTGGACAGGGTAAGGTTCAGCCCCAGCATTTT	V-19	J-1-5	1	5.00610745109033e-06	NA	NA	NA
Patient 1 PBMC	TRB	CASSIGGGQPQHF	TGTGCCAGTAGTATCGGAGGCGGTCAGCCCCAGCATTTT	V-19	J-1-5	4	2.00244298043613e-05	membrane glycoprotein [Severe acute respiratory syndrome coronavirus 2]	SARS-CoV2	0.8768
Patient 1 PBMC	TRB	CASSIGGGRRAKNIQYF	TGTGCCAGTAGTATAGGCGGGGGCCGAAGGGCCAAAAACATTCAGTACTTC	V-19	J-2-4	5	2.50305372554517e-05	NA	NA	NA
Patient 1 PBMC	TRB	CASSIGGKYEQFF	TGTGCCAGTAGTATAGGGGGGAAGTATGAGCAGTTCTTC	V-19	J-2-1	8	4.00488596087226e-05	ORF7a protein [Severe acute respiratory syndrome coronavirus 2]	SARS-CoV2	0.874
Patient 1 PBMC	TRB	CASSIGGLGGNTEAFF	TGTGCCAGTAGTATAGGCGGACTGGGCGGGAACACTGAAGCTTTCTTT	V-19	J-1-1	8	4.00488596087226e-05	orf1ab polyprotein [Severe acute respiratory syndrome coronavirus 2]	SARS-CoV2	0.8733
Patient 1 PBMC	TRB	CASSIGGLGPNQPQHF	TGTGCCAGTAGTATCGGGGGGCTGGGGCCGAATCAGCCCCAGCATTTT	V-19	J-1-5	12	6.0073289413084e-05	NA	NA	NA
Patient 1 PBMC	TRB	CASSIGGLVGADTQYF	TGTGCCAGTAGTATCGGAGGACTAGTCGGTGCGGATACGCAGTATTTT	V-19	J-2-3	15	7.5091611766355e-05	membrane glycoprotein [Severe acute respiratory syndrome coronavirus 2]	SARS-CoV2	0.8752
Patient 1 PBMC	TRB	CASSIGGLVGQPQHF	TGTGCCAGTAGTATAGGCGGGCTGGTGGGTCAGCCCCAGCATTTT	V-19	J-1-5	5	2.50305372554517e-05	NA	NA	NA
Patient 1 PBMC	TRB	CASSIGGNLNTEAFF	TGTGCCAGTAGTATTGGGGGAAACTTGAACACTGAAGCTTTCTTT	V-19	J-1-1	4	2.00244298043613e-05	orf1ab polyprotein [Severe acute respiratory syndrome coronavirus 2]	SARS-CoV2	0.8832
Patient 1 muscle	TRB	CASSIGGNQPQHF	TGTGCCAGTAGTATTGGGGGGAATCAGCCCCAGCATTTT	V-19	J-1-5	4	3.88319353836595e-05	nucleocapsid phosphoprotein [Severe acute respiratory syndrome coronavirus 2]	SARS-CoV2	0.877
Patient 1 PBMC	TRB	CASSIGGNTEAFF	TGTGCCAGTAGTATCGGGGGAAACACTGAAGCTTTCTTT	V-19	J-1-1	5	2.50305372554517e-05	orf1ab polyprotein [Severe acute respiratory syndrome coronavirus 2]	SARS-CoV2	0.889
Patient 1 PBMC	TRB	CASSIGGPHGNQPQHF	TGTGCCAGTAGTATAGGAGGGCCCCACGGCAATCAGCCCCAGCATTTT	V-19	J-1-5	2	1.00122149021807e-05	NA	NA	NA
Patient 1 PBMC	TRB	CASSIGGPPNSNQPQHF	TGTGCCAGTAGTATTGGAGGACCGCCCAATAGCAATCAGCCCCAGCATTTT	V-19	J-1-5	3	1.5018322353271e-05	NA	NA	NA
Patient 1 PBMC	TRB	CASSIGGPWQDLSPMAKNIQYF	TGTGCCAGTAGTATAGGAGGGCCCTGGCAGGACTTATCGCCCATGGCCAAAAACATTCAGTACTTC	V-19	J-2-4	2	1.00122149021807e-05	NA	NA	NA
Patient 1 PBMC	TRB	CASSIGGQANTGELFF	TGTGCCAGTAGTATCGGGGGACAGGCGAACACCGGGGAGCTGTTTTTT	V-19	J-2-2	8	4.00488596087226e-05	surface glycoprotein [Severe acute respiratory syndrome coronavirus 2]	SARS-CoV2	0.8776
Patient 1 PBMC	TRB	CASSIGGQANTGELFL	TGTGCCAGTAGTATCGGGGGACAGGCGAACACCGGGGAGCTGTTTCTT	V-19	J-2-2	2	1.00122149021807e-05	orf1ab polyprotein [Severe acute respiratory syndrome coronavirus 2]	SARS-CoV2	0.8796
Patient 1 PBMC	TRB	CASSIGGQPQHF	TGTGCCAGTAGTATAGGGGGGCAGCCCCAGCATTTT	V-19	J-1-5	15	7.5091611766355e-05	Epstein-Barr nuclear antigen 4	Human herpesvirus 4 (Epstein Barr virus)	0.8734
Patient 1 PBMC	TRB	CASSIGGQVSGELFF	TGTGCCAGTAGTATAGGGGGACAAGTGAGCGGGGAGCTGTTTTTT	V-19	J-2-2	16	8.00977192174453e-05	ORF3a protein [Severe acute respiratory syndrome coronavirus 2]	SARS-CoV2	0.8721
Patient 1 PBMC	TRB	CASSIGGRGTEAFF	TGTGCCAGTAGTATCGGGGGGCGCGGCACTGAAGCTTTCTTT	V-19	J-1-1	1	5.00610745109033e-06	Melanoma antigen recognized by T-cells 1	Homo sapiens (human)	0.8703
Patient 1 PBMC	TRB	CASSIGGSLTEAFF	TGTGCCAGTAGTATAGGGGGGAGCCTCACTGAAGCTTTCTTT	V-19	J-1-1	6	3.0036644706542e-05	DNA polymerase	Hepatitis B virus (hepatitis B virus (HBV))	0.8822
Patient 1 PBMC	TRB	CASSIGGSNYYELYF	TGTGCCAGTAGTATTGGGGGAAGCAACTACTACGAGCTGTACTTT	V-19	J-2-7	1	5.00610745109033e-06	NA	NA	NA
Patient 1 PBMC	TRB	CASSIGGSSWSVTGELFF	TGTGCCAGTAGTATAGGTGGTTCTAGCTGGTCAGTCACCGGTGAGCTGTTTTTT	V-19	J-2-2	1	5.00610745109033e-06	NA	NA	NA
Patient 1 PBMC	TRB	CASSIGGTDAQYF	TGTGCCAGTAGTATTGGCGGCACAGATGCGCAGTATTTT	V-19	J-2-3	1	5.00610745109033e-06	55 kDa immediate-early protein 1	Human herpesvirus 5 strain AD169 (Human cytomegalovirus (strain AD169))	0.8913
Patient 1 PBMC	TRB	CASSIGGTDTQYF	TGTGCCAGTAGTATTGGCGGCACAGATACGCAGTATTTT	V-19	J-2-3	5	2.50305372554517e-05	55 kDa immediate-early protein 1	Human herpesvirus 5 strain AD169 (Human cytomegalovirus (strain AD169))	0.9105
Patient 1 PBMC	TRB	CASSIGGTPNTGELFF	TGTGCCAGTAGTATAGGGGGGACACCTAACACCGGGGAGCTGTTTTTT	V-19	J-2-2	4	2.00244298043613e-05	NA	NA	NA
Patient 1 PBMC	TRB	CASSIGGTPYYEQYF	TGTGCCAGTAGTATTGGGGGAACTCCCTACTACGAGCAGTACTTC	V-19	J-2-7	6	3.0036644706542e-05	NA	NA	NA
Patient 1 PBMC	TRB	CASSIGGTSTDTQYF	TGTGCCAGTAGTATTGGGGGGACTTCCACAGATACGCAGTATTTT	V-19	J-2-3	2	1.00122149021807e-05	ORF3a protein [Severe acute respiratory syndrome coronavirus 2]	SARS-CoV2	0.8732
Patient 1 PBMC	TRB	CASSIGGVLNGGELFF	TGTGCCAGTAGTATTGGGGGGGTCCTGAACGGCGGGGAGCTGTTTTTT	V-19	J-2-2	5	2.50305372554517e-05	NA	NA	NA
Patient 1 PBMC	TRB	CASSIGGVNTEAFF	TGTGCCAGCAGCATAGGTGGGGTGAACACTGAAGCTTTCTTT	V-5-4	J-1-1	4	2.00244298043613e-05	Matrix protein 1	Influenza A virus	0.8978
Patient 1 PBMC	TRB	CASSIGGYRYNEQFF	TGTGCCAGTAGTATAGGAGGGTATAGGTACAATGAGCAGTTCTTC	V-19	J-2-1	5	2.50305372554517e-05			0.873
Patient 1 PBMC	TRB	CASSIGHGKMNTEAFF	TGTGCCAGTAGTATAGGGCATGGAAAGATGAACACTGAAGCTTTCTTT	V-19	J-1-1	2	1.00122149021807e-05	NA	NA	NA
Patient 1 PBMC	TRB	CASSIGHIQETQYF	TGTGCCAGCAGCATCGGACATATCCAAGAGACCCAGTACTTC	V-7-7	J-2-5	1	5.00610745109033e-06	surface glycoprotein [Severe acute respiratory syndrome coronavirus 2]	SARS-CoV2	0.8702
Patient 1 PBMC	TRB	CASSIGIGDTQYF	TGTGCCAGTAGTATAGGTATCGGAGATACGCAGTATTTT	V-19	J-2-3	7	3.50427521576323e-05	nucleocapsid protein	Vesicular stomatitis virus (vesicular stomatitis virus VSV)	0.8713
Patient 1 PBMC	TRB	CASSIGKEVQETKYF	TGTGCAAGCAGCATCGGGAAAGAGGTCCAAGAGACAAAGTACTTC	V-7-2	J-2-5	1	5.00610745109033e-06	NA	NA	NA
Patient 1 PBMC	TRB	CASSIGKTQYF	TGCGCCAGCAGCATTGGGAAGACCCAGTACTTC	V-4-1	J-2-5	2	1.00122149021807e-05	orf1ab polyprotein [Severe acute respiratory syndrome coronavirus 2]	SARS-CoV2	0.8864
Patient 1 PBMC	TRB	CASSIGLAGDTYEQYF	TGTGCCAGTAGTATAGGACTAGCGGGGGATACCTACGAGCAGTACTTC	V-19	J-2-7	2	1.00122149021807e-05	surface glycoprotein [Severe acute respiratory syndrome coronavirus 2]	SARS-CoV2	0.8718
Patient 1 PBMC	TRB	CASSIGLAGGFQETQYF	TGTGCCAGTAGTATCGGACTAGCGGGGGGGTTCCAAGAGACCCAGTACTTC	V-19	J-2-5	1	5.00610745109033e-06	orf1ab polyprotein [Severe acute respiratory syndrome coronavirus 2]	SARS-CoV2	0.8961
Patient 1 PBMC	TRB	CASSIGLAGGSPKGETQYF	TGTGCCAGTAGTATAGGACTAGCGGGGGGTTCCCCTAAGGGCGAGACCCAGTACTTC	V-19	J-2-5	3	1.5018322353271e-05	NA	NA	NA
Patient 1 PBMC	TRB	CASSIGLAGGTDTQYF	TGTGCCAGTAGTATTGGACTAGCGGGGGGCACAGATACGCAGTATTTT	V-19	J-2-3	1	5.00610745109033e-06	orf1ab polyprotein [Severe acute respiratory syndrome coronavirus 2],membrane glycoprotein [Severe acute respiratory syndrome coronavirus 2]	SARS-CoV2,SARS-CoV2	0.8744
Patient 1 PBMC	TRB	CASSIGLAGLSIQYF	TGTGCCAGTAGTATAGGACTGGCGGGGCTAAGCATTCAGTACTTC	V-19	J-2-4	23	0.000115140471375078	55 kDa immediate-early protein 1	Human herpesvirus 5 strain AD169 (Human cytomegalovirus (strain AD169))	0.8746
Patient 1 PBMC	TRB	CASSIGLGFEDVEETQYF	TGTGCCAGTAGTATAGGCCTCGGCTTTGAGGATGTGGAAGAGACCCAGTACTTC	V-19	J-2-5	2	1.00122149021807e-05	NA	NA	NA
Patient 1 PBMC	TRB	CASSIGLLATEAFF	TGTGCCAGTAGTATAGGTCTTCTTGCCACTGAAGCTTTCTTT	V-19	J-1-1	1	5.00610745109033e-06	membrane glycoprotein [Severe acute respiratory syndrome coronavirus 2]	SARS-CoV2	0.8769
Patient 1 PBMC	TRB	CASSIGLNLDQPQHF	TGTGCCAGTAGTATTGGGCTAAATCTAGATCAGCCCCAGCATTTT	V-19	J-1-5	1	5.00610745109033e-06	NA	NA	NA
Patient 1 PBMC	TRB	CASSIGLPGLGAQYF	TGTGCCAGTAGTATAGGGCTGCCTGGCCTAGGGGCCCAGTACTTC	V-19	J-2-5	18	9.01099341196259e-05	NA	NA	NA
Patient 1 PBMC	TRB	CASSIGLPGSETQYF	TGTGCCAGTAGTATAGGGTTACCAGGATCGGAGACCCAGTACTTC	V-19	J-2-5	3	1.5018322353271e-05	ORF3a protein [Severe acute respiratory syndrome coronavirus 2]	SARS-CoV2	0.8709
Patient 1 PBMC	TRB	CASSIGLQGYEQFF	TGTGCCAGTAGTATAGGATTACAGGGGTATGAGCAGTTCTTC	V-19	J-2-1	5	2.50305372554517e-05	Epstein-Barr nuclear antigen 4	Human herpesvirus 4 (Epstein Barr virus)	0.8709
Patient 1 PBMC	TRB	CASSIGNEIQYF	TGTGCCAGTAGTATTGGGAACGAAATTCAGTACTTC	V-19	J-2-4	1	5.00610745109033e-06	orf1ab polyprotein [Severe acute respiratory syndrome coronavirus 2]	SARS-CoV2	0.8713
Patient 1 PBMC	TRB	CASSIGNQPQHF	TGTGCCAGTAGTATAGGGAATCAGCCCCAGCATTTT	V-19	J-1-5	1	5.00610745109033e-06	orf1ab polyprotein [Severe acute respiratory syndrome coronavirus 2]	SARS-CoV2	0.8918
Patient 1 PBMC	TRB	CASSIGNRLYGYTF	TGTGCCAGTAGTATTGGGAACAGACTCTATGGCTACACCTTC	V-19	J-1-2	1	5.00610745109033e-06	ORF7b [Severe acute respiratory syndrome coronavirus 2]	SARS-CoV2	0.8848
Patient 1 PBMC	TRB	CASSIGNTGGDTQYF	TGTGCCAGTAGTATCGGGAACACCGGGGGAGATACGCAGTATTTT	V-19	J-2-3	9	4.5054967059813e-05	orf1ab polyprotein [Severe acute respiratory syndrome coronavirus 2]	SARS-CoV2	0.8716
Patient 1 PBMC	TRB	CASSIGNYNEQFF	TGTGCCAGTAGTATTGGCAATTACAATGAGCAGTTCTTC	V-19	J-2-1	8	4.00488596087226e-05	55 kDa immediate-early protein 1	Human herpesvirus 5 strain AD169 (Human cytomegalovirus (strain AD169))	0.8905
Patient 1 PBMC	TRB	CASSIGPANTEAFF	TGTGCCAGTAGTATTGGTCCCGCAAACACTGAAGCTTTCTTT	V-19	J-1-1	6	3.0036644706542e-05			0.8707
Patient 1 muscle	TRB	CASSIGPGGSNEQFF	TGTGCCAGTAGTATTGGACCGGGGGGATCGAATGAGCAGTTCTTC	V-19	J-2-1	1	9.70798384591488e-06	orf1ab polyprotein [Severe acute respiratory syndrome coronavirus 2]	SARS-CoV2	0.8728
Patient 1 PBMC	TRB	CASSIGPGPYEQYF	TGTGCCAGTAGTATAGGGCCAGGGCCCTACGAGCAGTACTTC	V-19	J-2-7	3	1.5018322353271e-05	orf1ab polyprotein [Severe acute respiratory syndrome coronavirus 2]	SARS-CoV2	0.8801
Patient 1 PBMC	TRB	CASSIGPGRSEKLFF	TGTGCCAGTAGTATCGGACCGGGACGCTCTGAAAAACTGTTTTTT	V-19	J-1-4	6	3.0036644706542e-05	orf1ab polyprotein [Severe acute respiratory syndrome coronavirus 2]	SARS-CoV2	0.8734
Patient 1 PBMC	TRB	CASSIGPGTGEAGKLFF	TGTGCCAGCAGCATCGGTCCCGGGACAGGGGAAGCGGGAAAACTGTTTTTT	V-5-5	J-1-4	3	1.5018322353271e-05	NA	NA	NA
Patient 1 PBMC	TRB	CASSIGPNTEAFF	TGTGCCAGTAGTATAGGTCCGAACACTGAAGCTTTCTTT	V-19	J-1-1	8	4.00488596087226e-05	ORF7b [Severe acute respiratory syndrome coronavirus 2]	SARS-CoV2	0.8802
Patient 1 PBMC	TRB	CASSIGPRETQYF	TGTGCCAGTAGTATCGGACCGAGAGAGACCCAGTACTTC	V-19	J-2-5	4	2.00244298043613e-05	Transcriptional regulator IE63 homolog	Human herpesvirus 4 (Epstein Barr virus)	0.8929
Patient 1 PBMC	TRB	CASSIGPSTDQPQHF	TGTGCCAGTAGTATAGGTCCGTCCACAGATCAGCCCCAGCATTTT	V-19	J-1-5	12	6.0073289413084e-05	NA	NA	NA
Patient 1 PBMC	TRB	CASSIGPSYNEQFF	TGTGCCAGTAGTATAGGTCCTTCCTACAATGAGCAGTTCTTC	V-19	J-2-1	9	4.5054967059813e-05	65 kDa lower matrix phosphoprotein	Human herpesvirus 5 strain AD169 (Human cytomegalovirus (strain AD169))	0.8861
Patient 1 PBMC	TRB	CASSIGQAFSNGYTF	TGTGCCAGTAGTATAGGACAGGCTTTCTCCAATGGCTACACCTTC	V-19	J-1-2	1	5.00610745109033e-06	NA	NA	NA
Patient 1 PBMC	TRB	CASSIGQAIHTDTQYF	TGTGCCAGTAGTATAGGACAGGCGATTCATACTGATACGCAGTATTTT	V-19	J-2-3	1	5.00610745109033e-06	NA	NA	NA
Patient 1 PBMC	TRB	CASSIGQEGQPQHF	TGTGCCAGTAGTATCGGACAGGAGGGTCAGCCCCAGCATTTT	V-19	J-1-5	2	1.00122149021807e-05	membrane glycoprotein [Severe acute respiratory syndrome coronavirus 2]	SARS-CoV2	0.8713
Patient 1 muscle	TRB	CASSIGQGARNQPQHF	TGTGCCAGCAGCATCGGACAGGGGGCAAGGAATCAGCCCCAGCATTTT	V-5-6	J-1-5	2	1.94159676918298e-05	55 kDa immediate-early protein 1	Human herpesvirus 5 strain AD169 (Human cytomegalovirus (strain AD169))	0.8845
Patient 1 PBMC	TRB	CASSIGQGIWGQPQHF	TGTGCCAGTAGTATTGGACAGGGAATATGGGGTCAGCCCCAGCATTTT	V-19	J-1-5	1	5.00610745109033e-06	NA	NA	NA
Patient 1 PBMC	TRB	CASSIGQGLAGELFF	TGTGCCAGCAGTATAGGACAGGGTCTTGCCGGGGAGCTGTTTTTT	V-11-2	J-2-2	7	3.50427521576323e-05	ORF3a protein [Severe acute respiratory syndrome coronavirus 2]	SARS-CoV2	0.8785
Patient 1 PBMC	TRB	CASSIGQGNEQFF	TGTGCCAGTAGTATAGGACAGGGGAATGAGCAGTTCTTC	V-19	J-2-1	1	5.00610745109033e-06	ORF3a protein [Severe acute respiratory syndrome coronavirus 2]	SARS-CoV2	0.8759
Patient 1 muscle	TRB	CASSIGQGRAGELFF	TGTGCCAGTAGTATCGGACAGGGGAGGGCCGGGGAGCTGTTTTTT	V-19	J-2-2	7	6.79558869214042e-05	ORF3a protein [Severe acute respiratory syndrome coronavirus 2]	SARS-CoV2	0.8794
Patient 1 muscle	TRB	CASSIGQGSHQPQHF	TGTGCCAGTAGTATTGGGCAGGGGAGTCATCAGCCCCAGCATTTT	V-19	J-1-5	18	0.000174743709226468	ORF3a protein [Severe acute respiratory syndrome coronavirus 2]	SARS-CoV2	0.8734
Patient 1 muscle	TRB	CASSIGQGSQETQYF	TGTGCCAGTAGTATTGGACAGGGGAGCCAAGAGACCCAGTACTTC	V-19	J-2-5	6	5.82479030754893e-05	orf1ab polyprotein [Severe acute respiratory syndrome coronavirus 2]	SARS-CoV2	0.8723
Patient 1 PBMC	TRB	CASSIGQGSTEAFF	TGTGCCAGTAGTATAGGACAGGGGAGCACTGAAGCTTTCTTT	V-19	J-1-1	9	4.5054967059813e-05	membrane glycoprotein [Severe acute respiratory syndrome coronavirus 2]	SARS-CoV2	0.8727
Patient 1 muscle	TRB	CASSIGQGVWNEQFF	TGTGCCAGTAGTATCGGGCAGGGTGTATGGAATGAGCAGTTCTTC	V-19	J-2-1	26	0.000252407579993787	orf1ab polyprotein [Severe acute respiratory syndrome coronavirus 2]	SARS-CoV2	0.8707
Patient 1 PBMC	TRB	CASSIGQGVWNEQFF	TGTGCCAGTAGTATCGGGCAGGGTGTATGGAATGAGCAGTTCTTC	V-19	J-2-1	184	0.000921123771000621	orf1ab polyprotein [Severe acute respiratory syndrome coronavirus 2]	SARS-CoV2	0.8707
Patient 1 PBMC	TRB	CASSIGQKTGELFF	TGTGCCAGTAGTATAGGACAGAAGACCGGGGAGCTGTTTTTT	V-19	J-2-2	7	3.50427521576323e-05	orf1ab polyprotein [Severe acute respiratory syndrome coronavirus 2]	SARS-CoV2	0.8711
Patient 1 PBMC	TRB	CASSIGQLSETQYF	TGTGCCAGTAGTATAGGGCAACTGAGCGAGACCCAGTACTTC	V-19	J-2-5	4	2.00244298043613e-05	55 kDa immediate-early protein 1	Human herpesvirus 5 strain AD169 (Human cytomegalovirus (strain AD169))	0.8861
Patient 1 PBMC	TRB	CASSIGQMNTEAFF	TGTGCCAGTAGTATAGGACAGATGAACACTGAAGCTTTCTTT	V-19	J-1-1	2	1.00122149021807e-05	surface glycoprotein [Severe acute respiratory syndrome coronavirus 2]	SARS-CoV2	0.871
Patient 1 PBMC	TRB	CASSIGQPTDTQYF	TGTGCCAGTAGTATAGGACAGCCCACAGATACGCAGTATTTT	V-19	J-2-3	7	3.50427521576323e-05	orf1ab polyprotein [Severe acute respiratory syndrome coronavirus 2]	SARS-CoV2	0.8722
Patient 1 muscle	TRB	CASSIGRGFVRGNEQFF	TGTGCCAGTAGTATAGGTAGGGGTTTCGTACGGGGCAATGAGCAGTTCTTC	V-19	J-2-1	93	0.000902842497670084	NA	NA	NA
Patient 1 PBMC	TRB	CASSIGRGGNQPQHF	TGTGCCAGTAGTATAGGCAGGGGAGGCAATCAGCCCCAGCATTTT	V-19	J-1-5	1	5.00610745109033e-06	55 kDa immediate-early protein 1	Human herpesvirus 5 strain AD169 (Human cytomegalovirus (strain AD169))	0.874
Patient 1 PBMC	TRB	CASSIGRGIDQPQHF	TGTGCCAGTAGTATAGGCAGGGGGATTGATCAGCCCCAGCATTTT	V-19	J-1-5	3	1.5018322353271e-05	ORF3a protein [Severe acute respiratory syndrome coronavirus 2]	SARS-CoV2	0.877
Patient 1 PBMC	TRB	CASSIGRGSGANVLTF	TGTGCCAGTAGTATAGGCAGGGGCTCTGGGGCCAACGTCCTGACTTTC	V-19	J-2-6	4	2.00244298043613e-05	ORF7b [Severe acute respiratory syndrome coronavirus 2]	SARS-CoV2	0.8703
Patient 1 PBMC	TRB	CASSIGRHLTRGYTF	TGTGCCAGTAGTATAGGGCGCCACTTGACGCGAGGCTACACCTTC	V-19	J-1-2	4	2.00244298043613e-05	NA	NA	NA
Patient 1 PBMC	TRB	CASSIGRILGTEAFF	TGTGCCAGCAGTATCGGACGCATCTTGGGCACTGAAGCTTTCTTT	V-2	J-1-1	3	1.5018322353271e-05	Transcription activator BRLF1	Human herpesvirus 4 (Epstein Barr virus)	0.8701
Patient 1 PBMC	TRB	CASSIGRLADTQYF	TGTGCCAGTAGTATAGGTCGACTAGCGGATACGCAGTATTTT	V-19	J-2-3	7	3.50427521576323e-05	membrane glycoprotein [Severe acute respiratory syndrome coronavirus 2]	SARS-CoV2	0.8719
Patient 1 PBMC	TRB	CASSIGRLNTEAFF	TGTGCCAGTAGTATCGGACGGTTGAACACTGAAGCTTTCTTT	V-19	J-1-1	2	1.00122149021807e-05	membrane glycoprotein [Severe acute respiratory syndrome coronavirus 2]	SARS-CoV2	0.8701
Patient 1 PBMC	TRB	CASSIGRMNTEAFF	TGTGCCAGTAGTATAGGACGGATGAACACTGAAGCTTTCTTT	V-19	J-1-1	3	1.5018322353271e-05	membrane glycoprotein [Severe acute respiratory syndrome coronavirus 2]	SARS-CoV2	0.8705
Patient 1 PBMC	TRB	CASSIGRPYNEQFF	TGTGCCAGTAGTATTGGTCGACCCTACAATGAGCAGTTCTTC	V-19	J-2-1	5	2.50305372554517e-05	orf1ab polyprotein [Severe acute respiratory syndrome coronavirus 2]	SARS-CoV2	0.8748
Patient 1 PBMC	TRB	CASSIGRTLGTEAFF	TGTGCCAGCAGTATCGGACGCACCTTGGGCACTGAAGCTTTCTTT	V-2	J-1-1	1	5.00610745109033e-06	membrane glycoprotein [Severe acute respiratory syndrome coronavirus 2]	SARS-CoV2	0.8733
Patient 1 PBMC	TRB	CASSIGRTYEQYF	TGTGCCAGTAGTATAGGACGGACCTACGAGCAGTACTTC	V-19	J-2-7	9	4.5054967059813e-05	HCMVUL83	Human herpesvirus 5 (Human cytomegalovirus)	0.8738
Patient 1 PBMC	TRB	CASSIGRYSNQPQHF	TGTGCCAGTAGTATTGGGAGATATAGCAATCAGCCCCAGCATTTT	V-19	J-1-5	9	4.5054967059813e-05	orf1ab polyprotein [Severe acute respiratory syndrome coronavirus 2]	SARS-CoV2	0.8768
Patient 1 PBMC	TRB	CASSIGSANTGELFF	TGTGCCAGTAGTATAGGGTCAGCAAACACCGGGGAGCTGTTTTTT	V-19	J-2-2	9	4.5054967059813e-05	nucleocapsid phosphoprotein [Severe acute respiratory syndrome coronavirus 2],orf1ab polyprotein [Severe acute respiratory syndrome coronavirus 2]	SARS-CoV2,SARS-CoV2	0.8768
Patient 1 PBMC	TRB	CASSIGSDTQYF	TGTGCCAGCAGCATTGGGTCGGATACGCAGTATTTT	V-7-2	J-2-3	1	5.00610745109033e-06	Matrix protein 1	Influenza A virus	0.8752
Patient 1 PBMC	TRB	CASSIGSEQFF	TGTGCCAGTAGTATAGGAAGTGAGCAGTTCTTC	V-19	J-2-1	10	5.00610745109033e-05	Polymerase basic protein 2	Influenza A virus (A/Puerto Rico/8/1934(H1N1)) (Influenza A virus (A/PR/8/1934(H1N1)))	0.8818
Patient 1 PBMC	TRB	CASSIGSGGAAADTQYF	TGTGCCAGTAGTATAGGTAGCGGGGGGGCCGCCGCAGATACGCAGTATTTT	V-19	J-2-3	3	1.5018322353271e-05	ORF7b [Severe acute respiratory syndrome coronavirus 2]	SARS-CoV2	0.873
Patient 1 PBMC	TRB	CASSIGSGGAAVDTQYF	TGTGCCAGTAGTATAGGTAGCGGGGGGGCCGCCGTAGATACGCAGTATTTT	V-19	J-2-3	1	5.00610745109033e-06	NA	NA	NA
Patient 1 PBMC	TRB	CASSIGSGPYAANELFF	TGTGCCAGTAGTATCGGTTCAGGTCCTTACGCAGCGAATGAGCTGTTCTTC	V-19	J-2-1	1	5.00610745109033e-06	NA	NA	NA
Patient 1 PBMC	TRB	CASSIGSGRSGANVLTF	TGTGCCAGTAGTATCGGTTCAGGGAGGTCTGGGGCCAACGTCCTGACTTTC	V-19	J-2-6	15	7.5091611766355e-05	ORF3a protein [Severe acute respiratory syndrome coronavirus 2]	SARS-CoV2	0.8731
Patient 1 PBMC	TRB	CASSIGSLAGGSEQYF	TGTGCCAGTAGTATCGGCTCTCTAGCGGGGGGCTCCGAGCAGTACTTC	V-19	J-2-7	12	6.0073289413084e-05	ORF7b [Severe acute respiratory syndrome coronavirus 2]	SARS-CoV2	0.8793
Patient 1 PBMC	TRB	CASSIGSNQPQHF	TGTGCCAGCAGCATTGGGAGCAATCAGCCCCAGCATTTT	V-7-2	J-1-5	10	5.00610745109033e-05	orf1ab polyprotein [Severe acute respiratory syndrome coronavirus 2],orf1ab polyprotein [Severe acute respiratory syndrome coronavirus 2],ORF3a protein [Severe acute respiratory syndrome coronavirus 2],nucleocapsid phosphoprotein [Severe acute respiratory syndrome coronavirus 2],orf1ab polyprotein [Severe acute respiratory syndrome coronavirus 2],ORF6 protein [Severe acute respiratory syndrome coronavirus 2],nucleocapsid phosphoprotein [Severe acute respiratory syndrome coronavirus 2],surface glycoprotein [Severe acute respiratory syndrome coronavirus 2]	SARS-CoV2,SARS-CoV2,SARS-CoV2,SARS-CoV2,SARS-CoV2,SARS-CoV2,SARS-CoV2,SARS-CoV2	0.8745
Patient 1 PBMC	TRB	CASSIGSSSGANVLTF	TGTGCCAGTAGTATTGGGTCCAGCTCTGGGGCCAACGTCCTGACTTTC	V-19	J-2-6	19	9.51160415707163e-05	orf1ab polyprotein [Severe acute respiratory syndrome coronavirus 2]	SARS-CoV2	0.8891
Patient 1 PBMC	TRB	CASSIGSTDTQYF	TGTGCCAGTAGTATCGGGAGCACAGATACGCAGTATTTT	V-19	J-2-3	5	2.50305372554517e-05	Matrix protein 1	Influenza A virus	0.892
Patient 1 PBMC	TRB	CASSIGSTGGAEAFF	TGTGCCAGTAGTATAGGAAGCACAGGGGGGGCTGAAGCTTTCTTT	V-19	J-1-1	13	6.50793968641743e-05	surface glycoprotein [Severe acute respiratory syndrome coronavirus 2]	SARS-CoV2	0.88
Patient 1 PBMC	TRB	CASSIGTAFQETQYF	TGTGCCAGCAGCATCGGGACAGCTTTCCAAGAGACCCAGTACTTC	V-7-2	J-2-5	3	1.5018322353271e-05	orf1ab polyprotein [Severe acute respiratory syndrome coronavirus 2]	SARS-CoV2	0.8709
Patient 1 PBMC	TRB	CASSIGTAGANVLTF	TGTGCCAGTAGTATTGGGACAGCTGGGGCCAACGTCCTGACTTTC	V-19	J-2-6	12	6.0073289413084e-05	membrane glycoprotein [Severe acute respiratory syndrome coronavirus 2]	SARS-CoV2	0.8863
Patient 1 PBMC	TRB	CASSIGTAGINEQFF	TGTGCCAGTAGTATCGGGACCGCGGGGATCAATGAGCAGTTCTTC	V-19	J-2-1	2	1.00122149021807e-05	surface glycoprotein [Severe acute respiratory syndrome coronavirus 2],ORF7a protein [Severe acute respiratory syndrome coronavirus 2]	SARS-CoV2,SARS-CoV2	0.8751
Patient 1 muscle	TRB	CASSIGTASYNEQFF	TGTGCCAGTAGTATCGGGACGGCCTCCTACAATGAGCAGTTCTTC	V-19	J-2-1	15	0.000145619757688723	HCMVUL83	Human herpesvirus 5 (Human cytomegalovirus)	0.8844
Patient 1 PBMC	TRB	CASSIGTASYNEQFF	TGTGCCAGTAGTATCGGGACGGCCTCCTACAATGAGCAGTTCTTC	V-19	J-2-1	21	0.000105128256472897	HCMVUL83	Human herpesvirus 5 (Human cytomegalovirus)	0.8844
Patient 1 PBMC	TRB	CASSIGTDATEAFF	TGTGCCAGTAGTATAGGGACAGACGCGACTGAAGCTTTCTTT	V-19	J-1-1	6	3.0036644706542e-05	ORF3a protein [Severe acute respiratory syndrome coronavirus 2]	SARS-CoV2	0.8782
Patient 1 PBMC	TRB	CASSIGTDLNTEAFF	TGTGCCAGTAGTATAGGGACAGATCTAAACACTGAAGCTTTCTTT	V-19	J-1-1	36	0.000180219868239252	ORF3a protein [Severe acute respiratory syndrome coronavirus 2]	SARS-CoV2	0.873
Patient 1 muscle	TRB	CASSIGTDTQYF	TGTGCCAGTAGTATAGGAACAGATACGCAGTATTTT	V-19	J-2-3	27	0.000262115563839702	Matrix protein 1	Influenza A virus	0.8729
Patient 1 PBMC	TRB	CASSIGTDTQYF	TGTGCCAGTAGTATAGGAACAGATACGCAGTATTTT	V-19	J-2-3	9	4.5054967059813e-05	Matrix protein 1	Influenza A virus	0.8729
Patient 1 PBMC	TRB	CASSIGTEQFF	TGTGCCAGTAGTATAGGAACTGAGCAGTTCTTC	V-19	J-2-1	11	5.50671819619936e-05	55 kDa immediate-early protein 1	Human herpesvirus 5 strain AD169 (Human cytomegalovirus (strain AD169))	0.8731
Patient 1 PBMC	TRB	CASSIGTGESAFF	TGTGCCAGTAGTATCGGGACAGGGGAGTCAGCTTTCTTT	V-19	J-1-1	2	1.00122149021807e-05	ORF3a protein [Severe acute respiratory syndrome coronavirus 2]	SARS-CoV2	0.877
Patient 1 PBMC	TRB	CASSIGTGGGQPQHF	TGTGCCAGCAGCATCGGGACAGGGGGCGGACAGCCCCAGCATTTT	V-5-6	J-1-5	1	5.00610745109033e-06	surface glycoprotein [Severe acute respiratory syndrome coronavirus 2]	SARS-CoV2	0.8803
Patient 1 PBMC	TRB	CASSIGTGGGQPQHL	TGTGCCAGCAGCATCGGGACAGGGGGCGGACAGCCCCAGCATTTA	V-5-6	J-1-5	1	5.00610745109033e-06	surface glycoprotein [Severe acute respiratory syndrome coronavirus 2]	SARS-CoV2	0.8836
Patient 1 PBMC	TRB	CASSIGTGMSYEQYF	TGTGCCAGTAGTATAGGTACAGGAATGTCCTACGAGCAGTACTTC	V-19	J-2-7	7	3.50427521576323e-05	ORF3a protein [Severe acute respiratory syndrome coronavirus 2]	SARS-CoV2	0.8816
Patient 1 muscle	TRB	CASSIGTGSELFF	TGTGCCAGCAGCATCGGGACCGGGTCAGAACTGTTTTTT	V-6-5	J-1-4	8	7.7663870767319e-05	ORF3a protein [Severe acute respiratory syndrome coronavirus 2]	SARS-CoV2	0.8798
Patient 1 PBMC	TRB	CASSIGTGSGYTF	TGTGCCAGTAGTATAGGCACAGGGAGTGGCTACACCTTC	V-19	J-1-2	5	2.50305372554517e-05	surface glycoprotein [Severe acute respiratory syndrome coronavirus 2]	SARS-CoV2	0.8708
Patient 1 PBMC	TRB	CASSIGTGVYEQYF	TGTGCCAGTAGTATTGGGACAGGGGTCTACGAGCAGTACTTC	V-19	J-2-7	11	5.50671819619936e-05	ORF3a protein [Severe acute respiratory syndrome coronavirus 2]	SARS-CoV2	0.8729
Patient 1 PBMC	TRB	CASSIGTGYNQPQHF	TGTGCCAGTAGTATAGGGACAGGATACAATCAGCCCCAGCATTTT	V-19	J-1-5	1	5.00610745109033e-06	ORF3a protein [Severe acute respiratory syndrome coronavirus 2]	SARS-CoV2	0.8755
Patient 1 muscle	TRB	CASSIGTHRSQPQHF	TGTGCCAGTAGTATCGGGACTCACAGAAGTCAGCCCCAGCATTTT	V-19	J-1-5	6	5.82479030754893e-05	NA	NA	NA
Patient 1 PBMC	TRB	CASSIGTLNEQFF	TGTGCCAGTAGTATTGGGACCCTGAATGAGCAGTTCTTC	V-19	J-2-1	1	5.00610745109033e-06	orf1ab polyprotein [Severe acute respiratory syndrome coronavirus 2]	SARS-CoV2	0.8773
Patient 1 PBMC	TRB	CASSIGTPYGYTF	TGTGCCAGTAGTATCGGGACCCCCTATGGCTACACCTTC	V-19	J-1-2	10	5.00610745109033e-05	Hemagglutinin precursor	Influenza A virus	0.8854
Patient 1 PBMC	TRB	CASSIGTSLTDTQYF	TGTGCCAGTAGTATTGGGACTAGCTTAACAGATACGCAGTATTTT	V-19	J-2-3	7	3.50427521576323e-05	polyprotein	Hepatitis C virus	0.8797
Patient 1 PBMC	TRB	CASSIGTSSYEQFF	TGTGCCAGTAGTATAGGCACCTCATCCTACGAGCAGTTCTTC	V-19	J-2-1	1	5.00610745109033e-06	non-structural protein NS4b	Yellow fever virus 17D (Yellow fever virus (STRAIN 17D))	0.8757
Patient 1 PBMC	TRB	CASSIGTVSYYEQFF	TGTGCCAGTAGTATCGGGACGGTGTCCTACTACGAGCAGTTCTTC	V-19	J-2-7	1	5.00610745109033e-06	non-structural protein NS4b	Yellow fever virus 17D (Yellow fever virus (STRAIN 17D))	0.8876
Patient 1 PBMC	TRB	CASSIGTYGANVLTF	TGTGCCAGCAGTATTGGGACGTACGGGGCCAACGTCCTGACTTTC	V-28	J-2-6	7	3.50427521576323e-05	membrane glycoprotein [Severe acute respiratory syndrome coronavirus 2]	SARS-CoV2	0.8833
Patient 1 muscle	TRB	CASSIGVLAKNIQYF	TGTGCCAGTAGTATTGGGGTTTTAGCCAAAAACATTCAGTACTTC	V-19	J-2-4	14	0.000135911773842808	orf1ab polyprotein [Severe acute respiratory syndrome coronavirus 2]	SARS-CoV2	0.8791
Patient 1 PBMC	TRB	CASSIGVLAKNIQYF	TGTGCCAGTAGTATTGGGGTTTTAGCCAAAAACATTCAGTACTTC	V-19	J-2-4	4	2.00244298043613e-05	orf1ab polyprotein [Severe acute respiratory syndrome coronavirus 2]	SARS-CoV2	0.8791
Patient 1 PBMC	TRB	CASSIGVLMDTRYF	TGTGCCAGTAGTATAGGGGTATTGATGGATACGCGGTATTTT	V-19	J-2-3	1	5.00610745109033e-06	55 kDa immediate-early protein 1	Human herpesvirus 5 strain AD169 (Human cytomegalovirus (strain AD169))	0.8783
Patient 1 PBMC	TRB	CASSIGVNTEAFF	TGTGCCAGTAGTATTGGGGTGAACACTGAAGCTTTCTTT	V-19	J-1-1	14	7.00855043152646e-05	membrane glycoprotein [Severe acute respiratory syndrome coronavirus 2]	SARS-CoV2	0.8735
Patient 1 PBMC	TRB	CASSIGVRLVAKNIQYF	TGTGCCAGTAGTATCGGTGTCCGGCTGGTAGCCAAAAACATTCAGTACTTC	V-19	J-2-4	1	5.00610745109033e-06	NA	NA	NA
Patient 1 PBMC	TRB	CASSIGVRQVAKNIQYF	TGTGCCAGTAGTATCGGTGTCCGGCAGGTAGCCAAAAACATTCAGTACTTC	V-19	J-2-4	3	1.5018322353271e-05	NA	NA	NA
Patient 1 PBMC	TRB	CASSIGVSGYTF	TGTGCCAGTAGTATTGGTGTCTCTGGCTACACCTTC	V-19	J-1-2	8	4.00488596087226e-05	Matrix protein 1	Influenza A virus	0.8742
Patient 1 PBMC	TRB	CASSIGWDEQYF	TGTGCCAGTAGTATCGGGTGGGACGAGCAGTACTTC	V-19	J-2-7	2	1.00122149021807e-05	ORF3a protein [Severe acute respiratory syndrome coronavirus 2]	SARS-CoV2	0.8721
Patient 1 PBMC	TRB	CASSIGWQNTEAFF	TGTGCCAGTAGTATAGGTTGGCAGAACACTGAAGCTTTCTTT	V-19	J-1-1	1	5.00610745109033e-06	orf1ab polyprotein [Severe acute respiratory syndrome coronavirus 2]	SARS-CoV2	0.8798
Patient 1 PBMC	TRB	CASSIGWYSTGELFF	TGTGCCAGTAGTATCGGGTGGTACAGCACCGGGGAGCTGTTTTTT	V-19	J-2-2	1	5.00610745109033e-06	NA	NA	NA
Patient 1 PBMC	TRB	CASSIGYEQYF	TGTGCCAGTAGTATTGGGTACGAGCAGTACTTC	V-19	J-2-7	7	3.50427521576323e-05	membrane glycoprotein [Severe acute respiratory syndrome coronavirus 2],orf1ab polyprotein [Severe acute respiratory syndrome coronavirus 2]	SARS-CoV2,SARS-CoV2	0.8739
Patient 1 muscle	TRB	CASSIGYSNQPQHF	TGTGCCAGTAGTATCGGCTATAGCAATCAGCCCCAGCATTTT	V-19	J-1-5	24	0.000232991612301957	orf1ab polyprotein [Severe acute respiratory syndrome coronavirus 2]	SARS-CoV2	0.8735
Patient 1 PBMC	TRB	CASSIGYSNQPQHF	TGTGCCAGTAGTATCGGCTATAGCAATCAGCCCCAGCATTTT	V-19	J-1-5	32	0.000160195438434891	orf1ab polyprotein [Severe acute respiratory syndrome coronavirus 2]	SARS-CoV2	0.8735
Patient 1 PBMC	TRB	CASSIHEPGELFF	TGTGCCAGCAGTATACACGAGCCCGGGGAGCTGTTTTTT	V-2	J-2-2	3	1.5018322353271e-05	NA	NA	NA
Patient 1 PBMC	TRB	CASSIHPPTPWGGDTGELFF	TGTGCCAGTAGTATTCACCCACCTACCCCGTGGGGGGGAGACACCGGGGAGCTGTTTTTT	V-19	J-2-2	2	1.00122149021807e-05	NA	NA	NA
Patient 1 PBMC	TRB	CASSIHPPTPWVGDTGELFF	TGTGCCAGTAGTATTCACCCACCTACCCCGTGGGTGGGAGACACCGGGGAGCTGTTTTTT	V-19	J-2-2	1	5.00610745109033e-06	NA	NA	NA
Patient 1 PBMC	TRB	CASSIHRAYEAFF	TGTGCCAGTAGTATCCACAGGGCCTATGAAGCTTTCTTT	V-19	J-1-1	4	2.00244298043613e-05	orf1ab polyprotein [Severe acute respiratory syndrome coronavirus 2]	SARS-CoV2	0.8797
Patient 1 PBMC	TRB	CASSIIAGGRADTQYF	TGTGCCAGTAGTATAATAGCGGGGGGGCGAGCAGATACGCAGTATTTT	V-19	J-2-3	4	2.00244298043613e-05	surface glycoprotein [Severe acute respiratory syndrome coronavirus 2]	SARS-CoV2	0.8733
Patient 1 PBMC	TRB	CASSIIDRGRDTQYF	TGTGCCAGTAGTATAATCGACAGGGGGCGAGATACGCAGTATTTT	V-19	J-2-3	2	1.00122149021807e-05	orf1ab polyprotein [Severe acute respiratory syndrome coronavirus 2]	SARS-CoV2	0.8751
Patient 1 PBMC	TRB	CASSIIGDEQYF	TGTGCCAGTAGTATAATCGGGGACGAGCAGTACTTC	V-19	J-2-7	4	2.00244298043613e-05	orf1ab polyprotein [Severe acute respiratory syndrome coronavirus 2]	SARS-CoV2	0.872
Patient 1 muscle	TRB	CASSIIGNQPQHF	TGTGCCAGTAGTATAATAGGAAATCAGCCCCAGCATTTT	V-19	J-1-5	2	1.94159676918298e-05	orf1ab polyprotein [Severe acute respiratory syndrome coronavirus 2]	SARS-CoV2	0.8849
Patient 1 PBMC	TRB	CASSIIGRRPARELFF	TGTGCCAGTAGTATAATTGGCAGGCGGCCCGCCCGGGAGCTGTTTTTT	V-19	J-2-2	8	4.00488596087226e-05	NA	NA	NA
Patient 1 muscle	TRB	CASSIIRDNNEAFF	TGTGCCAGTAGTATAATCCGGGACAACAATGAAGCTTTCTTT	V-19	J-1-1	7	6.79558869214042e-05	NA	NA	NA
Patient 1 PBMC	TRB	CASSIIRTLSDEQFF	TGTGCCAGTAGTATCATCCGAACACTATCTGACGAGCAGTTCTTC	V-19	J-2-7	1	5.00610745109033e-06	NA	NA	NA
Patient 1 PBMC	TRB	CASSIISGGNQPQHF	TGTGCCAGTAGTATTATTTCAGGGGGCAATCAGCCCCAGCATTTT	V-19	J-1-5	16	8.00977192174453e-05	55 kDa immediate-early protein 1	Human herpesvirus 5 strain AD169 (Human cytomegalovirus (strain AD169))	0.8738
Patient 1 PBMC	TRB	CASSIISTNTGELFF	TGTGCCAGTAGTATAATCAGCACGAACACCGGGGAGCTGTTTTTT	V-19	J-2-2	14	7.00855043152646e-05	orf1ab polyprotein [Severe acute respiratory syndrome coronavirus 2]	SARS-CoV2	0.8758
Patient 1 PBMC	TRB	CASSIITGGPTEAFF	TGTGCCAGTAGTATTATAACAGGGGGACCCACTGAAGCTTTCTTT	V-19	J-1-1	8	4.00488596087226e-05	55 kDa immediate-early protein 1	Human herpesvirus 5 strain AD169 (Human cytomegalovirus (strain AD169))	0.8823
Patient 1 PBMC	TRB	CASSIIVADTQYF	TGTGCCAGTAGTATAATAGTAGCAGATACGCAGTATTTT	V-19	J-2-3	2	1.00122149021807e-05	orf1ab polyprotein [Severe acute respiratory syndrome coronavirus 2]	SARS-CoV2	0.8716
Patient 1 PBMC	TRB	CASSIIVTGELFF	TGTGCCAGTAGTATCATTGTGACCGGGGAGCTGTTTTTT	V-19	J-2-2	4	2.00244298043613e-05	Epstein-Barr nuclear antigen 4	Human herpesvirus 4 (Epstein Barr virus)	0.9226
Patient 1 PBMC	TRB	CASSIKAGVDTQYF	TGTGCCAGTAGTATTAAAGCGGGGGTCGATACGCAGTATTTT	V-19	J-2-3	10	5.00610745109033e-05	orf1ab polyprotein [Severe acute respiratory syndrome coronavirus 2]	SARS-CoV2	0.8995
Patient 1 PBMC	TRB	CASSIKAGVETQYF	TGTGCCAGTAGTATAAAGGCGGGGGTGGAGACCCAGTACTTC	V-19	J-2-5	7	3.50427521576323e-05	orf1ab polyprotein [Severe acute respiratory syndrome coronavirus 2]	SARS-CoV2	0.8833
Patient 1 PBMC	TRB	CASSIKGASTDTQYF	TGTGCCAGCAGTATTAAGGGGGCGAGCACAGATACGCAGTATTTT	V-6-5	J-2-3	3	1.5018322353271e-05	orf1ab polyprotein [Severe acute respiratory syndrome coronavirus 2]	SARS-CoV2	0.8969
Patient 1 muscle	TRB	CASSIKGAVSSGANVLTF	TGTGCCAGTAGTATCAAAGGGGCAGTTAGCTCTGGGGCCAACGTCCTGACTTTC	V-19	J-2-6	19	0.000184451693072383	nucleocapsid phosphoprotein [Severe acute respiratory syndrome coronavirus 2]	SARS-CoV2	0.8724
Patient 1 PBMC	TRB	CASSIKGAVSSGANVLTF	TGTGCCAGTAGTATCAAAGGGGCAGTTAGCTCTGGGGCCAACGTCCTGACTTTC	V-19	J-2-6	7	3.50427521576323e-05	nucleocapsid phosphoprotein [Severe acute respiratory syndrome coronavirus 2]	SARS-CoV2	0.8724
Patient 1 PBMC	TRB	CASSIKGGTEAFF	TGTGCCAGTAGTATTAAGGGAGGCACTGAAGCTTTCTTT	V-19	J-1-1	6	3.0036644706542e-05	orf1ab polyprotein [Severe acute respiratory syndrome coronavirus 2]	SARS-CoV2	0.8927
Patient 1 PBMC	TRB	CASSIKGRQPQHF	TGTGCCAGTAGTATTAAGGGGAGGCAGCCCCAGCATTTT	V-19	J-1-5	1	5.00610745109033e-06	Matrix protein 1	Influenza A virus	0.8848
Patient 1 PBMC	TRB	CASSIKGRVYGMSSTF	TGTGCCAGTAGTATCAAGGGCAGGGTGTATGGAATGAGCAGTACCTTC	V-19	J-2-7	1	5.00610745109033e-06	NA	NA	NA
Patient 1 PBMC	TRB	CASSIKNRVGGELFF	TGTGCCAGTAGTATTAAAAACAGGGTTGGCGGGGAGCTGTTTTTT	V-19	J-2-2	6	3.0036644706542e-05	NA	NA	NA
Patient 1 PBMC	TRB	CASSIKSGTDTQYF	TGTGCCAGTAGTATAAAGAGCGGCACAGATACGCAGTATTTT	V-19	J-2-3	20	0.000100122149021807	HCMVUL83,nucleoprotein	Human herpesvirus 5 (Human cytomegalovirus),Influenza A virus	0.8739
Patient 1 PBMC	TRB	CASSIKTGGRNEQFF	TGTGCCAGTAGTATTAAGACAGGGGGCCGCAATGAGCAGTTCTTC	V-19	J-2-1	3	1.5018322353271e-05	Matrix protein 1,Epstein-Barr nuclear antigen 4,Epstein-Barr nuclear antigen 3,55 kDa immediate-early protein 1	Influenza A virus,Human herpesvirus 4 (Epstein Barr virus),Human herpesvirus 4 (Epstein Barr virus),Human herpesvirus 5 strain AD169 (Human cytomegalovirus (strain AD169))	0.8787
Patient 1 PBMC	TRB	CASSIKVGTDTQYF	TGTGCCAGTAGTATAAAGGTAGGCACAGATACGCAGTATTTT	V-19	J-2-3	5	2.50305372554517e-05	ORF7b [Severe acute respiratory syndrome coronavirus 2]	SARS-CoV2	0.8706
Patient 1 PBMC	TRB	CASSIKVSNQPQHF	TGTGCCAGTAGTATCAAGGTTAGCAATCAGCCCCAGCATTTT	V-19	J-1-5	22	0.000110134363923987	ORF7b [Severe acute respiratory syndrome coronavirus 2]	SARS-CoV2	0.8703
Patient 1 PBMC	TRB	CASSILAGATYNEQFF	TGTGCCAGTAGTATCCTAGCGGGGGCAACCTACAATGAGCAGTTCTTC	V-19	J-2-1	3	1.5018322353271e-05	orf1ab polyprotein [Severe acute respiratory syndrome coronavirus 2]	SARS-CoV2	0.8929
Patient 1 PBMC	TRB	CASSILAGEETQYF	TGCGCCAGCAGCATACTAGCGGGGGAAGAGACCCAGTACTTC	V-5-1	J-2-5	12	6.0073289413084e-05	55 kDa immediate-early protein 1	Human herpesvirus 5 strain AD169 (Human cytomegalovirus (strain AD169))	0.8704
Patient 1 PBMC	TRB	CASSILAGGHTDTQYF	TGTGCCAGTAGTATACTAGCGGGGGGGCACACAGATACGCAGTATTTT	V-19	J-2-3	4	2.00244298043613e-05	Epstein-Barr nuclear antigen 4	Human herpesvirus 4 (Epstein Barr virus)	0.8801
Patient 1 PBMC	TRB	CASSILANTGELFF	TGTGCCAGTAGTATCTTGGCAAACACCGGGGAGCTGTTTTTT	V-19	J-2-2	3	1.5018322353271e-05	orf1ab polyprotein [Severe acute respiratory syndrome coronavirus 2]	SARS-CoV2	0.875
Patient 1 PBMC	TRB	CASSILARGAFGYGYTF	TGTGCCAGTAGTATACTGGCGAGGGGGGCGTTCGGCTATGGCTACACCTTC	V-19	J-1-2	6	3.0036644706542e-05	NA	NA	NA
Patient 1 PBMC	TRB	CASSILAVNHEQFF	TGTGCCAGTAGTATACTAGCGGTGAATCATGAGCAGTTCTTC	V-19	J-2-1	2	1.00122149021807e-05	orf1ab polyprotein [Severe acute respiratory syndrome coronavirus 2]	SARS-CoV2	0.8714
Patient 1 PBMC	TRB	CASSILDNQPQHF	TGTGCCAGTAGTATCTTGGACAATCAGCCCCAGCATTTT	V-19	J-1-5	5	2.50305372554517e-05	55 kDa immediate-early protein 1	Human herpesvirus 5 strain AD169 (Human cytomegalovirus (strain AD169))	0.8726
Patient 1 PBMC	TRB	CASSILDRDTGELFF	TGTGCCAGTAGTATTCTGGACAGAGACACCGGGGAGCTGTTTTTT	V-19	J-2-2	2	1.00122149021807e-05	NA	NA	NA
Patient 1 PBMC	TRB	CASSILDSYNEQFF	TGTGCCAGTAGTATCCTCGACAGTTACAATGAGCAGTTCTTC	V-19	J-2-1	21	0.000105128256472897	ORF7b [Severe acute respiratory syndrome coronavirus 2]	SARS-CoV2	0.8799
Patient 1 PBMC	TRB	CASSILGANTEAFF	TGTGCCAGTAGTATTCTGGGAGCGAACACTGAAGCTTTCTTT	V-19	J-1-1	9	4.5054967059813e-05	precore/core protein,DNA polymerase	Hepatitis B virus (hepatitis B virus (HBV)),Hepatitis B virus (hepatitis B virus (HBV))	0.8742
Patient 1 PBMC	TRB	CASSILGASRANVLTF	TGTGCCAGTAGTATACTTGGGGCCAGCCGGGCCAACGTCCTGACTTTC	V-19	J-2-6	2	1.00122149021807e-05	ORF10 protein [Severe acute respiratory syndrome coronavirus 2]	SARS-CoV2	0.8803
Patient 1 PBMC	TRB	CASSILGDGQETQYF	TGTGCCAGTAGTATATTGGGCGACGGACAAGAGACCCAGTACTTC	V-19	J-2-5	1	5.00610745109033e-06	ORF3a protein [Severe acute respiratory syndrome coronavirus 2]	SARS-CoV2	0.8772
Patient 1 muscle	TRB	CASSILGDNRAYNEQFF	TGTGCCAGTAGTATCTTAGGGGACAATCGCGCCTACAATGAGCAGTTCTTC	V-19	J-2-1	20	0.000194159676918298	NA	NA	NA
Patient 1 PBMC	TRB	CASSILGGTGVNEQFF	TGTGCCAGTAGTATACTCGGGGGGACAGGAGTAAATGAGCAGTTCTTC	V-19	J-2-1	5	2.50305372554517e-05	NA	NA	NA
Patient 1 PBMC	TRB	CASSILGLAGGLSSYNEQFF	TGTGCCAGTAGTATCTTGGGGCTAGCGGGGGGCTTGAGCTCCTACAATGAGCAGTTCTTC	V-19	J-2-1	4	2.00244298043613e-05	NA	NA	NA
Patient 1 PBMC	TRB	CASSILGPSYEQYF	TGTGCCAGTAGTATCCTCGGTCCCTCCTACGAGCAGTACTTC	V-19	J-2-7	14	7.00855043152646e-05	surface glycoprotein [Severe acute respiratory syndrome coronavirus 2]	SARS-CoV2	0.8754
Patient 1 PBMC	TRB	CASSILGQGSSPLHF	TGTGCCAGTAGTATCCTCGGACAGGGGAGCTCACCCCTCCACTTT	V-19	J-1-6	8	4.00488596087226e-05	55 kDa immediate-early protein 1	Human herpesvirus 5 strain AD169 (Human cytomegalovirus (strain AD169))	0.8808
Patient 1 PBMC	TRB	CASSILGQQPQHF	TGTGCCAGTAGTATCCTCGGACAGCAGCCCCAGCATTTT	V-19	J-1-5	4	2.00244298043613e-05	55 kDa immediate-early protein 1	Human herpesvirus 5 strain AD169 (Human cytomegalovirus (strain AD169))	0.8776
Patient 1 PBMC	TRB	CASSILGRTGELFF	TGTGCCAGTAGTATTCTCGGTAGAACCGGGGAGCTGTTTTTT	V-19	J-2-2	7	3.50427521576323e-05	orf1ab polyprotein [Severe acute respiratory syndrome coronavirus 2]	SARS-CoV2	0.8734
Patient 1 PBMC	TRB	CASSILGSGANVLTF	TGTGCCAGTAGTATTCTTGGCTCTGGGGCCAACGTCCTGACTTTC	V-19	J-2-6	10	5.00610745109033e-05	nucleocapsid phosphoprotein [Severe acute respiratory syndrome coronavirus 2]	SARS-CoV2	0.9135
Patient 1 muscle	TRB	CASSILGSRQGYNQPQHF	TGTGCCAGTAGTATCCTGGGTAGTCGGCAGGGGTACAATCAGCCCCAGCATTTT	V-19	J-1-5	18	0.000174743709226468	NA	NA	NA
Patient 1 PBMC	TRB	CASSILGSSGGNSPFHF	TGCGCCAGCAGCATCCTGGGCTCGAGTGGCGGCAATTCACCCTTCCACTTT	V-5-1	J-1-6	1	5.00610745109033e-06	NA	NA	NA
Patient 1 PBMC	TRB	CASSILGSSGGNSPLHF	TGCGCCAGCAGCATCCTGGGCTCGAGTGGCGGCAATTCACCCCTCCACTTT	V-5-1	J-1-6	3	1.5018322353271e-05	NA	NA	NA
Patient 1 muscle	TRB	CASSILGVGNSPLHF	TGTGCCAGCAGCATCCTAGGGGTTGGAAATTCACCCCTCCACTTT	V-7-2	J-1-6	10	9.70798384591488e-05	55 kDa immediate-early protein 1	Human herpesvirus 5 strain AD169 (Human cytomegalovirus (strain AD169))	0.8732
Patient 1 PBMC	TRB	CASSILGVNTEAFF	TGTGCCAGTAGTATTTTAGGGGTGAACACTGAAGCTTTCTTT	V-19	J-1-1	5	2.50305372554517e-05	surface glycoprotein [Severe acute respiratory syndrome coronavirus 2]	SARS-CoV2	0.8909
Patient 1 PBMC	TRB	CASSILHEQFF	TGTGCCAGCAGCATCCTGCATGAGCAGTTCTTC	V-7-8	J-2-1	1	5.00610745109033e-06	55 kDa immediate-early protein 1	Human herpesvirus 5 strain AD169 (Human cytomegalovirus (strain AD169))	0.8808
Patient 1 PBMC	TRB	CASSILIWKYYGYTF	TGTGCCAGTAGTATTCTCATATGGAAGTACTATGGCTACACCTTC	V-19	J-1-2	6	3.0036644706542e-05	NA	NA	NA
Patient 1 muscle	TRB	CASSILLTGSTDTQYF	TGTGCCAGCAGCATACTCTTGACAGGGAGCACAGATACGCAGTATTTT	V-5-6	J-2-3	7	6.79558869214042e-05	orf1ab polyprotein [Severe acute respiratory syndrome coronavirus 2]	SARS-CoV2	0.8711
Patient 1 PBMC	TRB	CASSILLTGSTDTQYF	TGTGCCAGCAGCATACTCTTGACAGGGAGCACAGATACGCAGTATTTT	V-5-6	J-2-3	38	0.000190232083141433	orf1ab polyprotein [Severe acute respiratory syndrome coronavirus 2]	SARS-CoV2	0.8711
Patient 1 PBMC	TRB	CASSILNSPLHF	TGTGCCAGTAGTATCCTCAATTCACCCCTCCACTTT	V-19	J-1-6	5	2.50305372554517e-05	orf1ab polyprotein [Severe acute respiratory syndrome coronavirus 2]	SARS-CoV2	0.8794
Patient 1 PBMC	TRB	CASSILPGPRQGRSGANVLTF	TGTGCCAGCAGTATACTCCCCGGGCCCCGACAGGGGAGGTCTGGGGCCAACGTCCTGACTTTC	V-12-4	J-2-6	13	6.50793968641743e-05	NA	NA	NA
Patient 1 PBMC	TRB	CASSILPGRPQADTQYF	TGTGCCAGTAGTATCCTTCCGGGGAGGCCGCAGGCAGATACGCAGTATTTT	V-19	J-2-3	5	2.50305372554517e-05	NA	NA	NA
Patient 1 PBMC	TRB	CASSILQGLDEKLFF	TGTGCCAGCAGCATTCTACAGGGGCTCGATGAAAAACTGTTTTTT	V-7-9	J-1-4	11	5.50671819619936e-05	NA	NA	NA
Patient 1 PBMC	TRB	CASSILQGRGYTF	TGTGCCAGTAGTATACTGCAGGGCCGTGGCTACACCTTC	V-19	J-1-2	3	1.5018322353271e-05	orf1ab polyprotein [Severe acute respiratory syndrome coronavirus 2]	SARS-CoV2	0.8766
Patient 1 PBMC	TRB	CASSILQGSNQPQHF	TGTGCCAGTAGTATACTACAGGGTAGCAATCAGCCCCAGCATTTT	V-19	J-1-5	2	1.00122149021807e-05	ORF3a protein [Severe acute respiratory syndrome coronavirus 2],nucleocapsid phosphoprotein [Severe acute respiratory syndrome coronavirus 2]	SARS-CoV2,SARS-CoV2	0.8764
Patient 1 PBMC	TRB	CASSILQGYEQYF	TGTGCCAGTAGTATCTTGCAGGGATACGAGCAGTACTTC	V-19	J-2-7	1	5.00610745109033e-06	orf1ab polyprotein [Severe acute respiratory syndrome coronavirus 2]	SARS-CoV2	0.8738
Patient 1 PBMC	TRB	CASSILRLGNQPQHF	TGTGCCAGTAGTATCCTACGGTTAGGCAATCAGCCCCAGCATTTT	V-19	J-1-5	7	3.50427521576323e-05	55 kDa immediate-early protein 1	Human herpesvirus 5 strain AD169 (Human cytomegalovirus (strain AD169))	0.87
Patient 1 muscle	TRB	CASSILRTAYEQYF	TGTGCCAGCAGTATCTTAAGGACAGCCTACGAGCAGTACTTC	V-2	J-2-7	17	0.000165035725380553	Epstein-Barr nuclear antigen 4,55 kDa immediate-early protein 1	Human herpesvirus 4 (Epstein Barr virus),Human herpesvirus 5 strain AD169 (Human cytomegalovirus (strain AD169))	0.8731
Patient 1 PBMC	TRB	CASSILRTAYEQYF	TGTGCCAGCAGTATCTTAAGGACAGCCTACGAGCAGTACTTC	V-2	J-2-7	62	0.0003103786619676	Epstein-Barr nuclear antigen 4,55 kDa immediate-early protein 1	Human herpesvirus 4 (Epstein Barr virus),Human herpesvirus 5 strain AD169 (Human cytomegalovirus (strain AD169))	0.8731
Patient 1 PBMC	TRB	CASSILSDQPQHF	TGTGCCAGTAGTATCCTGAGTGATCAGCCCCAGCATTTT	V-19	J-1-5	1	5.00610745109033e-06	ORF3a protein [Severe acute respiratory syndrome coronavirus 2]	SARS-CoV2	0.8826
Patient 1 PBMC	TRB	CASSILSDTQYF	TGTGCCAGTAGTATCCTGTCAGATACGCAGTATTTT	V-19	J-2-3	3	1.5018322353271e-05	non-structural protein NS4b	Yellow fever virus 17D (Yellow fever virus (STRAIN 17D))	0.8784
Patient 1 PBMC	TRB	CASSILSGNSYNEQFF	TGTGCCAGTAGTATACTGTCAGGGAACTCTTACAATGAGCAGTTCTTC	V-19	J-2-1	13	6.50793968641743e-05	surface glycoprotein [Severe acute respiratory syndrome coronavirus 2]	SARS-CoV2	0.8752
Patient 1 PBMC	TRB	CASSILSGTDNTDTQYF	TGTGCCAGTAGTATCTTATCCGGGACAGACAACACAGATACGCAGTATTTT	V-19	J-2-3	5	2.50305372554517e-05	NA	NA	NA
Patient 1 muscle	TRB	CASSILSLAGGGPTSSTDTQYF	TGTGCCAGTAGTATCCTCTCCCTAGCGGGGGGCGGCCCGACCTCTAGCACAGATACGCAGTATTTT	V-19	J-2-3	7	6.79558869214042e-05	NA	NA	NA
Patient 1 PBMC	TRB	CASSILSVLGEQFF	TGTGCCAGTAGTATCCTGTCTGTTCTTGGGGAGCAGTTCTTC	V-19	J-2-1	1	5.00610745109033e-06	Matrix protein 1	Influenza A virus	0.8701
Patient 1 PBMC	TRB	CASSILSYGYTF	TGTGCCAGTAGTATACTGAGTTATGGCTACACCTTC	V-19	J-1-2	10	5.00610745109033e-05	orf1ab polyprotein [Severe acute respiratory syndrome coronavirus 2]	SARS-CoV2	0.8742
Patient 1 PBMC	TRB	CASSILTGSEAFF	TGTGCCAGCAGCATCCTGACAGGCTCTGAAGCTTTCTTT	V-28	J-1-1	1	5.00610745109033e-06	orf1ab polyprotein [Severe acute respiratory syndrome coronavirus 2]	SARS-CoV2	0.88
Patient 1 PBMC	TRB	CASSILTRGSNQPQHF	TGTGCCAGTAGTATATTGACCCGCGGAAGCAATCAGCCCCAGCATTTT	V-19	J-1-5	8	4.00488596087226e-05	NA	NA	NA
Patient 1 PBMC	TRB	CASSILTRTGILSNQPQHF	TGTGCCAGTAGTATCCTAACCAGGACAGGGATTCTTAGCAATCAGCCCCAGCATTTT	V-19	J-1-5	2	1.00122149021807e-05	NA	NA	NA
Patient 1 PBMC	TRB	CASSILVAGAYEQYF	TGTGCCAGTAGTATTTTGGTAGCGGGGGCCTACGAGCAGTACTTC	V-19	J-2-7	2	1.00122149021807e-05	HCMVUL83	Human herpesvirus 5 (Human cytomegalovirus)	0.8728
Patient 1 muscle	TRB	CASSILVAGGDSYNEQFF	TGTGCCAGTAGTATTTTGGTAGCGGGGGGGGATTCCTACAATGAGCAGTTCTTC	V-19	J-2-1	10	9.70798384591488e-05	NA	NA	NA
Patient 1 PBMC	TRB	CASSILWGRGPSSGYTF	TGTGCCAGTAGTATTTTATGGGGCAGAGGGCCGTCCTCTGGCTACACCTTC	V-19	J-1-2	3	1.5018322353271e-05	NA	NA	NA
Patient 1 PBMC	TRB	CASSIMGGSTDTQYF	TGTGCCAGTAGTATTATGGGGGGGTCCACAGATACGCAGTATTTT	V-19	J-2-3	10	5.00610745109033e-05	orf1ab polyprotein [Severe acute respiratory syndrome coronavirus 2]	SARS-CoV2	0.8717
Patient 1 PBMC	TRB	CASSIMGKGRNEQFF	TGTGCCAGTAGTATCATGGGGAAAGGGCGTAATGAGCAGTTCTTC	V-11-2	J-2-1	1	5.00610745109033e-06	NA	NA	NA
Patient 1 PBMC	TRB	CASSIMGQFYEQYF	TGTGCCAGTAGTATAATGGGCCAGTTCTACGAGCAGTACTTC	V-19	J-2-7	7	3.50427521576323e-05	surface glycoprotein [Severe acute respiratory syndrome coronavirus 2]	SARS-CoV2	0.8842
Patient 1 PBMC	TRB	CASSIMGTGRNEQFF	TGTGCCAGTAGTATCATGGGGACAGGGCGTAATGAGCAGTTCTTC	V-19	J-2-1	16	8.00977192174453e-05	nucleocapsid phosphoprotein [Severe acute respiratory syndrome coronavirus 2]	SARS-CoV2	0.872
Patient 1 PBMC	TRB	CASSIMNTEAFF	TGTGCCAGTAGTATTATGAACACTGAAGCTTTCTTT	V-19	J-1-1	5	2.50305372554517e-05	orf1ab polyprotein [Severe acute respiratory syndrome coronavirus 2]	SARS-CoV2	0.8872
Patient 1 PBMC	TRB	CASSIMRGSYEQYF	TGTGCCAGTAGTATAATGCGGGGGTCCTACGAGCAGTACTTC	V-19	J-2-7	7	3.50427521576323e-05	ORF7b [Severe acute respiratory syndrome coronavirus 2]	SARS-CoV2	0.877
Patient 1 PBMC	TRB	CASSIMTGEAFF	TGTGCCAGTAGTATAATGACCGGTGAAGCTTTCTTT	V-19	J-1-1	5	2.50305372554517e-05	Matrix protein 1	Influenza A virus	0.872
Patient 1 PBMC	TRB	CASSINDGWNIQYF	TGTGCCAGTAGTATAAACGACGGGTGGAACATTCAGTACTTC	V-19	J-2-4	6	3.0036644706542e-05	NA	NA	NA
Patient 1 muscle	TRB	CASSINGGRQETQYF	TGTGCCAGTAGTATAAATGGCGGCAGACAAGAGACCCAGTACTTC	V-19	J-2-5	4	3.88319353836595e-05	ORF3a protein [Severe acute respiratory syndrome coronavirus 2]	SARS-CoV2	0.8724
Patient 1 PBMC	TRB	CASSINKGQIWSSGANVLTF	TGTGCCAGTAGTATCAACAAAGGACAGATCTGGAGCTCTGGGGCCAACGTCCTGACTTTC	V-19	J-2-6	1	5.00610745109033e-06	NA	NA	NA
Patient 1 PBMC	TRB	CASSINPTGIAFYTEAFF	TGTGCCAGTAGTATAAATCCGACAGGGATTGCCTTTTACACTGAAGCTTTCTTT	V-19	J-1-1	1	5.00610745109033e-06	NA	NA	NA
Patient 1 PBMC	TRB	CASSINRAGKETQYF	TGTGCCAGCAGCATAAACCGAGCAGGGAAAGAGACCCAGTACTTC	V-21-1	J-2-5	4	2.00244298043613e-05	NA	NA	NA
Patient 1 muscle	TRB	CASSINRDSPLHF	TGCGCCAGCAGCATAAACAGGGATTCACCCCTCCACTTT	V-5-1	J-1-6	55	0.000533939111525318	surface glycoprotein [Severe acute respiratory syndrome coronavirus 2]	SARS-CoV2	0.8756
Patient 1 PBMC	TRB	CASSINTEAFF	TGTGCCAGTAGTATAAACACTGAAGCTTTCTTT	V-19	J-1-1	6	3.0036644706542e-05	ORF3a protein [Severe acute respiratory syndrome coronavirus 2]	SARS-CoV2	0.8789
Patient 1 PBMC	TRB	CASSINWGEEGDFVNTEAFF	TGTGCCAGTAGTATCAACTGGGGTGAGGAAGGGGACTTTGTGAACACTGAAGCTTTCTTT	V-19	J-1-1	1	5.00610745109033e-06	NA	NA	NA
Patient 1 PBMC	TRB	CASSINYGYTF	TGTGCCAGCAGTATTAACTATGGCTACACCTTC	V-28	J-1-2	4	2.00244298043613e-05	55 kDa immediate-early protein 1	Human herpesvirus 5 strain AD169 (Human cytomegalovirus (strain AD169))	0.8779
Patient 1 PBMC	TRB	CASSIPDGSSYNEQFF	TGTGCCAGCAGCATCCCCGACGGTAGCTCCTACAATGAGCAGTTCTTC	V-7-2	J-2-1	6	3.0036644706542e-05	ORF7a protein [Severe acute respiratory syndrome coronavirus 2]	SARS-CoV2	0.875
Patient 1 PBMC	TRB	CASSIPDRGLAGELFF	TGTGCCAGTAGTATCCCGGACAGGGGGCTAGCCGGGGAGCTGTTTTTT	V-19	J-2-2	8	4.00488596087226e-05	Matrix protein 1	Influenza A virus	0.8813
Patient 1 PBMC	TRB	CASSIPDRGPQGTGELFF	TGTGCCAGCAGTATTCCCGACAGGGGGCCCCAGGGGACCGGGGAGCTGTTTTTT	V-12-3,V-12-4	J-2-2	1	5.00610745109033e-06	NA	NA	NA
Patient 1 PBMC	TRB	CASSIPDWENTEAFF	TGTGCCAGTAGTATCCCGGACTGGGAGAACACTGAAGCTTTCTTT	V-19	J-1-1	6	3.0036644706542e-05	NA	NA	NA
Patient 1 PBMC	TRB	CASSIPGAATDTQYF	TGTGCCAGTAGTATCCCGGGGGCGGCCACAGATACGCAGTATTTT	V-19	J-2-3	7	3.50427521576323e-05	orf1ab polyprotein [Severe acute respiratory syndrome coronavirus 2]	SARS-CoV2	0.8717
Patient 1 PBMC	TRB	CASSIPGATYEQYF	TGTGCCAGTAGTATCCCTGGGGCTACCTACGAGCAGTACTTC	V-19	J-2-7	1	5.00610745109033e-06	orf1ab polyprotein [Severe acute respiratory syndrome coronavirus 2]	SARS-CoV2	0.8825
Patient 1 PBMC	TRB	CASSIPGHNYGYTF	TGTGCCAGTAGTATACCGGGACATAACTATGGCTACACCTTC	V-19	J-1-2	7	3.50427521576323e-05	NA	NA	NA
Patient 1 muscle	TRB	CASSIPGIPQQYF	TGTGCCAGTAGTATCCCCGGGATCCCACAGCAGTACTTC	V-19	J-2-7	4	3.88319353836595e-05	NA	NA	NA
Patient 1 PBMC	TRB	CASSIPGMNTEAFF	TGTGCCAGTAGTATCCCCGGTATGAACACTGAAGCTTTCTTT	V-19	J-1-1	12	6.0073289413084e-05	surface glycoprotein [Severe acute respiratory syndrome coronavirus 2]	SARS-CoV2	0.8813
Patient 1 PBMC	TRB	CASSIPGRLNTGELFF	TGTGCCAGTAGTATACCGGGACGCCTAAACACCGGGGAGCTGTTTTTT	V-19	J-2-2	13	6.50793968641743e-05			0.8729
Patient 1 PBMC	TRB	CASSIPGTATYNEQFF	TGTGCCAGTAGTATCCCCGGGACAGCGACCTACAATGAGCAGTTCTTC	V-19	J-2-1	9	4.5054967059813e-05	ORF7b [Severe acute respiratory syndrome coronavirus 2]	SARS-CoV2	0.8764
Patient 1 PBMC	TRB	CASSIPGTVNTEAFF	TGTGCCAGCAGCATCCCGGGGACAGTGAACACTGAAGCTTTCTTT	V-9	J-1-1	3	1.5018322353271e-05	orf1ab polyprotein [Severe acute respiratory syndrome coronavirus 2]	SARS-CoV2	0.8716
Patient 1 PBMC	TRB	CASSIPGYSYNEQFF	TGTGCCAGTAGTATTCCAGGGTATAGCTACAATGAGCAGTTCTTC	V-19	J-2-1	9	4.5054967059813e-05	membrane glycoprotein [Severe acute respiratory syndrome coronavirus 2]	SARS-CoV2	0.8762
Patient 1 PBMC	TRB	CASSIPHTGANVLTF	TGTGCCAGTAGTATACCTCATACTGGGGCCAACGTCCTGACTTTC	V-19	J-2-6	11	5.50671819619936e-05	NA	NA	NA
Patient 1 muscle	TRB	CASSIPLGIAEQYF	TGTGCCAGCAGCATTCCGCTTGGGATTGCCGAGCAGTACTTC	V-7-2	J-2-7	16	0.000155327741534638	NA	NA	NA
Patient 1 muscle	TRB	CASSIPLIGVRDEAFF	TGTGCCAGTAGTATCCCCCTGATAGGGGTGAGAGATGAAGCTTTCTTT	V-19	J-1-1	1	9.70798384591488e-06	NA	NA	NA
Patient 1 muscle	TRB	CASSIPLTGVRDEAFF	TGTGCCAGTAGTATCCCCCTGACAGGGGTGAGAGATGAAGCTTTCTTT	V-19	J-1-1	3	2.91239515377446e-05	NA	NA	NA
Patient 1 PBMC	TRB	CASSIPNRGINNSPLHF	TGTGCCAGTAGTATCCCGAACAGGGGAATAAATAATTCACCCCTCCACTTT	V-19	J-1-6	9	4.5054967059813e-05	NA	NA	NA
Patient 1 PBMC	TRB	CASSIPNYGYTF	TGTGCCAGTAGTATCCCTAACTATGGCTACACCTTC	V-19	J-1-2	9	4.5054967059813e-05	55 kDa immediate-early protein 1	Human herpesvirus 5 strain AD169 (Human cytomegalovirus (strain AD169))	0.8714
Patient 1 PBMC	TRB	CASSIPPAGLTDTQYF	TGTGCCAGCAGCATTCCGCCTGCGGGGTTGACAGATACGCAGTATTTT	V-5-4	J-2-3	2	1.00122149021807e-05	NA	NA	NA
Patient 1 PBMC	TRB	CASSIPRGIFAGELFF	TGTGCCAGTAGTATCCCCAGGGGGATTTTCGCCGGGGAGCTGTTTTTT	V-19	J-2-2	3	1.5018322353271e-05	NA	NA	NA
Patient 1 PBMC	TRB	CASSIPRTGAPLHF	TGTGCCAGTAGTATCCCCCGGACTGGGGCACCCCTCCACTTT	V-19	J-1-6	3	1.5018322353271e-05	NA	NA	NA
Patient 1 muscle	TRB	CASSIPRVNQPQHF	TGTGCCAGTAGTATCCCCCGGGTTAATCAGCCCCAGCATTTT	V-19	J-1-5	8	7.7663870767319e-05	surface glycoprotein [Severe acute respiratory syndrome coronavirus 2]	SARS-CoV2	0.8876
Patient 1 muscle	TRB	CASSIPSRRADTGELFF	TGTGCCAGTAGTATTCCCTCCCGGCGGGCGGACACCGGGGAGCTGTTTTTT	V-19	J-2-2	9	8.73718546132339e-05	NA	NA	NA
Patient 1 PBMC	TRB	CASSIPTGERAYEQYF	TGTGCCAGTAGTATACCTACAGGGGAACGGGCCTACGAGCAGTACTTC	V-19	J-2-7	5	2.50305372554517e-05	NA	NA	NA
Patient 1 PBMC	TRB	CASSIPTGVFSYNEQFF	TGTGCCAGCAGCATTCCTACCGGGGTTTTCTCCTACAATGAGCAGTTCTTC	V-13	J-2-1	2	1.00122149021807e-05	NA	NA	NA
Patient 1 PBMC	TRB	CASSIPWESQAFF	TGTGCCAGTAGTATCCCATGGGAGTCCCAGGCTTTCTTT	V-19	J-1-1	7	3.50427521576323e-05	NA	NA	NA
Patient 1 PBMC	TRB	CASSIPYSPLHF	TGTGCCAGCAGCATCCCCTATTCACCCCTCCACTTT	V-7-2	J-1-6	9	4.5054967059813e-05	NA	NA	NA
Patient 1 muscle	TRB	CASSIQAGGNEQYF	TGTGCCAGTAGTATACAGGCAGGGGGCAACGAGCAGTACTTC	V-19	J-2-7	1	9.70798384591488e-06	non-structural protein NS4b	Yellow fever virus 17D (Yellow fever virus (STRAIN 17D))	0.9076
Patient 1 PBMC	TRB	CASSIQASETQYF	TGTGCCAGTAGTATACAGGCGTCAGAGACCCAGTACTTC	V-19	J-2-5	11	5.50671819619936e-05	Matrix protein 1	Influenza A virus	0.8727
Patient 1 PBMC	TRB	CASSIQASVWGTQYF	TGTGCCAGTAGTATACAGGCTAGCGTGTGGGGGACCCAGTACTTC	V-19	J-2-5	13	6.50793968641743e-05	NA	NA	NA
Patient 1 PBMC	TRB	CASSIQGADTQYF	TGTGCCAGCAGTATACAGGGAGCAGATACGCAGTATTTT	V-27	J-2-3	8	4.00488596087226e-05	ORF7a protein [Severe acute respiratory syndrome coronavirus 2]	SARS-CoV2	0.873
Patient 1 PBMC	TRB	CASSIQGASGHEQYF	TGTGCCAGCAGTATACAGGGGGCATCAGGGCACGAGCAGTACTTC	V-27	J-2-7	9	4.5054967059813e-05	surface glycoprotein [Severe acute respiratory syndrome coronavirus 2]	SARS-CoV2	0.8846
Patient 1 PBMC	TRB	CASSIQGASTGELFF	TGTGCCAGTAGTATCCAGGGGGCAAGCACCGGGGAGCTGTTTTTT	V-19	J-2-2	4	2.00244298043613e-05	orf1ab polyprotein [Severe acute respiratory syndrome coronavirus 2]	SARS-CoV2	0.8799
Patient 1 PBMC	TRB	CASSIQGDTEAFF	TGCGCCAGCAGTATACAGGGAGACACTGAAGCTTTCTTT	V-5-1	J-1-1	2	1.00122149021807e-05	ORF8 protein [Severe acute respiratory syndrome coronavirus 2]	SARS-CoV2	0.8798
Patient 1 PBMC	TRB	CASSIQGNQPQHF	TGTGCCAGCAGCATACAGGGGAATCAGCCCCAGCATTTT	V-7-2	J-1-5	12	6.0073289413084e-05	Matrix protein 1	Influenza A virus	0.8733
Patient 1 PBMC	TRB	CASSIQGQGPYEQYF	TGTGCCAGTAGTATTCAAGGACAGGGGCCCTACGAGCAGTACTTC	V-19	J-2-7	12	6.0073289413084e-05	Epstein-Barr nuclear antigen 3,55 kDa immediate-early protein 1	Human herpesvirus 4 (Epstein Barr virus),Human herpesvirus 5 strain AD169 (Human cytomegalovirus (strain AD169))	0.8723
Patient 1 PBMC	TRB	CASSIQGRTDTQYF	TGTGCCAGTAGTATACAGGGGCGCACAGATACGCAGTATTTT	V-19	J-2-3	4	2.00244298043613e-05	precore/core protein, partial [Hepatitis B virus]	Hepatitis B virus (hepatitis B virus (HBV))	0.8912
Patient 1 PBMC	TRB	CASSIQGSNTGELFF	TGTGCCAGTAGTATACAGGGGTCGAACACCGGGGAGCTGTTTTTT	V-19	J-2-2	1	5.00610745109033e-06	orf1ab polyprotein [Severe acute respiratory syndrome coronavirus 2]	SARS-CoV2	0.8746
Patient 1 PBMC	TRB	CASSIQGYEAFF	TGTGCCAGTAGTATACAGGGATATGAAGCTTTCTTT	V-19	J-1-1	1	5.00610745109033e-06	ORF7b [Severe acute respiratory syndrome coronavirus 2]	SARS-CoV2	0.8731
Patient 1 PBMC	TRB	CASSIQGYLSYEQYF	TGTGCCAGTAGTATTCAAGGCTATCTCTCCTACGAGCAGTACTTC	V-19	J-2-7	26	0.000130158793728349	ORF7b [Severe acute respiratory syndrome coronavirus 2]	SARS-CoV2	0.8735
Patient 1 muscle	TRB	CASSIQGYNEQFF	TGTGCCAGTAGTATACAGGGATACAATGAGCAGTTCTTC	V-19	J-2-1	10	9.70798384591488e-05	Matrix protein 1	Influenza A virus	0.8725
Patient 1 PBMC	TRB	CASSIQGYQPQHF	TGTGCCAGTAGTATTCAGGGATATCAGCCCCAGCATTTT	V-19	J-1-5	2	1.00122149021807e-05	surface glycoprotein [Severe acute respiratory syndrome coronavirus 2]	SARS-CoV2	0.8907
Patient 1 PBMC	TRB	CASSIQNSNQPQHF	TGTGCCAGTAGTATCCAGAATAGCAATCAGCCCCAGCATTTT	V-19	J-1-5	4	2.00244298043613e-05	nucleocapsid phosphoprotein [Severe acute respiratory syndrome coronavirus 2]	SARS-CoV2	0.8936
Patient 1 muscle	TRB	CASSIQRGIADEQYF	TGTGCCAGTAGTATTCAAAGGGGAATCGCGGACGAGCAGTACTTC	V-19	J-2-7	1	9.70798384591488e-06	NA	NA	NA
Patient 1 PBMC	TRB	CASSIQRGIADEQYF	TGTGCCAGTAGTATTCAAAGGGGAATCGCGGACGAGCAGTACTTC	V-19	J-2-7	4	2.00244298043613e-05	NA	NA	NA
Patient 1 PBMC	TRB	CASSIQRMNTEAFF	TGTGCCAGTAGTATCCAGAGAATGAACACTGAAGCTTTCTTT	V-19	J-1-1	10	5.00610745109033e-05	orf1ab polyprotein [Severe acute respiratory syndrome coronavirus 2]	SARS-CoV2	0.8889
Patient 1 PBMC	TRB	CASSIQRWYGYTF	TGTGCCAGCAGTATTCAAAGGTGGTATGGCTACACCTTC	V-12-3	J-1-2	9	4.5054967059813e-05	NA	NA	NA
Patient 1 PBMC	TRB	CASSIQSGGGTDTQYF	TGTGCCAGCAGCATACAGTCCGGGGGTGGTACAGATACGCAGTATTTT	V-5-5	J-2-3	4	2.00244298043613e-05	ORF10 protein [Severe acute respiratory syndrome coronavirus 2]	SARS-CoV2	0.8742
Patient 1 muscle	TRB	CASSIQSSNQPQHF	TGTGCCAGCTCAATTCAGAGTAGCAATCAGCCCCAGCATTTT	V-18	J-1-5	17	0.000165035725380553	ORF7b [Severe acute respiratory syndrome coronavirus 2]	SARS-CoV2	0.8775
Patient 1 muscle	TRB	CASSIQSSWSPEAFF	TGTGCCAGTAGTATCCAGAGCAGCTGGAGTCCTGAAGCTTTCTTT	V-19	J-1-1	9	8.73718546132339e-05	NA	NA	NA
Patient 1 PBMC	TRB	CASSIQSWGAGELFF	TGTGCCAGTAGTATTCAGTCATGGGGTGCCGGGGAGCTGTTTTTT	V-19	J-2-2	8	4.00488596087226e-05	NA	NA	NA
Patient 1 PBMC	TRB	CASSIQTGGTEAFF	TGTGCCAGTAGTATACAAACAGGGGGGACTGAAGCTTTCTTT	V-19	J-1-1	1	5.00610745109033e-06	Epstein-Barr nuclear antigen 4	Human herpesvirus 4 (Epstein Barr virus)	0.872
Patient 1 muscle	TRB	CASSIQTGNQPQHF	TGTGCCAGCAGCATACAGACAGGGAATCAGCCCCAGCATTTT	V-7-8	J-1-5	17	0.000165035725380553	ORF7b [Severe acute respiratory syndrome coronavirus 2]	SARS-CoV2	0.8781
Patient 1 PBMC	TRB	CASSIQTYQPQHF	TGTGCCAGTAGTATCCAGACCTATCAGCCCCAGCATTTT	V-19	J-1-5	3	1.5018322353271e-05	orf1ab polyprotein [Severe acute respiratory syndrome coronavirus 2]	SARS-CoV2	0.87
Patient 1 muscle	TRB	CASSIQVSGANVLTF	TGTGCCAGCAGCATCCAGGTATCTGGGGCCAACGTCCTGACTTTC	V-5-4	J-2-6	2	1.94159676918298e-05			0.8735
Patient 1 PBMC	TRB	CASSIRAFTSAPLHF	TGTGCCAGTAGTATAAGGGCCTTTACGAGTGCACCCCTCCACTTT	V-19	J-1-6	6	3.0036644706542e-05	NA	NA	NA
Patient 1 PBMC	TRB	CASSIRAGGSEQYF	TGTGCCAGTAGTATAAGGGCAGGGGGCAGCGAGCAGTACTTC	V-19	J-2-7	1	5.00610745109033e-06	Transcription activator BRLF1	Human herpesvirus 4 (Epstein Barr virus)	0.8933
Patient 1 PBMC	TRB	CASSIRANYGYTF	TGTGCCAGTAGTATTCGGGCGAACTATGGCTACACCTTC	V-19	J-1-2	12	6.0073289413084e-05	ORF7b [Severe acute respiratory syndrome coronavirus 2]	SARS-CoV2	0.8838
Patient 1 PBMC	TRB	CASSIRAPTEAFF	TGTGCCAGTAGTATAAGGGCACCCACTGAAGCTTTCTTT	V-19	J-1-1	9	4.5054967059813e-05	Matrix protein 1	Influenza A virus	0.8871
Patient 1 PBMC	TRB	CASSIRDISGELFF	TGTGCCAGTAGTATCCGGGACATTAGCGGGGAGCTGTTTTTT	V-19	J-2-2	3	1.5018322353271e-05	surface glycoprotein [Severe acute respiratory syndrome coronavirus 2]	SARS-CoV2	0.8806
Patient 1 PBMC	TRB	CASSIRDMSSYEQYF	TGTGCCAGTAGTATCCGGGACATGAGCTCCTACGAGCAGTACTTC	V-19	J-2-7	37	0.000185225975690342	HCMVUL83	Human herpesvirus 5 (Human cytomegalovirus)	0.8817
Patient 1 PBMC	TRB	CASSIRDNSNQPQHF	TGTGCCAGTAGTATTCGGGACAATAGCAATCAGCCCCAGCATTTT	V-19	J-1-5	18	9.01099341196259e-05	Transcriptional regulator IE63 homolog	Human herpesvirus 4 (Epstein Barr virus)	0.8721
Patient 1 PBMC	TRB	CASSIRDRAPLDGYTF	TGTGCCAGTAGTATAAGGGACAGGGCTCCGTTGGATGGCTACACCTTC	V-19	J-1-2	3	1.5018322353271e-05	NA	NA	NA
Patient 1 PBMC	TRB	CASSIRDRRNTEAFF	TGTGCCAGTAGTATCAGGGACAGGCGGAACACTGAAGCTTTCTTT	V-19	J-1-1	10	5.00610745109033e-05			0.8886
Patient 1 PBMC	TRB	CASSIRDSSNYGYTF	TGTGCCAGTAGTATCCGGGACAGCTCCAACTATGGCTACACCTTC	V-19	J-1-2	6	3.0036644706542e-05	ORF7b [Severe acute respiratory syndrome coronavirus 2]	SARS-CoV2	0.8764
Patient 1 PBMC	TRB	CASSIREAGGLAGANVLTF	TGTGCCAGTAGTATAAGGGAGGCAGGGGGCTTAGCTGGGGCCAACGTCCTGACTTTC	V-19	J-2-6	12	6.0073289413084e-05	NA	NA	NA
Patient 1 PBMC	TRB	CASSIREGGNQPQHF	TGTGCCAGTAGTATACGGGAAGGGGGCAATCAGCCCCAGCATTTT	V-19	J-1-5	20	0.000100122149021807	orf1ab polyprotein [Severe acute respiratory syndrome coronavirus 2]	SARS-CoV2	0.8705
Patient 1 PBMC	TRB	CASSIREGLLSSTDTQYF	TGTGCCAGCAGCATAAGGGAGGGACTATTATCTAGCACAGATACGCAGTATTTT	V-7-2	J-2-3	2	1.00122149021807e-05	NA	NA	NA
Patient 1 PBMC	TRB	CASSIREGYYEQYF	TGTGCCAGTAGTATACGCGAAGGTTACTACGAGCAGTACTTC	V-19	J-2-7	9	4.5054967059813e-05	orf1ab polyprotein [Severe acute respiratory syndrome coronavirus 2]	SARS-CoV2	0.8781
Patient 1 PBMC	TRB	CASSIRGGSIQPQHF	TGTGCCAGTAGTATACGAGGGGGTAGCATTCAGCCCCAGCATTTT	V-19	J-2-3	1	5.00610745109033e-06	NA	NA	NA
Patient 1 PBMC	TRB	CASSIRGLAAPRYNEQFF	TGTGCCAGTAGTATAAGGGGACTAGCGGCCCCCCGGTACAATGAGCAGTTCTTC	V-19	J-2-1	9	4.5054967059813e-05	NA	NA	NA
Patient 1 muscle	TRB	CASSIRGLAGGPSEQFF	TGTGCCAGCAGCATAAGAGGACTAGCGGGGGGGCCGAGTGAGCAGTTCTTC	V-13	J-2-1	711	0.00690237651444548	NA	NA	NA
Patient 1 PBMC	TRB	CASSIRGLAGGPSEQFF	TGTGCCAGCAGCATAAGAGGACTAGCGGGGGGGCCGAGTGAGCAGTTCTTC	V-13	J-2-1	33	0.000165201545885981	NA	NA	NA
Patient 1 PBMC	TRB	CASSIRGNTEAFF	TGTGCCAGTAGTATAAGAGGGAACACTGAAGCTTTCTTT	V-19	J-1-1	1	5.00610745109033e-06	orf1ab polyprotein [Severe acute respiratory syndrome coronavirus 2],surface glycoprotein [Severe acute respiratory syndrome coronavirus 2]	SARS-CoV2,SARS-CoV2	0.9063
Patient 1 PBMC	TRB	CASSIRGPGVNQPQHF	TGTGCCAGTAGTATAAGGGGTCCAGGCGTCAATCAGCCCCAGCATTTT	V-19	J-1-5	4	2.00244298043613e-05	NA	NA	NA
Patient 1 PBMC	TRB	CASSIRGRETQYF	TGTGCCAGTAGTATAAGGGGGCGTGAGACCCAGTACTTC	V-19	J-2-5	2	1.00122149021807e-05	orf1ab polyprotein [Severe acute respiratory syndrome coronavirus 2]	SARS-CoV2	0.8769
Patient 1 PBMC	TRB	CASSIRGRTFDRPYEQYF	TGTGCCAGTAGTATTCGGGGTCGGACATTCGATAGACCCTACGAGCAGTACTTC	V-19	J-2-7	4	2.00244298043613e-05	NA	NA	NA
Patient 1 PBMC	TRB	CASSIRGSGANNEQFF	TGTGCCAGTAGTATCCGTGGGAGCGGGGCCAACAATGAGCAGTTCTTC	V-19	J-2-1	3	1.5018322353271e-05	ORF8 protein [Severe acute respiratory syndrome coronavirus 2]	SARS-CoV2	0.873
Patient 1 PBMC	TRB	CASSIRGSNQPQHF	TGTGCCAGTAGTATCCGTGGTAGCAATCAGCCCCAGCATTTT	V-19	J-1-5	3	1.5018322353271e-05	Transcription activator BRLF1,Transcriptional regulator IE63 homolog	Human herpesvirus 4 (Epstein Barr virus),Human herpesvirus 4 (Epstein Barr virus)	0.9237
Patient 1 PBMC	TRB	CASSIRGTGELFF	TGTGCCAGCAGTATCAGGGGGACCGGGGAGCTGTTTTTT	V-2	J-2-2	1	5.00610745109033e-06	surface glycoprotein [Severe acute respiratory syndrome coronavirus 2]	SARS-CoV2	0.8821
Patient 1 PBMC	TRB	CASSIRGTGGNQPQHF	TGTGCCAGTAGTATTCGAGGGACAGGTGGCAATCAGCCCCAGCATTTT	V-19	J-1-5	8	4.00488596087226e-05	NA	NA	NA
Patient 1 PBMC	TRB	CASSIRGYQPQHF	TGTGCCAGCAGTATTAGGGGTTATCAGCCCCAGCATTTT	V-27	J-1-5	7	3.50427521576323e-05	membrane glycoprotein [Severe acute respiratory syndrome coronavirus 2]	SARS-CoV2	0.8775
Patient 1 PBMC	TRB	CASSIRHDRAGYTF	TGTGCCAGTAGTATTCGTCATGACCGCGCCGGCTACACCTTC	V-19	J-1-2	7	3.50427521576323e-05	NA	NA	NA
Patient 1 PBMC	TRB	CASSIRIAKNIQYF	TGTGCCAGTAGTATAAGGATAGCCAAAAACATTCAGTACTTC	V-19	J-2-4	5	2.50305372554517e-05	surface glycoprotein [Severe acute respiratory syndrome coronavirus 2]	SARS-CoV2	0.8832
Patient 1 PBMC	TRB	CASSIRLAGETQYF	TGCGCCAGCAGCATCCGGCTAGCGGGGGAGACCCAGTACTTC	V-5-1	J-2-5	7	3.50427521576323e-05	precore/core protein	Hepatitis B virus (hepatitis B virus (HBV))	0.8742
Patient 1 PBMC	TRB	CASSIRLAGSGELFF	TGTGCCAGTAGTATTCGTCTAGCGGGGTCCGGGGAGCTGTTTTTT	V-19	J-2-2	10	5.00610745109033e-05			0.8705
Patient 1 PBMC	TRB	CASSIRNRDGYTF	TGTGCCAGTAGTATTCGAAACAGGGATGGCTACACCTTC	V-19	J-1-2	2	1.00122149021807e-05	NA	NA	NA
Patient 1 PBMC	TRB	CASSIRNRLYGYTF	TGTGCCAGTAGTATTAGGAACAGACTCTATGGCTACACCTTC	V-19	J-1-2	3	1.5018322353271e-05	NA	NA	NA
Patient 1 PBMC	TRB	CASSIRPESADGYTF	TGTGCCAGTAGTATTCGCCCGGAGTCAGCGGATGGCTACACCTTC	V-19	J-1-2	3	1.5018322353271e-05	NA	NA	NA
Patient 1 PBMC	TRB	CASSIRPESADGYTS	TGTGCCAGTAGTATTCGCCCGGAGTCAGCGGATGGCTACACCTCC	V-19	J-1-2	1	5.00610745109033e-06	NA	NA	NA
Patient 1 muscle	TRB	CASSIRPHHETVNQLKHI	TGTGCCAGTAGCATCCGACCCCACCACGAGACAGTGAATCAGCTCAAGCATATT	V-19	J-1-5	1	9.70798384591488e-06	NA	NA	NA
Patient 1 muscle	TRB	CASSIRPHPGTVNQPQHF	TGTGCCAGTAGTATCCGACCCCACCCCGGGACAGTGAATCAGCCCCAGCATTTT	V-19	J-1-5	16	0.000155327741534638	NA	NA	NA
Patient 1 PBMC	TRB	CASSIRPPGHSNYGYTF	TGTGCCAGCAGTATAAGGCCCCCGGGACATTCAAACTATGGCTACACCTTC	V-28	J-1-2	1	5.00610745109033e-06	NA	NA	NA
Patient 1 PBMC	TRB	CASSIRPRAGELFF	TGTGCCAGTAGTATCCGCCCGCGGGCCGGGGAGCTGTTTTTT	V-19	J-2-2	15	7.5091611766355e-05	ORF7b [Severe acute respiratory syndrome coronavirus 2]	SARS-CoV2	0.8779
Patient 1 PBMC	TRB	CASSIRQAVDTQYF	TGTGCCAGTAGTATCCGACAGGCGGTAGATACGCAGTATTTT	V-19	J-2-3	4	2.00244298043613e-05	surface glycoprotein [Severe acute respiratory syndrome coronavirus 2]	SARS-CoV2	0.872
Patient 1 PBMC	TRB	CASSIRQDTQYF	TGTGCCAGTAGTATTCGGCAGGATACGCAGTATTTT	V-19	J-2-3	2	1.00122149021807e-05	orf1ab polyprotein [Severe acute respiratory syndrome coronavirus 2]	SARS-CoV2	0.8796
Patient 1 PBMC	TRB	CASSIRQGATYEQYF	TGTGCCAGCAGCATACGACAGGGGGCGACCTACGAGCAGTACTTC	V-11-2	J-2-7	9	4.5054967059813e-05	DNA processivity factor	Human herpesvirus 5 (Human cytomegalovirus)	0.8709
Patient 1 PBMC	TRB	CASSIRQGTGGEQYF	TGTGCCAGTAGTATAAGACAAGGGACAGGCGGGGAGCAGTACTTC	V-19	J-2-7	5	2.50305372554517e-05	NA	NA	NA
Patient 1 PBMC	TRB	CASSIRQLTEAFF	TGTGCCAGCAGTATTAGACAGTTAACTGAAGCTTTCTTT	V-2	J-1-1	5	2.50305372554517e-05	non-structural protein NS4b	Yellow fever virus 17D (Yellow fever virus (STRAIN 17D))	0.8807
Patient 1 PBMC	TRB	CASSIRQNYGYTF	TGTGCCAGCAGTATCAGACAAAACTATGGCTACACCTTC	V-28	J-1-2	5	2.50305372554517e-05	ORF7b [Severe acute respiratory syndrome coronavirus 2]	SARS-CoV2	0.8843
Patient 1 PBMC	TRB	CASSIRRGDEQFF	TGTGCCAGTAGTATAAGGAGGGGGGATGAGCAGTTCTTC	V-19	J-2-1	2	1.00122149021807e-05	Matrix protein 1	Influenza A virus	0.8884
Patient 1 PBMC	TRB	CASSIRRGGTDTQYF	TGTGCCAGTAGTATCAGAAGAGGCGGAACAGATACGCAGTATTTT	V-19	J-2-3	1	5.00610745109033e-06	orf1ab polyprotein [Severe acute respiratory syndrome coronavirus 2]	SARS-CoV2	0.8793
Patient 1 PBMC	TRB	CASSIRRGKEKLFF	TGTGCCAGTAGTATACGGCGGGGGAAGGAAAAACTGTTTTTT	V-19	J-1-4	9	4.5054967059813e-05	ORF7b [Severe acute respiratory syndrome coronavirus 2]	SARS-CoV2	0.8741
Patient 1 PBMC	TRB	CASSIRRLGTGDNYGYTF	TGTGCCAGTAGTATACGAAGATTGGGGACAGGGGATAACTATGGCTACACCTTC	V-19	J-1-2	8	4.00488596087226e-05	NA	NA	NA
Patient 1 PBMC	TRB	CASSIRRRQSLNTGELFF	TGTGCCAGTAGTATTAGGAGAAGACAGTCGCTGAACACCGGGGAGCTGTTTTTT	V-19	J-2-2	6	3.0036644706542e-05	NA	NA	NA
Patient 1 PBMC	TRB	CASSIRSGANVLTF	TGTGCCAGTAGTATCCGATCCGGGGCCAACGTCCTGACTTTC	V-19	J-2-6	3	1.5018322353271e-05	Matrix protein 1	Influenza A virus	0.8701
Patient 1 PBMC	TRB	CASSIRSGVVGELFF	TGTGCCAGTAGTATCCGTTCAGGGGTGGTCGGGGAGCTGTTTTTT	V-19	J-2-2	11	5.50671819619936e-05	membrane glycoprotein [Severe acute respiratory syndrome coronavirus 2]	SARS-CoV2	0.8748
Patient 1 muscle	TRB	CASSIRSSYEQYF	TGTGCCAGTAGTATCCGAAGTTCCTACGAGCAGTACTTC	V-19	J-2-7	24	0.000232991612301957	Matrix protein 1	Influenza A virus	0.9098
Patient 1 PBMC	TRB	CASSIRTAATNEKLFF	TGTGCCAGTAGTATCCGGACAGCTGCAACTAATGAAAAACTGTTTTTT	V-19	J-1-4	4	2.00244298043613e-05	ORF7b [Severe acute respiratory syndrome coronavirus 2]	SARS-CoV2	0.8747
Patient 1 PBMC	TRB	CASSIRTAGRSYTF	TGTGCCAGTAGTATTCGGACAGCAGGTCGGAGCTACACCTTC	V-19	J-1-2	6	3.0036644706542e-05	Matrix protein 1	Influenza A virus	0.8856
Patient 1 PBMC	TRB	CASSIRTGAMTEAFF	TGTGCCAGTAGTATACGCACAGGGGCTATGACTGAAGCTTTCTTT	V-19	J-1-1	2	1.00122149021807e-05	orf1ab polyprotein [Severe acute respiratory syndrome coronavirus 2]	SARS-CoV2	0.8736
Patient 1 PBMC	TRB	CASSIRTGNEQFF	TGTGCCAGTAGTATAAGGACAGGGAATGAGCAGTTCTTC	V-19	J-2-1	4	2.00244298043613e-05	Matrix protein 1	Influenza A virus	0.8722
Patient 1 PBMC	TRB	CASSIRTGNGPLHF	TGTGCCAGCAGTATAAGGACAGGGAATGGACCCCTCCACTTT	V-27	J-1-6	1	5.00610745109033e-06	NA	NA	NA
Patient 1 PBMC	TRB	CASSIRTGQLGEGNQPQHF	TGTGCCAGTAGTATAAGAACAGGACAACTTGGAGAGGGCAATCAGCCCCAGCATTTT	V-19	J-1-5	10	5.00610745109033e-05	NA	NA	NA
Patient 1 PBMC	TRB	CASSIRTGQRSYEQYF	TGTGCCAGCAGCATCCGGACCGGACAGAGGAGCTACGAGCAGTACTTC	V-21-1	J-2-7	6	3.0036644706542e-05	NA	NA	NA
Patient 1 PBMC	TRB	CASSIRTSAGTDTQYF	TGTGCCAGTAGTATCCGGACTTCCGCCGGCACAGATACGCAGTATTTT	V-19	J-2-3	17	8.51038266685356e-05	nucleoprotein,HCMVUL83	Influenza A virus,Human herpesvirus 5 (Human cytomegalovirus)	0.8799
Patient 1 PBMC	TRB	CASSIRTSGGYEQYF	TGTGCCAGTAGTATTCGGACTAGCGGGGGCTACGAGCAGTACTTC	V-19	J-2-7	5	2.50305372554517e-05	membrane glycoprotein [Severe acute respiratory syndrome coronavirus 2]	SARS-CoV2	0.8772
Patient 1 PBMC	TRB	CASSIRTSGVGGELFF	TGTGCCAGCAGCATAAGGACTAGCGGCGTCGGCGGGGAGCTGTTTTTT	V-9	J-2-2	16	8.00977192174453e-05	NA	NA	NA
Patient 1 muscle	TRB	CASSIRVWRDSRSYEQYF	TGTGCCAGTAGTATAAGAGTCTGGCGGGACAGTCGCTCCTACGAGCAGTACTTC	V-19	J-2-7	25	0.000242699596147872	NA	NA	NA
Patient 1 PBMC	TRB	CASSIRYSGGTYEQYF	TGTGCCAGTAGTATTCGGTACTCCGGGGGCACCTACGAGCAGTACTTC	V-19	J-2-7	1	5.00610745109033e-06	NA	NA	NA
Patient 1 PBMC	TRB	CASSIRYSSGANVLTF	TGTGCCAGTAGTATTCGATACAGTTCTGGGGCCAACGTCCTGACTTTC	V-19	J-2-6	10	5.00610745109033e-05	orf1ab polyprotein [Severe acute respiratory syndrome coronavirus 2]	SARS-CoV2	0.8744
Patient 1 PBMC	TRB	CASSISAASGNEQFF	TGTGCCAGTAGTATAAGCGCAGCCTCAGGCAATGAGCAGTTCTTC	V-19	J-2-1	7	3.50427521576323e-05	nucleoprotein,HCMVUL83	Influenza A virus,Human herpesvirus 5 (Human cytomegalovirus)	0.8773
Patient 1 PBMC	TRB	CASSISAGGANTEAFF	TGTGCCAGTAGTATATCGGCAGGGGGTGCGAACACTGAAGCTTTCTTT	V-19	J-1-1	2	1.00122149021807e-05	non-structural protein NS4b	Yellow fever virus 17D (Yellow fever virus (STRAIN 17D))	0.8736
Patient 1 PBMC	TRB	CASSISAGGAYTEAFF	TGTGCCAGTAGTATATCGGCAGGGGGTGCGTACACTGAAGCTTTCTTT	V-19	J-1-1	1	5.00610745109033e-06	surface glycoprotein [Severe acute respiratory syndrome coronavirus 2]	SARS-CoV2	0.8786
Patient 1 PBMC	TRB	CASSISAGGFYEQYF	TGTGCCAGTAGTATTTCTGCAGGGGGATTCTACGAGCAGTACTTC	V-19	J-2-7	4	2.00244298043613e-05	55 kDa immediate-early protein 1	Human herpesvirus 5 strain AD169 (Human cytomegalovirus (strain AD169))	0.871
Patient 1 PBMC	TRB	CASSISAPGAQYF	TGTGCCAGCAGCATCTCGGCGCCAGGGGCCCAGTACTTC	V-21-1	J-2-5	2	1.00122149021807e-05	orf1ab polyprotein [Severe acute respiratory syndrome coronavirus 2]	SARS-CoV2	0.872
Patient 1 PBMC	TRB	CASSISASRGSYEQYF	TGTGCCAGTAGTATCAGTGCCTCCCGCGGCTCCTACGAGCAGTACTTC	V-19	J-2-7	7	3.50427521576323e-05	Trans-activator protein BZLF1,55 kDa immediate-early protein 1	Human herpesvirus 4 (Epstein Barr virus),Human herpesvirus 5 strain AD169 (Human cytomegalovirus (strain AD169))	0.8703
Patient 1 PBMC	TRB	CASSISDRGNTEAFF	TGTGCCAGTAGTATATCCGATCGGGGGAACACTGAAGCTTTCTTT	V-19	J-1-1	6	3.0036644706542e-05	orf1ab polyprotein [Severe acute respiratory syndrome coronavirus 2]	SARS-CoV2	0.8785
Patient 1 PBMC	TRB	CASSISDSGGKNIQYF	TGTGCCAGTAGTATCAGTGACTCCGGGGGCAAAAACATTCAGTACTTC	V-19	J-2-4	2	1.00122149021807e-05	NA	NA	NA
Patient 1 PBMC	TRB	CASSISETIDGYTF	TGTGCCAGTAGTATATCGGAGACAATCGATGGCTACACCTTC	V-19	J-1-2	11	5.50671819619936e-05	ORF7b [Severe acute respiratory syndrome coronavirus 2]	SARS-CoV2	0.8883
Patient 1 PBMC	TRB	CASSISFGDTGELFF	TGTGCCAGTAGTATTAGCTTCGGGGACACCGGGGAGCTGTTTTTT	V-19	J-2-2	9	4.5054967059813e-05	membrane glycoprotein [Severe acute respiratory syndrome coronavirus 2]	SARS-CoV2	0.8752
Patient 1 PBMC	TRB	CASSISGAPRIIQYF	TGTGCCAGTAGTATCTCAGGGGCTCCCAGGATCATTCAGTACTTC	V-19	J-2-4	3	1.5018322353271e-05	NA	NA	NA
Patient 1 PBMC	TRB	CASSISGASLKVDTQYF	TGTGCCAGTAGTATTAGCGGGGCCTCATTGAAGGTAGATACGCAGTATTTT	V-19	J-2-3	3	1.5018322353271e-05	NA	NA	NA
Patient 1 PBMC	TRB	CASSISGDRYEKLFF	TGTGCCAGTAGTATATCGGGGGACAGATATGAAAAACTGTTTTTT	V-19	J-1-4	4	2.00244298043613e-05	NA	NA	NA
Patient 1 PBMC	TRB	CASSISGFTTGNTIYF	TGTGCCAGCAGCATATCAGGGTTTACAACTGGAAACACCATATATTTT	V-28	J-1-3	7	3.50427521576323e-05	NA	NA	NA
Patient 1 PBMC	TRB	CASSISGGAYNEQFF	TGTGCCAGTAGTATAAGCGGGGGGGCCTACAATGAGCAGTTCTTC	V-19	J-2-1	9	4.5054967059813e-05	Matrix protein 1	Influenza A virus	0.8876
Patient 1 PBMC	TRB	CASSISGGDLYNEQFF	TGTGCCAGCAGCATAAGCGGGGGTGACCTCTACAATGAGCAGTTCTTC	V-28	J-2-1	3	1.5018322353271e-05	orf1ab polyprotein [Severe acute respiratory syndrome coronavirus 2]	SARS-CoV2	0.8793
Patient 1 PBMC	TRB	CASSISGGGYNEQFF	TGTGCCAGCAGTATTAGCGGGGGGGGATACAATGAGCAGTTCTTC	V-28	J-2-1	6	3.0036644706542e-05	Epstein-Barr nuclear antigen 4	Human herpesvirus 4 (Epstein Barr virus)	0.8726
Patient 1 muscle	TRB	CASSISGGLNEQFF	TGTGCCAGCAGCATTAGCGGGGGCCTCAATGAGCAGTTCTTC	V-11-3	J-2-1	12	0.000116495806150979	ORF7b [Severe acute respiratory syndrome coronavirus 2]	SARS-CoV2	0.8883
Patient 1 PBMC	TRB	CASSISGGQDYGYTF	TGTGCCAGTAGTATAAGCGGGGGGCAAGACTATGGCTACACCTTC	V-19	J-1-2	1	5.00610745109033e-06	ORF3a protein [Severe acute respiratory syndrome coronavirus 2]	SARS-CoV2	0.8765
Patient 1 PBMC	TRB	CASSISGGRTDTQYF	TGTGCCAGTAGTATTAGCGGGGGCCGTACAGATACGCAGTATTTT	V-19	J-2-3	2	1.00122149021807e-05	orf1ab polyprotein [Severe acute respiratory syndrome coronavirus 2]	SARS-CoV2	0.8747
Patient 1 PBMC	TRB	CASSISGGSPYEQYF	TGTGCCAGCAGCATAAGCGGTGGTAGTCCCTACGAGCAGTACTTC	V-7-2	J-2-7	8	4.00488596087226e-05	orf1ab polyprotein [Severe acute respiratory syndrome coronavirus 2]	SARS-CoV2	0.8864
Patient 1 PBMC	TRB	CASSISGGTDTQYF	TGTGCCAGCAGTATATCGGGGGGGACAGATACGCAGTATTTT	V-12-3	J-2-3	8	4.00488596087226e-05	nucleoprotein,HCMVUL83	Influenza A virus,Human herpesvirus 5 (Human cytomegalovirus)	0.8843
Patient 1 PBMC	TRB	CASSISGGVTGELFF	TGTGCCAGTAGTATCAGCGGGGGGGTCACCGGGGAGCTGTTTTTT	V-19	J-2-2	7	3.50427521576323e-05	Epstein-Barr nuclear antigen 4	Human herpesvirus 4 (Epstein Barr virus)	0.8703
Patient 1 PBMC	TRB	CASSISGIGELFF	TGTGCCAGTAGTATATCGGGAATCGGGGAGCTGTTTTTT	V-19	J-2-2	29	0.00014517711608162	ORF7b [Severe acute respiratory syndrome coronavirus 2]	SARS-CoV2	0.8868
Patient 1 PBMC	TRB	CASSISGNQPQHF	TGTGCCAGTAGTATTTCAGGCAATCAGCCCCAGCATTTT	V-19	J-1-5	14	7.00855043152646e-05	non-structural protein NS4b	Yellow fever virus 17D (Yellow fever virus (STRAIN 17D))	0.8859
Patient 1 PBMC	TRB	CASSISGTAYEQYF	TGTGCCAGTAGTATCTCCGGGACAGCCTACGAGCAGTACTTC	V-19	J-2-7	13	6.50793968641743e-05	nucleocapsid phosphoprotein [Severe acute respiratory syndrome coronavirus 2]	SARS-CoV2	0.88
Patient 1 PBMC	TRB	CASSISGTDTQYF	TGTGCCAGTAGTATCTCGGGAACAGATACGCAGTATTTT	V-19	J-2-3	6	3.0036644706542e-05	ORF3a protein [Severe acute respiratory syndrome coronavirus 2]	SARS-CoV2	0.8847
Patient 1 PBMC	TRB	CASSISGTGDYEQYF	TGTGCCAGTAGTATTAGTGGGACAGGAGACTACGAGCAGTACTTC	V-19	J-2-7	6	3.0036644706542e-05	nucleocapsid phosphoprotein [Severe acute respiratory syndrome coronavirus 2]	SARS-CoV2	0.8706
Patient 1 PBMC	TRB	CASSISGTGSEKLFF	TGTGCCAGCAGTATATCCGGGACAGGGAGTGAAAAACTGTTTTTT	V-6-1	J-1-4	7	3.50427521576323e-05	surface glycoprotein [Severe acute respiratory syndrome coronavirus 2]	SARS-CoV2	0.8741
Patient 1 muscle	TRB	CASSISGTHYEQYF	TGTGCCAGCAGCATCTCCGGGACCCACTACGAGCAGTACTTC	V-7-9	J-2-7	14	0.000135911773842808	55 kDa immediate-early protein 1	Human herpesvirus 5 strain AD169 (Human cytomegalovirus (strain AD169))	0.874
Patient 1 PBMC	TRB	CASSISGTTYNEQFF	TGTGCCAGTAGTATTTCTGGGACTACCTACAATGAGCAGTTCTTC	V-19	J-2-1	6	3.0036644706542e-05	nucleocapsid phosphoprotein [Severe acute respiratory syndrome coronavirus 2]	SARS-CoV2	0.8714
Patient 1 PBMC	TRB	CASSISGTVTEQYF	TGTGCCAGTAGTATTTCGGGGACCGTCACCGAGCAGTACTTC	V-19	J-2-7	10	5.00610745109033e-05	55 kDa immediate-early protein 1	Human herpesvirus 5 strain AD169 (Human cytomegalovirus (strain AD169))	0.871
Patient 1 PBMC	TRB	CASSISGVSVDEQYF	TGTGCCAGTAGTATTTCGGGGGTTAGCGTCGACGAGCAGTACTTC	V-19	J-2-7	2	1.00122149021807e-05	membrane glycoprotein [Severe acute respiratory syndrome coronavirus 2]	SARS-CoV2	0.8729
Patient 1 PBMC	TRB	CASSISGYEQFF	TGTGCCAGTAGTATATCTGGGTATGAGCAGTTCTTC	V-19	J-2-1	2	1.00122149021807e-05	orf1ab polyprotein [Severe acute respiratory syndrome coronavirus 2]	SARS-CoV2	0.8723
Patient 1 PBMC	TRB	CASSISGYRSPLHF	TGTGCCAGTAGTATATCCGGATATCGCTCACCCCTCCACTTT	V-19	J-1-6	5	2.50305372554517e-05	NA	NA	NA
Patient 1 PBMC	TRB	CASSISKVPYEQYF	TGTGCCAGTAGTATATCAAAAGTCCCCTACGAGCAGTACTTC	V-19	J-2-7	6	3.0036644706542e-05	orf1ab polyprotein [Severe acute respiratory syndrome coronavirus 2]	SARS-CoV2	0.8721
Patient 1 PBMC	TRB	CASSISLRPSGRGYTF	TGTGCCAGTAGTATTAGTCTTAGACCCTCAGGGCGAGGCTACACCTTC	V-19	J-1-2	6	3.0036644706542e-05	NA	NA	NA
Patient 1 PBMC	TRB	CASSISMQGEQFF	TGTGCCAGTAGTATAAGTATGCAGGGGGAGCAGTTCTTC	V-19	J-2-1	9	4.5054967059813e-05	Matrix protein 1	Influenza A virus	0.8739
Patient 1 PBMC	TRB	CASSISNQPQHF	TGTGCCAGTAGTATTAGCAATCAGCCCCAGCATTTT	V-19	J-1-5	17	8.51038266685356e-05	Matrix protein 1	Influenza A virus	0.8764
Patient 1 PBMC	TRB	CASSISNSYTGELFF	TGTGCCAGTAGTATATCGAACAGCTACACCGGGGAGCTGTTTTTT	V-19	J-2-2	1	5.00610745109033e-06	55 kDa immediate-early protein 1	Human herpesvirus 5 strain AD169 (Human cytomegalovirus (strain AD169))	0.8713
Patient 1 PBMC	TRB	CASSISPRQTYNEQFF	TGTGCCAGTAGTATTAGCCCCCGACAGACCTACAATGAGCAGTTCTTC	V-19	J-2-1	5	2.50305372554517e-05	NA	NA	NA
Patient 1 PBMC	TRB	CASSISPSYSTDTQYF	TGTGCCAGTAGTATCTCGCCATCCTATAGCACAGATACGCAGTATTTT	V-19	J-2-3	8	4.00488596087226e-05	NA	NA	NA
Patient 1 PBMC	TRB	CASSISQAVVETQYF	TGTGCCAGTAGTATATCACAGGCCGTCGTAGAGACCCAGTACTTC	V-19	J-2-5	4	2.00244298043613e-05	orf1ab polyprotein [Severe acute respiratory syndrome coronavirus 2]	SARS-CoV2	0.8784
Patient 1 PBMC	TRB	CASSISQGGESGANVLTF	TGTGCCAGTAGTATTTCTCAGGGAGGTGAGTCTGGGGCCAACGTCCTGACTTTC	V-19	J-2-6	5	2.50305372554517e-05	NA	NA	NA
Patient 1 PBMC	TRB	CASSISQGSGNTIYF	TGTGCCAGCAGCATATCACAGGGCTCTGGAAACACCATATATTTT	V-7-2	J-1-3	4	2.00244298043613e-05	Transcription activator BRLF1	Human herpesvirus 4 (Epstein Barr virus)	0.8715
Patient 1 PBMC	TRB	CASSISRADTQYF	TGTGCCAGTAGTATCTCCAGGGCAGATACGCAGTATTTT	V-19	J-2-3	10	5.00610745109033e-05	Transcriptional regulator IE63 homolog	Human herpesvirus 4 (Epstein Barr virus)	0.8834
Patient 1 PBMC	TRB	CASSISRDHEQYF	TGTGCCAGTAGCATTTCCAGGGACCACGAGCAGTACTTC	V-19	J-2-7	1	5.00610745109033e-06	orf1ab polyprotein [Severe acute respiratory syndrome coronavirus 2]	SARS-CoV2	0.874
Patient 1 PBMC	TRB	CASSISRVYNEQFF	TGTGCCAGTAGTATTAGTCGGGTCTACAATGAGCAGTTCTTC	V-19	J-2-1	5	2.50305372554517e-05	Trans-activator protein BZLF1	Human herpesvirus 4 (Epstein Barr virus)	0.8815
Patient 1 PBMC	TRB	CASSISSNQPQHF	TGTGCCAGCAGCATAAGTAGCAATCAGCCCCAGCATTTT	V-7-2	J-1-5	6	3.0036644706542e-05	ORF3a protein [Severe acute respiratory syndrome coronavirus 2]	SARS-CoV2	0.881
Patient 1 PBMC	TRB	CASSISSRSYNEQFF	TGTGCCAGCAGTATTAGCTCCCGGTCCTACAATGAGCAGTTCTTC	V-6-5	J-2-1	3	1.5018322353271e-05	Matrix protein 1	Influenza A virus	0.8845
Patient 1 PBMC	TRB	CASSISSVDGQEQYF	TGTGCCAGTAGTATTTCCTCCGTGGACGGGCAGGAGCAGTACTTC	V-19	J-2-7	3	1.5018322353271e-05	NA	NA	NA
Patient 1 PBMC	TRB	CASSISSVDGQEQYS	TGTGCCAGTAGTATTTCCTCCGTGGACGGGCAGGAGCAGTACTCC	V-19	J-2-7	1	5.00610745109033e-06	NA	NA	NA
Patient 1 muscle	TRB	CASSISTGELFF	TGTGCCAGCAGCATAAGCACCGGGGAGCTGTTTTTT	V-6-6	J-2-2	6	5.82479030754893e-05	orf1ab polyprotein [Severe acute respiratory syndrome coronavirus 2]	SARS-CoV2	0.8801
Patient 1 PBMC	TRB	CASSISTGELFF	TGTGCCAGCAGCATAAGCACCGGGGAGCTGTTTTTT	V-6-6	J-2-2	9	4.5054967059813e-05	orf1ab polyprotein [Severe acute respiratory syndrome coronavirus 2]	SARS-CoV2	0.8801
Patient 1 PBMC	TRB	CASSISTGSTEAFF	TGTGCCAGCAGCATATCCACAGGTAGCACTGAAGCTTTCTTT	V-7-2	J-1-1	1	5.00610745109033e-06	surface glycoprotein [Severe acute respiratory syndrome coronavirus 2]	SARS-CoV2	0.8757
Patient 1 PBMC	TRB	CASSISVETGVVGYTF	TGTGCCAGTAGTATAAGTGTTGAGACAGGGGTTGTTGGCTACACCTTC	V-19	J-1-2	8	4.00488596087226e-05	NA	NA	NA
Patient 1 PBMC	TRB	CASSISVLDTQYF	TGTGCCAGTAGTATATCCGTTTTAGATACGCAGTATTTT	V-19	J-2-3	4	2.00244298043613e-05	ORF7b [Severe acute respiratory syndrome coronavirus 2]	SARS-CoV2	0.8741
Patient 1 PBMC	TRB	CASSISVNTEAFF	TGTGCCAGTAGTATTTCGGTGAACACTGAAGCTTTCTTT	V-19	J-1-1	5	2.50305372554517e-05	55 kDa immediate-early protein 1	Human herpesvirus 5 strain AD169 (Human cytomegalovirus (strain AD169))	0.8727
Patient 1 PBMC	TRB	CASSITAAGNQPQHF	TGTGCCAGTAGTATTACAGCGGCGGGCAATCAGCCCCAGCATTTT	V-19	J-1-5	3	1.5018322353271e-05	Transcription activator BRLF1	Human herpesvirus 4 (Epstein Barr virus)	0.8794
Patient 1 muscle	TRB	CASSITAGSVEGAFGEQFF	TGTGCCAGCAGCATTACTGCAGGGAGCGTGGAGGGCGCTTTTGGTGAGCAGTTCTTC	V-7-9	J-2-1	534	0.00518406337371855	NA	NA	NA
Patient 1 PBMC	TRB	CASSITDYLYYEQYF	TGTGCCAGCAGCATAACGGACTATTTGTACTACGAGCAGTACTTC	V-7-2	J-2-7	3	1.5018322353271e-05	NA	NA	NA
Patient 1 PBMC	TRB	CASSITDYSYYEQYF	TGTGCCAGCAGCATAACGGACTATTCGTACTACGAGCAGTACTTC	V-7-2	J-2-7	9	4.5054967059813e-05	NA	NA	NA
Patient 1 PBMC	TRB	CASSITGADTQYF	TGTGCCAGTAGTATCACAGGGGCAGATACGCAGTATTTT	V-19	J-2-3	14	7.00855043152646e-05	orf1ab polyprotein [Severe acute respiratory syndrome coronavirus 2]	SARS-CoV2	0.8739
Patient 1 muscle	TRB	CASSITGAGYNEQFF	TGTGCCAGCAGCATTACGGGGGCAGGCTACAATGAGCAGTTCTTC	V-7-6	J-2-1	3	2.91239515377446e-05	HCMVUL83	Human herpesvirus 5 (Human cytomegalovirus)	0.8722
Patient 1 PBMC	TRB	CASSITGASYWASNQPQHF	TGTGCCAGTAGTATTACTGGGGCCTCTTATTGGGCTAGCAATCAGCCCCAGCATTTT	V-19	J-1-5	6	3.0036644706542e-05	NA	NA	NA
Patient 1 PBMC	TRB	CASSITGFSNQPQHF	TGTGCCAGTAGTATAACTGGTTTCAGCAATCAGCCCCAGCATTTT	V-19	J-1-5	5	2.50305372554517e-05	orf1ab polyprotein [Severe acute respiratory syndrome coronavirus 2]	SARS-CoV2	0.8745
Patient 1 PBMC	TRB	CASSITGINTGELFF	TGTGCCAGTAGTATAACAGGGATTAACACCGGGGAGCTGTTTTTT	V-19	J-2-2	13	6.50793968641743e-05	ORF10 protein [Severe acute respiratory syndrome coronavirus 2]	SARS-CoV2	0.8755
Patient 1 PBMC	TRB	CASSITGQGFYEQHF	TGTGCCAGCAGCATCACCGGGCAGGGGTTTTACGAGCAGCACTTC	V-7-6	J-2-7	1	5.00610745109033e-06	NA	NA	NA
Patient 1 PBMC	TRB	CASSITGQGFYEQYF	TGTGCCAGCAGCATCACCGGGCAGGGGTTTTACGAGCAGTACTTC	V-7-9	J-2-7	5	2.50305372554517e-05	orf1ab polyprotein [Severe acute respiratory syndrome coronavirus 2]	SARS-CoV2	0.8712
Patient 1 PBMC	TRB	CASSITGRIIRIGNQPQHF	TGTGCCAGTAGTATAACGGGCCGAATCATAAGGATAGGCAATCAGCCCCAGCATTTT	V-19	J-1-5	7	3.50427521576323e-05	NA	NA	NA
Patient 1 PBMC	TRB	CASSITGRSNTGELFF	TGTGCCAGTAGTATCACAGGGCGCTCGAACACCGGGGAGCTGTTTTTT	V-19	J-2-2	2	1.00122149021807e-05	surface glycoprotein [Severe acute respiratory syndrome coronavirus 2]	SARS-CoV2	0.8709
Patient 1 PBMC	TRB	CASSITGTGNQPQHF	TGTGCCAGTAGTATCACCGGGACAGGCAATCAGCCCCAGCATTTT	V-19	J-1-5	2	1.00122149021807e-05	orexin precursor [Homo sapiens],orexin precursor [Homo sapiens]	Homo sapiens (human),Homo sapiens (human)	0.8712
Patient 1 PBMC	TRB	CASSITGTTNQPQHF	TGTGCCAGTAGTATTACCGGGACCACCAATCAGCCCCAGCATTTT	V-19	J-1-5	2	1.00122149021807e-05	nucleocapsid phosphoprotein [Severe acute respiratory syndrome coronavirus 2]	SARS-CoV2	0.8783
Patient 1 PBMC	TRB	CASSITGVFQPQHF	TGTGCCAGTAGCATCACAGGGGTTTTTCAGCCCCAGCATTTT	V-19	J-1-5	8	4.00488596087226e-05	surface glycoprotein [Severe acute respiratory syndrome coronavirus 2]	SARS-CoV2	0.8872
Patient 1 PBMC	TRB	CASSITGVGQPQHF	TGTGCCAGCAGTATAACAGGGGTCGGTCAGCCCCAGCATTTT	V-2	J-1-5	1	5.00610745109033e-06	surface glycoprotein [Severe acute respiratory syndrome coronavirus 2]	SARS-CoV2	0.878
Patient 1 muscle	TRB	CASSITGWDTQYF	TGTGCCAGTAGTATTACAGGATGGGATACGCAGTATTTT	V-19	J-2-3	7	6.79558869214042e-05	orf1ab polyprotein [Severe acute respiratory syndrome coronavirus 2]	SARS-CoV2	0.8716
Patient 1 PBMC	TRB	CASSITGYRTGELFF	TGTGCCAGTAGTATAACAGGGTATAGGACCGGGGAGCTGTTTTTT	V-19	J-2-2	5	2.50305372554517e-05	NA	NA	NA
Patient 1 PBMC	TRB	CASSITHSGGANVLTF	TGTGCCAGTAGTATAACCCATTCTGGGGGGGCCAACGTCCTGACTTTC	V-19	J-2-6	7	3.50427521576323e-05	NA	NA	NA
Patient 1 PBMC	TRB	CASSITIGRSGYTF	TGTGCCAGTAGTATAACCATTGGGCGATCTGGCTACACCTTC	V-19	J-1-2	5	2.50305372554517e-05	NA	NA	NA
Patient 1 PBMC	TRB	CASSITKGGANSEQYF	TGCGCCAGTAGTATCACGAAGGGGGGCGCGAATTCCGAGCAGTACTTC	V-19	J-2-7	1	5.00610745109033e-06	NA	NA	NA
Patient 1 PBMC	TRB	CASSITMGELFF	TGTGCCAGCAGCATCACGATGGGGGAGCTGTTTTTT	V-7-6	J-2-2	4	2.00244298043613e-05	orf1ab polyprotein [Severe acute respiratory syndrome coronavirus 2]	SARS-CoV2	0.8797
Patient 1 PBMC	TRB	CASSITNTGELFF	TGTGCCAGTAGTATAACGAACACCGGGGAGCTGTTTTTT	V-19	J-2-2	6	3.0036644706542e-05	nucleocapsid phosphoprotein [Severe acute respiratory syndrome coronavirus 2]	SARS-CoV2	0.8765
Patient 1 PBMC	TRB	CASSITPGSQPQHF	TGTGCCAGTAGTATTACCCCAGGGAGTCAGCCCCAGCATTTT	V-19	J-1-5	5	2.50305372554517e-05	ORF7b [Severe acute respiratory syndrome coronavirus 2]	SARS-CoV2	0.8818
Patient 1 PBMC	TRB	CASSITRGGANSEQYF	TGTGCCAGTAGTATCACGAGGGGGGGCGCGAATTCCGAGCAGTACTTC	V-19	J-2-7	9	4.5054967059813e-05	NA	NA	NA
Patient 1 PBMC	TRB	CASSITRSYGYTF	TGTGCCAGTAGTATTACTCGTTCCTATGGCTACACCTTC	V-19	J-1-2	1	5.00610745109033e-06	orf1ab polyprotein [Severe acute respiratory syndrome coronavirus 2]	SARS-CoV2	0.8915
Patient 1 PBMC	TRB	CASSITRTGVNTEAFF	TGTGCCAGTAGTATCACTAGGACAGGGGTGAACACTGAAGCTTTCTTT	V-19	J-1-1	12	6.0073289413084e-05	ORF7b [Severe acute respiratory syndrome coronavirus 2]	SARS-CoV2	0.8753
Patient 1 PBMC	TRB	CASSITSGGLFF	TGTGCCAGTAGTATCACCTCGGGAGGACTGTTTTTT	V-19	J-1-4	8	4.00488596087226e-05	Matrix protein 1	Influenza A virus	0.8876
Patient 1 PBMC	TRB	CASSITSGGPGPGDTQYF	TGTGCCAGTAGTATTACTAGCGGGGGCCCCGGCCCTGGAGATACGCAGTATTTT	V-19	J-2-3	1	5.00610745109033e-06	NA	NA	NA
Patient 1 PBMC	TRB	CASSITSGGVGEQFF	TGTGCCAGTAGTATAACTAGCGGGGGGGTAGGTGAGCAGTTCTTC	V-19	J-2-1	5	2.50305372554517e-05	55 kDa immediate-early protein 1	Human herpesvirus 5 strain AD169 (Human cytomegalovirus (strain AD169))	0.8765
Patient 1 PBMC	TRB	CASSITSSYGYTF	TGTGCCAGTAGTATTACTAGTTCCTATGGCTACACCTTC	V-19	J-1-2	3	1.5018322353271e-05	orf1ab polyprotein [Severe acute respiratory syndrome coronavirus 2]	SARS-CoV2	0.881
Patient 1 PBMC	TRB	CASSITTTGELFF	TGTGCCAGTAGTATTACCACCACCGGGGAGCTGTTTTTT	V-19	J-2-2	13	6.50793968641743e-05	Matrix protein 1	Influenza A virus	0.8778
Patient 1 PBMC	TRB	CASSITVSGTEAFF	TGTGCCAGTAGTATTACAGTATCCGGCACTGAAGCTTTCTTT	V-19	J-1-1	8	4.00488596087226e-05	ORF7b [Severe acute respiratory syndrome coronavirus 2]	SARS-CoV2	0.8792
Patient 1 PBMC	TRB	CASSIVAGLAYEQYF	TGTGCCAGTAGTATAGTTGCGGGACTAGCCTACGAGCAGTACTTC	V-19	J-2-7	1	5.00610745109033e-06	ORF3a protein [Severe acute respiratory syndrome coronavirus 2]	SARS-CoV2	0.8742
Patient 1 PBMC	TRB	CASSIVAGPAYEQYF	TGTGCCAGTAGTATAGTTGCGGGGCCTGCCTACGAGCAGTACTTC	V-19	J-2-7	5	2.50305372554517e-05	precore/core protein, partial [Hepatitis B virus]	Hepatitis B virus (hepatitis B virus (HBV))	0.8819
Patient 1 PBMC	TRB	CASSIVAGSYEQYF	TGTGCCAGTAGTATCGTGGCAGGCTCCTACGAGCAGTACTTC	V-19	J-2-7	9	4.5054967059813e-05	orf1ab polyprotein [Severe acute respiratory syndrome coronavirus 2]	SARS-CoV2	0.8787
Patient 1 PBMC	TRB	CASSIVAGTPPDYGYTF	TGTGCCAGTAGTATAGTCGCCGGGACACCGCCTGACTATGGCTACACCTTC	V-19	J-1-2	7	3.50427521576323e-05	NA	NA	NA
Patient 1 PBMC	TRB	CASSIVAGVTGTYEQYF	TGTGCCAGTAGTATAGTAGCGGGGGTTACCGGAACCTACGAGCAGTACTTC	V-19	J-2-7	7	3.50427521576323e-05	NA	NA	NA
Patient 1 PBMC	TRB	CASSIVATGEQFF	TGTGCCAGTAGTATAGTTGCAACCGGTGAGCAGTTCTTC	V-19	J-2-1	16	8.00977192174453e-05	membrane glycoprotein [Severe acute respiratory syndrome coronavirus 2]	SARS-CoV2	0.8954
Patient 1 PBMC	TRB	CASSIVATSNQPQHF	TGTGCCAGTAGTATAGTTGCGACTAGTAATCAGCCCCAGCATTTT	V-19	J-1-5	7	3.50427521576323e-05	orf1ab polyprotein [Severe acute respiratory syndrome coronavirus 2]	SARS-CoV2	0.8757
Patient 1 PBMC	TRB	CASSIVAVRQPQHF	TGTGCCAGTAGTATAGTGGCAGTCCGTCAGCCCCAGCATTTT	V-19	J-1-5	7	3.50427521576323e-05	NA	NA	NA
Patient 1 PBMC	TRB	CASSIVAVRQPQHL	TGTGCCAGTAGTATAGTGGCAGTCCGTCAGCCCCAGCATCTT	V-19	J-1-5	8	4.00488596087226e-05	55 kDa immediate-early protein 1	Human herpesvirus 5 strain AD169 (Human cytomegalovirus (strain AD169))	0.8728
Patient 1 PBMC	TRB	CASSIVEGLYNEQFF	TGTGCCAGTAGTATAGTTGAGGGCTTATACAATGAGCAGTTCTTC	V-19	J-2-1	9	4.5054967059813e-05	surface glycoprotein [Severe acute respiratory syndrome coronavirus 2]	SARS-CoV2	0.8954
Patient 1 PBMC	TRB	CASSIVGAGGHEQFF	TGTGCCAGTAGTATAGTCGGGGCAGGGGGCCATGAGCAGTTCTTC	V-19	J-2-1	1	5.00610745109033e-06	NA	NA	NA
Patient 1 PBMC	TRB	CASSIVGGSNTEAFF	TGTGCCAGTAGTATCGTTGGAGGATCGAACACTGAAGCTTTCTTT	V-19	J-1-1	1	5.00610745109033e-06	orf1ab polyprotein [Severe acute respiratory syndrome coronavirus 2]	SARS-CoV2	0.8858
Patient 1 PBMC	TRB	CASSIVGGSPNEQFF	TGTGCCAGTAGTATAGTTGGGGGCTCACCGAATGAGCAGTTCTTC	V-19	J-2-1	6	3.0036644706542e-05	Matrix protein 1	Influenza A virus	0.8861
Patient 1 PBMC	TRB	CASSIVGGYGYTF	TGTGCCAGTAGTATAGTTGGAGGCTATGGCTACACCTTC	V-19	J-1-2	9	4.5054967059813e-05	precore/core protein, partial [Hepatitis B virus]	Hepatitis B virus (hepatitis B virus (HBV))	0.8744
Patient 1 PBMC	TRB	CASSIVGLGTGELFF	TGTGCCAGTAGTATAGTCGGGTTGGGCACCGGGGAGCTGTTTTTT	V-19	J-2-2	8	4.00488596087226e-05	nucleocapsid phosphoprotein [Severe acute respiratory syndrome coronavirus 2]	SARS-CoV2	0.8707
Patient 1 muscle	TRB	CASSIVGQAGIQYF	TGTGCCAGTAGTATAGTGGGACAGGCGGGCATTCAGTACTTC	V-19	J-2-4	14	0.000135911773842808	orf1ab polyprotein [Severe acute respiratory syndrome coronavirus 2]	SARS-CoV2	0.8701
Patient 1 muscle	TRB	CASSIVGRETSSSNQPQHF	TGTGCCAGTAGTATAGTTGGCAGGGAGACCTCTTCAAGCAATCAGCCCCAGCATTTT	V-19	J-1-5	9	8.73718546132339e-05	NA	NA	NA
Patient 1 PBMC	TRB	CASSIVGRGEQYF	TGTGCCAGTAGTATAGTCGGAAGAGGCGAGCAGTACTTC	V-19	J-2-7	6	3.0036644706542e-05	orf1ab polyprotein [Severe acute respiratory syndrome coronavirus 2]	SARS-CoV2	0.8846
Patient 1 PBMC	TRB	CASSIVGTAKTGELFF	TGTGCCAGTAGTATTGTAGGGACAGCTAAAACCGGGGAGCTGTTTTTT	V-19	J-2-2	11	5.50671819619936e-05	Epstein-Barr nuclear antigen 4	Human herpesvirus 4 (Epstein Barr virus)	0.8783
Patient 1 PBMC	TRB	CASSIVGTDGYTF	TGTGCCAGTAGTATAGTGGGGACAGACGGCTACACCTTC	V-19	J-1-2	5	2.50305372554517e-05	55 kDa immediate-early protein 1	Human herpesvirus 5 strain AD169 (Human cytomegalovirus (strain AD169))	0.8839
Patient 1 PBMC	TRB	CASSIVGTGANLLNIQYF	TGTGCCAGTAGTATAGTGGGGACAGGGGCCAATCTGTTAAACATTCAGTACTTC	V-19	J-2-4	4	2.00244298043613e-05	NA	NA	NA
Patient 1 PBMC	TRB	CASSIVHRKETQYF	TGTGCCAGTAGTATAGTCCACAGAAAAGAGACCCAGTACTTC	V-19	J-2-5	4	2.00244298043613e-05	nucleocapsid phosphoprotein [Severe acute respiratory syndrome coronavirus 2]	SARS-CoV2	0.877
Patient 1 PBMC	TRB	CASSIVIPATGELFF	TGTGCCAGTAGTATAGTCATCCCGGCCACCGGGGAGCTGTTTTTT	V-19	J-2-2	2	1.00122149021807e-05	surface glycoprotein [Severe acute respiratory syndrome coronavirus 2]	SARS-CoV2	0.8974
Patient 1 PBMC	TRB	CASSIVKAGRTEAFF	TGTGCCAGTAGTATAGTGAAGGCGGGGAGAACTGAAGCTTTCTTT	V-19	J-1-1	8	4.00488596087226e-05	orf1ab polyprotein [Severe acute respiratory syndrome coronavirus 2]	SARS-CoV2	0.8754
Patient 1 PBMC	TRB	CASSIVLGQFYNEQFF	TGTGCCAGTAGTATAGTTCTGGGACAGTTCTACAATGAGCAGTTCTTC	V-19	J-2-1	6	3.0036644706542e-05	NA	NA	NA
Patient 1 PBMC	TRB	CASSIVPGPGEAFF	TGTGCCAGTAGTATAGTGCCGGGCCCAGGGGAAGCTTTCTTT	V-19	J-1-1	6	3.0036644706542e-05	NA	NA	NA
Patient 1 PBMC	TRB	CASSIVPGTDSYTGELFF	TGTGCCAGTAGTATAGTACCCGGGACAGATTCCTACACCGGGGAGCTGTTTTTT	V-19	J-2-2	4	2.00244298043613e-05	NA	NA	NA
Patient 1 PBMC	TRB	CASSIVPGTGTNTGELFF	TGTGCCAGTAGTATTGTACCCGGGACAGGGACGAACACCGGGGAGCTGTTTTTT	V-19	J-2-2	1	5.00610745109033e-06	NA	NA	NA
Patient 1 PBMC	TRB	CASSIVPTGRTEAFF	TGTGCCAGTAGTATAGTGCCGACAGGGAGGACTGAAGCTTTCTTT	V-19	J-1-1	9	4.5054967059813e-05	ORF7b [Severe acute respiratory syndrome coronavirus 2]	SARS-CoV2	0.8713
Patient 1 PBMC	TRB	CASSIVQGGYGYTF	TGTGCCAGTAGTATCGTGCAGGGCGGCTATGGCTACACCTTC	V-19	J-1-2	4	2.00244298043613e-05	orf1ab polyprotein [Severe acute respiratory syndrome coronavirus 2]	SARS-CoV2	0.8776
Patient 1 PBMC	TRB	CASSIVQTERSYNSPLHF	TGTGCCAGTAGTATAGTCCAGACGGAGCGCTCCTATAATTCACCCCTCCACTTT	V-19	J-1-6	1	5.00610745109033e-06	NA	NA	NA
Patient 1 PBMC	TRB	CASSIVQTESSYNSPLHF	TGTGCCAGTAGTATAGTCCAGACGGAGAGCTCCTATAATTCACCCCTCCACTTT	V-19	J-1-6	3	1.5018322353271e-05	NA	NA	NA
Patient 1 PBMC	TRB	CASSIVQTESSYNSPLRF	TGTGCCAGTAGTATAGTCCAGACGGAGAGCTCCTATAATTCACCCCTCCGCTTT	V-19	J-1-6	1	5.00610745109033e-06	NA	NA	NA
Patient 1 PBMC	TRB	CASSIVRTEKAFF	TGTGCCAGTAGTATAGTCCGTACAGAGAAAGCTTTCTTT	V-19	J-1-1	4	2.00244298043613e-05	surface glycoprotein [Severe acute respiratory syndrome coronavirus 2]	SARS-CoV2	0.8724
Patient 1 PBMC	TRB	CASSIVSANTEAFF	TGTGCCAGTAGTATAGTGTCGGCAAACACTGAAGCTTTCTTT	V-19	J-1-1	15	7.5091611766355e-05	55 kDa immediate-early protein 1	Human herpesvirus 5 strain AD169 (Human cytomegalovirus (strain AD169))	0.8713
Patient 1 PBMC	TRB	CASSIVSGRNEQFF	TGTGCCAGTAGTATAGTCTCAGGGAGAAATGAGCAGTTCTTC	V-19	J-2-1	8	4.00488596087226e-05	surface glycoprotein [Severe acute respiratory syndrome coronavirus 2]	SARS-CoV2	0.8706
Patient 1 PBMC	TRB	CASSIVSHGEETQYF	TGTGCCAGTAGTATTGTCAGCCACGGGGAGGAGACCCAGTACTTC	V-19	J-2-5	9	4.5054967059813e-05	55 kDa immediate-early protein 1	Human herpesvirus 5 strain AD169 (Human cytomegalovirus (strain AD169))	0.8749
Patient 1 PBMC	TRB	CASSIVSRGINQLQHF	TGTGCCAGTAGTATAGTCTCTCGGGGTATCAATCAGCTCCAGCATTTT	V-19	J-1-5	1	5.00610745109033e-06	NA	NA	NA
Patient 1 PBMC	TRB	CASSIVSRGVNQLQHF	TGTGCCAGTAGTATAGTCTCTCGGGGTGTCAATCAGCTCCAGCATTTT	V-19	J-1-5	2	1.00122149021807e-05	NA	NA	NA
Patient 1 PBMC	TRB	CASSIVSYSNQPQHF	TGTGCCAGTAGTATAGTATCTTATAGCAATCAGCCCCAGCATTTT	V-19	J-1-5	7	3.50427521576323e-05	Epstein-Barr nuclear antigen 4	Human herpesvirus 4 (Epstein Barr virus)	0.873
Patient 1 PBMC	TRB	CASSIVTASNQPQHF	TGTGCCAGTAGTATCGTGACAGCTAGCAATCAGCCCCAGCATTTT	V-19	J-1-5	5	2.50305372554517e-05	orf1ab polyprotein [Severe acute respiratory syndrome coronavirus 2]	SARS-CoV2	0.8708
Patient 1 muscle	TRB	CASSIVTESGELFF	TGTGCCAGTAGTATAGTCACGGAATCCGGGGAGCTGTTTTTT	V-19	J-2-2	5	4.85399192295744e-05	orf1ab polyprotein [Severe acute respiratory syndrome coronavirus 2]	SARS-CoV2	0.873
Patient 1 PBMC	TRB	CASSIVTESGELFF	TGTGCCAGTAGTATAGTCACGGAATCCGGGGAGCTGTTTTTT	V-19	J-2-2	1	5.00610745109033e-06	orf1ab polyprotein [Severe acute respiratory syndrome coronavirus 2]	SARS-CoV2	0.873
Patient 1 PBMC	TRB	CASSIVTESGELFS	TGTGCCAGTAGTATAGTCACGGAATCCGGGGAGCTGTTTTCT	V-19	J-2-2	1	5.00610745109033e-06	orf1ab polyprotein [Severe acute respiratory syndrome coronavirus 2]	SARS-CoV2	0.8757
Patient 1 PBMC	TRB	CASSIVTGYEQYF	TGTGCCAGTAGTATCGTCACAGGGTACGAGCAGTACTTC	V-19	J-2-7	3	1.5018322353271e-05	ORF7b [Severe acute respiratory syndrome coronavirus 2]	SARS-CoV2	0.8738
Patient 1 PBMC	TRB	CASSIVVGTQETQYF	TGTGCCAGTAGTATCGTCGTTGGCACCCAAGAGACCCAGTACTTC	V-19	J-2-5	7	3.50427521576323e-05	Transcription activator BRLF1	Human herpesvirus 4 (Epstein Barr virus)	0.8804
Patient 1 PBMC	TRB	CASSIWASGYNEQFF	TGTGCCAGTAGTATATGGGCTAGCGGGTACAATGAGCAGTTCTTC	V-19	J-2-1	14	7.00855043152646e-05	orf1ab polyprotein [Severe acute respiratory syndrome coronavirus 2]	SARS-CoV2	0.8749
Patient 1 PBMC	TRB	CASSIWDTAAETQYF	TGTGCCAGTAGTATATGGGACACCGCCGCAGAGACCCAGTACTTC	V-19	J-2-5	17	8.51038266685356e-05	NA	NA	NA
Patient 1 PBMC	TRB	CASSIWFRGDEQFF	TGTGCCAGTAGTATTTGGTTCCGGGGGGATGAGCAGTTCTTC	V-19	J-2-1	15	7.5091611766355e-05	NA	NA	NA
Patient 1 PBMC	TRB	CASSIWGARGQPQHF	TGTGCCAGTAGTATCTGGGGGGCGCGGGGTCAGCCCCAGCATTTT	V-19	J-1-5	7	3.50427521576323e-05	NA	NA	NA
Patient 1 muscle	TRB	CASSIWGYGYTF	TGTGCCAGTAGTATTTGGGGCTATGGCTACACCTTC	V-19	J-1-2	8	7.7663870767319e-05	HCMVUL83	Human herpesvirus 5 (Human cytomegalovirus)	0.8856
Patient 1 PBMC	TRB	CASSIWRGGSTDTQYF	TGTGCCAGTAGTATTTGGCGGGGGGGTAGCACAGATACGCAGTATTTT	V-19	J-2-3	6	3.0036644706542e-05	NA	NA	NA
Patient 1 PBMC	TRB	CASSIWSYYNEQFF	TGTGCCAGTAGTATTTGGTCCTACTACAATGAGCAGTTCTTC	V-19	J-2-1	6	3.0036644706542e-05	NA	NA	NA
Patient 1 muscle	TRB	CASSIWTGPRETQYF	TGTGCCAGCAGCATTTGGACAGGCCCTAGGGAGACCCAGTACTTC	V-7-8	J-2-5	13	0.000126203789996893	NA	NA	NA
Patient 1 PBMC	TRB	CASSIWTGSDEQFF	TGTGCCAGTAGTATCTGGACAGGGTCAGATGAGCAGTTCTTC	V-19	J-2-1	4	2.00244298043613e-05	NA	NA	NA
Patient 1 muscle	TRB	CASSIYADRSRTEAFF	TGTGCCAGTAGTATATATGCAGACAGAAGCCGAACTGAAGCTTTCTTT	V-19	J-1-1	10	9.70798384591488e-05	NA	NA	NA
Patient 1 PBMC	TRB	CASSIYDRGNEQFF	TGTGCCAGTAGTATCTATGACAGGGGCAATGAGCAGTTCTTC	V-19	J-2-1	5	2.50305372554517e-05	Matrix protein 1	Influenza A virus	0.8766
Patient 1 PBMC	TRB	CASSIYGDTGELFF	TGTGCCAGTAGTATATACGGAGACACCGGGGAGCTGTTTTTT	V-19	J-2-2	6	3.0036644706542e-05	surface glycoprotein [Severe acute respiratory syndrome coronavirus 2]	SARS-CoV2	0.8802
Patient 1 PBMC	TRB	CASSIYGGADTEAFF	TGTGCCAGCAGTATCTACGGGGGGGCCGACACTGAAGCTTTCTTT	V-12-3	J-1-1	76	0.000380464166282865	surface glycoprotein [Severe acute respiratory syndrome coronavirus 2]	SARS-CoV2	0.8701
Patient 1 PBMC	TRB	CASSIYGGAVNEQFF	TGTGCCAGTAGTATCTACGGGGGGGCTGTCAATGAGCAGTTCTTC	V-19	J-2-1	16	8.00977192174453e-05	surface glycoprotein [Severe acute respiratory syndrome coronavirus 2]	SARS-CoV2	0.8734
Patient 1 PBMC	TRB	CASSIYLNFGTDTQYF	TGTGCCAGTAGTATCTACCTGAACTTTGGCACAGATACGCAGTATTTT	V-19	J-2-3	1	5.00610745109033e-06	NA	NA	NA
Patient 1 PBMC	TRB	CASSIYPGPLYEQYF	TGTGCCAGTAGTATCTATCCCGGACCCCTCTACGAGCAGTACTTC	V-19	J-2-7	8	4.00488596087226e-05	NA	NA	NA
Patient 1 PBMC	TRB	CASSIYPGPTAKNIQYF	TGTGCCAGCAGTATCTACCCCGGGCCGACAGCCAAAAACATTCAGTACTTC	V-12-4	J-2-4	1	5.00610745109033e-06	NA	NA	NA
Patient 1 PBMC	TRB	CASSIYPGSTAKNIQYF	TGTGCCAGCAGTATCTACCCCGGGTCGACAGCCAAAAACATTCAGTACTTC	V-12-4	J-2-4	1	5.00610745109033e-06	NA	NA	NA
Patient 1 PBMC	TRB	CASSIYPRYNEQFF	TGTGCCAGTAGTATTTATCCCAGATACAATGAGCAGTTCTTC	V-19	J-2-1	11	5.50671819619936e-05	NA	NA	NA
Patient 1 PBMC	TRB	CASSIYSNQPQHF	TGTGCCAGTAGTATTTATAGCAATCAGCCCCAGCATTTT	V-19	J-1-5	6	3.0036644706542e-05	Matrix protein 1	Influenza A virus	0.8839
Patient 1 PBMC	TRB	CASSIYSSNQPQHF	TGTGCCAGTAGTATCTACAGTAGCAATCAGCCCCAGCATTTT	V-19	J-1-5	9	4.5054967059813e-05	ORF3a protein [Severe acute respiratory syndrome coronavirus 2]	SARS-CoV2	0.8774
Patient 1 PBMC	TRB	CASSIYTFNYGYTF	TGTGCCAGTAGTATTTACACCTTCAACTATGGCTACACCTTC	V-19	J-1-2	6	3.0036644706542e-05	NA	NA	NA
Patient 1 muscle	TRB	CASSKADMRSENIQYF	TGTGCCAGCAGCAAAGCGGATATGAGGAGCGAAAACATTCAGTACTTC	V-21-1	J-2-4	1	9.70798384591488e-06	NA	NA	NA
Patient 1 PBMC	TRB	CASSKADTPTTSNQPQHF	TGTGCCAGCAGCAAAGCGGATACGCCGACAACTAGCAATCAGCCCCAGCATTTT	V-21-1	J-1-5	2	1.00122149021807e-05	NA	NA	NA
Patient 1 PBMC	TRB	CASSKAGGAGELFF	TGTGCCAGCAGCAAGGCGGGCGGGGCCGGGGAGCTGTTTTTT	V-5-6	J-2-2	6	3.0036644706542e-05	Trans-activator protein BZLF1	Human herpesvirus 4 (Epstein Barr virus)	0.8748
Patient 1 PBMC	TRB	CASSKAGGRSKNIQYF	TGTGCCAGTAGTAAAGCGGGGGGGCGATCCAAAAACATTCAGTACTTC	V-19	J-2-4	5	2.50305372554517e-05	NA	NA	NA
Patient 1 PBMC	TRB	CASSKAGQGSYEQYF	TGTGCCAGCAGTAAAGCCGGACAGGGGTCCTACGAGCAGTACTTC	V-28	J-2-7	2	1.00122149021807e-05	orf1ab polyprotein [Severe acute respiratory syndrome coronavirus 2]	SARS-CoV2	0.8719
Patient 1 PBMC	TRB	CASSKAGQISGNTIYF	TGTGCCAGCAGCAAAGCCGGACAGATTTCTGGAAACACCATATATTTT	V-11-1,V-7-9	J-1-3	1	5.00610745109033e-06	NA	NA	NA
Patient 1 PBMC	TRB	CASSKAGTDAANEQFF	TGTGCCAGTAGTAAAGCAGGGACGGACGCAGCGAATGAGCAGTTTTTT	V-19	J-2-1	1	5.00610745109033e-06	NA	NA	NA
Patient 1 PBMC	TRB	CASSKAGTGMHEQYF	TGCGCCAGCAGCAAAGCCGGGACAGGGATGCACGAGCAGTACTTC	V-4-1	J-2-7	3	1.5018322353271e-05	NA	NA	NA
Patient 1 muscle	TRB	CASSKALAGGPYEQYF	TGTGCCAGCAGCAAAGCCCTAGCGGGGGGCCCCTACGAGCAGTACTTC	V-21-1	J-2-7	2	1.94159676918298e-05	Epstein-Barr nuclear antigen 4	Human herpesvirus 4 (Epstein Barr virus)	0.8794
Patient 1 PBMC	TRB	CASSKALTIQETQYF	TGTGCCAGTAGTAAGGCCCTGACAATCCAAGAGACCCAGTACTTC	V-19	J-2-5	1	5.00610745109033e-06			0.8704
Patient 1 PBMC	TRB	CASSKAMGGPDEQFF	TGTGCCAGCAGCAAAGCGATGGGGGGTCCCGATGAGCAGTTCTTC	V-21-1	J-2-1	2	1.00122149021807e-05	Epstein-Barr nuclear antigen 4	Human herpesvirus 4 (Epstein Barr virus)	0.8782
Patient 1 PBMC	TRB	CASSKAQEATDTQYF	TGTGCCAGCAGCAAAGCCCAGGAGGCCACAGATACGCAGTATTTT	V-14	J-2-3	1	5.00610745109033e-06	ORF7a protein [Severe acute respiratory syndrome coronavirus 2]	SARS-CoV2	0.8743
Patient 1 PBMC	TRB	CASSKAQSNIGELFF	TGTGCCAGCAGCAAAGCCCAATCGAACATCGGGGAGCTGTTTTTT	V-21-1	J-2-2	1	5.00610745109033e-06	HCMVUL83	Human herpesvirus 5 (Human cytomegalovirus)	0.8772
Patient 1 PBMC	TRB	CASSKAQSNTGELFF	TGTGCCAGCAGCAAAGCCCAATCGAACACCGGGGAGCTGTTTTTT	V-21-1	J-2-2	2	1.00122149021807e-05	HCMVUL83	Human herpesvirus 5 (Human cytomegalovirus)	0.8809
Patient 1 PBMC	TRB	CASSKASGVTDTQYF	TGTGCCAGCAGCAAAGCTAGCGGGGTAACAGATACGCAGTATTTT	V-21-1	J-2-3	3	1.5018322353271e-05	orf1ab polyprotein [Severe acute respiratory syndrome coronavirus 2]	SARS-CoV2	0.8703
Patient 1 PBMC	TRB	CASSKATGTGPLKQVQPQHF	TGTGCCAGCAGCAAAGCGACTGGGACAGGGCCTTTAAAACAAGTTCAGCCCCAGCATTTT	V-21-1	J-1-5	1	5.00610745109033e-06	NA	NA	NA
Patient 1 PBMC	TRB	CASSKAVGLTDTQYF	TGTGCCAGCAGCAAAGCGGTGGGGCTCACAGATACGCAGTATTTT	V-21-1	J-2-3	8	4.00488596087226e-05	nucleocapsid phosphoprotein [Severe acute respiratory syndrome coronavirus 2]	SARS-CoV2	0.8817
Patient 1 PBMC	TRB	CASSKDPGGAPTGELFF	TGCGCCAGCAGCAAGGACCCGGGGGGGGCGCCCACCGGGGAGCTGTTTTTT	V-5-1	J-2-2	1	5.00610745109033e-06	NA	NA	NA
Patient 1 PBMC	TRB	CASSKDPRGQETQYF	TGTGCCAGCAGTAAAGACCCTCGGGGGCAAGAGACCCAGTACTTC	V-27	J-2-5	9	4.5054967059813e-05	NA	NA	NA
Patient 1 muscle	TRB	CASSKDQNTGELFF	TGTGCCAGCTCAAAGGACCAAAACACCGGGGAGCTGTTTTTT	V-18	J-2-2	4	3.88319353836595e-05	orf1ab polyprotein [Severe acute respiratory syndrome coronavirus 2]	SARS-CoV2	0.8898
Patient 1 PBMC	TRB	CASSKDRGGTEAFF	TGCGCCAGCAGCAAGGACAGGGGTGGAACTGAAGCTTTCTTT	V-5-1	J-1-1	1	5.00610745109033e-06	orf1ab polyprotein [Severe acute respiratory syndrome coronavirus 2]	SARS-CoV2	0.8793
Patient 1 muscle	TRB	CASSKDRGTGELFF	TGCGCCAGCAGCAAGGACAGGGGTACCGGGGAGCTGTTTTTT	V-5-1	J-2-2	4	3.88319353836595e-05	surface glycoprotein [Severe acute respiratory syndrome coronavirus 2]	SARS-CoV2	0.8701
Patient 1 PBMC	TRB	CASSKDYSSTDTQYF	TGTGCCAGTAGCAAGGACTATTCTAGCACAGATACGCAGTATTTT	V-19	J-2-3	7	3.50427521576323e-05	surface glycoprotein [Severe acute respiratory syndrome coronavirus 2]	SARS-CoV2	0.8906
Patient 1 PBMC	TRB	CASSKEDSVEAFF	TGTGCCAGCAGTAAGGAGGACAGCGTTGAAGCTTTCTTT	V-25-1	J-1-1	12	6.0073289413084e-05	RNA-directed RNA polymerase catalytic subunit	Influenza A virus (A/Puerto Rico/8/1934(H1N1)) (Influenza A virus (A/PR/8/1934(H1N1)))	0.8752
Patient 1 PBMC	TRB	CASSKEEGVDTDTQYF	TGTGCCAGCAGCAAAGAAGAGGGGGTGGACACAGATACGCAGTATTTT	V-21-1	J-2-3	3	1.5018322353271e-05	orf1ab polyprotein [Severe acute respiratory syndrome coronavirus 2]	SARS-CoV2	0.8841
Patient 1 muscle	TRB	CASSKEGAGGPSDTQYF	TGTGCCAGCAGCAAAGAGGGAGCGGGGGGGCCTTCAGATACGCAGTATTTT	V-21-1	J-2-3	7	6.79558869214042e-05	orf1ab polyprotein [Severe acute respiratory syndrome coronavirus 2]	SARS-CoV2	0.8742
Patient 1 PBMC	TRB	CASSKEGAGGPSDTQYF	TGTGCCAGCAGCAAAGAGGGAGCGGGGGGGCCTTCAGATACGCAGTATTTT	V-21-1	J-2-3	19	9.51160415707163e-05	orf1ab polyprotein [Severe acute respiratory syndrome coronavirus 2]	SARS-CoV2	0.8742
Patient 1 PBMC	TRB	CASSKEGDLSYEQYF	TGTGCCAGCAGCAAAGAAGGGGACTTGTCCTACGAGCAGTACTTC	V-3-1	J-2-7	2	1.00122149021807e-05	nucleoprotein,HCMVUL83	Influenza A virus,Human herpesvirus 5 (Human cytomegalovirus)	0.8817
Patient 1 PBMC	TRB	CASSKEGPADTQYF	TGTGCCAGCAGTAAGGAGGGGCCGGCAGATACGCAGTATTTT	V-25-1	J-2-3	7	3.50427521576323e-05	orf1ab polyprotein [Severe acute respiratory syndrome coronavirus 2]	SARS-CoV2	0.8809
Patient 1 PBMC	TRB	CASSKENTEAFF	TGTGCCAGTAGTAAAGAGAACACTGAAGCTTTCTTT	V-19	J-1-1	11	5.50671819619936e-05	precore/core protein	Hepatitis B virus (hepatitis B virus (HBV))	0.8709
Patient 1 PBMC	TRB	CASSKEPTLPSGEQYF	TGTGCCAGCAGCAAAGAACCTACTCTGCCATCAGGCGAGCAGTACTTC	V-21-1	J-2-7	5	2.50305372554517e-05	NA	NA	NA
Patient 1 muscle	TRB	CASSKETDGNTIYF	TGTGCCAGCAGCAAAGAGACAGATGGAAACACCATATATTTT	V-21-1	J-1-3	4	3.88319353836595e-05	orf1ab polyprotein [Severe acute respiratory syndrome coronavirus 2]	SARS-CoV2	0.875
Patient 1 PBMC	TRB	CASSKETGSTDTQYF	TGTGCCAGCAGCAAGGAAACAGGGAGCACAGATACGCAGTATTTT	V-2	J-2-3	6	3.0036644706542e-05	DNA polymerase	Hepatitis B virus (hepatitis B virus (HBV))	0.8754
Patient 1 PBMC	TRB	CASSKETGTASPLHF	TGTGCCAGCAGCAAAGAGACAGGGACGGCTTCACCCCTCCACTTT	V-21-1	J-1-6	9	4.5054967059813e-05	NA	NA	NA
Patient 1 PBMC	TRB	CASSKEYSNQPQHF	TGTGCCAGTAGTAAAGAGTATAGCAATCAGCCCCAGCATTTT	V-19	J-1-5	2	1.00122149021807e-05			0.8726
Patient 1 PBMC	TRB	CASSKFDEQFF	TGTGCCAGCAGTAAGTTTGATGAGCAGTTCTTC	V-3-1	J-2-1	7	3.50427521576323e-05	Trans-activator protein BZLF1	Human herpesvirus 4 (Epstein Barr virus)	0.8716
Patient 1 PBMC	TRB	CASSKGAGDTYEQYF	TGTGCCAGCAGCAAGGGGGCAGGGGATACCTACGAGCAGTACTTC	V-27	J-2-7	8	4.00488596087226e-05	ORF3a protein [Severe acute respiratory syndrome coronavirus 2]	SARS-CoV2	0.8717
Patient 1 PBMC	TRB	CASSKGDSVHQPQHF	TGTGCCAGCAGCAAAGGGGATTCGGTCCATCAGCCCCAGCATTTT	V-21-1	J-1-5	21	0.000105128256472897	NA	NA	NA
Patient 1 muscle	TRB	CASSKGDWDSSYEQYF	TGTGCCAGCAGCAAAGGGGACTGGGATTCTTCCTACGAGCAGTACTTC	V-21-1	J-2-7	5	4.85399192295744e-05	NA	NA	NA
Patient 1 PBMC	TRB	CASSKGEDRGTDTQYF	TGTGCCAGCAGCAAAGGGGAGGACAGGGGAACAGATACGCAGTATTTT	V-21-1	J-2-3	20	0.000100122149021807	NA	NA	NA
Patient 1 PBMC	TRB	CASSKGEGVDTDTQYF	TGTGCCAGCAGCAAAGGAGAGGGGGTGGACACAGATACGCAGTATTTT	V-21-1	J-2-3	1	5.00610745109033e-06	NA	NA	NA
Patient 1 PBMC	TRB	CASSKGGEHNEQFF	TGTGCCAGCAGTAAGGGGGGGGAGCACAATGAGCAGTTCTTC	V-12-3	J-2-1	5	2.50305372554517e-05	Matrix protein 1	Influenza A virus	0.8833
Patient 1 PBMC	TRB	CASSKGGGLAGDDTQYF	TGTGCCAGCAGCAAAGGCGGGGGACTAGCGGGGGATGATACGCAGTATTTT	V-21-1	J-2-3	7	3.50427521576323e-05	NA	NA	NA
Patient 1 muscle	TRB	CASSKGGPGDNEQFF	TGTGCCAGTAGTAAAGGGGGACCGGGAGACAATGAGCAGTTCTTC	V-19	J-2-1	19	0.000184451693072383	HCMVUL83	Human herpesvirus 5 (Human cytomegalovirus)	0.8804
Patient 1 PBMC	TRB	CASSKGGQGAGEQFF	TGTGCCAGCAGTAAGGGAGGGCAGGGGGCCGGTGAGCAGTTCTTC	V-6-1	J-2-1	7	3.50427521576323e-05	55 kDa immediate-early protein 1	Human herpesvirus 5 strain AD169 (Human cytomegalovirus (strain AD169))	0.8713
Patient 1 PBMC	TRB	CASSKGGSGGRASNEQFF	TGTGCCAGCAGCAAAGGCGGTAGCGGGGGGCGAGCCTCAAATGAGCAGTTCTTC	V-21-1	J-2-1	2	1.00122149021807e-05	NA	NA	NA
Patient 1 PBMC	TRB	CASSKGGSTDTQYF	TGTGCCAGCAGCAAAGGGGGCTCTACAGATACGCAGTATTTT	V-21-1	J-2-3	10	5.00610745109033e-05	orf1ab polyprotein [Severe acute respiratory syndrome coronavirus 2],orf1ab polyprotein [Severe acute respiratory syndrome coronavirus 2]	SARS-CoV2,SARS-CoV2	0.875
Patient 1 PBMC	TRB	CASSKGGTGLNTEAFF	TGTGCCAGTAGTAAGGGGGGCACAGGGTTGAACACTGAAGCTTTCTTT	V-19	J-1-1	3	1.5018322353271e-05	orf1ab polyprotein [Severe acute respiratory syndrome coronavirus 2]	SARS-CoV2	0.8743
Patient 1 PBMC	TRB	CASSKGLAGGNNEQFF	TGTGCCAGCAGTAAGGGATTAGCGGGGGGAAACAATGAGCAGTTCTTC	V-12-3,V-12-4	J-2-1	2	1.00122149021807e-05	Transcriptional regulator IE63 homolog	Human herpesvirus 4 (Epstein Barr virus)	0.8719
Patient 1 PBMC	TRB	CASSKGLAGGNNEQLF	TGTGCCAGCAGTAAGGGATTAGCGGGGGGAAACAATGAGCAGCTCTTC	V-12-3,V-12-4	J-2-1	2	1.00122149021807e-05	Transcriptional regulator IE63 homolog	Human herpesvirus 4 (Epstein Barr virus)	0.8718
Patient 1 PBMC	TRB	CASSKGLAGGYNEQFF	TGTGCCAGTAGTAAGGGGCTAGCGGGGGGTTACAATGAGCAGTTCTTC	V-19	J-2-1	7	3.50427521576323e-05	HCMVUL83	Human herpesvirus 5 (Human cytomegalovirus)	0.9129
Patient 1 PBMC	TRB	CASSKGLARNEQYF	TGTGCCAGCAGCAAGGGACTAGCGAGGAACGAGCAGTACTTC	V-9	J-2-7	5	2.50305372554517e-05	55 kDa immediate-early protein 1	Human herpesvirus 5 strain AD169 (Human cytomegalovirus (strain AD169))	0.8864
Patient 1 PBMC	TRB	CASSKGLGRDGYEQYF	TGTGCCAGCAGCAAAGGACTGGGCCGGGACGGCTACGAGCAGTACTTC	V-21-1	J-2-7	7	3.50427521576323e-05	NA	NA	NA
Patient 1 PBMC	TRB	CASSKGLNTEAFF	TGTGCCAGTAGTAAAGGCCTGAACACTGAAGCTTTCTTT	V-19	J-1-1	7	3.50427521576323e-05	non-structural protein NS4b	Yellow fever virus 17D (Yellow fever virus (STRAIN 17D))	0.9045
Patient 1 PBMC	TRB	CASSKGLPGSETKSF	TGTGCAAGTAGTAAAGGGTTACCAGGATCGGAGACCAAGTCTTTC	V-19	J-2-5	1	5.00610745109033e-06	NA	NA	NA
Patient 1 PBMC	TRB	CASSKGPDRHNEQFF	TGTGCCAGCAGCAAAGGACCGGACAGGCACAATGAGCAGTTCTTC	V-21-1	J-2-1	3	1.5018322353271e-05	NA	NA	NA
Patient 1 PBMC	TRB	CASSKGPEQFF	TGTGCCAGCAGTAAGGGCCCTGAGCAGTTCTTC	V-27	J-2-1	7	3.50427521576323e-05	55 kDa immediate-early protein 1	Human herpesvirus 5 strain AD169 (Human cytomegalovirus (strain AD169))	0.8701
Patient 1 PBMC	TRB	CASSKGQGANTGELFF	TGTGCCAGTAGTAAGGGACAGGGGGCTAACACCGGGGAGCTGTTTTTT	V-19	J-2-2	10	5.00610745109033e-05	surface glycoprotein [Severe acute respiratory syndrome coronavirus 2]	SARS-CoV2	0.871
Patient 1 PBMC	TRB	CASSKGQGKRCTDTQYF	TGTGCCAGCAGCAAAGGTCAAGGAAAACGGTGCACAGATACGCAGTATTTT	V-21-1	J-2-3	8	4.00488596087226e-05	NA	NA	NA
Patient 1 muscle	TRB	CASSKGQGLEKLFF	TGCGCCAGCAGCAAAGGACAGGGGTTGGAAAAACTGTTTTTT	V-5-1	J-1-4	4	3.88319353836595e-05	ORF3a protein [Severe acute respiratory syndrome coronavirus 2]	SARS-CoV2	0.8738
Patient 1 PBMC	TRB	CASSKGQGNSYNSPLHF	TGTGCCAGCAGCAAGGGACAGGGAAACTCCTATAATTCACCCCTCCACTTT	V-7-2	J-1-6	2	1.00122149021807e-05	NA	NA	NA
Patient 1 PBMC	TRB	CASSKGQGNTGELFF	TGTGCCAGCAGCAAGGGACAGGGTAACACCGGGGAGCTGTTTTTT	V-7-9	J-2-2	1	5.00610745109033e-06	Matrix protein 1	Influenza A virus	0.9075
Patient 1 PBMC	TRB	CASSKGQGPNSPLHF	TGTGCCAGTAGTAAAGGACAGGGGCCAAATTCACCCCTCCACTTT	V-19	J-1-6	3	1.5018322353271e-05	surface glycoprotein [Severe acute respiratory syndrome coronavirus 2]	SARS-CoV2	0.8802
Patient 1 PBMC	TRB	CASSKGQGVGELFF	TGTGCCAGTAGTAAGGGACAGGGGGTCGGGGAGCTGTTTTTT	V-19	J-2-2	3	1.5018322353271e-05	orf1ab polyprotein [Severe acute respiratory syndrome coronavirus 2]	SARS-CoV2	0.8713
Patient 1 PBMC	TRB	CASSKGQLNTEAFF	TGTGCCAGCAGTAAGGGACAGCTGAACACTGAAGCTTTCTTT	V-2	J-1-1	2	1.00122149021807e-05	surface glycoprotein [Severe acute respiratory syndrome coronavirus 2]	SARS-CoV2	0.8818
Patient 1 PBMC	TRB	CASSKGQPAGNTIYF	TGCGCCAGCAGCAAGGGACAGCCGGCTGGAAACACCATATATTTT	V-5-1	J-1-3	22	0.000110134363923987	precore/core protein, partial [Hepatitis B virus]	Hepatitis B virus (hepatitis B virus (HBV))	0.8834
Patient 1 muscle	TRB	CASSKGQVSSEQYF	TGTGCCAGTAGTAAAGGACAGGTCTCCTCCGAGCAGTACTTC	V-19	J-2-7	22	0.000213575644610127	55 kDa immediate-early protein 1	Human herpesvirus 5 strain AD169 (Human cytomegalovirus (strain AD169))	0.8711
Patient 1 PBMC	TRB	CASSKGRDPGRSDQPQHF	TGTGCCAGCAGCAAAGGTAGGGATCCCGGACGGAGTGATCAGCCCCAGCATTTT	V-21-1	J-1-5	2	1.00122149021807e-05	NA	NA	NA
Patient 1 PBMC	TRB	CASSKGRRNTEAFF	TGTGCCAGTAGTAAGGGACGGCGGAACACTGAAGCTTTCTTT	V-19	J-1-1	7	3.50427521576323e-05	ORF3a protein [Severe acute respiratory syndrome coronavirus 2]	SARS-CoV2	0.872
Patient 1 PBMC	TRB	CASSKGRRNTEAFL	TGTGCCAGTAGTAAGGGACGGCGGAACACTGAAGCTTTCCTT	V-19	J-1-1	2	1.00122149021807e-05	ORF3a protein [Severe acute respiratory syndrome coronavirus 2]	SARS-CoV2	0.8735
Patient 1 PBMC	TRB	CASSKGRSGRPDTQYF	TGTGCCAGCAGCAAAGGCCGGTCCGGACGTCCAGATACGCAGTATTTT	V-21-1	J-2-3	7	3.50427521576323e-05	NA	NA	NA
Patient 1 PBMC	TRB	CASSKGRTYNEQFF	TGTGCCAGCAGCAAGGGGAGAACCTACAATGAGCAGTTCTTC	V-21-1	J-2-1	8	4.00488596087226e-05	surface glycoprotein [Severe acute respiratory syndrome coronavirus 2]	SARS-CoV2	0.8711
Patient 1 PBMC	TRB	CASSKGRWAGPYEQYF	TGTGCCAGCAGCAAAGGGAGGTGGGCAGGACCCTACGAGCAGTACTTC	V-21-1	J-2-7	8	4.00488596087226e-05	NA	NA	NA
Patient 1 PBMC	TRB	CASSKGSGGSHEQFF	TGTGCCAGCAGCAAGGGGTCAGGGGGCAGCCATGAGCAGTTCTTC	V-21-1	J-2-1	2	1.00122149021807e-05	55 kDa immediate-early protein 1	Human herpesvirus 5 strain AD169 (Human cytomegalovirus (strain AD169))	0.8733
Patient 1 PBMC	TRB	CASSKGTGDYNEQFF	TGTGCCAGCAGCAAGGGGACAGGGGACTACAATGAGCAGTTCTTC	V-7-9	J-2-1	2	1.00122149021807e-05	55 kDa immediate-early protein 1	Human herpesvirus 5 strain AD169 (Human cytomegalovirus (strain AD169))	0.8771
Patient 1 PBMC	TRB	CASSKGTSGGGSSYNEQFF	TGTGCCAGCAGCAAGGGGACTAGCGGGGGGGGGAGCTCCTACAATGAGCAGTTCTTC	V-3-1	J-2-1	4	2.00244298043613e-05	NA	NA	NA
Patient 1 PBMC	TRB	CASSKGTSGPYEQYF	TGTGCCAGTAGTAAAGGGACTAGCGGGCCCTACGAGCAGTACTTC	V-19	J-2-7	14	7.00855043152646e-05	ORF7a protein [Severe acute respiratory syndrome coronavirus 2]	SARS-CoV2	0.8706
Patient 1 PBMC	TRB	CASSKGTSRDAQYF	TGTGCCAGCAGCAAGGGGACTAGCCGAGACGCCCAGTACTTC	V-14	J-2-5	2	1.00122149021807e-05	55 kDa immediate-early protein 1	Human herpesvirus 5 strain AD169 (Human cytomegalovirus (strain AD169))	0.8802
Patient 1 PBMC	TRB	CASSKGTVPGEAFF	TGTGCCAGTAGTAAAGGGACGGTACCGGGTGAAGCTTTCTTT	V-19	J-1-1	1	5.00610745109033e-06	ORF8 protein [Severe acute respiratory syndrome coronavirus 2]	SARS-CoV2	0.872
Patient 1 muscle	TRB	CASSKGTWNSPLHF	TGTGCCAGCAGTAAAGGGACCTGGAATTCACCCCTCCACTTT	V-28	J-1-6	20	0.000194159676918298	NA	NA	NA
Patient 1 PBMC	TRB	CASSKGVGDRVSNEKLFF	TGTGCCAGCAGCAAAGGGGTCGGGGACAGGGTGTCTAATGAAAAACTGTTTTTT	V-21-1	J-1-4	5	2.50305372554517e-05	NA	NA	NA
Patient 1 PBMC	TRB	CASSKGVGGLPGYEQYF	TGTGCCAGCAGCAAAGGGGTCGGGGGCCTACCGGGGTACGAGCAGTACTTC	V-7-9	J-2-7	9	4.5054967059813e-05	NA	NA	NA
Patient 1 PBMC	TRB	CASSKGVITDTQYF	TGTGCCAGTAGTAAAGGCGTAATCACAGATACGCAGTATTTT	V-19	J-2-3	11	5.50671819619936e-05	orf1ab polyprotein [Severe acute respiratory syndrome coronavirus 2]	SARS-CoV2	0.8755
Patient 1 muscle	TRB	CASSKGWRGFHEQYF	TGTGCCAGCAGCAAAGGGTGGAGGGGATTCCACGAGCAGTACTTC	V-21-1	J-2-7	8	7.7663870767319e-05	NA	NA	NA
Patient 1 PBMC	TRB	CASSKGYEQYF	TGTGCCAGTAGTAAGGGGTACGAGCAGTACTTC	V-19	J-2-7	5	2.50305372554517e-05	orf1ab polyprotein [Severe acute respiratory syndrome coronavirus 2]	SARS-CoV2	0.871
Patient 1 PBMC	TRB	CASSKGYTGIYGYTF	TGTGCCAGCAGCAAAGGGTATACAGGGATCTATGGCTACACCTTC	V-21-1	J-1-2	1	5.00610745109033e-06	NA	NA	NA
Patient 1 PBMC	TRB	CASSKHAGTASSYEQYF	TGTGCCAGTAGTAAACATGCCGGGACAGCCAGCTCCTACGAGCAGTACTTC	V-19	J-2-7	13	6.50793968641743e-05	NA	NA	NA
Patient 1 PBMC	TRB	CASSKHRGGTEAFF	TGCGCCAGCAGCAAGCACAGGGGTGGAACTGAAGCTTTCTTT	V-5-1	J-1-1	1	5.00610745109033e-06	orf1ab polyprotein [Severe acute respiratory syndrome coronavirus 2]	SARS-CoV2	0.8779
Patient 1 PBMC	TRB	CASSKIGQTLAGELFF	TGTGCCAGCAGCAAAATTGGACAGACACTTGCGGGGGAGCTGTTTTTT	V-5-6	J-2-2	6	3.0036644706542e-05	NA	NA	NA
Patient 1 PBMC	TRB	CASSKILSGDETQYF	TGCGCCAGCAGCAAAATACTTAGCGGGGATGAGACCCAGTACTTC	V-5-1	J-2-5	3	1.5018322353271e-05	55 kDa immediate-early protein 1	Human herpesvirus 5 strain AD169 (Human cytomegalovirus (strain AD169))	0.8712
Patient 1 PBMC	TRB	CASSKKGITGELFF	TGTGCCAGCAGTAAAAAGGGAATCACCGGGGAGCTGTTTTTT	V-27	J-2-2	22	0.000110134363923987	HCMVUL83	Human herpesvirus 5 (Human cytomegalovirus)	0.9024
Patient 1 PBMC	TRB	CASSKKGQGLPSNEQFF	TGTGCCAGTAGTAAAAAAGGGCAGGGGTTACCTTCCAATGAGCAGTTCTTC	V-19	J-2-1	11	5.50671819619936e-05	NA	NA	NA
Patient 1 muscle	TRB	CASSKKHDRATNEKLFS	TGTGCCAGCAGTAAAAAACACGATCGCGCAACTAATGAAAAACTGTTTTCT	V-2	J-1-4	1	9.70798384591488e-06	NA	NA	NA
Patient 1 PBMC	TRB	CASSKKKRYTDELFF	TGTGCCAGCAGCAAAAAGAAAAGGTACACCGATGAGCTGTTTTTC	V-7-9	J-2-1	1	5.00610745109033e-06	NA	NA	NA
Patient 1 muscle	TRB	CASSKKTDYSGANVLTF	TGCGCCAGCAGCAAAAAGACGGACTACTCTGGGGCCAACGTCCTGACTTTC	V-5-1	J-2-6	4	3.88319353836595e-05	NA	NA	NA
Patient 1 PBMC	TRB	CASSKLAGEGTGELFF	TGTGCCAGCAGCAAACTAGCGGGGGAGGGGACCGGGGAGCTGTTTTTT	V-27	J-2-2	4	2.00244298043613e-05	membrane glycoprotein [Severe acute respiratory syndrome coronavirus 2]	SARS-CoV2	0.8717
Patient 1 PBMC	TRB	CASSKLASGANVLTF	TGTGCCAGCAGTAAACTAGCATCCGGGGCCAACGTCCTGACTTTC	V-6-5	J-2-6	6	3.0036644706542e-05	orf1ab polyprotein [Severe acute respiratory syndrome coronavirus 2]	SARS-CoV2	0.8826
Patient 1 PBMC	TRB	CASSKLELYEQYF	TGTGCCAGCAGCAAACTAGAGCTGTACGAGCAGTACTTC	V-2	J-2-7	1	5.00610745109033e-06	ORF7a protein [Severe acute respiratory syndrome coronavirus 2]	SARS-CoV2	0.8749
Patient 1 PBMC	TRB	CASSKLGGDEQYF	TGCGCCAGCAGCAAGCTAGGGGGGGACGAGCAGTACTTC	V-5-1	J-2-7	1	5.00610745109033e-06	ORF7b [Severe acute respiratory syndrome coronavirus 2]	SARS-CoV2	0.8767
Patient 1 PBMC	TRB	CASSKLGGSNTEAFF	TGCGCCAGCAGCAAGTTGGGGGGTTCAAACACTGAAGCTTTCTTT	V-5-1	J-1-1	11	5.50671819619936e-05	Nucleoprotein	Lymphocytic choriomeningitis mammarenavirus (Lymphocytic choriomeningitis virus)	0.872
Patient 1 PBMC	TRB	CASSKLMTGNQPQHF	TGTGCCAGTAGTAAACTCATGACAGGGAATCAGCCCCAGCATTTT	V-19	J-1-5	8	4.00488596087226e-05	NA	NA	NA
Patient 1 PBMC	TRB	CASSKLVSGNTIYF	TGTGCCAGCAGCAAACTAGTCTCTGGAAACACCATATATTTT	V-12-3,V-12-4	J-1-3	2	1.00122149021807e-05	nucleocapsid phosphoprotein [Severe acute respiratory syndrome coronavirus 2]	SARS-CoV2	0.8772
Patient 1 PBMC	TRB	CASSKLVSLDTQYF	TGTGCCAGCAGCAAACTAGTGTCCTTGGATACGCAGTATTTT	V-5-6	J-2-3	4	2.00244298043613e-05	surface glycoprotein [Severe acute respiratory syndrome coronavirus 2]	SARS-CoV2	0.8756
Patient 1 PBMC	TRB	CASSKMAGGGETQYF	TGTGCCAGCAGCAAAATGGCAGGGGGCGGAGAGACCCAGTACTTC	V-21-1	J-2-5	7	3.50427521576323e-05	ORF7b [Severe acute respiratory syndrome coronavirus 2]	SARS-CoV2	0.8716
Patient 1 PBMC	TRB	CASSKMRDDRSYNEQFF	TGCGCCAGCAGCAAAATGAGAGACGATCGCTCCTACAATGAGCAGTTCTTC	V-4-1	J-2-1	1	5.00610745109033e-06	NA	NA	NA
Patient 1 PBMC	TRB	CASSKMYRVSIDEQYF	TGTGCCAGCAGCAAAATGTACAGGGTATCGATCGACGAGCAGTACTTC	V-21-1	J-2-7	7	3.50427521576323e-05	NA	NA	NA
Patient 1 PBMC	TRB	CASSKNQGAGSPLHF	TGTGCCAGTAGTAAAAACCAGGGCGCGGGTTCACCCCTCCACTTT	V-19	J-1-6	6	3.0036644706542e-05	Epstein-Barr nuclear antigen 4	Human herpesvirus 4 (Epstein Barr virus)	0.8741
Patient 1 PBMC	TRB	CASSKNRQAIYEQYF	TGTGCCAGCAGCAAAAACCGACAGGCGATCTACGAGCAGTACTTC	V-7-2	J-2-7	2	1.00122149021807e-05	NA	NA	NA
Patient 1 PBMC	TRB	CASSKPDRDRDYEQYF	TGTGCCAGCAGCAAACCGGACCGGGACAGGGACTACGAGCAGTACTTC	V-21-1	J-2-7	2	1.00122149021807e-05	NA	NA	NA
Patient 1 PBMC	TRB	CASSKPGAPDTQYF	TGTGCCAGCAGCAAGCCCGGGGCCCCAGATACGCAGTATTTT	V-7-2	J-2-3	4	2.00244298043613e-05	precore/core protein,precore/core protein, partial [Hepatitis B virus]	Hepatitis B virus (hepatitis B virus (HBV)),Hepatitis B virus (hepatitis B virus (HBV))	0.8789
Patient 1 PBMC	TRB	CASSKPGQANTEAFF	TGCGCCAGCAGCAAGCCGGGACAAGCAAACACTGAAGCTTTCTTT	V-5-1	J-1-1	7	3.50427521576323e-05	DNA polymerase	Hepatitis B virus (hepatitis B virus (HBV))	0.8863
Patient 1 muscle	TRB	CASSKPGQGNTEAFF	TGTGCCAGCAGCAAACCGGGACAGGGGAACACTGAAGCTTTCTTT	V-12-3,V-12-4	J-1-1	3	2.91239515377446e-05	orf1ab polyprotein [Severe acute respiratory syndrome coronavirus 2],surface glycoprotein [Severe acute respiratory syndrome coronavirus 2]	SARS-CoV2,SARS-CoV2	0.8714
Patient 1 PBMC	TRB	CASSKPGQGNTEAFF	TGTGCCAGCAGCAAACCGGGACAGGGGAACACTGAAGCTTTCTTT	V-12-4	J-1-1	11	5.50671819619936e-05	orf1ab polyprotein [Severe acute respiratory syndrome coronavirus 2],surface glycoprotein [Severe acute respiratory syndrome coronavirus 2]	SARS-CoV2,SARS-CoV2	0.8714
Patient 1 PBMC	TRB	CASSKPGQLQETQYF	TGCGCCAGCAGCAAACCAGGACAGCTACAAGAGACCCAGTACTTC	V-4-1	J-2-5	6	3.0036644706542e-05	surface glycoprotein [Severe acute respiratory syndrome coronavirus 2]	SARS-CoV2	0.8729
Patient 1 muscle	TRB	CASSKPGRGVGELFF	TGTGCCAGCAGTAAACCGGGACGAGGGGTCGGGGAGCTGTTTTTT	V-6-5	J-2-2	1	9.70798384591488e-06	NA	NA	NA
Patient 1 PBMC	TRB	CASSKPGSYEQYF	TGTGCCAGCAGCAAACCCGGGAGCTACGAGCAGTACTTC	V-7-9	J-2-7	9	4.5054967059813e-05	HCMVUL83	Human herpesvirus 5 (Human cytomegalovirus)	0.8755
Patient 1 PBMC	TRB	CASSKPNTGELFF	TGTGCCAGTAGCAAACCTAACACCGGGGAGCTGTTTTTT	V-19	J-2-2	17	8.51038266685356e-05	surface glycoprotein [Severe acute respiratory syndrome coronavirus 2]	SARS-CoV2	0.8863
Patient 1 PBMC	TRB	CASSKPRQGNSSYNEQFF	TGCGCCAGCAGCAAACCCCGACAGGGGAACAGCTCCTACAATGAGCAGTTCTTC	V-5-1	J-2-1	4	2.00244298043613e-05	NA	NA	NA
Patient 1 PBMC	TRB	CASSKPRSSGGYNEQFF	TGTGCCAGCAGTAAACCGAGGAGTAGCGGGGGGTACAATGAGCAGTTCTTC	V-28	J-2-1	1	5.00610745109033e-06	NA	NA	NA
Patient 1 PBMC	TRB	CASSKPSDTQYF	TGTGCCAGTAGTAAACCGTCTGATACGCAGTATTTT	V-19	J-2-3	1	5.00610745109033e-06	55 kDa immediate-early protein 1	Human herpesvirus 5 strain AD169 (Human cytomegalovirus (strain AD169))	0.8736
Patient 1 PBMC	TRB	CASSKPSGLAGQNTGELFF	TGTGCCAGCAGCAAACCGTCCGGACTAGCGGGGCAGAACACCGGGGAGCTGTTTTTT	V-21-1	J-2-2	5	2.50305372554517e-05	NA	NA	NA
Patient 1 muscle	TRB	CASSKPTGVGELFF	TGTGCCAGCAGTAAACCTACAGGGGTCGGGGAGCTGTTTTTT	V-6-5	J-2-2	26	0.000252407579993787	precore/core protein	Hepatitis B virus (hepatitis B virus (HBV))	0.8774
Patient 1 muscle	TRB	CASSKQGAGSYNEQFF	TGCGCCAGCAGCAAACAGGGGGCCGGTTCCTACAATGAGCAGTTCTTC	V-5-1	J-2-1	8	7.7663870767319e-05	55 kDa immediate-early protein 1,Epstein-Barr nuclear antigen 4	Human herpesvirus 5 strain AD169 (Human cytomegalovirus (strain AD169)),Human herpesvirus 4 (Epstein Barr virus)	0.8759
Patient 1 muscle	TRB	CASSKQGFVAINQPQHF	TGTGCCAGCAGTAAACAGGGGTTTGTGGCAATTAATCAGCCCCAGCATTTT	V-6-6	J-1-5	4	3.88319353836595e-05	NA	NA	NA
Patient 1 muscle	TRB	CASSKQGGNEQFF	TGTGCCAGCAGTAAACAGGGTGGCAATGAGCAGTTCTTC	V-6-5	J-2-1	32	0.000310655483069276	ORF7b [Severe acute respiratory syndrome coronavirus 2]	SARS-CoV2	0.8873
Patient 1 PBMC	TRB	CASSKQGGNEQFF	TGTGCCAGCAGTAAACAGGGTGGCAATGAGCAGTTCTTC	V-6-5	J-2-1	24	0.000120146578826168	ORF7b [Severe acute respiratory syndrome coronavirus 2]	SARS-CoV2	0.8873
Patient 1 PBMC	TRB	CASSKQGGTDTQYF	TGTGCCAGTAGTAAACAGGGGGGCACAGATACGCAGTATTTT	V-19	J-2-3	4	2.00244298043613e-05	orf1ab polyprotein [Severe acute respiratory syndrome coronavirus 2]	SARS-CoV2	0.8703
Patient 1 PBMC	TRB	CASSKQGHGYTF	TGTGCCAGCAGCAAACAGGGGCATGGCTACACCTTC	V-27	J-1-2	8	4.00488596087226e-05	orf1ab polyprotein [Severe acute respiratory syndrome coronavirus 2]	SARS-CoV2	0.8735
Patient 1 PBMC	TRB	CASSKQGRQPQHF	TGTGCCAGCAGCAAACAGGGAAGGCAGCCCCAGCATTTT	V-21-1	J-1-5	16	8.00977192174453e-05	polymerase	Hepatitis B virus (hepatitis B virus (HBV))	0.8719
Patient 1 PBMC	TRB	CASSKQGSGDTQYF	TGTGCCAGCAGCAAACAGGGGAGTGGAGATACGCAGTATTTT	V-7-2	J-2-3	6	3.0036644706542e-05	Fibronectin type III domain-containing protein 3B	Homo sapiens (human)	0.8715
Patient 1 muscle	TRB	CASSKQGSGFYNEQFF	TGTGCCAGCAGTAAACAGGGTTCTGGCTTCTACAATGAGCAGTTCTTC	V-6-4	J-2-1	3	2.91239515377446e-05	NA	NA	NA
Patient 1 muscle	TRB	CASSKQGTSLYNEKFF	TGTGCCAGCAGTAAGCAGGGGACTAGCCTTTACAATGAGAAGTTCTTC	V-6-4	J-2-1	1	9.70798384591488e-06	ORF7b [Severe acute respiratory syndrome coronavirus 2]	SARS-CoV2	0.8804
Patient 1 muscle	TRB	CASSKQGTSLYNEQFF	TGTGCCAGCAGTAAGCAGGGGACTAGCCTTTACAATGAGCAGTTCTTC	V-6-4	J-2-1	3	2.91239515377446e-05	ORF7b [Severe acute respiratory syndrome coronavirus 2]	SARS-CoV2	0.8713
Patient 1 PBMC	TRB	CASSKQNSNQPQHF	TGTGCCAGCAGTAAACAAAATAGCAATCAGCCCCAGCATTTT	V-25-1	J-1-5	8	4.00488596087226e-05	HCMVUL83	Human herpesvirus 5 (Human cytomegalovirus)	0.9136
Patient 1 PBMC	TRB	CASSKQTAGELFF	TGTGCCAGCAGTAAACAGACAGCCGGGGAGCTGTTTTTT	V-6-1	J-2-2	8	4.00488596087226e-05	membrane glycoprotein [Severe acute respiratory syndrome coronavirus 2]	SARS-CoV2	0.8751
Patient 1 PBMC	TRB	CASSKQTRQTGSYEQYF	TGTGCCAGCAGCAAACAAACGCGTCAGACAGGGTCCTACGAGCAGTACTTC	V-21-1	J-2-7	3	1.5018322353271e-05	NA	NA	NA
Patient 1 muscle	TRB	CASSKRDGGYEQYF	TGTGCCAGTAGTAAGCGTGACGGGGGATACGAGCAGTACTTC	V-19	J-2-7	6	5.82479030754893e-05	ORF3a protein [Severe acute respiratory syndrome coronavirus 2]	SARS-CoV2	0.8704
Patient 1 PBMC	TRB	CASSKRDGGYEQYF	TGTGCCAGTAGTAAGCGTGACGGGGGATACGAGCAGTACTTC	V-19	J-2-7	5	2.50305372554517e-05	ORF3a protein [Severe acute respiratory syndrome coronavirus 2]	SARS-CoV2	0.8704
Patient 1 muscle	TRB	CASSKRESATNEKLFF	TGTGCCAGCAGCAAAAGGGAATCTGCAACTAATGAAAAACTGTTTTTT	V-7-9	J-1-4	1	9.70798384591488e-06	ORF7a protein [Severe acute respiratory syndrome coronavirus 2]	SARS-CoV2	0.875
Patient 1 PBMC	TRB	CASSKRGEAFF	TGTGCCAGTAGTAAACGCGGGGAGGCTTTCTTT	V-19	J-1-1	10	5.00610745109033e-05	Transcription activator BRLF1	Human herpesvirus 4 (Epstein Barr virus)	0.9052
Patient 1 PBMC	TRB	CASSKRGGFTEQFF	TGTGCCAGCTCCAAGCGGGGGGGCTTCACTGAGCAGTTCTTC	V-28	J-2-1	8	4.00488596087226e-05	orf1ab polyprotein [Severe acute respiratory syndrome coronavirus 2]	SARS-CoV2	0.8714
Patient 1 PBMC	TRB	CASSKRGGGTTGELFF	TGTGCCAGCAGCAAACGAGGGGGGGGAACAACCGGGGAGCTGTTTTTT	V-12-3	J-2-2	5	2.50305372554517e-05	precore/core protein	Hepatitis B virus (hepatitis B virus (HBV))	0.8783
Patient 1 PBMC	TRB	CASSKRGKTGELFF	TGTGCCAGCAGTAAACGGGGGAAAACCGGGGAGCTGTTTTTT	V-12-3	J-2-2	5	2.50305372554517e-05	Matrix protein 1	Influenza A virus	0.8815
Patient 1 PBMC	TRB	CASSKRGNTGELFF	TGTGCCAGCAGTAAGAGGGGTAACACCGGGGAGCTGTTTTTT	V-7-2	J-2-2	4	2.00244298043613e-05	surface glycoprotein [Severe acute respiratory syndrome coronavirus 2]	SARS-CoV2	0.8713
Patient 1 PBMC	TRB	CASSKRGQGSYGYTF	TGTGCCAGCAGTAAGAGGGGACAGGGAAGCTATGGCTACACCTTC	V-12-4	J-1-2	5	2.50305372554517e-05	membrane glycoprotein [Severe acute respiratory syndrome coronavirus 2]	SARS-CoV2	0.8721
Patient 1 PBMC	TRB	CASSKRGSYEQYF	TGTGCCAGCAGTAAACGGGGCTCCTACGAGCAGTACTTC	V-27	J-2-7	3	1.5018322353271e-05	Matrix protein 1	Influenza A virus	0.8889
Patient 1 PBMC	TRB	CASSKRGSYNEQFF	TGTGCCAGCAGTAAGCGGGGTTCCTACAATGAGCAGTTCTTC	V-7-2	J-2-1	30	0.00015018322353271	DNA polymerase	Hepatitis B virus (hepatitis B virus (HBV))	0.8875
Patient 1 PBMC	TRB	CASSKRGTVRGPHEQYF	TGTGCCAGCAGCAAAAGGGGGACGGTCAGGGGGCCTCACGAGCAGTACTTC	V-21-1	J-2-7	1	5.00610745109033e-06	NA	NA	NA
Patient 1 PBMC	TRB	CASSKRLAGGSNTGELFF	TGTGCCAGTAGTAAAAGGCTAGCGGGGGGATCGAACACCGGGGAGCTGTTTTTT	V-19	J-2-2	17	8.51038266685356e-05	Transcription activator BRLF1	Human herpesvirus 4 (Epstein Barr virus)	0.8767
Patient 1 PBMC	TRB	CASSKRQEDLPEAFF	TGTGCCAGCAGCAAAAGGCAGGAAGACCTGCCTGAAGCTTTCTTT	V-21-1	J-1-1	3	1.5018322353271e-05	NA	NA	NA
Patient 1 PBMC	TRB	CASSKRQGSNEQFF	TGTGCCAGCAGTAAAAGACAGGGCAGCAATGAGCAGTTCTTC	V-25-1	J-2-1	8	4.00488596087226e-05	Polymerase basic protein 2	Influenza A virus (A/Puerto Rico/8/1934(H1N1)) (Influenza A virus (A/PR/8/1934(H1N1)))	0.871
Patient 1 muscle	TRB	CASSKRRQGASGANVLTF	TGTGCCAGCAGCAAACGGCGACAGGGGGCCTCTGGGGCCAACGTCCTGACTTTC	V-21-1	J-2-6	12	0.000116495806150979	NA	NA	NA
Patient 1 PBMC	TRB	CASSKRRQGASGANVLTF	TGTGCCAGCAGCAAACGGCGACAGGGGGCCTCTGGGGCCAACGTCCTGACTTTC	V-21-1	J-2-6	21	0.000105128256472897	NA	NA	NA
Patient 1 PBMC	TRB	CASSKRTANTGELFF	TGCGCCAGCAGCAAGCGGACGGCGAACACCGGGGAGCTGTTTTTT	V-5-1	J-2-2	1	5.00610745109033e-06	ORF3a protein [Severe acute respiratory syndrome coronavirus 2]	SARS-CoV2	0.8723
Patient 1 muscle	TRB	CASSKRTARDSPLHF	TGTGCCAGCAGCAAGAGGACAGCTAGGGATTCACCCCTCCACTTT	V-3-1	J-1-6	8	7.7663870767319e-05	NA	NA	NA
Patient 1 PBMC	TRB	CASSKRTGELFF	TGTGCCAGTAGTAAAAGGACCGGGGAGCTGTTTTTT	V-19	J-2-2	5	2.50305372554517e-05	Matrix protein 1	Influenza A virus	0.8996
Patient 1 PBMC	TRB	CASSKRTGGSYEQYF	TGTGCCAGCAGCAAACGGACAGGGGGCTCCTACGAGCAGTACTTC	V-7-2	J-2-7	11	5.50671819619936e-05	nucleocapsid phosphoprotein [Severe acute respiratory syndrome coronavirus 2]	SARS-CoV2	0.8733
Patient 1 PBMC	TRB	CASSKRTGHSYEQYF	TGCGCCAGCAGCAAAAGGACAGGGCACTCCTACGAGCAGTACTTC	V-5-1	J-2-7	25	0.000125152686277258	nucleoprotein,HCMVUL83	Influenza A virus,Human herpesvirus 5 (Human cytomegalovirus)	0.8758
Patient 1 PBMC	TRB	CASSKRTGSNQLFF	TGTGCCAGTAGTAAAAGGACCGGGAGCAATCAGCTGTTTTTT	V-19	J-2-2	1	5.00610745109033e-06	55 kDa immediate-early protein 1	Human herpesvirus 5 strain AD169 (Human cytomegalovirus (strain AD169))	0.8709
Patient 1 PBMC	TRB	CASSKRTGTETQYF	TGTGCCAGCAGCAAAAGAACAGGGACTGAGACCCAGTACTTC	V-7-6	J-2-5	1	5.00610745109033e-06	Transcription activator BRLF1	Human herpesvirus 4 (Epstein Barr virus)	0.8812
Patient 1 PBMC	TRB	CASSKRYGTADEQYF	TGTGCCAGTAGTAAGAGATACGGGACGGCTGACGAGCAGTACTTC	V-19	J-2-7	42	0.000210256512945794	NA	NA	NA
Patient 1 PBMC	TRB	CASSKSASLQYF	TGTGCCAGCAGCAAATCCGCCAGCTTGCAGTACTTC	V-21-1	J-2-7	6	3.0036644706542e-05	Matrix protein 1	Influenza A virus	0.8815
Patient 1 muscle	TRB	CASSKSDREEDTEAFF	TGTGCCAGCAGCAAGAGCGACAGGGAAGAGGACACTGAAGCTTTCTTT	V-21-1	J-1-1	4	3.88319353836595e-05	NA	NA	NA
Patient 1 PBMC	TRB	CASSKSGTAYNEQFF	TGTGCCAGCAGTAAATCCGGGACAGCGTACAATGAGCAGTTCTTC	V-6-1	J-2-1	1	5.00610745109033e-06	orf1ab polyprotein [Severe acute respiratory syndrome coronavirus 2]	SARS-CoV2	0.8848
Patient 1 PBMC	TRB	CASSKSGTGGKFRQFF	TGTGCCAGCAGCAAGTCCGGGACAGGGGGCAAATTTCGGCAGTTCTTC	V-14	J-2-1	4	2.00244298043613e-05	NA	NA	NA
Patient 1 PBMC	TRB	CASSKSGTGSADTQYF	TGTGCCAGTAGCAAATCCGGGACAGGGTCTGCAGATACGCAGTATTTT	V-19	J-2-3	4	2.00244298043613e-05	ORF8 protein [Severe acute respiratory syndrome coronavirus 2],ORF3a protein [Severe acute respiratory syndrome coronavirus 2]	SARS-CoV2,SARS-CoV2	0.8715
Patient 1 PBMC	TRB	CASSKSGTGVGELFF	TGTGCCAGCAGTAAATCCGGGACAGGGGTCGGGGAGCTGTTTTTT	V-6-1	J-2-2	4	2.00244298043613e-05	surface glycoprotein [Severe acute respiratory syndrome coronavirus 2]	SARS-CoV2	0.8757
Patient 1 muscle	TRB	CASSKSQPPGYF	TGTGCCAGCAGTAAAAGTCAACCGCCCGGGTACTTC	V-6-2	J-2-5	14	0.000135911773842808	55 kDa immediate-early protein 1	Human herpesvirus 5 strain AD169 (Human cytomegalovirus (strain AD169))	0.8711
Patient 1 PBMC	TRB	CASSKSSYEQYF	TGTGCCAGTAGTAAGAGCTCCTACGAGCAGTACTTC	V-19	J-2-7	1	5.00610745109033e-06	Matrix protein 1	Influenza A virus	0.8731
Patient 1 PBMC	TRB	CASSKSTGLNTEAFF	TGTGCCAGTAGCAAGTCGACTGGGTTGAACACTGAAGCTTTCTTT	V-19	J-1-1	9	4.5054967059813e-05	55 kDa immediate-early protein 1	Human herpesvirus 5 strain AD169 (Human cytomegalovirus (strain AD169))	0.8737
Patient 1 PBMC	TRB	CASSKTDLHSGNTIYF	TGTGCCAGTAGCAAAACCGACTTACACTCTGGAAACACCATATATTTT	V-19	J-1-3	5	2.50305372554517e-05	NA	NA	NA
Patient 1 PBMC	TRB	CASSKTDRSDSPLHF	TGTGCCAGCAGTAAAACGGACAGGTCTGACTCACCCCTCCACTTT	V-6-6	J-1-6	7	3.50427521576323e-05	NA	NA	NA
Patient 1 muscle	TRB	CASSKTDYGYTF	TGTGCCAGCAGTAAGACAGACTATGGCTACACCTTC	V-28	J-1-2	5	4.85399192295744e-05	55 kDa immediate-early protein 1	Human herpesvirus 5 strain AD169 (Human cytomegalovirus (strain AD169))	0.8714
Patient 1 muscle	TRB	CASSKTGDNEKLFF	TGTGCCAGCAGTAAGACAGGCGATAATGAAAAACTGTTTTTT	V-6-5	J-1-4	4	3.88319353836595e-05	DNA polymerase	Hepatitis B virus (hepatitis B virus (HBV))	0.8756
Patient 1 PBMC	TRB	CASSKTGTREQYF	TGTGCCAGCAGTAAGACAGGGACGCGAGAGCAGTACTTC	V-28	J-2-7	1	5.00610745109033e-06	orf1ab polyprotein [Severe acute respiratory syndrome coronavirus 2]	SARS-CoV2	0.8783
Patient 1 PBMC	TRB	CASSKTGTRPYEQYF	TGTGCCAGTAGTAAAACCGGGACAAGACCTTACGAGCAGTACTTC	V-19	J-2-7	5	2.50305372554517e-05	NA	NA	NA
Patient 1 PBMC	TRB	CASSKTGVNQPQHF	TGTGCCAGTAGCAAGACAGGGGTCAATCAGCCCCAGCATTTT	V-19	J-1-5	12	6.0073289413084e-05	ORF3a protein [Severe acute respiratory syndrome coronavirus 2]	SARS-CoV2	0.8733
Patient 1 muscle	TRB	CASSKTGVNTGELFF	TGTGCCAGCAGCAAAACAGGGGTGAACACCGGGGAGCTGTTTTTT	V-28	J-2-2	1	9.70798384591488e-06	orf1ab polyprotein [Severe acute respiratory syndrome coronavirus 2]	SARS-CoV2	0.8711
Patient 1 PBMC	TRB	CASSKTSGASYEQYF	TGTGCCAGCAGCAAGACTAGCGGGGCCTCCTACGAGCAGTACTTC	V-6-6	J-2-7	12	6.0073289413084e-05	surface glycoprotein [Severe acute respiratory syndrome coronavirus 2]	SARS-CoV2	0.8739
Patient 1 PBMC	TRB	CASSKTSGGANEQFF	TGTGCCAGCAGCAAGACTAGCGGGGGGGCAAATGAGCAGTTCTTC	V-7-9	J-2-1	8	4.00488596087226e-05	orf1ab polyprotein [Severe acute respiratory syndrome coronavirus 2]	SARS-CoV2	0.8716
Patient 1 PBMC	TRB	CASSKTSSSYEQYF	TGTGCCAGCAGCAAGACATCCAGCTCCTACGAGCAGTACTTC	V-7-8	J-2-7	1	5.00610745109033e-06	Transcriptional regulator IE63 homolog	Human herpesvirus 4 (Epstein Barr virus)	0.8843
Patient 1 PBMC	TRB	CASSKVADTQYF	TGTGCCAGCAGCAAAGTGGCAGATACGCAGTATTTT	V-21-1	J-2-3	6	3.0036644706542e-05	Protein E7	Human papillomavirus type 16 (Human papillomavirus - 16)	0.8731
Patient 1 PBMC	TRB	CASSKVDEQYF	TGTGCCAGCAGTAAGGTGGATGAGCAGTACTTC	V-5-6	J-2-7	16	8.00977192174453e-05	Trans-activator protein BZLF1	Human herpesvirus 4 (Epstein Barr virus)	0.8882
Patient 1 PBMC	TRB	CASSKVEPQETQYF	TGTGCCAGCAGTAAGGTCGAGCCTCAAGAGACCCAGTACTTC	V-25-1	J-2-5	9	4.5054967059813e-05	55 kDa immediate-early protein 1	Human herpesvirus 5 strain AD169 (Human cytomegalovirus (strain AD169))	0.8747
Patient 1 PBMC	TRB	CASSKVGETQYF	TGTGCCAGCAGCAAAGTAGGAGAGACCCAGTACTTC	V-21-1	J-2-5	4	2.00244298043613e-05	ORF7b [Severe acute respiratory syndrome coronavirus 2]	SARS-CoV2	0.8715
Patient 1 PBMC	TRB	CASSKVGQGGETQYF	TGTGCCAGCAGCAAAGTGGGACAGGGAGGGGAGACCCAGTACTTC	V-21-1	J-2-5	7	3.50427521576323e-05	Alpha-gliadin	Triticum aestivum (Canadian hard winter wheat)	0.8766
Patient 1 PBMC	TRB	CASSKVGSAGLNTEAFF	TGTGCCAGCAGCAAAGTAGGGTCGGCAGGGTTGAACACTGAAGCTTTCTTT	V-21-1	J-1-1	8	4.00488596087226e-05	NA	NA	NA
Patient 1 PBMC	TRB	CASSKVPGQTGTQYF	TGTGCCAGCAGTAAAGTACCGGGACAGACTGGGACCCAGTACTTC	V-28	J-2-5	14	7.00855043152646e-05	NA	NA	NA
Patient 1 muscle	TRB	CASSKVRRSLYEQYF	TGTGCCAGCAGCAAAGTGCGACGGAGCCTATACGAGCAGTACTTC	V-21-1	J-2-7	15	0.000145619757688723	Transcription activator BRLF1	Human herpesvirus 4 (Epstein Barr virus)	0.8706
Patient 1 PBMC	TRB	CASSKVSCGGGRNNEQFF	TGTGCCAGCAGCAAAGTTTCTTGCGGGGGGGGACGAAACAATGAGCAGTTCTTC	V-21-1	J-2-1	2	1.00122149021807e-05	NA	NA	NA
Patient 1 PBMC	TRB	CASSKWSQETQYF	TGTGCTAGCAGCAAGTGGTCCCAAGAGACCCAGTACTTC	V-7-7	J-2-5	3	1.5018322353271e-05	orf1ab polyprotein [Severe acute respiratory syndrome coronavirus 2]	SARS-CoV2	0.8702
Patient 1 PBMC	TRB	CASSKYLESLYEQYF	TGTGCCAGCAGCAAATACCTGGAAAGCCTCTACGAGCAGTACTTC	V-21-1	J-2-7	3	1.5018322353271e-05	NA	NA	NA
Patient 1 PBMC	TRB	CASSKYNEQFF	TGTGCCAGCAGCAAATACAATGAGCAGTTCTTC	V-14	J-2-1	2	1.00122149021807e-05	Transcription activator BRLF1	Human herpesvirus 4 (Epstein Barr virus)	0.9059
Patient 1 PBMC	TRB	CASSKYPNSYEQYF	TGTGCCAGTAGTAAATATCCTAACTCCTACGAGCAGTACTTC	V-19	J-2-7	8	4.00488596087226e-05	nucleocapsid phosphoprotein [Severe acute respiratory syndrome coronavirus 2]	SARS-CoV2	0.8808
Patient 1 PBMC	TRB	CASSLAAFDNQPQHF	TGTGCCAGCAGCTTAGCGGCTTTTGACAATCAGCCCCAGCATTTT	V-7-2	J-1-5	5	2.50305372554517e-05	membrane glycoprotein [Severe acute respiratory syndrome coronavirus 2]	SARS-CoV2	0.8815
Patient 1 PBMC	TRB	CASSLAAGALTDTQYF	TGTGCCAGCAGTTTGGCAGCGGGGGCCCTCACAGATACGCAGTATTTT	V-27	J-2-3	11	5.50671819619936e-05	precore/core protein	Hepatitis B virus (hepatitis B virus (HBV))	0.8736
Patient 1 PBMC	TRB	CASSLAAGDSYEQYF	TGCGCCAGCAGCTTGGCAGCGGGGGACTCCTACGAGCAGTACTTC	V-5-1	J-2-7	1	5.00610745109033e-06	Transcription activator BRLF1	Human herpesvirus 4 (Epstein Barr virus)	0.8712
Patient 1 PBMC	TRB	CASSLAAGRTQETQYF	TGCGCCAGCAGCTTGGCGGCGGGGCGGACACAAGAGACCCAGTACTTC	V-5-1	J-2-5	3	1.5018322353271e-05	ORF7b [Severe acute respiratory syndrome coronavirus 2]	SARS-CoV2	0.8715
Patient 1 PBMC	TRB	CASSLAAGSETQYF	TGTGCCAGCAGCTTAGCCGCAGGATCCGAGACCCAGTACTTC	V-11-2	J-2-5	7	3.50427521576323e-05	ORF7b [Severe acute respiratory syndrome coronavirus 2]	SARS-CoV2	0.8844
Patient 1 PBMC	TRB	CASSLAAGSTVVWELFF	TGTGCCAGCAGCTTAGCCGCCGGGTCGACTGTAGTCTGGGAGCTGTTTTTT	V-7-9	J-2-2	2	1.00122149021807e-05	NA	NA	NA
Patient 1 muscle	TRB	CASSLAAGTAYNSPLHF	TGCGCCAGCAGCTTGGCCGCCGGGACAGCCTATAATTCACCCCTCCACTTT	V-5-1	J-1-6	7	6.79558869214042e-05	NA	NA	NA
Patient 1 PBMC	TRB	CASSLAAIGEQYF	TGTGCCAGCAGCCTGGCGGCGATAGGCGAGCAGTACTTC	V-28	J-2-7	9	4.5054967059813e-05	55 kDa immediate-early protein 1	Human herpesvirus 5 strain AD169 (Human cytomegalovirus (strain AD169))	0.8779
Patient 1 muscle	TRB	CASSLAALRQAKETQYF	TGTGCCAGCAGCTTAGCAGCCCTTCGACAGGCTAAAGAGACCCAGTACTTC	V-7-2	J-2-5	13	0.000126203789996893	NA	NA	NA
Patient 1 PBMC	TRB	CASSLAAPGHEQYF	TGTGCCAGCAGCTTAGCCGCTCCCGGACACGAGCAGTACTTC	V-7-2	J-2-7	5	2.50305372554517e-05	non-structural protein NS4b	Yellow fever virus 17D (Yellow fever virus (STRAIN 17D))	0.8747
Patient 1 muscle	TRB	CASSLAAQPGVAGELFF	TGTGCCAGCAGCTTAGCAGCACAGCCGGGTGTAGCCGGGGAGCTGTTTTTT	V-7-8	J-2-2	18	0.000174743709226468	NA	NA	NA
Patient 1 muscle	TRB	CASSLAARSSTDTQYF	TGTGCCAGCAGCTTGGCCGCGCGATCTAGCACAGATACGCAGTATTTT	V-5-4	J-2-3	18	0.000174743709226468	55 kDa immediate-early protein 1	Human herpesvirus 5 strain AD169 (Human cytomegalovirus (strain AD169))	0.8725
Patient 1 PBMC	TRB	CASSLAARSSTDTQYF	TGTGCCAGCAGCTTGGCCGCGCGATCTAGCACAGATACGCAGTATTTT	V-5-4	J-2-3	12	6.0073289413084e-05	55 kDa immediate-early protein 1	Human herpesvirus 5 strain AD169 (Human cytomegalovirus (strain AD169))	0.8725
Patient 1 PBMC	TRB	CASSLAASNYGYTF	TGTGCCAGCAGCTTAGCCGCTTCCAACTATGGCTACACCTTC	V-5-6	J-1-2	2	1.00122149021807e-05	55 kDa immediate-early protein 1	Human herpesvirus 5 strain AD169 (Human cytomegalovirus (strain AD169))	0.871
Patient 1 PBMC	TRB	CASSLAASYEQYF	TGCGCCAGCAGCTTGGCAGCCTCCTACGAGCAGTACTTC	V-5-1	J-2-7	101	0.000505616852560123	orf1ab polyprotein [Severe acute respiratory syndrome coronavirus 2]	SARS-CoV2	0.8793
Patient 1 PBMC	TRB	CASSLAATASGQPQHF	TGTGCCAGCAGCTTAGCGGCGACAGCGTCGGGACAGCCCCAGCATTTT	V-7-2	J-1-5	4	2.00244298043613e-05	NA	NA	NA
Patient 1 PBMC	TRB	CASSLAATGEQYF	TGCGCCAGCAGCTTGGCCGCGACAGGGGAGCAGTACTTC	V-5-1	J-2-7	6	3.0036644706542e-05	55 kDa immediate-early protein 1	Human herpesvirus 5 strain AD169 (Human cytomegalovirus (strain AD169))	0.8752
Patient 1 muscle	TRB	CASSLADEQYF	TGTGCCAGCAGTCTGGCGGACGAGCAGTACTTC	V-12-3,V-12-4	J-2-7	7	6.79558869214042e-05	Transcription activator BRLF1	Human herpesvirus 4 (Epstein Barr virus)	0.881
Patient 1 PBMC	TRB	CASSLADGDRDTQYF	TGCGCCAGCAGCTTGGCCGACGGGGACCGCGATACGCAGTATTTT	V-5-1	J-2-3	2	1.00122149021807e-05	ORF7a protein [Severe acute respiratory syndrome coronavirus 2]	SARS-CoV2	0.8714
Patient 1 PBMC	TRB	CASSLADISYEQYF	TGCGCCAGCAGCTTGGCAGATATTTCCTACGAGCAGTACTTC	V-5-1	J-2-7	5	2.50305372554517e-05	orf1ab polyprotein [Severe acute respiratory syndrome coronavirus 2]	SARS-CoV2	0.8732
Patient 1 PBMC	TRB	CASSLADLSRETQYF	TGTGCCAGCAGCTTGGCGGATCTTAGTCGGGAGACCCAGTACTTC	V-5-5	J-2-5	5	2.50305372554517e-05	orf1ab polyprotein [Severe acute respiratory syndrome coronavirus 2]	SARS-CoV2	0.8709
Patient 1 PBMC	TRB	CASSLADQGSSEANVPTF	TGTGCCAGCAGCTTGGCCGACCAGGGAAGCTCTGAGGCCAACGTCCCGACTTTC	V-5-5	J-2-6	1	5.00610745109033e-06	NA	NA	NA
Patient 1 muscle	TRB	CASSLADQGSSGANVLTF	TGTGCCAGCAGCTTGGCCGACCAGGGAAGCTCTGGGGCCAACGTCCTGACTTTC	V-5-5	J-2-6	3	2.91239515377446e-05	NA	NA	NA
Patient 1 PBMC	TRB	CASSLADQGSSGANVLTF	TGTGCCAGCAGCTTGGCCGACCAGGGAAGCTCTGGGGCCAACGTCCTGACTTTC	V-5-5	J-2-6	27	0.000135164901179439	NA	NA	NA
Patient 1 PBMC	TRB	CASSLADRGGTQYF	TGTGCCAGCAGCTTAGCTGACAGGGGGGGGACCCAGTACTTC	V-7-2	J-2-5	13	6.50793968641743e-05	surface glycoprotein [Severe acute respiratory syndrome coronavirus 2]	SARS-CoV2	0.8754
Patient 1 PBMC	TRB	CASSLADTQYF	TGTGCCAGCAGTTTAGCAGATACGCAGTATTTT	V-27	J-2-3	6	3.0036644706542e-05	orf1ab polyprotein [Severe acute respiratory syndrome coronavirus 2]	SARS-CoV2	0.9057
Patient 1 PBMC	TRB	CASSLAEAVPGNTIYF	TGTGCCAGCAGCTTAGCGGAGGCGGTTCCTGGAAACACCATATATTTT	V-7-9	J-1-3	2	1.00122149021807e-05	NA	NA	NA
Patient 1 PBMC	TRB	CASSLAEGPINEQFF	TGTGCCAGCAGCTTAGCGGAGGGGCCTATCAATGAGCAGTTCTTC	V-7-2	J-2-1	1	5.00610745109033e-06	nucleocapsid phosphoprotein [Severe acute respiratory syndrome coronavirus 2]	SARS-CoV2	0.8745
Patient 1 muscle	TRB	CASSLAEGRDSPLHF	TGCGCCAGCAGCTTGGCCGAGGGGAGGGATTCACCCCTCCACTTT	V-5-1	J-1-6	6	5.82479030754893e-05	NA	NA	NA
Patient 1 PBMC	TRB	CASSLAEGVRAEKLFF	TGCGCCAGCAGCTTGGCCGAAGGGGTCCGGGCTGAAAAACTGTTTTTT	V-5-1	J-1-4	6	3.0036644706542e-05	NA	NA	NA
Patient 1 PBMC	TRB	CASSLAEQASYEQYF	TGTGCCAGCAGCTTAGCAGAACAGGCGTCCTACGAGCAGTACTTC	V-7-2	J-2-7	6	3.0036644706542e-05	orf1ab polyprotein [Severe acute respiratory syndrome coronavirus 2]	SARS-CoV2	0.8792
Patient 1 PBMC	TRB	CASSLAERDEQFF	TGCGCCAGCAGCTTGGCCGAGCGGGATGAGCAGTTCTTC	V-5-1	J-2-1	2	1.00122149021807e-05	Transcription activator BRLF1	Human herpesvirus 4 (Epstein Barr virus)	0.8838
Patient 1 PBMC	TRB	CASSLAETGGETQYF	TGTGCCAGCAGCTTAGCTGAGACAGGGGGAGAGACCCAGTACTTC	V-7-9	J-2-5	7	3.50427521576323e-05	nucleocapsid phosphoprotein [Severe acute respiratory syndrome coronavirus 2]	SARS-CoV2	0.8721
Patient 1 PBMC	TRB	CASSLAETIPYEQYF	TGTGCCAGCAGCTTAGCCGAGACTATCCCCTACGAGCAGTACTTC	V-7-9	J-2-7	2	1.00122149021807e-05	HCMVUL83,nucleoprotein	Human herpesvirus 5 (Human cytomegalovirus),Influenza A virus	0.8786
Patient 1 PBMC	TRB	CASSLAETIPYEQYL	TGTGCCAGCAGCTTAGCCGAGACTATCCCCTACGAGCAGTACCTC	V-7-9	J-2-7	1	5.00610745109033e-06	HCMVUL83,nucleoprotein	Human herpesvirus 5 (Human cytomegalovirus),Influenza A virus	0.8806
Patient 1 PBMC	TRB	CASSLAETQYF	TGTGCCAGCAGTCTTGCAGAGACCCAGTACTTC	V-2	J-2-5	20	0.000100122149021807	ORF10 protein [Severe acute respiratory syndrome coronavirus 2]	SARS-CoV2	0.8874
Patient 1 muscle	TRB	CASSLAFGRPDTQYF	TGTGCCAGCAGCTTAGCGTTCGGGCGTCCGGATACGCAGTATTTT	V-7-9	J-2-3	31	0.000300947499223361	NA	NA	NA
Patient 1 PBMC	TRB	CASSLAGAGAPYEQYF	TGTGCCAGCAGTTTGGCCGGCGCGGGGGCCCCCTACGAGCAGTACTTC	V-12-3,V-12-4	J-2-7	2	1.00122149021807e-05	HCMVUL83,Transcriptional regulator IE63 homolog,nucleoprotein	Human herpesvirus 5 (Human cytomegalovirus),Human herpesvirus 4 (Epstein Barr virus),Influenza A virus	0.8722
Patient 1 PBMC	TRB	CASSLAGAGFGTDTQYF	TGCGCCAGCAGCTTAGCGGGGGCCGGCTTCGGCACAGATACGCAGTATTTT	V-5-1	J-2-3	10	5.00610745109033e-05	NA	NA	NA
Patient 1 muscle	TRB	CASSLAGAGGEKLFF	TGTGCCAGCAGTTTAGCGGGAGCTGGGGGTGAAAAACTGTTTTTT	V-12-3,V-12-4	J-1-4	11	0.000106787822305064	Transcription activator BRLF1	Human herpesvirus 4 (Epstein Barr virus)	0.8729
Patient 1 PBMC	TRB	CASSLAGAGGEKLFF	TGTGCCAGCAGTTTAGCGGGAGCTGGGGGTGAAAAACTGTTTTTT	V-12-3	J-1-4	1	5.00610745109033e-06	Transcription activator BRLF1	Human herpesvirus 4 (Epstein Barr virus)	0.8729
Patient 1 PBMC	TRB	CASSLAGAGGREQFF	TGTGCCAGCAGCTTGGCTGGCGCGGGGGGGCGGGAGCAGTTCTTC	V-5-6	J-2-1	2	1.00122149021807e-05	Transcriptional regulator IE63 homolog	Human herpesvirus 4 (Epstein Barr virus)	0.8762
Patient 1 PBMC	TRB	CASSLAGAGGRLNEQFF	TGTGCCAGCAGCTTAGCAGGGGCGGGGGGAAGACTCAATGAGCAGTTCTTC	V-11-3	J-2-1	6	3.0036644706542e-05	NA	NA	NA
Patient 1 PBMC	TRB	CASSLAGALNEKLFF	TGTGCCAGCAGCTTGGCAGGGGCCCTTAATGAAAAACTGTTTTTT	V-5-4	J-1-4	4	2.00244298043613e-05	Transcription activator BRLF1	Human herpesvirus 4 (Epstein Barr virus)	0.8726
Patient 1 PBMC	TRB	CASSLAGANTEAFF	TGTGCCAGCAGCTTGGCAGGAGCGAACACTGAAGCTTTCTTT	V-5-6	J-1-1	7	3.50427521576323e-05	nucleocapsid phosphoprotein [Severe acute respiratory syndrome coronavirus 2]	SARS-CoV2	0.8771
Patient 1 PBMC	TRB	CASSLAGANVLTF	TGTGCCAGCAGCTTAGCTGGGGCCAACGTCCTGACTTTC	V-7-9	J-2-6	4	2.00244298043613e-05	nucleocapsid phosphoprotein [Severe acute respiratory syndrome coronavirus 2]	SARS-CoV2	0.8918
Patient 1 PBMC	TRB	CASSLAGAQETQYF	TGTGCCAGCAGTTTAGCGGGGGCCCAAGAGACCCAGTACTTC	V-12-4	J-2-5	6	3.0036644706542e-05	orf1ab polyprotein [Severe acute respiratory syndrome coronavirus 2]	SARS-CoV2	0.871
Patient 1 muscle	TRB	CASSLAGARETQYF	TGTGCCAGCAGCTTAGCGGGGGCTCGGGAGACCCAGTACTTC	V-7-7	J-2-5	6	5.82479030754893e-05	nucleocapsid phosphoprotein [Severe acute respiratory syndrome coronavirus 2]	SARS-CoV2	0.8787
Patient 1 muscle	TRB	CASSLAGASVNTEAFF	TGTGCCAGCAGCTTGGCAGGTGCGTCGGTGAACACTGAAGCTTTCTTT	V-5-6	J-1-1	10	9.70798384591488e-05	surface glycoprotein [Severe acute respiratory syndrome coronavirus 2]	SARS-CoV2	0.8769
Patient 1 PBMC	TRB	CASSLAGAYEQYF	TGTGCCAGCAGCTTGGCCGGGGCCTACGAGCAGTACTTC	V-5-4	J-2-7	1	5.00610745109033e-06	ORF7a protein [Severe acute respiratory syndrome coronavirus 2],surface glycoprotein [Severe acute respiratory syndrome coronavirus 2]	SARS-CoV2,SARS-CoV2	0.8747
Patient 1 PBMC	TRB	CASSLAGDEQYF	TGTGCCAGCAGCTTAGCGGGGGACGAGCAGTACTTC	V-7-9	J-2-7	3	1.5018322353271e-05	surface glycoprotein [Severe acute respiratory syndrome coronavirus 2]	SARS-CoV2	0.874
Patient 1 PBMC	TRB	CASSLAGDRGQPQHF	TGTGCCAGCAGTTTAGCGGGGGACAGGGGGCAGCCCCAGCATTTT	V-12-3	J-1-5	8	4.00488596087226e-05	NA	NA	NA
Patient 1 PBMC	TRB	CASSLAGDRVGGYTF	TGCGCCAGCAGCTTGGCCGGGGACCGGGTAGGAGGCTACACCTTC	V-5-1	J-1-2	5	2.50305372554517e-05	NA	NA	NA
Patient 1 PBMC	TRB	CASSLAGDSNQPQHF	TGCGCCAGCAGCTTGGCGGGAGATAGCAATCAGCCCCAGCATTTT	V-5-1	J-1-5	1	5.00610745109033e-06	orf1ab polyprotein [Severe acute respiratory syndrome coronavirus 2]	SARS-CoV2	0.8729
Patient 1 PBMC	TRB	CASSLAGDTQYF	TGTGCCAGCAGTTTAGCGGGGGATACGCAGTATTTT	V-12-3	J-2-3	11	5.50671819619936e-05	Transcription activator BRLF1	Human herpesvirus 4 (Epstein Barr virus)	0.8955
Patient 1 PBMC	TRB	CASSLAGEGTQYF	TGTGCCAGCAGCTTAGCGGGGGAGGGTACGCAGTATTTT	V-27	J-2-3	2	1.00122149021807e-05	orf1ab polyprotein [Severe acute respiratory syndrome coronavirus 2]	SARS-CoV2	0.8814
Patient 1 PBMC	TRB	CASSLAGEYNEQFF	TGTGCCAGCAGCCTAGCGGGGGAGTACAATGAGCAGTTCTTC	V-27	J-2-1	11	5.50671819619936e-05	Transcription activator BRLF1	Human herpesvirus 4 (Epstein Barr virus)	0.9014
Patient 1 muscle	TRB	CASSLAGFHEQYF	TGTGCCAGCAGCTTAGCAGGGTTCCACGAGCAGTACTTC	V-11-2	J-2-7	28	0.000271823547685617	HCMVUL83	Human herpesvirus 5 (Human cytomegalovirus)	0.8735
Patient 1 PBMC	TRB	CASSLAGFQETQYF	TGTGCCAGCAGCCTAGCGGGATTTCAAGAGACCCAGTACTTC	V-2	J-2-5	3	1.5018322353271e-05	Epstein-Barr nuclear antigen 3	Human herpesvirus 4 (Epstein Barr virus)	0.8771
Patient 1 PBMC	TRB	CASSLAGFTDQETQYF	TGTGCCAGCAGCTTAGCCGGGTTCACCGACCAAGAGACCCAGTACTTC	V-7-6	J-2-5	3	1.5018322353271e-05	NA	NA	NA
Patient 1 muscle	TRB	CASSLAGGAEDKNIQYF	TGTGCCAGCAGCTTGGCAGGTGGGGCCGAGGACAAAAACATTCAGTACTTC	V-7-9	J-2-4	9	8.73718546132339e-05	NA	NA	NA
Patient 1 PBMC	TRB	CASSLAGGARETQYF	TGTGCCAGCAGTTTAGCCGGGGGGGCGCGGGAGACCCAGTACTTC	V-12-3,V-12-4	J-2-5	7	3.50427521576323e-05	orf1ab polyprotein [Severe acute respiratory syndrome coronavirus 2]	SARS-CoV2	0.8786
Patient 1 PBMC	TRB	CASSLAGGASYEQYF	TGTGCCAGCAGCTTAGCGGGGGGGGCCTCCTACGAGCAGTACTTC	V-11-1	J-2-7	5	2.50305372554517e-05	55 kDa immediate-early protein 1	Human herpesvirus 5 strain AD169 (Human cytomegalovirus (strain AD169))	0.8726
Patient 1 PBMC	TRB	CASSLAGGEETQYF	TGTGCCAGCAGTTTAGCAGGGGGGGAAGAGACCCAGTACTTC	V-12-3,V-12-4	J-2-5	4	2.00244298043613e-05	membrane glycoprotein [Severe acute respiratory syndrome coronavirus 2]	SARS-CoV2	0.8835
Patient 1 PBMC	TRB	CASSLAGGFYEQYF	TGTGCCAGCAGCTTAGCGGGGGGATTCTACGAGCAGTACTTC	V-7-2	J-2-7	4	2.00244298043613e-05	Melanoma antigen recognized by T-cells 1	Homo sapiens (human)	0.8731
Patient 1 PBMC	TRB	CASSLAGGGNEQFF	TGCGCCAGCAGCTTGGCGGGGGGGGGGAATGAGCAGTTCTTC	V-5-1	J-2-1	2	1.00122149021807e-05	Transcription activator BRLF1	Human herpesvirus 4 (Epstein Barr virus)	0.8776
Patient 1 muscle	TRB	CASSLAGGGNQPQHF	TGCGCCAGCAGCCTGGCTGGGGGGGGCAATCAGCCCCAGCATTTT	V-4-1	J-1-5	6	5.82479030754893e-05	nucleocapsid phosphoprotein [Severe acute respiratory syndrome coronavirus 2]	SARS-CoV2	0.879
Patient 1 PBMC	TRB	CASSLAGGGNQPQHF	TGCGCCAGCAGCCTGGCTGGGGGGGGCAATCAGCCCCAGCATTTT	V-4-1	J-1-5	2	1.00122149021807e-05	nucleocapsid phosphoprotein [Severe acute respiratory syndrome coronavirus 2]	SARS-CoV2	0.879
Patient 1 PBMC	TRB	CASSLAGGGNQPQHL	TGCGCCAGCAGCCTGGCTGGGGGGGGCAATCAGCCCCAGCATCTT	V-4-1	J-1-5	1	5.00610745109033e-06	nucleocapsid phosphoprotein [Severe acute respiratory syndrome coronavirus 2]	SARS-CoV2	0.8811
Patient 1 PBMC	TRB	CASSLAGGGPVGELFF	TGTGCCAGCAGCTTAGCCGGGGGGGGGCCCGTCGGGGAGCTGTTTTTT	V-11-2	J-2-2	9	4.5054967059813e-05	ORF3a protein [Severe acute respiratory syndrome coronavirus 2]	SARS-CoV2	0.8736
Patient 1 PBMC	TRB	CASSLAGGGRAQYF	TGTGCCAGCAGTTTAGCAGGGGGCGGGAGGGCGCAGTATTTT	V-27	J-2-3	10	5.00610745109033e-05	Transcriptional regulator IE63 homolog	Human herpesvirus 4 (Epstein Barr virus)	0.8854
Patient 1 PBMC	TRB	CASSLAGGLAGRNEQFF	TGTGCCAGCAGCTTAGCAGGGGGACTAGCGGGGAGGAATGAGCAGTTCTTC	V-7-2	J-2-1	13	6.50793968641743e-05	NA	NA	NA
Patient 1 PBMC	TRB	CASSLAGGLDTQYF	TGTGCCAGCAGCTTAGCGGGGGGGCTGGATACGCAGTATTTT	V-7-2	J-2-3	3	1.5018322353271e-05	ORF7b [Severe acute respiratory syndrome coronavirus 2]	SARS-CoV2	0.8886
Patient 1 muscle	TRB	CASSLAGGLVDTQYF	TGTGCCAGCAGCTTAGCGGGGGGGCTGGTAGATACGCAGTATTTT	V-7-8	J-2-3	6	5.82479030754893e-05	orf1ab polyprotein [Severe acute respiratory syndrome coronavirus 2]	SARS-CoV2	0.8773
Patient 1 PBMC	TRB	CASSLAGGLVDTQYF	TGTGCCAGCAGCTTAGCGGGGGGGCTGGTAGATACGCAGTATTTT	V-7-8	J-2-3	13	6.50793968641743e-05	orf1ab polyprotein [Severe acute respiratory syndrome coronavirus 2]	SARS-CoV2	0.8773
Patient 1 PBMC	TRB	CASSLAGGNEKLFF	TGTGCCAGCAGCCTCGCGGGGGGTAATGAAAAACTGTTTTTT	V-7-9	J-1-4	11	5.50671819619936e-05	nucleocapsid phosphoprotein [Severe acute respiratory syndrome coronavirus 2]	SARS-CoV2	0.8723
Patient 1 PBMC	TRB	CASSLAGGNEQFF	TGTGCCAGCAGCTTAGCAGGAGGCAATGAGCAGTTCTTC	V-7-9	J-2-1	5	2.50305372554517e-05	orf1ab polyprotein [Severe acute respiratory syndrome coronavirus 2],surface glycoprotein [Severe acute respiratory syndrome coronavirus 2],surface glycoprotein [Severe acute respiratory syndrome coronavirus 2],ORF6 protein [Severe acute respiratory syndrome coronavirus 2]	SARS-CoV2,SARS-CoV2,SARS-CoV2,SARS-CoV2	0.8712
Patient 1 PBMC	TRB	CASSLAGGNNQPQHF	TGTGCCAGCAGCTTAGCGGGGGGGAACAATCAGCCCCAGCATTTT	V-7-9	J-1-5	6	3.0036644706542e-05	nucleocapsid phosphoprotein [Severe acute respiratory syndrome coronavirus 2]	SARS-CoV2	0.9024
Patient 1 PBMC	TRB	CASSLAGGNQPQHF	TGCGCCAGCAGCTTGGCCGGCGGCAATCAGCCCCAGCATTTT	V-5-1	J-1-5	9	4.5054967059813e-05	55 kDa immediate-early protein 1	Human herpesvirus 5 strain AD169 (Human cytomegalovirus (strain AD169))	0.8971
Patient 1 PBMC	TRB	CASSLAGGPEQFF	TGTGCCAGCAGCTTAGCGGGGGGGCCCGAGCAGTTCTTC	V-7-6	J-2-1	2	1.00122149021807e-05	orf1ab polyprotein [Severe acute respiratory syndrome coronavirus 2]	SARS-CoV2	0.8748
Patient 1 PBMC	TRB	CASSLAGGPINEQFF	TGTGCCAGCAGCTTAGCGGGGGGGCCTATCAATGAGCAGTTCTTC	V-7-2	J-2-1	2	1.00122149021807e-05	nucleocapsid phosphoprotein [Severe acute respiratory syndrome coronavirus 2]	SARS-CoV2	0.8707
Patient 1 PBMC	TRB	CASSLAGGPNCGYTF	TGTGCCAGCAGTCTCGCCGGGGGTCCTAACTGTGGCTACACCTTC	V-6-6	J-1-2	1	5.00610745109033e-06	NA	NA	NA
Patient 1 PBMC	TRB	CASSLAGGPNYGYTF	TGTGCCAGCAGTCTCGCCGGGGGTCCTAACTATGGCTACACCTTC	V-6-6	J-1-2	2	1.00122149021807e-05	membrane glycoprotein [Severe acute respiratory syndrome coronavirus 2]	SARS-CoV2	0.8741
Patient 1 PBMC	TRB	CASSLAGGPTGELFF	TGTGCCAGCAGCCTGGCGGGGGGCCCCACCGGGGAGCTGTTTTTT	V-4-2	J-2-2	14	7.00855043152646e-05	orf1ab polyprotein [Severe acute respiratory syndrome coronavirus 2]	SARS-CoV2	0.8828
Patient 1 PBMC	TRB	CASSLAGGPTYGYTF	TGTGCCAGCAGTCTCGCCGGGGGTCCTACCTATGGCTACACCTTC	V-6-6	J-1-2	1	5.00610745109033e-06	surface glycoprotein [Severe acute respiratory syndrome coronavirus 2]	SARS-CoV2	0.8762
Patient 1 PBMC	TRB	CASSLAGGQETQYF	TGTGCCAGCAGTTTAGCGGGGGGTCAAGAGACCCAGTACTTC	V-28	J-2-5	2	1.00122149021807e-05	Matrix protein 1	Influenza A virus	0.886
Patient 1 muscle	TRB	CASSLAGGQGTETQYF	TGTGCCAGCAGCTTAGCGGGGGGACAGGGTACGGAGACCCAGTACTTC	V-7-2	J-2-5	6	5.82479030754893e-05	Matrix protein 1	Influenza A virus	0.8761
Patient 1 PBMC	TRB	CASSLAGGREQYF	TGTGCCAGCAGCCTAGCGGGGGGTAGGGAGCAGTACTTC	V-11-2	J-2-7	5	2.50305372554517e-05	Matrix protein 1	Influenza A virus	0.8785
Patient 1 PBMC	TRB	CASSLAGGRETQYF	TGCGCCAGCAGCTTGGCCGGGGGTCGGGAGACCCAGTACTTC	V-5-1	J-2-5	12	6.0073289413084e-05	ORF7b [Severe acute respiratory syndrome coronavirus 2]	SARS-CoV2	0.876
Patient 1 PBMC	TRB	CASSLAGGRETQYS	TGCGCCAGCAGCTTGGCCGGGGGTCGGGAGACCCAGTACTCC	V-5-1	J-2-5	4	2.00244298043613e-05	ORF7b [Severe acute respiratory syndrome coronavirus 2]	SARS-CoV2	0.8802
Patient 1 PBMC	TRB	CASSLAGGRGETQYF	TGCGCCAGCAGCCTGGCGGGGGGCAGGGGAGAGACCCAGTACTTC	V-4-1	J-2-5	6	3.0036644706542e-05	ORF3a protein [Severe acute respiratory syndrome coronavirus 2]	SARS-CoV2	0.8751
Patient 1 PBMC	TRB	CASSLAGGRGLPDTQYF	TGCGCCAGCAGCTTGGCCGGCGGCAGGGGGCTTCCAGATACGCAGTATTTT	V-5-1	J-2-3	5	2.50305372554517e-05	ORF7b [Severe acute respiratory syndrome coronavirus 2]	SARS-CoV2	0.8721
Patient 1 PBMC	TRB	CASSLAGGRGRTQYF	TGTGCCAGCAGCTTAGCGGGGGGGCGGGGGAGGACGCAGTATTTT	V-11-2	J-2-3	8	4.00488596087226e-05	ORF3a protein [Severe acute respiratory syndrome coronavirus 2]	SARS-CoV2	0.8726
Patient 1 PBMC	TRB	CASSLAGGRGTQYF	TGTGCCAGCAGTTTGGCGGGGGGGCGGGGTACGCAGTATTTT	V-12-3	J-2-3	7	3.50427521576323e-05	ORF3a protein [Severe acute respiratory syndrome coronavirus 2]	SARS-CoV2	0.8721
Patient 1 muscle	TRB	CASSLAGGRNSPLHF	TGTGCCAGCAGTTTGGCAGGGGGTAGAAATTCACCCCTCCACTTT	V-6-6	J-1-6	22	0.000213575644610127	orf1ab polyprotein [Severe acute respiratory syndrome coronavirus 2]	SARS-CoV2	0.8854
Patient 1 PBMC	TRB	CASSLAGGRSYNSPLHF	TGTGCCAGCAGCTTGGCGGGCGGGAGGTCCTATAATTCACCCCTCCACTTT	V-5-4	J-1-6	6	3.0036644706542e-05	NA	NA	NA
Patient 1 muscle	TRB	CASSLAGGSSRSPNTIYF	TGTGCCAGCAGCTTAGCTGGGGGGTCTTCAAGATCTCCAAACACCATATATTTT	V-7-8	J-1-3	40	0.000388319353836595	NA	NA	NA
Patient 1 PBMC	TRB	CASSLAGGSSRSPNTIYF	TGTGCCAGCAGCTTAGCTGGGGGGTCTTCAAGATCTCCAAACACCATATATTTT	V-7-8	J-1-3	329	0.00164700935140872	NA	NA	NA
Patient 1 PBMC	TRB	CASSLAGGSSTDTQYF	TGTGCCAGCAGTTTAGCGGGGGGCTCCAGCACAGATACGCAGTATTTT	V-2	J-2-3	2	1.00122149021807e-05	surface glycoprotein [Severe acute respiratory syndrome coronavirus 2]	SARS-CoV2	0.8802
Patient 1 PBMC	TRB	CASSLAGGSSYEQYF	TGCGCCAGCAGCCTCGCGGGGGGGAGCTCCTACGAGCAGTACTTC	V-5-1	J-2-7	1	5.00610745109033e-06	ORF7a protein [Severe acute respiratory syndrome coronavirus 2]	SARS-CoV2	0.8702
Patient 1 PBMC	TRB	CASSLAGGSTDTQYF	TGTGCCAGCAGCTTAGCTGGGGGGAGCACAGATACGCAGTATTTT	V-11-2	J-2-3	3	1.5018322353271e-05	ORF7b [Severe acute respiratory syndrome coronavirus 2]	SARS-CoV2	0.8768
Patient 1 PBMC	TRB	CASSLAGGSYNEQFF	TGTGCCAGCAGTTTAGCGGGGGGCTCCTACAATGAGCAGTTCTTC	V-27	J-2-1	6	3.0036644706542e-05	surface glycoprotein [Severe acute respiratory syndrome coronavirus 2],orf1ab polyprotein [Severe acute respiratory syndrome coronavirus 2],membrane glycoprotein [Severe acute respiratory syndrome coronavirus 2]	SARS-CoV2,SARS-CoV2,SARS-CoV2	0.878
Patient 1 PBMC	TRB	CASSLAGGTGESSYNSPLHF	TGTGCCAGCAGCTTAGCGGGGGGGACAGGGGAAAGCTCCTATAATTCACCCCTCCACTTT	V-7-2	J-1-6	1	5.00610745109033e-06	NA	NA	NA
Patient 1 PBMC	TRB	CASSLAGGTQYF	TGTGCCAGCAGCTTGGCCGGAGGTACGCAGTATTTT	V-5-4	J-2-3	4	2.00244298043613e-05	ORF7b [Severe acute respiratory syndrome coronavirus 2]	SARS-CoV2	0.8721
Patient 1 PBMC	TRB	CASSLAGGVGEQFF	TGTGCCAGCAGCTTAGCGGGAGGGGTCGGTGAGCAGTTCTTC	V-7-9	J-2-1	4	2.00244298043613e-05	membrane glycoprotein [Severe acute respiratory syndrome coronavirus 2]	SARS-CoV2	0.8722
Patient 1 muscle	TRB	CASSLAGGVMNTEAFF	TGCGCCAGCAGCTTGGCCGGTGGGGTCATGAACACTGAAGCTTTCTTT	V-5-1	J-1-1	12	0.000116495806150979	nucleocapsid phosphoprotein [Severe acute respiratory syndrome coronavirus 2]	SARS-CoV2	0.8764
Patient 1 PBMC	TRB	CASSLAGGYEQYF	TGTGCCAGCAGCTTAGCAGGGGGGTACGAGCAGTACTTC	V-7-8	J-2-7	8	4.00488596087226e-05	membrane glycoprotein [Severe acute respiratory syndrome coronavirus 2]	SARS-CoV2	0.88
Patient 1 PBMC	TRB	CASSLAGGYNEQFF	TGTGCCAGCAGCTTAGCGGGGGGATACAATGAGCAGTTCTTC	V-11-2	J-2-1	13	6.50793968641743e-05	ORF7b [Severe acute respiratory syndrome coronavirus 2]	SARS-CoV2	0.8704
Patient 1 PBMC	TRB	CASSLAGGYTGELFF	TGTGCCAGCAGTCTAGCGGGGGGGTACACCGGGGAGCTGTTTTTT	V-27	J-2-2	3	1.5018322353271e-05	ORF3a protein [Severe acute respiratory syndrome coronavirus 2]	SARS-CoV2	0.8777
Patient 1 PBMC	TRB	CASSLAGHSSYEQYF	TGTGCCAGCAGCTTGGCGGGACACAGCTCCTACGAGCAGTACTTC	V-7-9	J-2-7	6	3.0036644706542e-05	Melanoma antigen recognized by T-cells 1	Homo sapiens (human)	0.8729
Patient 1 muscle	TRB	CASSLAGINYGYTF	TGCGCCAGCAGCTTGGCCGGGATTAACTATGGCTACACCTTC	V-5-1	J-1-2	14	0.000135911773842808	Transcription activator BRLF1	Human herpesvirus 4 (Epstein Barr virus)	0.8945
Patient 1 PBMC	TRB	CASSLAGKETQYF	TGTGCCAGCAGCTTGGCAGGGAAAGAGACCCAGTACTTC	V-5-5	J-2-5	7	3.50427521576323e-05	Transcription activator BRLF1	Human herpesvirus 4 (Epstein Barr virus)	0.8751
Patient 1 PBMC	TRB	CASSLAGLAAREQYF	TGTGCCAGCAGCTTAGCAGGACTAGCAGCACGCGAGCAGTACTTC	V-11-2	J-2-7	6	3.0036644706542e-05	ORF3a protein [Severe acute respiratory syndrome coronavirus 2]	SARS-CoV2	0.873
Patient 1 PBMC	TRB	CASSLAGLAEYEQYF	TGTGCCAGCAGTTTAGCGGGCTTAGCGGAGTACGAGCAGTACTTC	V-12-4	J-2-7	2	1.00122149021807e-05	orf1ab polyprotein [Severe acute respiratory syndrome coronavirus 2]	SARS-CoV2	0.8726
Patient 1 PBMC	TRB	CASSLAGLAGGLGTDTQYF	TGTGCCAGCAGTTTAGCGGGACTAGCGGGGGGGCTGGGGACAGATACGCAGTATTTT	V-12-4	J-2-3	17	8.51038266685356e-05	NA	NA	NA
Patient 1 PBMC	TRB	CASSLAGLAGGPYNEQFF	TGTGCCAGCAGCTTGGCCGGACTAGCGGGGGGCCCTTACAATGAGCAGTTCTTC	V-5-6	J-2-1	7	3.50427521576323e-05	NA	NA	NA
Patient 1 PBMC	TRB	CASSLAGLALETQYF	TGTGCCAGCAGCTTAGCGGGACTAGCGTTGGAGACCCAGTACTTC	V-7-2	J-2-5	5	2.50305372554517e-05			0.8837
Patient 1 PBMC	TRB	CASSLAGLRGGAYEQYF	TGTGCCAGCAGCTTAGCTGGCTTGCGGGGGGGAGCCTACGAGCAGTACTTC	V-7-2	J-2-7	2	1.00122149021807e-05	NA	NA	NA
Patient 1 muscle	TRB	CASSLAGLTDTQYF	TGTGCCAGCTCCCTAGCGGGGCTCACAGATACGCAGTATTTT	V-19	J-2-3	56	0.000543647095371233	ORF3a protein [Severe acute respiratory syndrome coronavirus 2]	SARS-CoV2	0.8733
Patient 1 PBMC	TRB	CASSLAGLTDTQYF	TGTGCCAGCTCCCTAGCGGGGCTCACAGATACGCAGTATTTT	V-19	J-2-3	29	0.00014517711608162	ORF3a protein [Severe acute respiratory syndrome coronavirus 2]	SARS-CoV2	0.8733
Patient 1 PBMC	TRB	CASSLAGLTQGYTQYF	TGTGCCAGCAGCTTAGCGGGCCTTACTCAAGGATATACGCAGTATTTT	V-7-2	J-2-3	4	2.00244298043613e-05	NA	NA	NA
Patient 1 muscle	TRB	CASSLAGLVNGYTF	TGTGCCAGCAGTTTAGCGGGGCTGGTCAATGGCTACACCTTC	V-12-3,V-12-4	J-1-2	6	5.82479030754893e-05	orf1ab polyprotein [Severe acute respiratory syndrome coronavirus 2]	SARS-CoV2	0.8718
Patient 1 PBMC	TRB	CASSLAGMNTGELFF	TGTGCCAGCAGCCTCGCCGGCATGAACACCGGGGAGCTGTTTTTT	V-3-1	J-2-2	2	1.00122149021807e-05	surface glycoprotein [Severe acute respiratory syndrome coronavirus 2]	SARS-CoV2	0.8719
Patient 1 PBMC	TRB	CASSLAGNEAFF	TGTGCCAGCAGCTTGGCTGGGAACGAAGCTTTCTTT	V-5-4	J-1-1	1	5.00610745109033e-06	ORF10 protein [Severe acute respiratory syndrome coronavirus 2],surface glycoprotein [Severe acute respiratory syndrome coronavirus 2]	SARS-CoV2,SARS-CoV2	0.8754
Patient 1 PBMC	TRB	CASSLAGNQPQHF	TGTGCCAGCAGCTTGGCCGGGAATCAGCCCCAGCATTTT	V-5-6	J-1-5	4	2.00244298043613e-05	orf1ab polyprotein [Severe acute respiratory syndrome coronavirus 2],ORF3a protein [Severe acute respiratory syndrome coronavirus 2]	SARS-CoV2,SARS-CoV2	0.9016
Patient 1 PBMC	TRB	CASSLAGNTEAFF	TGTGCCAGCAGCTTGGCCGGGAACACTGAAGCTTTCTTT	V-5-4	J-1-1	7	3.50427521576323e-05	Trans-activator protein BZLF1,55 kDa immediate-early protein 1,Epstein-Barr nuclear antigen 4,Epstein-Barr nuclear antigen 4	Human herpesvirus 4 (Epstein Barr virus),Human herpesvirus 5 strain AD169 (Human cytomegalovirus (strain AD169)),Human herpesvirus 4 (Epstein Barr virus),Human herpesvirus 4 (Epstein Barr virus)	0.8729
Patient 1 PBMC	TRB	CASSLAGNYGYTF	TGTGCCAGCAGTTTGGCAGGGAACTATGGCTACACCTTC	V-12-3,V-12-4	J-1-2	3	1.5018322353271e-05	orf1ab polyprotein [Severe acute respiratory syndrome coronavirus 2]	SARS-CoV2	0.8772
Patient 1 PBMC	TRB	CASSLAGPDQIQYF	TGTGCCAGCAGCTTAGCGGGGCCTGACCAAATTCAGTACTTC	V-7-2	J-2-4	11	5.50671819619936e-05	NA	NA	NA
Patient 1 PBMC	TRB	CASSLAGPGGYGYTF	TGTGCCAGCAGCTTAGCCGGCCCGGGAGGTTATGGCTACACCTTC	V-7-2	J-1-2	7	3.50427521576323e-05	Transcription activator BRLF1	Human herpesvirus 4 (Epstein Barr virus)	0.8724
Patient 1 PBMC	TRB	CASSLAGPLVVLTF	TGTGCCAGCAGTTTAGCGGGGCCACTCGTAGTCCTGACTTTC	V-12-4	J-2-6	5	2.50305372554517e-05	HCMVUL83,nucleoprotein	Human herpesvirus 5 (Human cytomegalovirus),Influenza A virus	0.8738
Patient 1 PBMC	TRB	CASSLAGPNQPQHF	TGTGCCAGCAGCTTAGCAGGGCCAAATCAGCCCCAGCATTTT	V-7-2	J-1-5	8	4.00488596087226e-05	55 kDa immediate-early protein 1	Human herpesvirus 5 strain AD169 (Human cytomegalovirus (strain AD169))	0.887
Patient 1 PBMC	TRB	CASSLAGPNTGELFF	TGCGCCAGCAGCTTGGCAGGGCCCAACACCGGGGAGCTGTTTTTT	V-5-1	J-2-2	15	7.5091611766355e-05	orf1ab polyprotein [Severe acute respiratory syndrome coronavirus 2]	SARS-CoV2	0.9028
Patient 1 PBMC	TRB	CASSLAGPSNTGELFF	TGCGCCAGCAGCTTGGCCGGCCCATCGAACACCGGGGAGCTGTTTTTT	V-5-1	J-2-2	3	1.5018322353271e-05	ORF7b [Severe acute respiratory syndrome coronavirus 2]	SARS-CoV2	0.883
Patient 1 PBMC	TRB	CASSLAGPTYEQYF	TGTGCCAGCTCCCTGGCGGGACCGACCTACGAGCAGTACTTC	V-7-2	J-2-7	4	2.00244298043613e-05	orf1ab polyprotein [Severe acute respiratory syndrome coronavirus 2]	SARS-CoV2	0.8737
Patient 1 PBMC	TRB	CASSLAGPYEQYF	TGTGCCAGTAGTTTAGCGGGGCCCTACGAGCAGTACTTC	V-19	J-2-7	15	7.5091611766355e-05	orf1ab polyprotein [Severe acute respiratory syndrome coronavirus 2]	SARS-CoV2	0.8816
Patient 1 PBMC	TRB	CASSLAGQAHQPQHF	TGCGCCAGCAGCTTGGCTGGACAGGCACATCAGCCCCAGCATTTT	V-5-1	J-1-5	11	5.50671819619936e-05	NA	NA	NA
Patient 1 PBMC	TRB	CASSLAGQGLVDEQFF	TGCGCCAGCAGCTTGGCCGGGCAGGGGTTGGTTGATGAGCAGTTCTTC	V-5-1	J-2-1	10	5.00610745109033e-05	HCMVUL83	Human herpesvirus 5 (Human cytomegalovirus)	0.8873
Patient 1 PBMC	TRB	CASSLAGQGNSPLHF	TGTGCCAGCAGCTTGGCCGGACAGGGTAATTCACCCCTCCACTTT	V-5-5	J-1-6	16	8.00977192174453e-05	Trans-activator protein BZLF1	Human herpesvirus 4 (Epstein Barr virus)	0.8954
Patient 1 PBMC	TRB	CASSLAGQNTDTQYF	TGTGCCAGCAGTTTAGCGGGACAGAACACAGATACGCAGTATTTT	V-12-4	J-2-3	9	4.5054967059813e-05	Transcriptional regulator IE63 homolog	Human herpesvirus 4 (Epstein Barr virus)	0.8712
Patient 1 PBMC	TRB	CASSLAGQRGNSPLHF	TGTGCCAGCAGCTTGGCAGGCCAAAGGGGTAATTCACCCCTCCACTTT	V-5-4	J-1-6	19	9.51160415707163e-05	NA	NA	NA
Patient 1 PBMC	TRB	CASSLAGQSYEQYF	TGCGCCAGCAGCTTGGCGGGCCAGAGCTACGAGCAGTACTTC	V-5-1	J-2-7	12	6.0073289413084e-05	precore/core protein	Hepatitis B virus (hepatitis B virus (HBV))	0.8728
Patient 1 muscle	TRB	CASSLAGQTQYF	TGTGCCAGCAGCCTAGCGGGCCAGACCCAGTACTTC	V-5-5	J-2-5	18	0.000174743709226468	ORF3a protein [Severe acute respiratory syndrome coronavirus 2],ORF7b [Severe acute respiratory syndrome coronavirus 2],ORF10 protein [Severe acute respiratory syndrome coronavirus 2]	SARS-CoV2,SARS-CoV2,SARS-CoV2	0.8744
Patient 1 PBMC	TRB	CASSLAGQVKNIQYF	TGTGCCAGCAGCTTAGCGGGACAGGTCAAAAACATTCAGTACTTC	V-7-2	J-2-4	5	2.50305372554517e-05	nucleocapsid phosphoprotein [Severe acute respiratory syndrome coronavirus 2]	SARS-CoV2	0.8727
Patient 1 PBMC	TRB	CASSLAGRAEAFF	TGTGCCAGCAGCTTAGCAGGGAGGGCTGAAGCTTTCTTT	V-7-2	J-1-1	8	4.00488596087226e-05	ORF7b [Severe acute respiratory syndrome coronavirus 2]	SARS-CoV2	0.8736
Patient 1 PBMC	TRB	CASSLAGRAHEQYF	TGTGCCAGCAGCTTAGCAGGTAGGGCTCACGAGCAGTACTTC	V-13	J-2-7	6	3.0036644706542e-05	orf1ab polyprotein [Severe acute respiratory syndrome coronavirus 2]	SARS-CoV2	0.8718
Patient 1 PBMC	TRB	CASSLAGREQFF	TGTGCCAGCAGCTTAGCGGGTCGGGAGCAGTTCTTC	V-7-2	J-2-1	14	7.00855043152646e-05	nucleoprotein,HCMVUL83,DNA processivity factor	Influenza A virus,Human herpesvirus 5 (Human cytomegalovirus),Human herpesvirus 5 (Human cytomegalovirus)	0.8717
Patient 1 PBMC	TRB	CASSLAGRESSNQPQHF	TGTGCCAGCAGTTTAGCGGGTAGGGAATCCAGCAATCAGCCCCAGCATTTT	V-12-3,V-12-4	J-1-5	4	2.00244298043613e-05	NA	NA	NA
Patient 1 PBMC	TRB	CASSLAGRETQYF	TGTGCCAGCAGCTTAGCAGGGCGGGAGACCCAGTACTTC	V-7-9	J-2-5	12	6.0073289413084e-05	HCMVUL83	Human herpesvirus 5 (Human cytomegalovirus)	0.8713
Patient 1 muscle	TRB	CASSLAGRFSGANVLTF	TGTGCCAGCAGCTTAGCGGGCAGGTTCTCTGGGGCCAACGTCCTGACTTTC	V-7-9	J-2-6	8	7.7663870767319e-05	55 kDa immediate-early protein 1	Human herpesvirus 5 strain AD169 (Human cytomegalovirus (strain AD169))	0.8804
Patient 1 muscle	TRB	CASSLAGRGGTDTQYF	TGTGCCAGCAGCTTGGCTGGCAGGGGTGGCACAGATACGCAGTATTTT	V-5-4	J-2-3	4	3.88319353836595e-05	55 kDa immediate-early protein 1	Human herpesvirus 5 strain AD169 (Human cytomegalovirus (strain AD169))	0.8812
Patient 1 PBMC	TRB	CASSLAGRGNTGELFF	TGTGCCAGCAGCTTAGCGGGCAGGGGGAACACCGGGGAGCTGTTTTTT	V-7-2	J-2-2	4	2.00244298043613e-05	HCMVUL83	Human herpesvirus 5 (Human cytomegalovirus)	0.8824
Patient 1 PBMC	TRB	CASSLAGRGQETQYF	TGTGCCAGCAGCTTGGCGGGCAGGGGGCAAGAGACCCAGTACTTC	V-5-4	J-2-5	3	1.5018322353271e-05	HCMVUL83	Human herpesvirus 5 (Human cytomegalovirus)	0.8803
Patient 1 PBMC	TRB	CASSLAGRGRSDTQYF	TGTGCCAGCAGCCTCGCAGGGCGGGGGAGATCAGATACGCAGTATTTT	V-5-4	J-2-3	5	2.50305372554517e-05	55 kDa immediate-early protein 1	Human herpesvirus 5 strain AD169 (Human cytomegalovirus (strain AD169))	0.8904
Patient 1 PBMC	TRB	CASSLAGRQTGTDTQYF	TGCGCCAGCAGCTTGGCCGGGAGACAAACCGGCACAGATACGCAGTATTTT	V-5-1	J-2-3	5	2.50305372554517e-05	NA	NA	NA
Patient 1 muscle	TRB	CASSLAGRREQYF	TGTGCCAGCAGCCTAGCGGGGCGTCGGGAGCAGTACTTC	V-25-1	J-2-7	8	7.7663870767319e-05	DNA polymerase	Hepatitis B virus (hepatitis B virus (HBV))	0.8846
Patient 1 PBMC	TRB	CASSLAGRTSNQPQHF	TGTGCCAGCAGCTTGGCGGGTCGTACGAGCAATCAGCCCCAGCATTTT	V-7-6	J-1-5	1	5.00610745109033e-06	55 kDa immediate-early protein 1	Human herpesvirus 5 strain AD169 (Human cytomegalovirus (strain AD169))	0.8804
Patient 1 PBMC	TRB	CASSLAGRTVYEQYF	TGCGCCAGCAGCTTGGCCGGCAGGACCGTCTACGAGCAGTACTTC	V-5-1	J-2-7	9	4.5054967059813e-05	Matrix protein 1	Influenza A virus	0.8949
Patient 1 PBMC	TRB	CASSLAGRVADTQYF	TGTGCCAGCAGCCTAGCGGGACGGGTGGCAGATACGCAGTATTTT	V-7-9	J-2-3	6	3.0036644706542e-05	Epstein-Barr nuclear antigen 4	Human herpesvirus 4 (Epstein Barr virus)	0.8736
Patient 1 PBMC	TRB	CASSLAGSADTQYF	TGCGCCAGCAGCTTGGCGGGGTCGGCAGATACGCAGTATTTT	V-5-1	J-2-3	3	1.5018322353271e-05	orf1ab polyprotein [Severe acute respiratory syndrome coronavirus 2],orf1ab polyprotein [Severe acute respiratory syndrome coronavirus 2]	SARS-CoV2,SARS-CoV2	0.8776
Patient 1 muscle	TRB	CASSLAGSAYPYKNEQYF	TGCGCCAGCAGCTTGGCCGGGTCGGCGTACCCTTACAAGAACGAGCAGTACTTC	V-5-1	J-2-7	47	0.000456275240757999	NA	NA	NA
Patient 1 PBMC	TRB	CASSLAGSAYPYKNEQYF	TGCGCCAGCAGCTTGGCCGGGTCGGCGTACCCTTACAAGAACGAGCAGTACTTC	V-5-1	J-2-7	118	0.000590720679228659	NA	NA	NA
Patient 1 PBMC	TRB	CASSLAGSLNTEAFF	TGCGCCAGCAGCTTGGCTGGCTCTTTGAACACTGAAGCTTTCTTT	V-5-1	J-1-1	7	3.50427521576323e-05	ORF3a protein [Severe acute respiratory syndrome coronavirus 2]	SARS-CoV2	0.8964
Patient 1 PBMC	TRB	CASSLAGSQETQYF	TGTGCCAGCAGCCTCGCGGGTTCCCAAGAGACCCAGTACTTC	V-5-4	J-2-5	3	1.5018322353271e-05	Transcription activator BRLF1	Human herpesvirus 4 (Epstein Barr virus)	0.8734
Patient 1 PBMC	TRB	CASSLAGSYTF	TGTGCCAGCAGCTTAGCTGGTTCCTACACCTTC	V-13	J-1-2	3	1.5018322353271e-05	nucleocapsid phosphoprotein [Severe acute respiratory syndrome coronavirus 2]	SARS-CoV2	0.8752
Patient 1 PBMC	TRB	CASSLAGTALEVSGYTF	TGCGCCAGCAGCTTGGCCGGGACGGCGCTAGAGGTGTCGGGCTACACCTTC	V-5-1	J-1-2	6	3.0036644706542e-05	NA	NA	NA
Patient 1 PBMC	TRB	CASSLAGTEGYTF	TGTGCCAGCAGCTTAGCCGGGACAGAAGGCTACACCTTC	V-7-2	J-1-2	1	5.00610745109033e-06	Melanoma antigen recognized by T-cells 1	Homo sapiens (human)	0.8773
Patient 1 PBMC	TRB	CASSLAGTEYNEQFF	TGCGCCAGCAGCTTGGCAGGGACGGAGTACAATGAGCAGTTCTTC	V-5-1	J-2-1	4	2.00244298043613e-05	orf1ab polyprotein [Severe acute respiratory syndrome coronavirus 2]	SARS-CoV2	0.8815
Patient 1 PBMC	TRB	CASSLAGTGGEQYF	TGTGCCAGCAGCTTAGCGGGCACAGGGGGCGAGCAGTACTTC	V-7-6	J-2-7	4	2.00244298043613e-05	55 kDa immediate-early protein 1	Human herpesvirus 5 strain AD169 (Human cytomegalovirus (strain AD169))	0.8764
Patient 1 PBMC	TRB	CASSLAGTGGGQPQHF	TGTGCCAGCAGCTTAGCCGGGACAGGGGGTGGCCAGCCCCAGCATTTT	V-7-2	J-1-5	4	2.00244298043613e-05	ORF7b [Severe acute respiratory syndrome coronavirus 2]	SARS-CoV2	0.8851
Patient 1 PBMC	TRB	CASSLAGTGGQETQYF	TGTGCCAGCAGCTTGGCCGGGACAGGGGGACAAGAGACCCAGTACTTC	V-5-5	J-2-5	5	2.50305372554517e-05	55 kDa immediate-early protein 1	Human herpesvirus 5 strain AD169 (Human cytomegalovirus (strain AD169))	0.8708
Patient 1 muscle	TRB	CASSLAGTGGVSEQYF	TGTGCCAGCAGCTTAGCGGGGACAGGGGGTGTGAGCGAGCAGTACTTC	V-7-9	J-2-7	4	3.88319353836595e-05	ORF7b [Severe acute respiratory syndrome coronavirus 2]	SARS-CoV2	0.8707
Patient 1 PBMC	TRB	CASSLAGTGGVSEQYF	TGTGCCAGCAGCTTAGCGGGGACAGGGGGTGTGAGCGAGCAGTACTTC	V-7-9	J-2-7	5	2.50305372554517e-05	ORF7b [Severe acute respiratory syndrome coronavirus 2]	SARS-CoV2	0.8707
Patient 1 PBMC	TRB	CASSLAGTGLYNEQFF	TGTGCTAGCAGCTTAGCCGGGACAGGGCTGTACAATGAGCAGTTCTTC	V-7-7	J-2-1	1	5.00610745109033e-06	surface glycoprotein [Severe acute respiratory syndrome coronavirus 2]	SARS-CoV2	0.8787
Patient 1 PBMC	TRB	CASSLAGTGPYNEQFF	TGCGCCAGCAGCTTGGCCGGGACAGGGCCTTACAATGAGCAGTTCTTC	V-5-1	J-2-1	3	1.5018322353271e-05	orf1ab polyprotein [Severe acute respiratory syndrome coronavirus 2]	SARS-CoV2	0.9051
Patient 1 PBMC	TRB	CASSLAGTGVSYEQYF	TGCGCCAGCAGCTTGGCCGGGACAGGGGTCTCCTACGAGCAGTACTTC	V-5-1	J-2-7	9	4.5054967059813e-05	orf1ab polyprotein [Severe acute respiratory syndrome coronavirus 2]	SARS-CoV2	0.8727
Patient 1 PBMC	TRB	CASSLAGTGYEQYF	TGTGCCAGCAGCTTAGCGGGGACAGGGTACGAGCAGTACTTC	V-7-6	J-2-7	1	5.00610745109033e-06	55 kDa immediate-early protein 1	Human herpesvirus 5 strain AD169 (Human cytomegalovirus (strain AD169))	0.8726
Patient 1 muscle	TRB	CASSLAGTHEQYF	TGTGCCAGCAGCTTAGCCGGGACCCACGAGCAGTACTTC	V-7-9	J-2-7	26	0.000252407579993787	55 kDa immediate-early protein 1	Human herpesvirus 5 strain AD169 (Human cytomegalovirus (strain AD169))	0.8702
Patient 1 PBMC	TRB	CASSLAGTHEQYF	TGTGCCAGCAGCTTAGCCGGGACCCACGAGCAGTACTTC	V-7-9	J-2-7	5	2.50305372554517e-05	55 kDa immediate-early protein 1	Human herpesvirus 5 strain AD169 (Human cytomegalovirus (strain AD169))	0.8702
Patient 1 PBMC	TRB	CASSLAGTLETQYF	TGTGCCAGCAGCTTAGCGGGTACATTAGAGACCCAGTACTTC	V-7-8	J-2-5	6	3.0036644706542e-05	HCMVUL83,nucleoprotein	Human herpesvirus 5 (Human cytomegalovirus),Influenza A virus	0.8724
Patient 1 PBMC	TRB	CASSLAGTLNTEAFF	TGTGCCAGCAGTTTAGCAGGGACCTTGAACACTGAAGCTTTCTTT	V-12-3	J-1-1	5	2.50305372554517e-05	surface glycoprotein [Severe acute respiratory syndrome coronavirus 2]	SARS-CoV2	0.8889
Patient 1 muscle	TRB	CASSLAGTNEKLFF	TGTGCCAGCAGCTTAGCGGGAACAAATGAAAAACTGTTTTTT	V-7-9	J-1-4	10	9.70798384591488e-05	ORF3a protein [Severe acute respiratory syndrome coronavirus 2]	SARS-CoV2	0.88
Patient 1 muscle	TRB	CASSLAGTNRETQYF	TGTGCCAGCAGTTTAGCTGGGACCAACCGAGAGACCCAGTACTTC	V-28	J-2-5	21	0.000203867660764212	surface glycoprotein [Severe acute respiratory syndrome coronavirus 2]	SARS-CoV2	0.8832
Patient 1 PBMC	TRB	CASSLAGTNTGELFF	TGTGCCAGCAGTTTAGCGGGGACTAACACCGGGGAGCTGTTTTTT	V-28	J-2-2	5	2.50305372554517e-05	surface glycoprotein [Severe acute respiratory syndrome coronavirus 2]	SARS-CoV2	0.8723
Patient 1 PBMC	TRB	CASSLAGTPLYGYTF	TGTGCCAGCAGCCTGGCCGGGACACCTCTCTATGGCTACACCTTC	V-6-1	J-1-2	12	6.0073289413084e-05	membrane glycoprotein [Severe acute respiratory syndrome coronavirus 2]	SARS-CoV2	0.8787
Patient 1 PBMC	TRB	CASSLAGTQNQPQHF	TGTGCCAGCAGTTTGGCCGGGACACAGAATCAGCCCCAGCATTTT	V-28	J-1-5	7	3.50427521576323e-05	ORF7b [Severe acute respiratory syndrome coronavirus 2]	SARS-CoV2	0.8717
Patient 1 PBMC	TRB	CASSLAGTRGTQYVQYF	TGTGCCAGCAGCTTAGCCGGGACTCGAGGGACCCAATACGTGCAGTATTTT	V-5-5	J-2-3	3	1.5018322353271e-05	NA	NA	NA
Patient 1 PBMC	TRB	CASSLAGTSDYGYTF	TGTGCCAGCAGCTTGGCGGGCACCTCTGACTATGGCTACACCTTC	V-5-6	J-1-2	10	5.00610745109033e-05	membrane glycoprotein [Severe acute respiratory syndrome coronavirus 2]	SARS-CoV2	0.8752
Patient 1 PBMC	TRB	CASSLAGTSGGSYNEQFF	TGTGCCAGCAGCTTAGCGGGGACTAGCGGGGGGTCCTACAATGAGCAGTTCTTC	V-7-2	J-2-1	13	6.50793968641743e-05	Epstein-Barr nuclear antigen 3	Human herpesvirus 4 (Epstein Barr virus)	0.8865
Patient 1 PBMC	TRB	CASSLAGTSGTDTQYF	TGCGCCAGCAGCTTGGCCGGGACTAGCGGCACAGATACGCAGTATTTT	V-5-1	J-2-3	6	3.0036644706542e-05	ORF7a protein [Severe acute respiratory syndrome coronavirus 2]	SARS-CoV2	0.8981
Patient 1 PBMC	TRB	CASSLAGTSPYLSHNEQFF	TGCGCCAGCAGCTTGGCCGGGACGTCTCCCTACCTTTCTCACAATGAGCAGTTCTTC	V-5-1	J-2-1	3	1.5018322353271e-05	NA	NA	NA
Patient 1 PBMC	TRB	CASSLAGTSTDTQYF	TGTGCCAGCAGCCTAGCGGGGACTAGCACAGATACGCAGTATTTT	V-7-2	J-2-3	2	1.00122149021807e-05	ORF8 protein [Severe acute respiratory syndrome coronavirus 2]	SARS-CoV2	0.9033
Patient 1 muscle	TRB	CASSLAGTVTDGYTF	TGTGCCAGCAGCTTAGCCGGGACAGTAACGGATGGCTACACCTTC	V-7-9	J-1-2	2	1.94159676918298e-05	ORF10 protein [Severe acute respiratory syndrome coronavirus 2]	SARS-CoV2	0.8729
Patient 1 muscle	TRB	CASSLAGTVTDGYTL	TGTGCCAGCAGCTTAGCCGGGACAGTAACGGATGGCTACACCCTC	V-7-9	J-1-2	1	9.70798384591488e-06	ORF10 protein [Severe acute respiratory syndrome coronavirus 2]	SARS-CoV2	0.8702
Patient 1 PBMC	TRB	CASSLAGTYEQYF	TGTGCCAGCAGCTTGGCCGGGACCTACGAGCAGTACTTC	V-5-4	J-2-7	2	1.00122149021807e-05	HCMVUL83,nucleoprotein	Human herpesvirus 5 (Human cytomegalovirus),Influenza A virus	0.8793
Patient 1 PBMC	TRB	CASSLAGTYSGNTIYF	TGTGCCAGCAGCTTAGCTGGGACCTACTCTGGAAACACCATATATTTT	V-7-9	J-1-3	2	1.00122149021807e-05	DNA polymerase	Hepatitis B virus (hepatitis B virus (HBV))	0.8723
Patient 1 muscle	TRB	CASSLAGTYSYEQYF	TGTGCCAGCAGTTTAGCCGGGACATATTCCTACGAGCAGTACTTC	V-28	J-2-7	13	0.000126203789996893	55 kDa immediate-early protein 1	Human herpesvirus 5 strain AD169 (Human cytomegalovirus (strain AD169))	0.8751
Patient 1 muscle	TRB	CASSLAGVAGARETQYF	TGTGCCAGCAGCTTGGCAGGGGTAGCGGGGGCCCGGGAGACCCAGTACTTC	V-5-4	J-2-5	1	9.70798384591488e-06	ORF7a protein [Severe acute respiratory syndrome coronavirus 2]	SARS-CoV2	0.8716
Patient 1 PBMC	TRB	CASSLAGVAGARETQYF	TGTGCCAGCAGCTTGGCAGGGGTAGCGGGGGCCCGGGAGACCCAGTACTTC	V-5-4	J-2-5	6	3.0036644706542e-05	ORF7a protein [Severe acute respiratory syndrome coronavirus 2]	SARS-CoV2	0.8716
Patient 1 PBMC	TRB	CASSLAGVHTEAFF	TGCGCCAGCAGCTTGGCGGGGGTTCATACTGAAGCTTTCTTT	V-5-1	J-1-1	5	2.50305372554517e-05	ORF7b [Severe acute respiratory syndrome coronavirus 2]	SARS-CoV2	0.8816
Patient 1 PBMC	TRB	CASSLAGVQETQHF	TGTGCCAGCAGCTTGGCCGGTGTTCAAGAGACCCAGCACTTC	V-5-4	J-2-5	2	1.00122149021807e-05	nucleocapsid phosphoprotein [Severe acute respiratory syndrome coronavirus 2]	SARS-CoV2	0.8757
Patient 1 PBMC	TRB	CASSLAGVQETQYF	TGTGCCAGCAGCTTGGCCGGTGTTCAAGAGACCCAGTACTTC	V-5-4	J-2-5	5	2.50305372554517e-05	nucleocapsid phosphoprotein [Severe acute respiratory syndrome coronavirus 2]	SARS-CoV2	0.8798
Patient 1 PBMC	TRB	CASSLAGWSGELFF	TGTGCCAGCAGCCTGGCAGGGTGGTCCGGGGAGCTGTTTTTT	V-3-1	J-2-2	6	3.0036644706542e-05	nucleocapsid phosphoprotein [Severe acute respiratory syndrome coronavirus 2]	SARS-CoV2	0.8767
Patient 1 muscle	TRB	CASSLAHLQPQHF	TGTGCTAGCAGCTTAGCCCACCTTCAGCCCCAGCATTTT	V-7-7	J-1-5	6	5.82479030754893e-05	Trans-activator protein BZLF1	Human herpesvirus 4 (Epstein Barr virus)	0.8775
Patient 1 PBMC	TRB	CASSLAHLVGNSPLHF	TGTGCCAGCAGCTTAGCTCACTTAGTGGGGAATTCACCCCTCCACTTT	V-5-5	J-1-6	7	3.50427521576323e-05	NA	NA	NA
Patient 1 PBMC	TRB	CASSLAHRAGELFF	TGTGCCAGCAGCTTAGCTCATCGGGCCGGGGAGCTGTTTTTT	V-11-2	J-2-2	3	1.5018322353271e-05	orf1ab polyprotein [Severe acute respiratory syndrome coronavirus 2]	SARS-CoV2	0.8777
Patient 1 PBMC	TRB	CASSLAIEQGYEQYF	TGTGCCAGCAGTTTAGCCATAGAGCAGGGCTACGAGCAGTACTTC	V-27	J-2-7	1	5.00610745109033e-06	surface glycoprotein [Severe acute respiratory syndrome coronavirus 2]	SARS-CoV2	0.871
Patient 1 PBMC	TRB	CASSLAIGQGYEQYF	TGTGCCAGCAGTTTAGCCATAGGGCAGGGCTACGAGCAGTACTTC	V-27	J-2-7	2	1.00122149021807e-05	ORF6 protein [Severe acute respiratory syndrome coronavirus 2]	SARS-CoV2	0.8701
Patient 1 PBMC	TRB	CASSLAKGRTGELFF	TGCGCCAGCAGTCTAGCTAAGGGGAGGACCGGGGAGCTGTTTTTT	V-10-1	J-2-2	1	5.00610745109033e-06	orf1ab polyprotein [Severe acute respiratory syndrome coronavirus 2]	SARS-CoV2	0.8721
Patient 1 muscle	TRB	CASSLAKGSGANVLTF	TGTGCCAGCAGTTTAGCAAAGGGCTCTGGGGCCAACGTCCTGACTTTC	V-12-3,V-12-4	J-2-6	10	9.70798384591488e-05	ORF3a protein [Severe acute respiratory syndrome coronavirus 2]	SARS-CoV2	0.8857
Patient 1 PBMC	TRB	CASSLAKGSTGELFF	TGCGCCAGCAGTCTAGCTAAGGGGAGCACCGGGGAGCTGTTTTTT	V-10-1	J-2-2	2	1.00122149021807e-05	HCMVUL83	Human herpesvirus 5 (Human cytomegalovirus)	0.8738
Patient 1 PBMC	TRB	CASSLAKQETQYF	TGTGCCAGCAGCTTGGCCAAACAAGAGACCCAGTACTTC	V-5-8	J-2-5	4	2.00244298043613e-05	precore/core protein,polymerase	Hepatitis B virus (hepatitis B virus (HBV)),Hepatitis B virus (hepatitis B virus (HBV))	0.881
Patient 1 PBMC	TRB	CASSLAKTSGQETQYF	TGTGCCAGCAGCTTAGCGAAGACTAGCGGCCAAGAGACCCAGTACTTC	V-7-2	J-2-5	2	1.00122149021807e-05	surface glycoprotein [Severe acute respiratory syndrome coronavirus 2]	SARS-CoV2	0.872
Patient 1 muscle	TRB	CASSLALAEGNEQFF	TGTGCCAGCAGCTTAGCTCTAGCGGAAGGCAATGAGCAGTTCTTC	V-11-1	J-2-1	2	1.94159676918298e-05	orf1ab polyprotein [Severe acute respiratory syndrome coronavirus 2]	SARS-CoV2	0.8734
Patient 1 muscle	TRB	CASSLALAGGNEQFF	TGCGCCAGCAGCTTGGCACTAGCGGGGGGCAATGAGCAGTTCTTC	V-5-1	J-2-1	16	0.000155327741534638	55 kDa immediate-early protein 1	Human herpesvirus 5 strain AD169 (Human cytomegalovirus (strain AD169))	0.8717
Patient 1 PBMC	TRB	CASSLALAGGYNEQFF	TGCGCCAGCAGCTTGGCCCTAGCGGGGGGGTACAATGAGCAGTTCTTC	V-5-1	J-2-1	5	2.50305372554517e-05	orf1ab polyprotein [Severe acute respiratory syndrome coronavirus 2]	SARS-CoV2	0.8841
Patient 1 PBMC	TRB	CASSLALANEQFF	TGTGCCAGCAGCTTAGCTCTAGCGAATGAGCAGTTCTTC	V-7-2	J-2-1	5	2.50305372554517e-05	ORF7b [Severe acute respiratory syndrome coronavirus 2]	SARS-CoV2	0.8705
Patient 1 PBMC	TRB	CASSLALAVTGELFF	TGTGCCAGCAGCTTAGCTCTAGCGGTAACCGGGGAGCTGTTTTTT	V-7-2	J-2-2	2	1.00122149021807e-05	surface glycoprotein [Severe acute respiratory syndrome coronavirus 2]	SARS-CoV2	0.8768
Patient 1 PBMC	TRB	CASSLALDGFTYEQYF	TGCGCCAGCAGCTTGGCTTTAGACGGGTTTACCTACGAGCAGTACTTC	V-5-1	J-2-7	6	3.0036644706542e-05	NA	NA	NA
Patient 1 PBMC	TRB	CASSLALDNEKLFF	TGTGCCAGCAGCTTAGCGCTTGATAATGAAAAACTGTTTTTT	V-7-9	J-1-4	1	5.00610745109033e-06	55 kDa immediate-early protein 1	Human herpesvirus 5 strain AD169 (Human cytomegalovirus (strain AD169))	0.871
Patient 1 muscle	TRB	CASSLALDTLHTDAFF	TGTGCCAGTAGTCTCGCTCTGGATACCTTGCACACTGACGCTTTCTTT	V-19	J-1-1	1	9.70798384591488e-06	NA	NA	NA
Patient 1 PBMC	TRB	CASSLALGADTQYF	TGTGCCAGCAGCCTGGCTCTTGGAGCAGATACGCAGTATTTT	V-12-3,V-12-4	J-2-3	2	1.00122149021807e-05	orf1ab polyprotein [Severe acute respiratory syndrome coronavirus 2]	SARS-CoV2	0.8768
Patient 1 muscle	TRB	CASSLALGAQETQYF	TGTGCCAGCAGCTTAGCGCTAGGGGCCCAAGAGACCCAGTACTTC	V-7-2	J-2-5	2	1.94159676918298e-05	HCMVUL83,nucleoprotein	Human herpesvirus 5 (Human cytomegalovirus),Influenza A virus	0.8727
Patient 1 PBMC	TRB	CASSLALGGDTQYF	TGTGCCAGCAGCTTAGCCCTCGGGGGAGATACGCAGTATTTT	V-7-2	J-2-3	1	5.00610745109033e-06	ORF7b [Severe acute respiratory syndrome coronavirus 2]	SARS-CoV2	0.8777
Patient 1 muscle	TRB	CASSLALGGGYEQYF	TGTGCCAGCAGCTTAGCGCTAGGCGGCGGCTACGAGCAGTACTTC	V-7-2	J-2-7	231	0.00224254426840634	surface glycoprotein [Severe acute respiratory syndrome coronavirus 2]	SARS-CoV2	0.873
Patient 1 PBMC	TRB	CASSLALGGGYEQYF	TGTGCCAGCAGCTTAGCGCTAGGCGGCGGCTACGAGCAGTACTTC	V-7-2	J-2-7	5	2.50305372554517e-05	surface glycoprotein [Severe acute respiratory syndrome coronavirus 2]	SARS-CoV2	0.873
Patient 1 PBMC	TRB	CASSLALGIPSYEQYF	TGTGCCAGCAGCTTAGCGCTTGGAATCCCTTCCTACGAGCAGTACTTC	V-7-8	J-2-7	1	5.00610745109033e-06	NA	NA	NA
Patient 1 PBMC	TRB	CASSLALGKNEQFF	TGTGCCAGCAGCTTAGCTTTGGGTAAAAATGAGCAGTTCTTC	V-7-2	J-2-1	17	8.51038266685356e-05	55 kDa immediate-early protein 1	Human herpesvirus 5 strain AD169 (Human cytomegalovirus (strain AD169))	0.874
Patient 1 PBMC	TRB	CASSLALGQGYEQYF	TGTGCCAGCAGTTTAGCGCTTGGGCAGGGTTACGAGCAGTACTTC	V-12-3,V-12-4	J-2-7	1	5.00610745109033e-06	ORF6 protein [Severe acute respiratory syndrome coronavirus 2]	SARS-CoV2	0.8784
Patient 1 PBMC	TRB	CASSLALGQGYGYTF	TGTGCCAGCAGCTTAGCGCTAGGACAGGGATATGGCTACACCTTC	V-7-9	J-1-2	1	5.00610745109033e-06	ORF3a protein [Severe acute respiratory syndrome coronavirus 2]	SARS-CoV2	0.8848
Patient 1 PBMC	TRB	CASSLALGQVNTGELFF	TGTGCCAGCAGCTTAGCGTTGGGACAGGTGAACACCGGGGAGCTGTTTTTT	V-7-9	J-2-2	7	3.50427521576323e-05	55 kDa immediate-early protein 1	Human herpesvirus 5 strain AD169 (Human cytomegalovirus (strain AD169))	0.8762
Patient 1 muscle	TRB	CASSLALGSNQPQHF	TGTGCCAGCAGTTTAGCTCTAGGGAGTAATCAGCCCCAGCATTTT	V-12-4	J-1-5	4	3.88319353836595e-05	nucleocapsid phosphoprotein [Severe acute respiratory syndrome coronavirus 2]	SARS-CoV2	0.8742
Patient 1 PBMC	TRB	CASSLALGVTGELFF	TGCGCCAGCAGCTTGGCCCTAGGGGTCACCGGGGAGCTGTTTTTT	V-5-1	J-2-2	7	3.50427521576323e-05	membrane glycoprotein [Severe acute respiratory syndrome coronavirus 2]	SARS-CoV2	0.8724
Patient 1 PBMC	TRB	CASSLALGYYNEQFF	TGTGCCAGCAGCTTAGCGCTGGGTTACTACAATGAGCAGTTCTTC	V-7-9	J-2-1	1	5.00610745109033e-06	55 kDa immediate-early protein 1	Human herpesvirus 5 strain AD169 (Human cytomegalovirus (strain AD169))	0.8742
Patient 1 PBMC	TRB	CASSLALLHEQFF	TGTGCCAGCAGCTTAGCGCTATTACATGAGCAGTTCTTC	V-7-2	J-2-1	9	4.5054967059813e-05	HCMVUL83	Human herpesvirus 5 (Human cytomegalovirus)	0.8715
Patient 1 PBMC	TRB	CASSLALNGELFF	TGTGCCAGCAGCTTAGCCCTGAACGGGGAGCTGTTTTTT	V-11-1	J-2-2	7	3.50427521576323e-05	ORF10 protein [Severe acute respiratory syndrome coronavirus 2]	SARS-CoV2	0.8705
Patient 1 PBMC	TRB	CASSLALNTDEQYF	TGCGCCAGCAGCTTGGCTCTTAATACCGACGAGCAGTACTTC	V-5-1	J-2-7	7	3.50427521576323e-05	orf1ab polyprotein [Severe acute respiratory syndrome coronavirus 2]	SARS-CoV2	0.876
Patient 1 PBMC	TRB	CASSLALNTGELFF	TGTGCCAGCAGCTTGGCGTTGAACACCGGGGAGCTGTTTTTT	V-5-5	J-2-2	12	6.0073289413084e-05	orf1ab polyprotein [Severe acute respiratory syndrome coronavirus 2]	SARS-CoV2	0.8758
Patient 1 PBMC	TRB	CASSLALPDTQYF	TGTGCCAGCAGCTTAGCCCTACCGGATACGCAGTATTTT	V-7-9	J-2-3	6	3.0036644706542e-05	surface glycoprotein [Severe acute respiratory syndrome coronavirus 2]	SARS-CoV2	0.8748
Patient 1 PBMC	TRB	CASSLALPGAGVTQYF	TGTGCCAGCAGCTTAGCGCTCCCGGGCGCGGGTGTGACCCAGTACTTC	V-7-9	J-2-5	1	5.00610745109033e-06	NA	NA	NA
Patient 1 PBMC	TRB	CASSLALQAKFF	TGTGCCAGCAGTTTAGCGCTGCAGGCCAAGTTCTTC	V-12-4	J-2-1	7	3.50427521576323e-05	orf1ab polyprotein [Severe acute respiratory syndrome coronavirus 2]	SARS-CoV2	0.8739
Patient 1 PBMC	TRB	CASSLALQNQPQHF	TGTGCCAGCAGTTTAGCACTGCAAAATCAGCCCCAGCATTTT	V-28	J-1-5	4	2.00244298043613e-05	ORF8 protein [Severe acute respiratory syndrome coronavirus 2]	SARS-CoV2	0.8769
Patient 1 PBMC	TRB	CASSLALRTDRDGYTF	TGTGCCAGCAGCTTAGCGTTGAGGACGGATCGCGATGGCTACACCTTC	V-7-9	J-1-2	6	3.0036644706542e-05	NA	NA	NA
Patient 1 PBMC	TRB	CASSLALRTGGDSPLHF	TGCGCCAGCAGCTTGGCCCTACGGACAGGGGGCGATTCACCCCTCCACTTT	V-5-1	J-1-6	3	1.5018322353271e-05	NA	NA	NA
Patient 1 PBMC	TRB	CASSLALTADSTDTQYF	TGCGCCAGCAGCTTGGCCTTAACGGCGGATAGCACAGATACGCAGTATTTT	V-5-1	J-2-3	3	1.5018322353271e-05	surface glycoprotein [Severe acute respiratory syndrome coronavirus 2]	SARS-CoV2	0.8733
Patient 1 PBMC	TRB	CASSLALTSAKLFF	TGCGCCAGCAGCTTGGCACTGACGAGCGCAAAACTGTTTTTT	V-5-1	J-1-4	1	5.00610745109033e-06	orf1ab polyprotein [Severe acute respiratory syndrome coronavirus 2]	SARS-CoV2	0.8714
Patient 1 PBMC	TRB	CASSLALVTSSTDTQYF	TGTGCCAGCAGCTTAGCCCTAGTAACCTCTAGCACAGATACGCAGTATTTT	V-7-9	J-2-3	3	1.5018322353271e-05	nucleocapsid phosphoprotein [Severe acute respiratory syndrome coronavirus 2],surface glycoprotein [Severe acute respiratory syndrome coronavirus 2]	SARS-CoV2,SARS-CoV2	0.8786
Patient 1 PBMC	TRB	CASSLAMAVGTDTQYF	TGTGCCAGCAGTTTAGCGATGGCAGTGGGCACAGATACGCAGTATTTT	V-12-3,V-12-4	J-2-3	2	1.00122149021807e-05	surface glycoprotein [Severe acute respiratory syndrome coronavirus 2]	SARS-CoV2	0.8734
Patient 1 muscle	TRB	CASSLANPDTQYF	TGTGCCAGCAGCTTGGCGAATCCAGATACGCAGTATTTT	V-5-6	J-2-3	10	9.70798384591488e-05	55 kDa immediate-early protein 1	Human herpesvirus 5 strain AD169 (Human cytomegalovirus (strain AD169))	0.8713
Patient 1 PBMC	TRB	CASSLANSNQPQHF	TGTGCCAGCAGCTTAGCGAATAGCAATCAGCCCCAGCATTTT	V-7-2	J-1-5	10	5.00610745109033e-05	55 kDa immediate-early protein 1	Human herpesvirus 5 strain AD169 (Human cytomegalovirus (strain AD169))	0.8713
Patient 1 PBMC	TRB	CASSLANSPLHF	TGTGCCAGCAGCCTAGCCAATTCACCCCTCCACTTT	V-7-9	J-1-6	1	5.00610745109033e-06	membrane glycoprotein [Severe acute respiratory syndrome coronavirus 2]	SARS-CoV2	0.8773
Patient 1 PBMC	TRB	CASSLANTGELFF	TGTGCCAGCAGCTTGGCGAATACCGGGGAGCTGTTTTTT	V-5-5	J-2-2	12	6.0073289413084e-05	membrane glycoprotein [Severe acute respiratory syndrome coronavirus 2]	SARS-CoV2	0.8897
Patient 1 PBMC	TRB	CASSLAPAGASTDTQYF	TGCGCCAGCAGCTTGGCCCCTGCGGGGGCTAGCACAGATACGCAGTATTTT	V-5-1	J-2-3	11	5.50671819619936e-05	membrane glycoprotein [Severe acute respiratory syndrome coronavirus 2]	SARS-CoV2	0.8712
Patient 1 muscle	TRB	CASSLAPAGGRAFF	TGTGCCAGCAGCTTAGCCCCGGCTGGCGGCCGAGCTTTCTTT	V-11-2	J-1-1	8	7.7663870767319e-05	HCMVUL83	Human herpesvirus 5 strain Towne (Human cytomegalovirus (strain Towne))	0.8858
Patient 1 PBMC	TRB	CASSLAPAGGYNEQFF	TGTGCCAGCAGCTTGGCCCCAGCGGGGGGCTACAATGAGCAGTTCTTC	V-5-5	J-2-1	5	2.50305372554517e-05	membrane glycoprotein [Severe acute respiratory syndrome coronavirus 2]	SARS-CoV2	0.8756
Patient 1 PBMC	TRB	CASSLAPAIAEAFF	TGTGCCAGCAGTTTAGCGCCGGCGATCGCTGAAGCTTTCTTT	V-12-3	J-1-1	2	1.00122149021807e-05	Epstein-Barr nuclear antigen 3,55 kDa immediate-early protein 1	Human herpesvirus 4 (Epstein Barr virus),Human herpesvirus 5 strain AD169 (Human cytomegalovirus (strain AD169))	0.8714
Patient 1 PBMC	TRB	CASSLAPANTGELFF	TGTGCCAGCAGCTTAGCTCCAGCGAACACCGGGGAGCTGTTTTTT	V-7-6	J-2-2	6	3.0036644706542e-05	orf1ab polyprotein [Severe acute respiratory syndrome coronavirus 2]	SARS-CoV2	0.8704
Patient 1 PBMC	TRB	CASSLAPASGGREQYF	TGTGCCAGCAGCTTAGCGCCGGCTAGCGGGGGCAGGGAGCAGTATTTT	V-7-9	J-2-3	1	5.00610745109033e-06	NA	NA	NA
Patient 1 PBMC	TRB	CASSLAPDGGLYEQYF	TGCGCCAGCAGCTTGGCACCGGACGGGGGATTGTACGAGCAGTACTTC	V-5-1	J-2-7	7	3.50427521576323e-05	NA	NA	NA
Patient 1 PBMC	TRB	CASSLAPDRGFTDTQYF	TGTGCCAGCAGCTTAGCGCCGGACAGGGGATTCACAGATACGCAGTATTTT	V-7-8	J-2-3	4	2.00244298043613e-05	NA	NA	NA
Patient 1 PBMC	TRB	CASSLAPGGRGYTF	TGCGCCAGCAGCTTGGCCCCAGGGGGAAGAGGCTACACCTTC	V-5-1	J-1-2	2	1.00122149021807e-05	orf1ab polyprotein [Severe acute respiratory syndrome coronavirus 2]	SARS-CoV2	0.8712
Patient 1 PBMC	TRB	CASSLAPGNEQFF	TGCGCCAGCAGCTTGGCCCCAGGCAATGAGCAGTTCTTC	V-5-1	J-2-1	6	3.0036644706542e-05	surface glycoprotein [Severe acute respiratory syndrome coronavirus 2]	SARS-CoV2	0.8742
Patient 1 PBMC	TRB	CASSLAPGQLNNSPLHF	TGCGCCAGCAGCTTGGCCCCCGGACAGCTTAATAATTCACCCCTCCACTTT	V-5-1	J-1-6	5	2.50305372554517e-05	NA	NA	NA
Patient 1 PBMC	TRB	CASSLAPGRGPGANVLTF	TGCGCCAGCAGCTTGGCCCCGGGGAGGGGGCCTGGGGCCAACGTCCTGACTTTC	V-5-1	J-2-6	2	1.00122149021807e-05	NA	NA	NA
Patient 1 PBMC	TRB	CASSLAPGSSYEQYF	TGTGCCAGCAGCTTGGCCCCCGGAAGCTCCTACGAGCAGTACTTC	V-5-5	J-2-7	5	2.50305372554517e-05	surface glycoprotein [Severe acute respiratory syndrome coronavirus 2]	SARS-CoV2	0.8804
Patient 1 PBMC	TRB	CASSLAPGTSGDNTGELFF	TGTGCCAGCAGCTTAGCCCCCGGGACTAGCGGGGATAACACCGGGGAGCTGTTTTTT	V-7-6	J-2-2	1	5.00610745109033e-06	NA	NA	NA
Patient 1 PBMC	TRB	CASSLAPGTSGDSTGELFF	TGTGCCAGCAGCTTAGCCCCCGGGACTAGCGGGGATAGCACCGGGGAGCTGTTTTTT	V-7-6	J-2-2	1	5.00610745109033e-06	NA	NA	NA
Patient 1 PBMC	TRB	CASSLAPLDHGEPQHF	TGTGCCAGCAGCTTAGCGCCTTTGGATCACGGTGAGCCCCAGCATTTT	V-7-2	J-1-5	8	4.00488596087226e-05	NA	NA	NA
Patient 1 PBMC	TRB	CASSLAPPSYEQYF	TGTGCCAGCAGCTTAGCCCCGCCTTCCTACGAGCAGTACTTC	V-7-2	J-2-7	2	1.00122149021807e-05	HCMVUL83	Human herpesvirus 5 (Human cytomegalovirus)	0.8704
Patient 1 PBMC	TRB	CASSLAPQGGGETQYF	TGCGCCAGCAGCTTGGCGCCACAGGGAGGTGGTGAGACCCAGTACTTC	V-5-1	J-2-5	8	4.00488596087226e-05	NA	NA	NA
Patient 1 PBMC	TRB	CASSLAPQVSEAFF	TGTGCCAGCAGTTTAGCCCCTCAGGTTTCTGAAGCTTTCTTT	V-27	J-1-1	4	2.00244298043613e-05	ORF7b [Severe acute respiratory syndrome coronavirus 2]	SARS-CoV2	0.8737
Patient 1 PBMC	TRB	CASSLAPRETQYF	TGTGCCAGCAGCTTAGCCCCCAGGGAGACCCAGTACTTC	V-7-2	J-2-5	22	0.000110134363923987	orf1ab polyprotein [Severe acute respiratory syndrome coronavirus 2]	SARS-CoV2	0.8771
Patient 1 PBMC	TRB	CASSLAPRGEQFF	TGTGCCAGCAGCTTGGCCCCAAGGGGTGAGCAGTTCTTC	V-5-5	J-2-1	1	5.00610745109033e-06			0.8811
Patient 1 PBMC	TRB	CASSLAPRGSDEQYF	TGTGCCAGCAGCTTAGCCCCTAGGGGAAGTGACGAGCAGTACTTC	V-7-8	J-2-7	10	5.00610745109033e-05	ORF7b [Severe acute respiratory syndrome coronavirus 2]	SARS-CoV2	0.8701
Patient 1 PBMC	TRB	CASSLAPRQGYGYTF	TGTGCCAGCAGCCTAGCGCCGCGGCAGGGCTATGGCTACACCTTC	V-3-1	J-1-2	6	3.0036644706542e-05	NA	NA	NA
Patient 1 PBMC	TRB	CASSLAPRTAEQFF	TGTGCCAGCAGCTTAGCTCCTAGGACAGCTGAGCAGTTCTTC	V-7-8	J-2-1	8	4.00488596087226e-05	orf1ab polyprotein [Severe acute respiratory syndrome coronavirus 2]	SARS-CoV2	0.8708
Patient 1 PBMC	TRB	CASSLAPVVDTQYF	TGTGCCAGCAGCTTAGCGCCGGTTGTAGATACGCAGTATTTT	V-7-2	J-2-3	3	1.5018322353271e-05	orf1ab polyprotein [Severe acute respiratory syndrome coronavirus 2]	SARS-CoV2	0.871
Patient 1 PBMC	TRB	CASSLAQAGTGGYTF	TGTGCCAGCAGCTTAGCGCAGGCAGGGACGGGTGGCTACACCTTC	V-7-2	J-1-2	8	4.00488596087226e-05	membrane glycoprotein [Severe acute respiratory syndrome coronavirus 2]	SARS-CoV2	0.8714
Patient 1 PBMC	TRB	CASSLAQGARAYNEQFF	TGTGCCAGCAGCTTGGCCCAGGGAGCCAGGGCCTACAATGAGCAGTTCTTC	V-5-4	J-2-1	2	1.00122149021807e-05	NA	NA	NA
Patient 1 PBMC	TRB	CASSLAQGARVNEQFF	TGTGCCAGCAGCTTAGCGCAGGGGGCGCGGGTCAATGAGCAGTTCTTC	V-7-9	J-2-1	1	5.00610745109033e-06	NA	NA	NA
Patient 1 PBMC	TRB	CASSLAQGEKLFF	TGTGCCAGCAGCTTAGCGCAGGGCGAAAAACTGTTTTTT	V-7-7	J-1-4	1	5.00610745109033e-06	Plexin-A4	Homo sapiens (human)	0.8731
Patient 1 PBMC	TRB	CASSLAQGGEQYF	TGCGCCAGCAGCTTGGCCCAGGGTGGCGAGCAGTACTTC	V-5-1	J-2-7	2	1.00122149021807e-05	orf1ab polyprotein [Severe acute respiratory syndrome coronavirus 2]	SARS-CoV2	0.9209
Patient 1 PBMC	TRB	CASSLAQGGGQYF	TGCGCCAGCAGCTTGGCCCAGGGTGGCGGGCAGTACTTC	V-5-1	J-2-7	1	5.00610745109033e-06	orf1ab polyprotein [Severe acute respiratory syndrome coronavirus 2]	SARS-CoV2	0.8928
Patient 1 PBMC	TRB	CASSLAQGGLETQYF	TGTGCCAGCAGCTTAGCGCAGGGTGGTTTAGAGACCCAGTACTTC	V-7-2	J-2-5	17	8.51038266685356e-05	surface glycoprotein [Severe acute respiratory syndrome coronavirus 2]	SARS-CoV2	0.8821
Patient 1 PBMC	TRB	CASSLAQGGYGYTF	TGTGCCAGCAGCTTAGCCCAGGGGGGATATGGCTACACCTTC	V-7-9	J-1-2	6	3.0036644706542e-05	ORF8 protein [Severe acute respiratory syndrome coronavirus 2]	SARS-CoV2	0.8709
Patient 1 PBMC	TRB	CASSLAQGKQFF	TGTGCCAGCAGTCTCGCACAGGGGAAGCAGTTCTTC	V-28	J-2-1	2	1.00122149021807e-05	nucleocapsid protein	Influenza A virus	0.8813
Patient 1 PBMC	TRB	CASSLAQGRRTEAFF	TGTGCCAGCAGCTTAGCACAGGGGAGGAGAACTGAAGCTTTCTTT	V-7-2	J-1-1	6	3.0036644706542e-05	surface glycoprotein [Severe acute respiratory syndrome coronavirus 2]	SARS-CoV2	0.8717
Patient 1 PBMC	TRB	CASSLAQGSSSYNEQFF	TGTGCCAGCAGCTTGGCACAGGGCAGTTCTTCCTACAATGAGCAGTTCTTC	V-5-4	J-2-1	1	5.00610745109033e-06	surface glycoprotein [Severe acute respiratory syndrome coronavirus 2]	SARS-CoV2	0.8702
Patient 1 muscle	TRB	CASSLAQGTVGQYF	TGCGCCAGCAGCTTGGCCCAGGGGACGGTCGGGCAGTACTTC	V-5-1	J-2-7	20	0.000194159676918298	ORF7b [Severe acute respiratory syndrome coronavirus 2]	SARS-CoV2	0.8764
Patient 1 PBMC	TRB	CASSLAQGTVKYF	TGTGCCAGCAGCTTAGCTCAGGGGACAGTGAAGTACTTC	V-7-8	J-2-7	2	1.00122149021807e-05	orf1ab polyprotein [Severe acute respiratory syndrome coronavirus 2]	SARS-CoV2	0.8724
Patient 1 PBMC	TRB	CASSLAQGVGSPLHF	TGCGCCAGCAGCTTGGCACAGGGGGTGGGTTCACCCCTCCACTTT	V-5-1	J-1-6	5	2.50305372554517e-05	surface glycoprotein [Severe acute respiratory syndrome coronavirus 2]	SARS-CoV2	0.8964
Patient 1 PBMC	TRB	CASSLAQGWIDCYTF	TGCGCCAGCAGCTTGGCACAGGGTTGGATAGATTGCTACACCTTC	V-5-1	J-1-2	1	5.00610745109033e-06	NA	NA	NA
Patient 1 PBMC	TRB	CASSLAQGWIDGYTF	TGCGCCAGCAGCTTGGCACAGGGTTGGATAGATGGCTACACCTTC	V-5-1	J-1-2	3	1.5018322353271e-05	NA	NA	NA
Patient 1 PBMC	TRB	CASSLAQQGYGYTF	TGTGCCAGCAGCTTGGCACAACAGGGATATGGCTACACCTTC	V-5-6	J-1-2	3	1.5018322353271e-05	55 kDa immediate-early protein 1	Human herpesvirus 5 strain AD169 (Human cytomegalovirus (strain AD169))	0.8926
Patient 1 PBMC	TRB	CASSLAQRGGLNEQFF	TGTGCCAGCAGCTTAGCGCAGCGGGGGGGTCTCAATGAGCAGTTCTTC	V-11-2	J-2-1	1	5.00610745109033e-06	NA	NA	NA
Patient 1 PBMC	TRB	CASSLAQSYEQYF	TGTGCCAGCAGTTTAGCCCAGTCTTACGAGCAGTACTTC	V-12-3	J-2-7	4	2.00244298043613e-05	orf1ab polyprotein [Severe acute respiratory syndrome coronavirus 2]	SARS-CoV2	0.8813
Patient 1 PBMC	TRB	CASSLAQTYEQYF	TGTGCCAGCAGCTTAGCACAGACCTACGAGCAGTACTTC	V-7-9	J-2-7	11	5.50671819619936e-05	orf1ab polyprotein [Severe acute respiratory syndrome coronavirus 2]	SARS-CoV2	0.888
Patient 1 muscle	TRB	CASSLARAGGNYEQFF	TGTGCCAGTAGTCTCGCGAGGGCAGGGGGAAATTATGAGCAGTTCTTC	V-19	J-2-1	15	0.000145619757688723	NA	NA	NA
Patient 1 PBMC	TRB	CASSLARDLNEKLFF	TGTGCCAGCAGTTTAGCGCGGGATCTAAATGAAAAACTGTTTTTT	V-12-4	J-1-4	4	2.00244298043613e-05	ORF7b [Severe acute respiratory syndrome coronavirus 2]	SARS-CoV2	0.8708
Patient 1 PBMC	TRB	CASSLARDRDLNWAGELFF	TGCGCCAGCAGCTTGGCCAGGGACCGAGACCTTAACTGGGCCGGGGAGCTGTTTTTT	V-5-1	J-2-2	4	2.00244298043613e-05	NA	NA	NA
Patient 1 muscle	TRB	CASSLAREPYYRNQPQHF	TGCGCCAGCAGCTTGGCCAGGGAACCTTATTATCGCAATCAGCCCCAGCATTTT	V-5-1	J-1-5	9	8.73718546132339e-05	NA	NA	NA
Patient 1 PBMC	TRB	CASSLARETQYF	TGTGCCAGCAGTTTGGCGCGGGAGACCCAGTACTTC	V-28	J-2-5	24	0.000120146578826168	Transcription activator BRLF1	Human herpesvirus 4 (Epstein Barr virus)	0.8738
Patient 1 PBMC	TRB	CASSLARETYEQYF	TGCGCCAGCAGCTTGGCCCGGGAAACCTACGAGCAGTACTTC	V-5-1	J-2-7	5	2.50305372554517e-05	ORF3a protein [Severe acute respiratory syndrome coronavirus 2]	SARS-CoV2	0.8797
Patient 1 PBMC	TRB	CASSLARFGSNQPQHF	TGTGCCAGCAGCTTAGCGAGGTTTGGGAGCAATCAGCCCCAGCATTTT	V-7-8	J-1-5	2	1.00122149021807e-05	NA	NA	NA
Patient 1 PBMC	TRB	CASSLARGADTQYF	TGTGCCAGCAGCTTAGCGCGCGGGGCAGATACGCAGTATTTT	V-7-6	J-2-3	7	3.50427521576323e-05	ORF3a protein [Severe acute respiratory syndrome coronavirus 2]	SARS-CoV2	0.8706
Patient 1 PBMC	TRB	CASSLARGEKLFF	TGTGCCAGCAGCTTAGCGCGGGGCGAAAAACTGTTTTTT	V-7-7	J-1-4	3	1.5018322353271e-05	Matrix protein 1	Influenza A virus	0.8704
Patient 1 PBMC	TRB	CASSLARGGLGYTF	TGTGCCAGCAGCTTGGCTCGGGGGGGGCTTGGCTACACCTTC	V-5-4	J-1-2	6	3.0036644706542e-05	HCMVUL83	Human herpesvirus 5 (Human cytomegalovirus)	0.9057
Patient 1 PBMC	TRB	CASSLARGGNEQFF	TGCGCCAGCAGCTTGGCGAGGGGGGGGAATGAGCAGTTCTTC	V-5-1	J-2-1	1	5.00610745109033e-06	nucleocapsid phosphoprotein [Severe acute respiratory syndrome coronavirus 2]	SARS-CoV2	0.8733
Patient 1 muscle	TRB	CASSLARGLSEQYF	TGTGCCAGCAGTTTAGCCAGGGGGCTTAGCGAGCAGTACTTC	V-28	J-2-7	6	5.82479030754893e-05	ORF7b [Severe acute respiratory syndrome coronavirus 2]	SARS-CoV2	0.873
Patient 1 PBMC	TRB	CASSLARGLSEQYF	TGTGCCAGCAGTTTAGCCAGGGGGCTTAGCGAGCAGTACTTC	V-28	J-2-7	5	2.50305372554517e-05	ORF7b [Severe acute respiratory syndrome coronavirus 2]	SARS-CoV2	0.873
Patient 1 PBMC	TRB	CASSLARGLYNEQFF	TGTGCCAGCAGCTTAGCGCGGGGTCTCTACAATGAGCAGTTCTTC	V-7-2	J-2-1	7	3.50427521576323e-05	orf1ab polyprotein [Severe acute respiratory syndrome coronavirus 2]	SARS-CoV2	0.8713
Patient 1 PBMC	TRB	CASSLARGPQGTQYF	TGTGCCAGCAGTTTAGCGCGTGGCCCCCAGGGGACGCAGTATTTT	V-12-3,V-12-4	J-2-3	1	5.00610745109033e-06	NA	NA	NA
Patient 1 PBMC	TRB	CASSLARGRINQPQHF	TGTGCCAGCAGCTTGGCCAGGGGGCGTATCAATCAGCCCCAGCATTTT	V-5-6	J-1-5	29	0.00014517711608162	membrane glycoprotein [Severe acute respiratory syndrome coronavirus 2]	SARS-CoV2	0.8737
Patient 1 PBMC	TRB	CASSLARGTGYGYTF	TGTGCCAGCAGCTTAGCCCGGGGGACAGGCTATGGCTACACCTTC	V-11-2	J-1-2	2	1.00122149021807e-05	ORF8 protein [Severe acute respiratory syndrome coronavirus 2]	SARS-CoV2	0.8715
Patient 1 PBMC	TRB	CASSLARIGDFMNTGELFF	TGTGCCAGCAGCTTAGCTAGGATAGGAGACTTCATGAACACCGGGGAGCTGTTTTTT	V-7-9	J-2-2	1	5.00610745109033e-06	NA	NA	NA
Patient 1 PBMC	TRB	CASSLARIGDFMNTGELFL	TGTGCCAGCAGCTTAGCTAGGATAGGAGACTTCATGAACACCGGGGAGCTGTTTCTT	V-7-9	J-2-2	1	5.00610745109033e-06	NA	NA	NA
Patient 1 PBMC	TRB	CASSLARLAEKNIQYF	TGTGCCAGCAGCTTAGCGAGGCTAGCGGAGAAAAACATTCAGTACTTC	V-7-2	J-2-4	6	3.0036644706542e-05	NA	NA	NA
Patient 1 PBMC	TRB	CASSLARLAGGSDTQYF	TGTGCCAGCAGCTTAGCCCGACTAGCGGGGGGATCAGATACGCAGTATTTT	V-7-2	J-2-3	18	9.01099341196259e-05	Transcriptional regulator IE63 homolog	Human herpesvirus 4 (Epstein Barr virus)	0.8823
Patient 1 muscle	TRB	CASSLARLELTEELFF	TGCGCCAGCAGCTTGGCCAGACTAGAGCTCACCGAGGAGCTGTTTTTT	V-5-1	J-2-2	1	9.70798384591488e-06	NA	NA	NA
Patient 1 muscle	TRB	CASSLARLELTGELFF	TGCGCCAGCAGCTTGGCCAGACTAGAGCTCACCGGGGAGCTGTTTTTT	V-5-1	J-2-2	16	0.000155327741534638	55 kDa immediate-early protein 1	Human herpesvirus 5 strain AD169 (Human cytomegalovirus (strain AD169))	0.8742
Patient 1 PBMC	TRB	CASSLARLPTGDVAKNIQYF	TGCGCCAGCAGCTTGGCCCGTCTGCCTACAGGGGACGTAGCCAAAAACATTCAGTACTTC	V-5-1	J-2-4	8	4.00488596087226e-05	NA	NA	NA
Patient 1 PBMC	TRB	CASSLARLRTVNTGELFF	TGTGCCAGCAGCTTAGCTCGTTTACGGACAGTGAACACCGGGGAGCTGTTTTTT	V-7-2	J-2-2	4	2.00244298043613e-05	NA	NA	NA
Patient 1 PBMC	TRB	CASSLARMRAIYGYTF	TGTGCCAGCAGCTTAGCGCGTATGAGGGCAATATATGGCTACACCTTC	V-7-8	J-1-2	3	1.5018322353271e-05	NA	NA	NA
Patient 1 PBMC	TRB	CASSLARMSSYNEQFF	TGTGCCAGCAGCTTGGCCCGCATGAGCTCCTACAATGAGCAGTTCTTC	V-5-4	J-2-1	7	3.50427521576323e-05	surface glycoprotein [Severe acute respiratory syndrome coronavirus 2]	SARS-CoV2	0.884
Patient 1 PBMC	TRB	CASSLARPRGNEQFF	TGCGCCAGCAGCTTGGCCAGGCCCCGCGGCAATGAGCAGTTCTTC	V-5-1	J-2-1	4	2.00244298043613e-05	ORF7a protein [Severe acute respiratory syndrome coronavirus 2]	SARS-CoV2	0.8701
Patient 1 PBMC	TRB	CASSLARQTNVEFC	TGTGCCAGCAGCTTGGCGCGACAGACCAATGTTGAGTTCTGC	V-5-4	J-2-1	1	5.00610745109033e-06	surface glycoprotein [Severe acute respiratory syndrome coronavirus 2]	SARS-CoV2	0.8792
Patient 1 PBMC	TRB	CASSLARQTNVEFF	TGTGCCAGCAGCTTGGCGCGACAGACCAATGTTGAGTTCTTC	V-5-4	J-2-1	1	5.00610745109033e-06	surface glycoprotein [Severe acute respiratory syndrome coronavirus 2]	SARS-CoV2	0.8708
Patient 1 PBMC	TRB	CASSLARRGDSEQYF	TGTGCCAGCAGTTTAGCGAGGCGGGGGGACTCAGAGCAGTACTTC	V-12-3	J-2-7	8	4.00488596087226e-05	orf1ab polyprotein [Severe acute respiratory syndrome coronavirus 2]	SARS-CoV2	0.8746
Patient 1 muscle	TRB	CASSLARRGPQYF	TGTGCCAGCAGCTTAGCCCGGCGGGGCCCGCAGTATTTT	V-11-2	J-2-3	6	5.82479030754893e-05	surface glycoprotein [Severe acute respiratory syndrome coronavirus 2]	SARS-CoV2	0.8777
Patient 1 PBMC	TRB	CASSLARRTGNGYTF	TGTGCCAGCAGCTTAGCGCGTAGGACAGGGAATGGCTACACCTTC	V-7-2	J-1-2	3	1.5018322353271e-05	NA	NA	NA
Patient 1 PBMC	TRB	CASSLARSDRGYEQYF	TGTGCCAGCAGCTTAGCCAGGTCCGACAGGGGCTACGAGCAGTACTTC	V-7-6	J-2-7	15	7.5091611766355e-05	NA	NA	NA
Patient 1 PBMC	TRB	CASSLARSSQFF	TGTGCCAGCAGTTTGGCCCGATCCTCGCAGTTCTTC	V-28	J-2-1	1	5.00610745109033e-06	polyprotein precursor	Hepatitis C virus	0.8872
Patient 1 PBMC	TRB	CASSLARTNGHNEQFF	TGTGCCAGCAGCTTAGCGCGCACGAATGGCCACAATGAGCAGTTCTTC	V-7-2	J-2-1	4	2.00244298043613e-05	NA	NA	NA
Patient 1 muscle	TRB	CASSLARTVELNTEAFF	TGCGCCAGCAGCTTGGCTCGGACTGTGGAGCTGAACACTGAAGCTTTCTTT	V-5-1	J-1-1	4	3.88319353836595e-05	NA	NA	NA
Patient 1 PBMC	TRB	CASSLARVGRNQPQHF	TGTGCCAGCAGCTTAGCGCGGGTGGGACGAAATCAGCCCCAGCATTTT	V-7-8	J-1-5	2	1.00122149021807e-05	NA	NA	NA
Patient 1 PBMC	TRB	CASSLARYKGAGETQYF	TGTGCCAGCAGCTTAGCCCGGTATAAGGGGGCCGGGGAGACCCAGTACTTC	V-7-2	J-2-5	10	5.00610745109033e-05	NA	NA	NA
Patient 1 PBMC	TRB	CASSLASANEQFF	TGTGCCAGCAGCTTAGCGTCGGCCAATGAGCAGTTCTTC	V-7-7	J-2-1	5	2.50305372554517e-05	membrane glycoprotein [Severe acute respiratory syndrome coronavirus 2]	SARS-CoV2	0.8805
Patient 1 PBMC	TRB	CASSLASARDIHYGYTF	TGTGCCAGCAGCTTAGCCTCGGCCCGGGACATCCACTATGGCTACACCTTC	V-7-9	J-1-2	3	1.5018322353271e-05	NA	NA	NA
Patient 1 PBMC	TRB	CASSLASASGGNEQFF	TGTGCCAGCAGCTTAGCGTCGGCTAGCGGGGGTAATGAGCAGTTCTTC	V-7-6	J-2-1	2	1.00122149021807e-05	orf1ab polyprotein [Severe acute respiratory syndrome coronavirus 2]	SARS-CoV2	0.8801
Patient 1 PBMC	TRB	CASSLASDTQYF	TGTGCCAGCAGCTTGGCCTCGGATACGCAGTATTTT	V-5-4	J-2-3	8	4.00488596087226e-05	membrane glycoprotein [Severe acute respiratory syndrome coronavirus 2]	SARS-CoV2	0.8791
Patient 1 PBMC	TRB	CASSLASGDTGELFF	TGCGCCAGCAGCTTGGCTAGCGGGGACACCGGGGAGCTGTTTTTT	V-5-1	J-2-2	12	6.0073289413084e-05	HCMVUL83	Human herpesvirus 5 (Human cytomegalovirus)	0.8926
Patient 1 PBMC	TRB	CASSLASGGLQETQYF	TGTGCCAGCAGCTTAGCTAGCGGGGGCCTCCAAGAGACCCAGTACTTC	V-7-2	J-2-5	1	5.00610745109033e-06	ORF7b [Severe acute respiratory syndrome coronavirus 2]	SARS-CoV2	0.8713
Patient 1 muscle	TRB	CASSLASGGSYNEQFF	TGCGCCAGCAGCTTAGCGTCGGGTGGCTCCTACAATGAGCAGTTCTTC	V-5-1	J-2-1	27	0.000262115563839702	surface glycoprotein [Severe acute respiratory syndrome coronavirus 2],ORF7b [Severe acute respiratory syndrome coronavirus 2]	SARS-CoV2,SARS-CoV2	0.8705
Patient 1 muscle	TRB	CASSLASGKGEKLFF	TGTGCCAGCAGCTTGGCCTCGGGGAAGGGTGAAAAACTGTTTTTT	V-5-6	J-1-4	49	0.000475691208449829	55 kDa immediate-early protein 1	Human herpesvirus 5 strain AD169 (Human cytomegalovirus (strain AD169))	0.8744
Patient 1 PBMC	TRB	CASSLASGLALTQYF	TGTGCCAGCAGCTTAGCTTCGGGACTAGCGTTGACCCAGTACTTC	V-11-2	J-2-5	8	4.00488596087226e-05	Transcription activator BRLF1	Human herpesvirus 4 (Epstein Barr virus)	0.8731
Patient 1 muscle	TRB	CASSLASGQSSYEQYF	TGTGCCAGCAGCTTGGCCTCGGGACAGAGCTCCTACGAGCAGTACTTC	V-5-5	J-2-7	4	3.88319353836595e-05	orf1ab polyprotein [Severe acute respiratory syndrome coronavirus 2]	SARS-CoV2	0.8745
Patient 1 PBMC	TRB	CASSLASGQVNTEAFF	TGTGCCAGCAGCTTAGCGTCCGGACAGGTGAACACTGAAGCTTTCTTT	V-7-8	J-1-1	4	2.00244298043613e-05	surface glycoprotein [Severe acute respiratory syndrome coronavirus 2]	SARS-CoV2	0.8707
Patient 1 PBMC	TRB	CASSLASGTGANVLTF	TGTGCCAGCAGCTTAGCCTCCGGGACTGGGGCCAACGTCCTGACTTTC	V-7-8	J-2-6	5	2.50305372554517e-05	ORF3a protein [Severe acute respiratory syndrome coronavirus 2]	SARS-CoV2	0.8825
Patient 1 PBMC	TRB	CASSLASGTGHEKLFF	TGTGCCAGCAGCTTGGCCTCCGGGACAGGCCATGAAAAACTGTTTTTT	V-5-6	J-1-4	2	1.00122149021807e-05	NA	NA	NA
Patient 1 PBMC	TRB	CASSLASGTYEQYF	TGTGCCAGCAGCTTGGCCAGTGGGACCTACGAGCAGTACTTC	V-5-5	J-2-7	4	2.00244298043613e-05	nucleocapsid phosphoprotein [Severe acute respiratory syndrome coronavirus 2]	SARS-CoV2	0.8792
Patient 1 PBMC	TRB	CASSLASGYGYTF	TGTGCCAGTAGTCTCGCATCTGGCTATGGCTACACCTTC	V-19	J-1-2	4	2.00244298043613e-05	orf1ab polyprotein [Severe acute respiratory syndrome coronavirus 2]	SARS-CoV2	0.8796
Patient 1 PBMC	TRB	CASSLASIPGRLEAFF	TGTGCCAGCAGCTTGGCAAGCATTCCGGGACGCCTTGAAGCTTTCTTT	V-5-8	J-1-1	4	2.00244298043613e-05	NA	NA	NA
Patient 1 PBMC	TRB	CASSLASLAFAYNEQFF	TGTGCCAGCAGCTTAGCGAGCCTAGCGTTCGCCTACAATGAGCAGTTCTTC	V-7-8	J-2-1	1	5.00610745109033e-06	NA	NA	NA
Patient 1 PBMC	TRB	CASSLASLAINEQFF	TGTGCCAGCAGCTTGGCCTCACTAGCCATCAATGAGCAGTTCTTC	V-5-5	J-2-1	10	5.00610745109033e-05	ORF3a protein [Severe acute respiratory syndrome coronavirus 2]	SARS-CoV2	0.8744
Patient 1 PBMC	TRB	CASSLASLGGYTF	TGTGCCAGCAGCTTAGCTTCCCTCGGTGGCTACACCTTC	V-7-2	J-1-2	6	3.0036644706542e-05	orf1ab polyprotein [Severe acute respiratory syndrome coronavirus 2]	SARS-CoV2	0.8908
Patient 1 PBMC	TRB	CASSLASLRSSGYEQYF	TGTGCCAGCAGTTTAGCGTCCCTCCGTTCTAGCGGTTACGAGCAGTACTTC	V-12-3	J-2-7	7	3.50427521576323e-05	NA	NA	NA
Patient 1 PBMC	TRB	CASSLASLVGYEQYF	TGTGCCAGCAGCTTGGCCTCACTAGTTGGCTACGAGCAGTACTTC	V-5-5	J-2-7	6	3.0036644706542e-05	precore/core protein	Hepatitis B virus (hepatitis B virus (HBV))	0.8816
Patient 1 PBMC	TRB	CASSLASPGAIEKLFF	TGCGCCAGCAGCTTGGCCTCCCCGGGGGCCATTGAAAAACTGTTTTTT	V-5-1	J-1-4	11	5.50671819619936e-05	NA	NA	NA
Patient 1 PBMC	TRB	CASSLASPIPIAFF	TGTGCCAGCAGTTTAGCCAGCCCAATACCTATAGCTTTCTTT	V-11-1	J-1-1	6	3.0036644706542e-05	NA	NA	NA
Patient 1 PBMC	TRB	CASSLASSGYQETQYF	TGTGCCAGCAGCTTAGCGTCTAGCGGGTACCAAGAGACCCAGTACTTC	V-7-9	J-2-5	2	1.00122149021807e-05	membrane glycoprotein [Severe acute respiratory syndrome coronavirus 2]	SARS-CoV2	0.881
Patient 1 PBMC	TRB	CASSLASSTDTQYF	TGTGCCAGCAGTTTGGCATCTAGCACAGATACGCAGTATTTT	V-12-3	J-2-3	7	3.50427521576323e-05	nucleocapsid phosphoprotein [Severe acute respiratory syndrome coronavirus 2]	SARS-CoV2	0.8766
Patient 1 PBMC	TRB	CASSLASTDTQYF	TGTGCCAGCAGCTTAGCTAGCACAGATACGCAGTATTTT	V-11-2	J-2-3	2	1.00122149021807e-05	membrane glycoprotein [Severe acute respiratory syndrome coronavirus 2]	SARS-CoV2	0.8978
Patient 1 PBMC	TRB	CASSLASWGNTIYF	TGTGCCAGCAGCTTAGCCTCCTGGGGAAACACCATATATTTT	V-11-2	J-1-3	2	1.00122149021807e-05	Insulin precursor	Homo sapiens (human)	0.878
Patient 1 PBMC	TRB	CASSLATAYEQYF	TGTGCCAGCAGCTTAGCGACAGCCTACGAGCAGTACTTC	V-7-2	J-2-7	4	2.00244298043613e-05	orf1ab polyprotein [Severe acute respiratory syndrome coronavirus 2]	SARS-CoV2	0.8802
Patient 1 muscle	TRB	CASSLATGEQYF	TGTGCCAGCAGTTTAGCTACAGGGGAGCAGTACTTC	V-12-3,V-12-4	J-2-7	2	1.94159676918298e-05	HCMVUL83	Human herpesvirus 5 strain Towne (Human cytomegalovirus (strain Towne))	0.8712
Patient 1 PBMC	TRB	CASSLATGEQYF	TGTGCCAGCAGTTTAGCTACAGGGGAGCAGTACTTC	V-12-3	J-2-7	10	5.00610745109033e-05	HCMVUL83	Human herpesvirus 5 strain Towne (Human cytomegalovirus (strain Towne))	0.8712
Patient 1 PBMC	TRB	CASSLATGFSSYEQYF	TGTGCCAGCAGCTTGGCGACAGGATTTTCTTCCTACGAGCAGTACTTC	V-5-5	J-2-7	6	3.0036644706542e-05	nucleocapsid phosphoprotein [Severe acute respiratory syndrome coronavirus 2]	SARS-CoV2	0.8715
Patient 1 PBMC	TRB	CASSLATGLNQPQHF	TGTGCCAGCAGCCTTGCTACAGGGCTCAATCAGCCCCAGCATTTT	V-5-6	J-1-5	9	4.5054967059813e-05	orf1ab polyprotein [Severe acute respiratory syndrome coronavirus 2]	SARS-CoV2	0.8747
Patient 1 muscle	TRB	CASSLATGNTEAFF	TGTGCCAGCAGCTTAGCAACAGGGAACACTGAAGCTTTCTTT	V-7-2	J-1-1	7	6.79558869214042e-05	orf1ab polyprotein [Severe acute respiratory syndrome coronavirus 2]	SARS-CoV2	0.8838
Patient 1 PBMC	TRB	CASSLATGPDSNQPQHF	TGTGCCAGCAGCTTAGCGACGGGTCCGGATAGCAATCAGCCCCAGCATTTT	V-7-7	J-1-5	8	4.00488596087226e-05	NA	NA	NA
Patient 1 PBMC	TRB	CASSLATGRSTDTQYF	TGTGCCAGCAGCTTGGCCACCGGGCGAAGCACAGATACGCAGTATTTT	V-5-5	J-2-3	8	4.00488596087226e-05	55 kDa immediate-early protein 1,Epstein-Barr nuclear antigen 4	Human herpesvirus 5 strain AD169 (Human cytomegalovirus (strain AD169)),Human herpesvirus 4 (Epstein Barr virus)	0.8729
Patient 1 PBMC	TRB	CASSLATGTDNYGYTF	TGCGCCAGCAGCCTAGCTACCGGGACAGATAACTATGGCTACACCTTC	V-4-1	J-1-2	1	5.00610745109033e-06	NA	NA	NA
Patient 1 PBMC	TRB	CASSLATGVGGYTF	TGTGCCAGCAGTTTGGCCACGGGGGTGGGGGGCTACACCTTC	V-12-3	J-1-2	6	3.0036644706542e-05	55 kDa immediate-early protein 1	Human herpesvirus 5 strain AD169 (Human cytomegalovirus (strain AD169))	0.8704
Patient 1 PBMC	TRB	CASSLATRNYGYTF	TGCGCCAGCAGCTTGGCTACAAGAAACTATGGCTACACCTTC	V-5-1	J-1-2	3	1.5018322353271e-05	55 kDa immediate-early protein 1	Human herpesvirus 5 strain AD169 (Human cytomegalovirus (strain AD169))	0.8763
Patient 1 PBMC	TRB	CASSLATSGDLSTDTQYF	TGTGCCAGCAGCTTGGCTACTAGCGGGGACCTTAGCACAGATACGCAGTATTTT	V-5-4	J-2-3	10	5.00610745109033e-05	NA	NA	NA
Patient 1 muscle	TRB	CASSLAVAETQYF	TGCGCCAGCAGCTTGGCCGTGGCAGAGACCCAGTACTTC	V-5-1	J-2-5	1	9.70798384591488e-06	55 kDa immediate-early protein 1	Human herpesvirus 5 strain AD169 (Human cytomegalovirus (strain AD169))	0.8826
Patient 1 PBMC	TRB	CASSLAVAGGHNEQFF	TGTGCCAGCAGCTTAGCGGTAGCGGGGGGTCACAATGAGCAGTTCTTC	V-7-2	J-2-1	1	5.00610745109033e-06	membrane glycoprotein [Severe acute respiratory syndrome coronavirus 2]	SARS-CoV2	0.871
Patient 1 muscle	TRB	CASSLAVASGYYEQYF	TGTGCCAGCAGCTTAGCAGTGGCTAGCGGGTACTACGAGCAGTACTTC	V-7-2	J-2-7	63	0.000611602982292637	surface glycoprotein [Severe acute respiratory syndrome coronavirus 2]	SARS-CoV2	0.9048
Patient 1 PBMC	TRB	CASSLAVASYEQYF	TGTGCCAGCAGCTTAGCGGTGGCGAGCTACGAGCAGTACTTC	V-7-9	J-2-7	4	2.00244298043613e-05	orf1ab polyprotein [Severe acute respiratory syndrome coronavirus 2]	SARS-CoV2	0.8738
Patient 1 PBMC	TRB	CASSLAVEVNYGYTF	TGTGCCAGCAGCTTAGCTGTGGAGGTAAACTATGGCTACACCTTC	V-7-2	J-1-2	6	3.0036644706542e-05	ORF7b [Severe acute respiratory syndrome coronavirus 2]	SARS-CoV2	0.8769
Patient 1 PBMC	TRB	CASSLAVGDTQYF	TGTGCCAGCAGCTTGGCTGTTGGAGATACGCAGTATTTT	V-5-4	J-2-3	3	1.5018322353271e-05	surface glycoprotein [Severe acute respiratory syndrome coronavirus 2]	SARS-CoV2	0.8801
Patient 1 PBMC	TRB	CASSLAVGTQSRYEQYF	TGTGCCAGCAGCTTGGCCGTTGGGACCCAGTCGCGGTACGAGCAGTACTTC	V-5-6	J-2-7	6	3.0036644706542e-05	NA	NA	NA
Patient 1 PBMC	TRB	CASSLAVLAAGELFF	TGTGCCAGCAGCTTAGCGGTACTAGCGGCCGGGGAGCTGTTTTTT	V-7-2	J-2-2	5	2.50305372554517e-05	ORF7b [Severe acute respiratory syndrome coronavirus 2]	SARS-CoV2	0.8718
Patient 1 PBMC	TRB	CASSLAVLAGVETQYF	TGTGCCAGCAGCTTAGCGGTTCTAGCGGGGGTAGAGACCCAGTACTTC	V-7-6	J-2-5	1	5.00610745109033e-06	orf1ab polyprotein [Severe acute respiratory syndrome coronavirus 2]	SARS-CoV2	0.8798
Patient 1 PBMC	TRB	CASSLAVMGADTQYF	TGTGCCAGCAGCTTAGCGGTGATGGGTGCAGATACGCAGTATTTT	V-7-2	J-2-3	9	4.5054967059813e-05	surface glycoprotein [Severe acute respiratory syndrome coronavirus 2]	SARS-CoV2	0.8813
Patient 1 muscle	TRB	CASSLAVNEQYF	TGTGCCAGCAGTCTAGCGGTAAACGAGCAGTACTTC	V-7-6	J-2-7	137	0.00132999378689034	ORF7b [Severe acute respiratory syndrome coronavirus 2]	SARS-CoV2	0.8875
Patient 1 PBMC	TRB	CASSLAVNEQYF	TGTGCCAGCAGTCTAGCGGTAAACGAGCAGTACTTC	V-7-6	J-2-7	2	1.00122149021807e-05	ORF7b [Severe acute respiratory syndrome coronavirus 2]	SARS-CoV2	0.8875
Patient 1 PBMC	TRB	CASSLAVNTEAFF	TGTGCCAGCAGCTTAGCAGTGAACACTGAAGCTTTCTTT	V-7-2	J-1-1	5	2.50305372554517e-05	orf1ab polyprotein [Severe acute respiratory syndrome coronavirus 2]	SARS-CoV2	0.8751
Patient 1 muscle	TRB	CASSLAVRDNTGELFF	TGTGCCAGCAGCTTGGCGGTCAGGGACAACACCGGGGAGCTGTTTTTT	V-5-6	J-2-2	4	3.88319353836595e-05	NA	NA	NA
Patient 1 PBMC	TRB	CASSLAVRDNTGELFF	TGTGCCAGCAGCTTGGCGGTCAGGGACAACACCGGGGAGCTGTTTTTT	V-5-6	J-2-2	7	3.50427521576323e-05	NA	NA	NA
Patient 1 PBMC	TRB	CASSLAVRGGRNEQFF	TGCGCCAGCAGCTTGGCTGTCCGGGGGGGCCGTAATGAGCAGTTCTTC	V-5-1	J-2-1	9	4.5054967059813e-05	NA	NA	NA
Patient 1 PBMC	TRB	CASSLAVRGTGVTGELFF	TGTGCCAGCAGCTTAGCCGTTCGAGGGACAGGGGTCACCGGGGAGCTGTTTTTT	V-7-9	J-2-2	5	2.50305372554517e-05	NA	NA	NA
Patient 1 PBMC	TRB	CASSLAVRVESDTQYF	TGTGCCAGCAGTTTAGCGGTCAGGGTGGAATCAGATACGCAGTATTTT	V-12-3	J-2-3	8	4.00488596087226e-05	NA	NA	NA
Patient 1 PBMC	TRB	CASSLAVTEAFF	TGTGCCAGCAGTTTGGCTGTGACTGAAGCTTTCTTT	V-28	J-1-1	3	1.5018322353271e-05	ORF3a protein [Severe acute respiratory syndrome coronavirus 2]	SARS-CoV2	0.8766
Patient 1 muscle	TRB	CASSLAVTSGAYEQYF	TGTGCCAGCAGCTTAGCGGTAACTAGCGGGGCCTACGAGCAGTACTTC	V-7-2	J-2-7	25	0.000242699596147872	surface glycoprotein [Severe acute respiratory syndrome coronavirus 2]	SARS-CoV2	0.8885
Patient 1 PBMC	TRB	CASSLAVTSGAYEQYF	TGTGCCAGCAGCTTAGCGGTAACTAGCGGGGCCTACGAGCAGTACTTC	V-7-2	J-2-7	3	1.5018322353271e-05	surface glycoprotein [Severe acute respiratory syndrome coronavirus 2]	SARS-CoV2	0.8885
Patient 1 muscle	TRB	CASSLAVVETQYF	TGCGCCAGCAGCTTGGCCGTGGTAGAGACCCAGTACTTC	V-5-1	J-2-5	17	0.000165035725380553	55 kDa immediate-early protein 1	Human herpesvirus 5 strain AD169 (Human cytomegalovirus (strain AD169))	0.8705
Patient 1 PBMC	TRB	CASSLAVVETQYF	TGCGCCAGCAGCTTGGCCGTGGTAGAGACCCAGTACTTC	V-5-1	J-2-5	17	8.51038266685356e-05	55 kDa immediate-early protein 1	Human herpesvirus 5 strain AD169 (Human cytomegalovirus (strain AD169))	0.8705
Patient 1 PBMC	TRB	CASSLAWANEQFF	TGTGCCAGCAGCTTAGCGTGGGCGAATGAGCAGTTCTTC	V-7-2	J-2-1	8	4.00488596087226e-05	polymerase	Hepatitis B virus (hepatitis B virus (HBV))	0.8743
Patient 1 PBMC	TRB	CASSLAWGARTEAFF	TGTGCCAGCAGCTTAGCCTGGGGGGCGCGGACTGAAGCTTTCTTT	V-11-2	J-1-1	11	5.50671819619936e-05	NA	NA	NA
Patient 1 PBMC	TRB	CASSLAWGDYGYTF	TGTGCCAGCAGCTTGGCTTGGGGTGACTATGGCTACACCTTC	V-5-5	J-1-2	6	3.0036644706542e-05	ORF7a protein [Severe acute respiratory syndrome coronavirus 2]	SARS-CoV2	0.8868
Patient 1 PBMC	TRB	CASSLAWGTGELFF	TGTGCCAGCAGCTTGGCATGGGGGACCGGGGAGCTGTTTTTT	V-5-4	J-2-2	16	8.00977192174453e-05	ORF7b [Severe acute respiratory syndrome coronavirus 2]	SARS-CoV2	0.8732
Patient 1 PBMC	TRB	CASSLAWQDTDTQYF	TGTGCCAGCAGCTTAGCGTGGCAGGACACAGATACGCAGTATTTT	V-7-6	J-2-3	1	5.00610745109033e-06	NA	NA	NA
Patient 1 PBMC	TRB	CASSLAWQGETQYF	TGTGCCAGCAGCTTAGCCTGGCAGGGTGAGACCCAATACTTC	V-11-2	J-2-5	2	1.00122149021807e-05	surface glycoprotein [Severe acute respiratory syndrome coronavirus 2]	SARS-CoV2	0.8895
Patient 1 PBMC	TRB	CASSLAWQGLEYF	TGTGCCAGCAGCTTAGCGTGGCAGGGGCTGGAGTATTTT	V-7-9	J-2-3	8	4.00488596087226e-05	NA	NA	NA
Patient 1 PBMC	TRB	CASSLAWTGGGQPQHF	TGTGCCAGCAGTTTAGCCTGGACAGGGGGGGGTCAGCCCCAGCATTTT	V-28	J-1-5	4	2.00244298043613e-05	NA	NA	NA
Patient 1 PBMC	TRB	CASSLAWTSGLYNEQFF	TGTGCCAGCAGCTTAGCGTGGACTAGCGGGCTCTACAATGAGCAGTTCTTC	V-7-9	J-2-1	1	5.00610745109033e-06	NA	NA	NA
Patient 1 PBMC	TRB	CASSLAWVGDETQYF	TGTGCCAGCAGCTTAGCCTGGGTGGGGGATGAGACCCAGTACTTC	V-7-2	J-2-5	3	1.5018322353271e-05	NA	NA	NA
Patient 1 PBMC	TRB	CASSLAYEQYF	TGTGCCAGCAGTTTGGCCTACGAGCAGTACTTC	V-28	J-2-7	3	1.5018322353271e-05	DNA polymerase	Hepatitis B virus (hepatitis B virus (HBV))	0.8713
Patient 1 muscle	TRB	CASSLAYIEVTEAFF	TGTGCCAGCAGCTTGGCTTATATAGAGGTCACTGAAGCTTTCTTT	V-5-6	J-1-1	8	7.7663870767319e-05	nucleocapsid phosphoprotein [Severe acute respiratory syndrome coronavirus 2]	SARS-CoV2	0.8756
Patient 1 PBMC	TRB	CASSLAYSQARYEQFF	TGTGCCAGCAGCTTAGCGTATTCGCAGGCGCGGTATGAGCAGTTCTTC	V-7-9	J-2-1	5	2.50305372554517e-05	NA	NA	NA
Patient 1 muscle	TRB	CASSLCLLRTGNYEQYF	TGTGCCAGCAGTTTATGCCTCCTCCGGACAGGGAACTACGAGCAGTACTTC	V-28	J-2-7	5	4.85399192295744e-05	NA	NA	NA
Patient 1 PBMC	TRB	CASSLDAATGGYTF	TGCGCCAGCAGCTTGGACGCCGCTACGGGAGGCTACACCTTC	V-5-1	J-1-2	4	2.00244298043613e-05	55 kDa immediate-early protein 1	Human herpesvirus 5 strain AD169 (Human cytomegalovirus (strain AD169))	0.8883
Patient 1 PBMC	TRB	CASSLDADPTYNEQFF	TGCGCCAGCAGCTTGGATGCGGACCCCACCTACAATGAGCAGTTCTTC	V-5-1	J-2-1	3	1.5018322353271e-05	NA	NA	NA
Patient 1 PBMC	TRB	CASSLDAFYGYTF	TGTGCCAGCAGCTTAGACGCCTTCTATGGCTACACCTTC	V-7-9	J-1-2	3	1.5018322353271e-05	nucleocapsid phosphoprotein [Severe acute respiratory syndrome coronavirus 2]	SARS-CoV2	0.872
Patient 1 PBMC	TRB	CASSLDAGFLHNTQYF	TGCGCCAGCAGCTTGGACGCGGGGTTCCTGCACAATACGCAGTATTTT	V-5-1	J-2-3	1	5.00610745109033e-06	NA	NA	NA
Patient 1 muscle	TRB	CASSLDAGFSYEQYF	TGTGCCAGCAGCCTTGATGCAGGATTTTCCTACGAGCAGTACTTC	V-5-4	J-2-7	5	4.85399192295744e-05	orf1ab polyprotein [Severe acute respiratory syndrome coronavirus 2]	SARS-CoV2	0.8759
Patient 1 PBMC	TRB	CASSLDAGNQPQHF	TGTGCCAGCAGTTTGGACGCGGGGAATCAGCCCCAGCATTTT	V-7-9	J-1-5	1	5.00610745109033e-06	Nucleoprotein	Lymphocytic choriomeningitis mammarenavirus (Lymphocytic choriomeningitis virus)	0.8798
Patient 1 PBMC	TRB	CASSLDAGRETQYF	TGTGCCAGCAGTTTGGACGCAGGGCGCGAGACCCAGTACTTC	V-12-4	J-2-5	4	2.00244298043613e-05	orf1ab polyprotein [Severe acute respiratory syndrome coronavirus 2]	SARS-CoV2	0.8723
Patient 1 PBMC	TRB	CASSLDAGYQETQYF	TGTGCCAGCAGTTTAGATGCAGGGTACCAAGAGACCCAGTACTTC	V-28	J-2-5	2	1.00122149021807e-05	surface glycoprotein [Severe acute respiratory syndrome coronavirus 2]	SARS-CoV2	0.873
Patient 1 PBMC	TRB	CASSLDARRSGNTIYF	TGTGCCAGCAGCTTAGATGCCCGCCGCTCTGGAAACACCATATATTTT	V-11-2	J-1-3	2	1.00122149021807e-05	NA	NA	NA
Patient 1 muscle	TRB	CASSLDATDTQYF	TGTGCCAGCAGCTTGGACGCGACGGATACGCAGTATTTT	V-5-5	J-2-3	1	9.70798384591488e-06	55 kDa immediate-early protein 1	Human herpesvirus 5 strain AD169 (Human cytomegalovirus (strain AD169))	0.8802
Patient 1 PBMC	TRB	CASSLDATLHF	TGTGCCAGCAGCCTCGACGCCACCCTCCACTTT	V-3-1	J-1-6	7	3.50427521576323e-05	orf1ab polyprotein [Severe acute respiratory syndrome coronavirus 2]	SARS-CoV2	0.871
Patient 1 PBMC	TRB	CASSLDAYPTDTQYF	TGTGCCAGCAGCTTGGATGCGTACCCCACAGATACGCAGTATTTT	V-5-4	J-2-3	1	5.00610745109033e-06	ORF7b [Severe acute respiratory syndrome coronavirus 2]	SARS-CoV2	0.8708
Patient 1 PBMC	TRB	CASSLDDITVRQPQHF	TGTGCCAGCAGCTTGGATGACATAACAGTTCGGCAGCCCCAGCATTTT	V-5-5	J-1-5	4	2.00244298043613e-05	NA	NA	NA
Patient 1 PBMC	TRB	CASSLDDRPYYGYTF	TGCGCCAGCAGCTTGGACGACAGACCTTACTATGGCTACACCTTC	V-5-1	J-1-2	2	1.00122149021807e-05	NA	NA	NA
Patient 1 PBMC	TRB	CASSLDEGGGTEAFF	TGCGCCAGCAGCTTGGACGAAGGGGGTGGAACTGAAGCTTTCTTT	V-5-1	J-1-1	11	5.50671819619936e-05	surface glycoprotein [Severe acute respiratory syndrome coronavirus 2]	SARS-CoV2	0.8732
Patient 1 PBMC	TRB	CASSLDETGLGTDTQYF	TGCGCCAGCAGCTTGGACGAGACAGGGCTGGGCACAGATACGCAGTATTTT	V-5-1	J-2-3	7	3.50427521576323e-05	NA	NA	NA
Patient 1 muscle	TRB	CASSLDFAVNNEQFF	TGTGCCAGCAGCTTAGATTTCGCCGTTAACAATGAGCAGTTCTTC	V-11-2	J-2-1	4	3.88319353836595e-05	55 kDa immediate-early protein 1	Human herpesvirus 5 strain AD169 (Human cytomegalovirus (strain AD169))	0.8785
Patient 1 PBMC	TRB	CASSLDFGALGFQYF	TGTGCCAGCAGCTTAGATTTTGGAGCCCTGGGGTTTCAGTACTTC	V-11-2	J-2-4	10	5.00610745109033e-05	NA	NA	NA
Patient 1 PBMC	TRB	CASSLDFGGAYGYTF	TGTGCCAGCAGCTTGGACTTCGGGGGCGCCTATGGCTACACCTTC	V-11-2	J-1-2	4	2.00244298043613e-05	55 kDa immediate-early protein 1	Human herpesvirus 5 strain AD169 (Human cytomegalovirus (strain AD169))	0.8717
Patient 1 PBMC	TRB	CASSLDFVSYEQYF	TGTGCCAGCAGCTTAGATTTCGTGTCCTACGAGCAGTACTTC	V-11-2	J-2-7	10	5.00610745109033e-05	surface glycoprotein [Severe acute respiratory syndrome coronavirus 2]	SARS-CoV2	0.8701
Patient 1 PBMC	TRB	CASSLDGANTGELFF	TGTGCCAGCAGCTTGGACGGCGCGAACACCGGGGAGCTGTTTTTT	V-5-5	J-2-2	12	6.0073289413084e-05	orf1ab polyprotein [Severe acute respiratory syndrome coronavirus 2]	SARS-CoV2	0.8781
Patient 1 PBMC	TRB	CASSLDGAVETQYF	TGTGCCAGCAGTTTAGATGGGGCTGTAGAGACCCAGTACTTC	V-27	J-2-5	3	1.5018322353271e-05	Epstein-Barr nuclear antigen 4	Human herpesvirus 4 (Epstein Barr virus)	0.8766
Patient 1 PBMC	TRB	CASSLDGEASAPLHF	TGTGCCAGCAGCTTAGATGGGGAGGCTAGTGCACCCCTCCACTTT	V-7-2	J-1-6	1	5.00610745109033e-06	NA	NA	NA
Patient 1 PBMC	TRB	CASSLDGGFETEAFF	TGTGCCAGCAGCTTAGATGGAGGGTTTGAGACTGAAGCTTTCTTT	V-7-9	J-1-1	7	3.50427521576323e-05	orf1ab polyprotein [Severe acute respiratory syndrome coronavirus 2]	SARS-CoV2	0.8713
Patient 1 PBMC	TRB	CASSLDGGGITGELFF	TGTGCCAGCAGCTTAGACGGGGGGGGAATCACCGGGGAGCTGTTTTTT	V-7-8	J-2-2	4	2.00244298043613e-05	orf1ab polyprotein [Severe acute respiratory syndrome coronavirus 2]	SARS-CoV2	0.8701
Patient 1 PBMC	TRB	CASSLDGGGSTDTQYF	TGCGCCAGCAGCTTGGATGGGGGGGGGAGCACAGATACGCAGTATTTT	V-5-1	J-2-3	2	1.00122149021807e-05	membrane glycoprotein [Severe acute respiratory syndrome coronavirus 2]	SARS-CoV2	0.8702
Patient 1 PBMC	TRB	CASSLDGGGTGELFF	TGTGCCAGCAGCTTGGATGGGGGGGGCACCGGGGAGCTGTTTTTT	V-5-4	J-2-2	5	2.50305372554517e-05	surface glycoprotein [Severe acute respiratory syndrome coronavirus 2],ORF3a protein [Severe acute respiratory syndrome coronavirus 2]	SARS-CoV2,SARS-CoV2	0.8813
Patient 1 PBMC	TRB	CASSLDGGLNGYTF	TGTGCCAGCAGTTTGGATGGGGGCTTGAATGGCTACACCTTC	V-28	J-1-2	8	4.00488596087226e-05	orf1ab polyprotein [Severe acute respiratory syndrome coronavirus 2]	SARS-CoV2	0.8728
Patient 1 PBMC	TRB	CASSLDGGLYEQYF	TGTGCCAGCAGCTTAGATGGGGGGCTGTACGAGCAGTACTTC	V-7-9	J-2-7	20	0.000100122149021807	membrane glycoprotein [Severe acute respiratory syndrome coronavirus 2]	SARS-CoV2	0.8747
Patient 1 PBMC	TRB	CASSLDGGQRPQHF	TGTGCCAGCAGCTTAGATGGGGGCCAAAGGCCCCAGCATTTT	V-7-8	J-1-5	12	6.0073289413084e-05	NA	NA	NA
Patient 1 PBMC	TRB	CASSLDGGTGVEQYF	TGCGCCAGCAGCTTAGACGGAGGGACAGGGGTCGAGCAGTACTTC	V-5-1	J-2-7	6	3.0036644706542e-05	ORF3a protein [Severe acute respiratory syndrome coronavirus 2]	SARS-CoV2	0.8796
Patient 1 PBMC	TRB	CASSLDGGTSGEQYF	TGTGCCAGCAGCTTAGATGGGGGGACCTCCGGCGAGCAGTACTTC	V-11-3	J-2-7	2	1.00122149021807e-05	HCMVUL83	Human herpesvirus 5 (Human cytomegalovirus)	0.8785
Patient 1 PBMC	TRB	CASSLDGGYAFLEQFF	TGCGCCAGCAGCTTGGATGGGGGGTACGCGTTTCTCGAGCAGTTCTTC	V-5-1	J-2-1	5	2.50305372554517e-05	NA	NA	NA
Patient 1 PBMC	TRB	CASSLDGIGGAAFF	TGTGCCAGCAGTCTCGACGGAATTGGGGGTGCAGCTTTCTTT	V-28	J-1-1	5	2.50305372554517e-05	orf1ab polyprotein [Severe acute respiratory syndrome coronavirus 2]	SARS-CoV2	0.8768
Patient 1 PBMC	TRB	CASSLDGLLNQPQHF	TGTGCCAGCAGCTTAGACGGACTGTTGAATCAGCCCCAGCATTTT	V-7-8	J-1-5	6	3.0036644706542e-05	HCMVUL83	Human herpesvirus 5 (Human cytomegalovirus)	0.8808
Patient 1 PBMC	TRB	CASSLDGNAIYF	TGTGCCAGCAGCTTGGACGGGAACGCCATATATTTT	V-7-9	J-1-3	1	5.00610745109033e-06	orf1ab polyprotein [Severe acute respiratory syndrome coronavirus 2]	SARS-CoV2	0.8739
Patient 1 PBMC	TRB	CASSLDGNTIYF	TGTGCCAGCAGCTTGGACGGGAACACCATATATTTT	V-7-9	J-1-3	2	1.00122149021807e-05	surface glycoprotein [Severe acute respiratory syndrome coronavirus 2]	SARS-CoV2	0.8749
Patient 1 muscle	TRB	CASSLDGNYGYTF	TGTGCCAGCAGTTTAGACGGGAACTATGGCTACACCTTC	V-28	J-1-2	14	0.000135911773842808	ORF7b [Severe acute respiratory syndrome coronavirus 2]	SARS-CoV2	0.9192
Patient 1 PBMC	TRB	CASSLDGNYGYTF	TGCGCCAGCAGCTTGGACGGAAACTATGGCTACACCTTC	V-5-1	J-1-2	2	1.00122149021807e-05	ORF7b [Severe acute respiratory syndrome coronavirus 2]	SARS-CoV2	0.9192
Patient 1 PBMC	TRB	CASSLDGQGGYQPQHF	TGTGCCAGCAGTTTAGATGGACAAGGGGGGTATCAGCCCCAGCATTTT	V-12-3	J-1-5	9	4.5054967059813e-05	NA	NA	NA
Patient 1 PBMC	TRB	CASSLDGSGGPQETQYF	TGTGCCAGCAGCTTAGACGGTAGCGGGGGGCCCCAAGAGACCCAGTACTTC	V-7-2	J-2-5	5	2.50305372554517e-05	NA	NA	NA
Patient 1 PBMC	TRB	CASSLDGSRAEAFF	TGTGCCAGCAGCTTAGATGGTTCGAGAGCTGAAGCTTTCTTT	V-11-2	J-1-1	7	3.50427521576323e-05	55 kDa immediate-early protein 1	Human herpesvirus 5 strain AD169 (Human cytomegalovirus (strain AD169))	0.8713
Patient 1 muscle	TRB	CASSLDGSTYEQYF	TGTGCCAGCAGCTTAGATGGGAGTACCTACGAGCAGTACTTC	V-7-6	J-2-7	2	1.94159676918298e-05	surface glycoprotein [Severe acute respiratory syndrome coronavirus 2],nucleocapsid phosphoprotein [Severe acute respiratory syndrome coronavirus 2],ORF3a protein [Severe acute respiratory syndrome coronavirus 2]	SARS-CoV2,SARS-CoV2,SARS-CoV2	0.8735
Patient 1 PBMC	TRB	CASSLDGTDLYGYTF	TGTGCCAGCAGCTTGGATGGGACGGATCTCTATGGCTACACCTTC	V-5-5	J-1-2	2	1.00122149021807e-05	HCMVUL83	Human herpesvirus 5 (Human cytomegalovirus)	0.8707
Patient 1 PBMC	TRB	CASSLDGTGGGYTF	TGCGCCAGCAGCTTGGATGGGACAGGGGGCGGCTACACCTTC	V-5-1	J-1-2	2	1.00122149021807e-05	55 kDa immediate-early protein 1	Human herpesvirus 5 strain AD169 (Human cytomegalovirus (strain AD169))	0.8802
Patient 1 PBMC	TRB	CASSLDGTGGREQYF	TGCGCCAGCAGCTTGGACGGGACAGGGGGTCGTGAGCAGTACTTC	V-5-1	J-2-7	4	2.00244298043613e-05	membrane glycoprotein [Severe acute respiratory syndrome coronavirus 2]	SARS-CoV2	0.8784
Patient 1 PBMC	TRB	CASSLDGTGSDEQYF	TGCGCCAGCAGCTTGGACGGGACAGGGTCGGACGAGCAGTACTTC	V-5-1	J-2-7	5	2.50305372554517e-05	orf1ab polyprotein [Severe acute respiratory syndrome coronavirus 2]	SARS-CoV2	0.8743
Patient 1 PBMC	TRB	CASSLDGTLSTDTQYF	TGTGCCAGCAGCCTAGACGGGACATTAAGCACAGATACGCAGTATTTT	V-7-2	J-2-3	7	3.50427521576323e-05	HCMVUL83	Human herpesvirus 5 (Human cytomegalovirus)	0.8797
Patient 1 PBMC	TRB	CASSLDGTNEKLFF	TGCGCCAGCAGCTTGGACGGAACTAATGAAAAACTGTTTTTT	V-5-1	J-1-4	1	5.00610745109033e-06	Trans-activator protein BZLF1	Human herpesvirus 4 (Epstein Barr virus)	0.8739
Patient 1 PBMC	TRB	CASSLDGVHGYTF	TGCGCCAGCAGCCTCGATGGGGTTCATGGCTACACCTTC	V-5-1	J-1-2	6	3.0036644706542e-05	ORF10 protein [Severe acute respiratory syndrome coronavirus 2]	SARS-CoV2	0.8777
Patient 1 PBMC	TRB	CASSLDGVSPLHF	TGTGCCAGCAGTTTAGATGGGGTTTCACCCCTCCACTTT	V-12-3	J-1-6	5	2.50305372554517e-05	55 kDa immediate-early protein 1	Human herpesvirus 5 strain AD169 (Human cytomegalovirus (strain AD169))	0.8791
Patient 1 PBMC	TRB	CASSLDGWRETQYF	TGCGCCAGCAGCTTGGACGGTTGGAGAGAGACCCAGTACTTC	V-5-1	J-2-5	7	3.50427521576323e-05	NA	NA	NA
Patient 1 PBMC	TRB	CASSLDGYTQYF	TGTGCCAGCAGCTTGGATGGATATACGCAGTATTTT	V-5-4	J-2-3	5	2.50305372554517e-05	orf1ab polyprotein [Severe acute respiratory syndrome coronavirus 2]	SARS-CoV2	0.895
Patient 1 PBMC	TRB	CASSLDGYYGYTF	TGTGCCAGCAGCCTGGACGGGTATTATGGCTACACCTTC	V-7-2	J-1-2	14	7.00855043152646e-05	orf1ab polyprotein [Severe acute respiratory syndrome coronavirus 2]	SARS-CoV2	0.8754
Patient 1 PBMC	TRB	CASSLDIARNEKLFF	TGTGCCAGCAGCTTAGACATCGCCCGTAATGAAAAACTGTTTTTT	V-11-2	J-1-4	8	4.00488596087226e-05			0.8943
Patient 1 PBMC	TRB	CASSLDIGELFF	TGTGCCAGCAGCTTAGATATCGGGGAGCTGTTTTTT	V-7-9	J-2-2	7	3.50427521576323e-05	HCMVUL83	Human herpesvirus 5 (Human cytomegalovirus)	0.8738
Patient 1 PBMC	TRB	CASSLDIGEQYF	TGTGCCAGCAGCTTAGACATCGGGGAGCAGTACTTC	V-7-2	J-2-7	8	4.00488596087226e-05	nucleocapsid phosphoprotein [Severe acute respiratory syndrome coronavirus 2]	SARS-CoV2	0.8798
Patient 1 PBMC	TRB	CASSLDIRGYGNTGELFF	TGCGCCAGCAGCTTGGATATCAGGGGCTACGGGAACACCGGGGAGCTGTTTTTT	V-5-1	J-2-2	6	3.0036644706542e-05	NA	NA	NA
Patient 1 PBMC	TRB	CASSLDKEEFF	TGTGCCAGCAGTTTGGACAAGGAGGAATTCTTC	V-2	J-2-1	3	1.5018322353271e-05	orf1ab polyprotein [Severe acute respiratory syndrome coronavirus 2]	SARS-CoV2	0.8776
Patient 1 PBMC	TRB	CASSLDLAGATREQYF	TGTGCCAGCAGCTTAGATTTGGCAGGGGCCACCCGGGAGCAGTACTTC	V-11-2	J-2-7	4	2.00244298043613e-05	NA	NA	NA
Patient 1 PBMC	TRB	CASSLDLDTQYF	TGTGCCAGCAGCTTAGATTTAGATACGCAGTATTTT	V-7-2	J-2-3	7	3.50427521576323e-05	ORF3a protein [Severe acute respiratory syndrome coronavirus 2]	SARS-CoV2	0.873
Patient 1 PBMC	TRB	CASSLDLFEETQYF	TGTGCCAGCAGCCTTGACTTGTTCGAGGAGACCCAGTACTTC	V-7-8	J-2-5	5	2.50305372554517e-05	orf1ab polyprotein [Severe acute respiratory syndrome coronavirus 2]	SARS-CoV2	0.8781
Patient 1 PBMC	TRB	CASSLDLGAGGELFF	TGTGCCAGCAGCCTTGATTTGGGGGCCGGCGGGGAGCTGTTTTTT	V-2	J-2-2	4	2.00244298043613e-05	ORF3a protein [Severe acute respiratory syndrome coronavirus 2]	SARS-CoV2	0.8729
Patient 1 muscle	TRB	CASSLDLGLNTEAFF	TGTGCCAGCAGCTTAGATCTCGGGCTGAACACTGAAGCTTTCTTT	V-7-9	J-1-1	1	9.70798384591488e-06	nucleocapsid phosphoprotein [Severe acute respiratory syndrome coronavirus 2]	SARS-CoV2	0.8834
Patient 1 PBMC	TRB	CASSLDLGNEQFF	TGTGCCAGCAGCTTAGATTTGGGAAATGAGCAGTTCTTC	V-11-2	J-2-1	7	3.50427521576323e-05	ORF7b [Severe acute respiratory syndrome coronavirus 2]	SARS-CoV2	0.8726
Patient 1 PBMC	TRB	CASSLDLGPAEAFF	TGCGCCAGCAGCTTGGACCTAGGACCCGCTGAAGCTTTCTTT	V-5-1	J-1-1	8	4.00488596087226e-05	HCMVUL83	Human herpesvirus 5 (Human cytomegalovirus)	0.8794
Patient 1 PBMC	TRB	CASSLDLGRGTDEAFF	TGTGCCAGCAGCTTAGATCTGGGGCGGGGGACGGATGAAGCTTTCTTT	V-11-2	J-1-1	172	0.000861050481587537	55 kDa immediate-early protein 1	Human herpesvirus 5 strain AD169 (Human cytomegalovirus (strain AD169))	0.8741
Patient 1 PBMC	TRB	CASSLDLGTNEKLFF	TGTGCCAGCAGCTTGGACCTGGGGACTAATGAAAAACTGTTTTTT	V-5-5	J-1-4	3	1.5018322353271e-05			0.8911
Patient 1 PBMC	TRB	CASSLDLGVTTGELFF	TGCGCCAGCAGCTTGGATCTGGGGGTGACCACCGGGGAGCTGTTTTTT	V-5-1	J-2-2	7	3.50427521576323e-05	Melanoma antigen recognized by T-cells 1	Homo sapiens (human)	0.8749
Patient 1 muscle	TRB	CASSLDLIPLAGSETQYF	TGTGCCAGCAGCTTAGATCTTATTCCCCTAGCGGGGTCAGAGACCCAGTACTTC	V-11-2	J-2-5	32	0.000310655483069276	NA	NA	NA
Patient 1 PBMC	TRB	CASSLDLQGGPTDTQYF	TGTGCCAGCAGCTTAGACTTACAGGGAGGCCCCACAGATACGCAGTATTTT	V-11-2	J-2-3	5	2.50305372554517e-05	NA	NA	NA
Patient 1 muscle	TRB	CASSLDLQPQHF	TGTGCCAGCAGCTTAGACCTTCAGCCCCAGCATTTT	V-7-9	J-1-5	10	9.70798384591488e-05	nucleocapsid phosphoprotein [Severe acute respiratory syndrome coronavirus 2]	SARS-CoV2	0.8767
Patient 1 PBMC	TRB	CASSLDLSREGTGELFF	TGTGCCAGCAGCTTAGATCTGTCCAGGGAGGGCACCGGGGAGCTGTTTTTT	V-11-3	J-2-2	1	5.00610745109033e-06	NA	NA	NA
Patient 1 PBMC	TRB	CASSLDLTSTDTQYF	TGTGCCAGCAGCTTGGACCTAACCAGCACAGATACGCAGTATTTT	V-5-6	J-2-3	15	7.5091611766355e-05	ORF7a protein [Severe acute respiratory syndrome coronavirus 2]	SARS-CoV2	0.8748
Patient 1 PBMC	TRB	CASSLDLVGQPQHF	TGTGCCAGCAGCTTGGATCTTGTAGGGCAGCCCCAGCATTTT	V-7-2	J-1-5	5	2.50305372554517e-05	NA	NA	NA
Patient 1 PBMC	TRB	CASSLDLVKQFF	TGCGCCAGCAGCTTGGACCTGGTAAAGCAGTTCTTC	V-5-1	J-2-1	3	1.5018322353271e-05	orf1ab polyprotein [Severe acute respiratory syndrome coronavirus 2]	SARS-CoV2	0.8738
Patient 1 PBMC	TRB	CASSLDLVKQSF	TGCGCCAGCAGCTTGGACCTGGTAAAGCAGTCCTTC	V-5-1	J-2-1	1	5.00610745109033e-06	orf1ab polyprotein [Severe acute respiratory syndrome coronavirus 2]	SARS-CoV2	0.8739
Patient 1 PBMC	TRB	CASSLDMAYEQYF	TGTGCCAGCAGTCTGGACATGGCCTACGAGCAGTACTTC	V-12-4	J-2-7	1	5.00610745109033e-06	non-structural protein NS4b	Yellow fever virus 17D (Yellow fever virus (STRAIN 17D))	0.8764
Patient 1 PBMC	TRB	CASSLDMIASYEQYF	TGTGCCAGTAGTTTAGATATGATTGCGTCCTACGAGCAGTACTTC	V-19	J-2-7	1	5.00610745109033e-06	membrane glycoprotein [Severe acute respiratory syndrome coronavirus 2]	SARS-CoV2	0.8855
Patient 1 PBMC	TRB	CASSLDNLYGYTF	TGTGCCAGCAGCTTGGACAACCTATATGGCTACACCTTC	V-5-6	J-1-2	6	3.0036644706542e-05	ORF7b [Severe acute respiratory syndrome coronavirus 2]	SARS-CoV2	0.8887
Patient 1 muscle	TRB	CASSLDNRAFF	TGTGCCAGCAGCTTAGACAACCGGGCTTTCTTT	V-7-2	J-1-1	4	3.88319353836595e-05	orf1ab polyprotein [Severe acute respiratory syndrome coronavirus 2],ORF7b [Severe acute respiratory syndrome coronavirus 2],orf1ab polyprotein [Severe acute respiratory syndrome coronavirus 2]	SARS-CoV2,SARS-CoV2,SARS-CoV2	0.8729
Patient 1 muscle	TRB	CASSLDPEKFDEQFF	TGTGCTAGCAGCCTGGACCCCGAGAAGTTTGATGAGCAGTTCTTC	V-7-7	J-2-1	11	0.000106787822305064	NA	NA	NA
Patient 1 PBMC	TRB	CASSLDPGAEAFF	TGTGCCAGCAGCTTAGATCCAGGGGCTGAAGCTTTCTTT	V-11-2	J-1-1	8	4.00488596087226e-05	orf1ab polyprotein [Severe acute respiratory syndrome coronavirus 2]	SARS-CoV2	0.8824
Patient 1 PBMC	TRB	CASSLDPGAGELFF	TGTGCCAGCAGTCTTGATCCGGGAGCCGGGGAGCTGTTTTTT	V-2	J-2-2	10	5.00610745109033e-05	55 kDa immediate-early protein 1	Human herpesvirus 5 strain AD169 (Human cytomegalovirus (strain AD169))	0.8966
Patient 1 PBMC	TRB	CASSLDPGARAGELFF	TGTGCCAGCAGCTTAGACCCGGGGGCAAGGGCCGGGGAGCTGTTTTTT	V-7-6	J-2-2	2	1.00122149021807e-05	NA	NA	NA
Patient 1 muscle	TRB	CASSLDPGGGIQYF	TGTGCCAGCAGCCTCGACCCAGGGGGAGGAATTCAGTACTTC	V-11-2	J-2-4	4	3.88319353836595e-05	NA	NA	NA
Patient 1 PBMC	TRB	CASSLDPGGGNEQFF	TGCGCCAGCAGCTTGGACCCGGGGGGGGGGAATGAGCAGTTCTTC	V-5-1	J-2-1	14	7.00855043152646e-05	NA	NA	NA
Patient 1 PBMC	TRB	CASSLDPGGPSSYEQYF	TGCGCCAGCAGCTTGGACCCCGGGGGGCCCAGCTCCTACGAGCAGTACTTC	V-5-1	J-2-7	1	5.00610745109033e-06	NA	NA	NA
Patient 1 muscle	TRB	CASSLDPGGREQFF	TGCGCCAGCAGCTTGGATCCAGGGGGCAGGGAGCAGTTCTTC	V-5-1	J-2-1	13	0.000126203789996893	NA	NA	NA
Patient 1 muscle	TRB	CASSLDPGGRTGELFF	TGTGCCAGCAGCTTAGATCCGGGAGGGCGAACCGGGGAGCTGTTTTTT	V-7-2	J-2-2	15	0.000145619757688723	NA	NA	NA
Patient 1 PBMC	TRB	CASSLDPGLAGKQFF	TGTGCCAGCAGCTTAGACCCGGGACTAGCGGGGAAGCAGTTCTTC	V-11-2	J-2-1	4	2.00244298043613e-05	NA	NA	NA
Patient 1 PBMC	TRB	CASSLDPGMSEQFF	TGTGCCAGCAGCTTAGATCCCGGGATGAGTGAGCAGTTCTTC	V-11-2	J-2-1	4	2.00244298043613e-05	NA	NA	NA
Patient 1 PBMC	TRB	CASSLDPGNQPQHF	TGTGCCAGCTCCCTCGACCCGGGCAATCAGCCCCAGCATTTT	V-18	J-1-5	4	2.00244298043613e-05	DNA polymerase	Hepatitis B virus (hepatitis B virus (HBV))	0.8739
Patient 1 PBMC	TRB	CASSLDPGPKYF	TGTGCCAGCAGTTTAGACCCGGGACCCAAGTACTTC	V-12-3	J-2-5	12	6.0073289413084e-05	55 kDa immediate-early protein 1	Human herpesvirus 5 strain AD169 (Human cytomegalovirus (strain AD169))	0.8715
Patient 1 PBMC	TRB	CASSLDPGQAEAFF	TGTGCCAGCAGCTTGGATCCGGGACAGGCAGAAGCTTTCTTT	V-5-5	J-1-1	1	5.00610745109033e-06	membrane glycoprotein [Severe acute respiratory syndrome coronavirus 2]	SARS-CoV2	0.8717
Patient 1 PBMC	TRB	CASSLDPGQFGEQYF	TGTGCCAGCAGCTTAGATCCAGGGCAATTCGGCGAGCAGTACTTC	V-11-2	J-2-7	14	7.00855043152646e-05	NA	NA	NA
Patient 1 PBMC	TRB	CASSLDPGTGELFF	TGTGCCAGCAGTTTAGACCCAGGCACCGGGGAGCTGTTTTTT	V-27	J-2-2	17	8.51038266685356e-05	orf1ab polyprotein [Severe acute respiratory syndrome coronavirus 2]	SARS-CoV2	0.8719
Patient 1 PBMC	TRB	CASSLDPGTGELSF	TGTGCCAGTAGTTTAGACCCAGGCACCGGGGAGCTGTCTTTT	V-27	J-2-2	1	5.00610745109033e-06	Matrix protein 1	Influenza A virus	0.8893
Patient 1 PBMC	TRB	CASSLDPGTQYF	TGTGCCAGCAGCCTCGACCCCGGGACGCAGTATTTT	V-11-1	J-2-3	2	1.00122149021807e-05	nonstructural polyprotein pp1a	SARS coronavirus Urbani (SARS-CoV (Urbani strain))	0.8724
Patient 1 PBMC	TRB	CASSLDPNTEAFF	TGCGCCAGCAGCTTGGATCCGAACACTGAAGCTTTCTTT	V-5-1	J-1-1	24	0.000120146578826168	ORF7b [Severe acute respiratory syndrome coronavirus 2],surface glycoprotein [Severe acute respiratory syndrome coronavirus 2]	SARS-CoV2,SARS-CoV2	0.8717
Patient 1 PBMC	TRB	CASSLDPNTYEQYF	TGTGCCAGCAGCTTGGATCCAAATACCTACGAGCAGTACTTC	V-5-5	J-2-7	2	1.00122149021807e-05	55 kDa immediate-early protein 1	Human herpesvirus 5 strain AD169 (Human cytomegalovirus (strain AD169))	0.8821
Patient 1 PBMC	TRB	CASSLDPPGARSTDTQYF	TGTGCCAGCAGCTTAGACCCTCCTGGGGCAAGAAGCACAGATACGCAGTATTTT	V-11-2	J-2-3	3	1.5018322353271e-05	NA	NA	NA
Patient 1 PBMC	TRB	CASSLDPQATNTEAFF	TGCGCCAGCAGCCTAGACCCGCAGGCTACGAACACTGAAGCTTTCTTT	V-5-1	J-1-1	8	4.00488596087226e-05	NA	NA	NA
Patient 1 PBMC	TRB	CASSLDPQGQRETQYF	TGCGCCAGCAGCTTGGATCCCCAGGGGCAGAGGGAGACCCAGTACTTC	V-5-1	J-2-5	4	2.00244298043613e-05	NA	NA	NA
Patient 1 PBMC	TRB	CASSLDPRNLNYGYTF	TGTGCCAGCAGCTTAGATCCCAGAAACCTCAACTATGGCTACACCTTC	V-11-2	J-1-2	5	2.50305372554517e-05	NA	NA	NA
Patient 1 PBMC	TRB	CASSLDPSGPLYGYTF	TGTGCCAGCAGCTTAGATCCTAGCGGCCCCCTCTATGGCTACACCTTC	V-11-2	J-1-2	8	4.00488596087226e-05	NA	NA	NA
Patient 1 PBMC	TRB	CASSLDQETQYF	TGCGCCAGCAGCTTAGACCAAGAGACCCAGTACTTC	V-5-1	J-2-5	1	5.00610745109033e-06	surface glycoprotein [Severe acute respiratory syndrome coronavirus 2],ORF7b [Severe acute respiratory syndrome coronavirus 2]	SARS-CoV2,SARS-CoV2	0.8774
Patient 1 PBMC	TRB	CASSLDQEVLYGYTF	TGTGCCAGCAGCTTAGATCAGGAGGTTCTATATGGCTACACCTTC	V-11-2,V-11-3	J-1-2	2	1.00122149021807e-05	NA	NA	NA
Patient 1 muscle	TRB	CASSLDQGGIGELFF	TGCGCCAGCAGCTTGGATCAAGGGGGGATCGGGGAGCTGTTTTTT	V-5-1	J-2-2	3	2.91239515377446e-05	polymerase	Hepatitis B virus (hepatitis B virus (HBV))	0.8739
Patient 1 muscle	TRB	CASSLDQGRAGELFF	TGTGCCAGCAGCTTGGACCAGGGCAGGGCCGGGGAGCTGTTTTTT	V-5-6	J-2-2	7	6.79558869214042e-05	NA	NA	NA
Patient 1 PBMC	TRB	CASSLDQGRGQPQHF	TGTGCCAGCAGTTTAGATCAAGGGAGGGGACAGCCCCAGCATTTT	V-28	J-1-5	1	5.00610745109033e-06	Matrix protein 1	Influenza A virus	0.8763
Patient 1 PBMC	TRB	CASSLDQGRQETQYF	TGCGCCAGCAGCTTGGATCAGGGGCGACAAGAGACCCAGTACTTC	V-5-1	J-2-5	1	5.00610745109033e-06	nucleocapsid phosphoprotein [Severe acute respiratory syndrome coronavirus 2]	SARS-CoV2	0.8836
Patient 1 PBMC	TRB	CASSLDQGSRLSYEQYF	TGCGCCAGCAGCTTGGATCAGGGGTCAAGACTCTCCTACGAGCAGTACTTC	V-5-1	J-2-7	6	3.0036644706542e-05	NA	NA	NA
Patient 1 PBMC	TRB	CASSLDQPNTGELFF	TGTGCCAGCAGCTTGGATCAACCGAACACCGGGGAGCTGTTTTTT	V-5-6	J-2-2	4	2.00244298043613e-05	NA	NA	NA
Patient 1 PBMC	TRB	CASSLDQRGFTDTQYF	TGCGCCAGCAGCTTGGATCAGCGGGGTTTCACAGATACGCAGTATTTT	V-5-1	J-2-3	10	5.00610745109033e-05	NA	NA	NA
Patient 1 PBMC	TRB	CASSLDQRVMGNQPQHF	TGTGCCAGCAGCTTGGATCAGCGTGTTATGGGCAATCAGCCCCAGCATTTT	V-5-5	J-1-5	9	4.5054967059813e-05	NA	NA	NA
Patient 1 PBMC	TRB	CASSLDRADTQYF	TGTGCCAGCAGTTTAGATAGGGCAGATACGCAGTATTTT	V-28	J-2-3	1	5.00610745109033e-06	orf1ab polyprotein [Severe acute respiratory syndrome coronavirus 2]	SARS-CoV2	0.8708
Patient 1 PBMC	TRB	CASSLDRAGGHEQYF	TGTGCCAGCAGCTTAGATAGGGCAGGGGGCCACGAGCAGTACTTC	V-7-9	J-2-7	1	5.00610745109033e-06	NA	NA	NA
Patient 1 PBMC	TRB	CASSLDRAGGYEQYF	TGTGCCAGCAGCTTAGATAGGGCAGGGGGCTACGAGCAGTACTTC	V-7-9	J-2-7	2	1.00122149021807e-05	orf1ab polyprotein [Severe acute respiratory syndrome coronavirus 2]	SARS-CoV2	0.8793
Patient 1 PBMC	TRB	CASSLDRAGTDTQYF	TGTGCCAGTAGTCTGGACAGGGCCGGCACAGATACGCAGTATTTT	V-19	J-2-3	7	3.50427521576323e-05	surface glycoprotein [Severe acute respiratory syndrome coronavirus 2]	SARS-CoV2	0.8714
Patient 1 PBMC	TRB	CASSLDRARAVGKLFF	TGTGCCAGCAGTCTCGACAGGGCCCGGGCGGTCGGGAAACTGTTTTTT	V-6-5	J-1-4	3	1.5018322353271e-05	NA	NA	NA
Patient 1 PBMC	TRB	CASSLDRASNQPQHF	TGTGCCAGCAGTCTGGACAGGGCGAGCAATCAGCCCCAGCATTTT	V-6-6	J-1-5	6	3.0036644706542e-05	surface glycoprotein [Severe acute respiratory syndrome coronavirus 2]	SARS-CoV2	0.8807
Patient 1 PBMC	TRB	CASSLDRASYEQYF	TGTGCCAGCAGCCTAGACAGGGCCTCCTACGAGCAGTACTTC	V-7-9	J-2-7	5	2.50305372554517e-05	orf1ab polyprotein [Severe acute respiratory syndrome coronavirus 2]	SARS-CoV2	0.8805
Patient 1 PBMC	TRB	CASSLDRAVSYEQYF	TGTGCCAGCAGCTTAGACAGGGCGGTTTCCTACGAGCAGTACTTC	V-7-2	J-2-7	7	3.50427521576323e-05	55 kDa immediate-early protein 1	Human herpesvirus 5 strain AD169 (Human cytomegalovirus (strain AD169))	0.872
Patient 1 PBMC	TRB	CASSLDRAYEQYF	TGTGCCAGCAGTTTGGACAGGGCCTACGAGCAGTACTTC	V-28	J-2-7	8	4.00488596087226e-05	surface glycoprotein [Severe acute respiratory syndrome coronavirus 2]	SARS-CoV2	0.8721
Patient 1 PBMC	TRB	CASSLDRDQPQHF	TGTGCCAGCAGCTTGGACAGGGATCAGCCCCAGCATTTT	V-7-8	J-1-5	2	1.00122149021807e-05	orf1ab polyprotein [Severe acute respiratory syndrome coronavirus 2]	SARS-CoV2	0.8706
Patient 1 PBMC	TRB	CASSLDRELLTTEAFF	TGTGCCAGCAGCTTGGACAGGGAACTCCTCACGACTGAAGCTTTCTTT	V-5-5	J-1-1	6	3.0036644706542e-05	NA	NA	NA
Patient 1 PBMC	TRB	CASSLDREYTEAFF	TGTGCCAGCAGCCTGGACAGGGAATACACTGAAGCTTTCTTT	V-3-1	J-1-1	4	2.00244298043613e-05	surface glycoprotein [Severe acute respiratory syndrome coronavirus 2]	SARS-CoV2	0.8737
Patient 1 PBMC	TRB	CASSLDRFRAANEKLFF	TGTGCCAGCAGCTTAGATCGGTTCAGGGCGGCTAATGAAAAACTGTTTTTT	V-11-2	J-1-4	9	4.5054967059813e-05	NA	NA	NA
Patient 1 PBMC	TRB	CASSLDRFYEQYF	TGTGCCAGCAGCTTGGATAGGTTCTACGAGCAGTACTTC	V-5-5	J-2-7	7	3.50427521576323e-05	nucleocapsid phosphoprotein [Severe acute respiratory syndrome coronavirus 2]	SARS-CoV2	0.8825
Patient 1 muscle	TRB	CASSLDRGEQFF	TGTGCCAGCTCACTGGACCGAGGAGAGCAGTTCTTC	V-18	J-2-1	11	0.000106787822305064	HCMVUL83	Human herpesvirus 5 (Human cytomegalovirus)	0.9288
Patient 1 PBMC	TRB	CASSLDRGETQYF	TGTGCCAGCAGCTTGGACAGGGGAGAGACCCAGTACTTC	V-5-4	J-2-5	3	1.5018322353271e-05	Transcriptional regulator IE63 homolog	Human herpesvirus 4 (Epstein Barr virus)	0.8777
Patient 1 muscle	TRB	CASSLDRGGNIQYF	TGTGCCAGCAGCCTAGACAGGGGGGGAAACATTCAGTACTTC	V-7-9	J-2-4	14	0.000135911773842808	membrane glycoprotein [Severe acute respiratory syndrome coronavirus 2]	SARS-CoV2	0.8822
Patient 1 PBMC	TRB	CASSLDRGGNIQYF	TGTGCCAGCAGCCTAGACAGGGGGGGAAACATTCAGTACTTC	V-7-9	J-2-4	12	6.0073289413084e-05	membrane glycoprotein [Severe acute respiratory syndrome coronavirus 2]	SARS-CoV2	0.8822
Patient 1 PBMC	TRB	CASSLDRGGNNEQFF	TGCGCCAGCAGCTTGGATAGGGGAGGAAACAATGAGCAGTTCTTC	V-5-1	J-2-1	9	4.5054967059813e-05	surface glycoprotein [Severe acute respiratory syndrome coronavirus 2]	SARS-CoV2	0.8795
Patient 1 PBMC	TRB	CASSLDRGHEQYF	TGCGCCAGCAGCTTGGACAGGGGCCACGAGCAGTACTTC	V-5-1	J-2-7	6	3.0036644706542e-05	Epstein-Barr nuclear antigen 4	Human herpesvirus 4 (Epstein Barr virus)	0.8728
Patient 1 PBMC	TRB	CASSLDRGLGGYTF	TGTGCCAGCAGTTTGGACAGGGGGCTCGGTGGCTACACCTTC	V-28	J-1-2	15	7.5091611766355e-05	55 kDa immediate-early protein 1	Human herpesvirus 5 strain AD169 (Human cytomegalovirus (strain AD169))	0.8748
Patient 1 PBMC	TRB	CASSLDRGLLSGANVLTF	TGTGCCAGCAGCCTGGACAGGGGGCTCCTTTCTGGGGCCAACGTCCTGACTTTC	V-2	J-2-6	5	2.50305372554517e-05	nucleocapsid phosphoprotein [Severe acute respiratory syndrome coronavirus 2]	SARS-CoV2	0.8904
Patient 1 PBMC	TRB	CASSLDRGNQPQHF	TGTGCCAGCAGCCTAGACAGGGGTAATCAGCCCCAGCATTTT	V-11-1	J-1-5	4	2.00244298043613e-05	Transcription activator BRLF1	Human herpesvirus 4 (Epstein Barr virus)	0.8723
Patient 1 PBMC	TRB	CASSLDRGPDTQYF	TGTGCCAGCAGCCTCGACAGGGGACCAGATACGCAGTATTTT	V-5-4	J-2-3	3	1.5018322353271e-05	orf1ab polyprotein [Severe acute respiratory syndrome coronavirus 2]	SARS-CoV2	0.886
Patient 1 PBMC	TRB	CASSLDRGQETQYF	TGTGCCAGCAGCTTAGACAGGGGGCAAGAGACCCAGTACTTC	V-11-2	J-2-5	11	5.50671819619936e-05	orf1ab polyprotein [Severe acute respiratory syndrome coronavirus 2]	SARS-CoV2	0.8862
Patient 1 PBMC	TRB	CASSLDRGREKLFF	TGTGCCAGCAGCTTAGACAGGGGAAGGGAAAAACTGTTTTTT	V-7-9	J-1-4	1	5.00610745109033e-06	ORF8 protein [Severe acute respiratory syndrome coronavirus 2]	SARS-CoV2	0.8785
Patient 1 muscle	TRB	CASSLDRGRNEKLFF	TGTGCCAGTAGTCTGGACAGGGGGAGGAATGAAAAACTGTTTTTT	V-19	J-1-4	13	0.000126203789996893	ORF8 protein [Severe acute respiratory syndrome coronavirus 2]	SARS-CoV2	0.8847
Patient 1 PBMC	TRB	CASSLDRGRNEKLFF	TGTGCCAGTAGTCTGGACAGGGGGAGGAATGAAAAACTGTTTTTT	V-19	J-1-4	1	5.00610745109033e-06	ORF8 protein [Severe acute respiratory syndrome coronavirus 2]	SARS-CoV2	0.8847
Patient 1 PBMC	TRB	CASSLDRGSKNQPQHF	TGTGCCAGTAGCCTCGACAGGGGGAGTAAGAATCAGCCCCAGCATTTT	V-19	J-1-5	7	3.50427521576323e-05	NA	NA	NA
Patient 1 PBMC	TRB	CASSLDRGSMNTEAFF	TGTGCCAGCAGTTTGGACAGGGGAAGCATGAACACTGAAGCTTTCTTT	V-27	J-1-1	6	3.0036644706542e-05	nucleocapsid phosphoprotein [Severe acute respiratory syndrome coronavirus 2]	SARS-CoV2	0.8706
Patient 1 PBMC	TRB	CASSLDRGSYEQYF	TGTGCCAGCAGCTTAGACAGGGGTTCCTACGAGCAGTACTTC	V-7-9	J-2-7	6	3.0036644706542e-05	HCMVUL83,nucleoprotein	Human herpesvirus 5 (Human cytomegalovirus),Influenza A virus	0.8869
Patient 1 PBMC	TRB	CASSLDRGTDTQYF	TGTGCCAGCAGCTTGGACAGGGGCACAGATACGCAGTATTTT	V-11-2	J-2-3	1	5.00610745109033e-06	55 kDa immediate-early protein 1	Human herpesvirus 5 strain AD169 (Human cytomegalovirus (strain AD169))	0.8775
Patient 1 PBMC	TRB	CASSLDRGTEAFF	TGTGCCAGCAGTTTGGACAGGGGAACTGAAGCTTTCTTT	V-2	J-1-1	7	3.50427521576323e-05	ORF7a protein [Severe acute respiratory syndrome coronavirus 2],nucleocapsid phosphoprotein [Severe acute respiratory syndrome coronavirus 2]	SARS-CoV2,SARS-CoV2	0.8708
Patient 1 PBMC	TRB	CASSLDRGVDSPLHF	TGCGCCAGCAGCTTGGACAGGGGGGTTGATTCACCCCTCCACTTT	V-5-1	J-1-6	1	5.00610745109033e-06	ORF7b [Severe acute respiratory syndrome coronavirus 2]	SARS-CoV2	0.88
Patient 1 PBMC	TRB	CASSLDRGVRRANVLTF	TGTGCCAGTAGCCTGGACAGGGGGGTAAGGCGGGCCAACGTCCTGACTTTC	V-19	J-2-6	5	2.50305372554517e-05	NA	NA	NA
Patient 1 muscle	TRB	CASSLDRGYGYTF	TGTGCCAGCAGCCTCGACCGAGGCTATGGCTACACCTTC	V-6-6	J-1-2	3	2.91239515377446e-05	DNA polymerase	Hepatitis B virus (hepatitis B virus (HBV))	0.8806
Patient 1 PBMC	TRB	CASSLDRINWGWNYGYTF	TGTGCCAGCAGCTTAGATCGTATTAACTGGGGATGGAACTATGGCTACACCTTC	V-11-2	J-1-2	11	5.50671819619936e-05	NA	NA	NA
Patient 1 PBMC	TRB	CASSLDRIYGYTF	TGCGCCAGCAGCCTTGACAGGATCTATGGCTACACCTTC	V-5-1	J-1-2	9	4.5054967059813e-05	ORF10 protein [Severe acute respiratory syndrome coronavirus 2]	SARS-CoV2	0.871
Patient 1 PBMC	TRB	CASSLDRKSYEQYF	TGTGCCAGCAGCCTGGACAGAAAATCCTACGAGCAGTACTTC	V-7-8	J-2-7	1	5.00610745109033e-06	orf1ab polyprotein [Severe acute respiratory syndrome coronavirus 2]	SARS-CoV2	0.871
Patient 1 PBMC	TRB	CASSLDRLMNTEAFF	TGTGCCAGCAGTCTGGACAGACTGATGAACACTGAAGCTTTCTTT	V-27	J-1-1	1	5.00610745109033e-06	surface glycoprotein [Severe acute respiratory syndrome coronavirus 2]	SARS-CoV2	0.8819
Patient 1 PBMC	TRB	CASSLDRLTNEKLFF	TGTGCCAGCAGTTTGGACAGGTTGACTAATGAAAAACTGTTTTTT	V-12-4	J-1-4	7	3.50427521576323e-05	55 kDa immediate-early protein 1	Human herpesvirus 5 strain AD169 (Human cytomegalovirus (strain AD169))	0.8737
Patient 1 PBMC	TRB	CASSLDRLTQRGGQETQYF	TGTGCCAGCAGCTTAGATCGTTTGACCCAGCGGGGGGGCCAAGAGACCCAGTACTTC	V-11-2	J-2-5	15	7.5091611766355e-05	NA	NA	NA
Patient 1 muscle	TRB	CASSLDRNMYF	TGTGCCAGCAGCTTGGACAGGAATATGTATTTT	V-7-9	J-2-3	3	2.91239515377446e-05	ORF8 protein [Severe acute respiratory syndrome coronavirus 2]	SARS-CoV2	0.8711
Patient 1 PBMC	TRB	CASSLDRQLMNTEAFF	TGTGCCAGCAGCTTAGATCGGCAGTTAATGAACACTGAAGCTTTCTTT	V-7-9	J-1-1	5	2.50305372554517e-05	nucleocapsid phosphoprotein [Severe acute respiratory syndrome coronavirus 2]	SARS-CoV2	0.8778
Patient 1 PBMC	TRB	CASSLDRRSGNTIYF	TGTGCCAGCAGCCTAGACAGAAGGTCTGGAAACACCATATATTTT	V-6-1	J-1-3	2	1.00122149021807e-05	HCMVUL83	Human herpesvirus 5 (Human cytomegalovirus)	0.8893
Patient 1 PBMC	TRB	CASSLDRRSGRVLYEQYF	TGTGCCAGCAGCTTAGATCGGCGTTCGGGGAGGGTTCTCTACGAGCAGTACTTC	V-11-2	J-2-7	1	5.00610745109033e-06	NA	NA	NA
Patient 1 PBMC	TRB	CASSLDRSDRGAFF	TGTGCCAGCAGTCTAGACAGGTCCGACCGAGGGGCTTTCTTT	V-28	J-1-1	1	5.00610745109033e-06	NA	NA	NA
Patient 1 muscle	TRB	CASSLDRSNEKLFF	TGTGCCAGCAGTCTCGACAGATCGAATGAAAAACTGTTTTTT	V-12-3	J-1-4	14	0.000135911773842808	orf1ab polyprotein [Severe acute respiratory syndrome coronavirus 2]	SARS-CoV2	0.8839
Patient 1 PBMC	TRB	CASSLDRSYEQYF	TGCGCCAGCAGCTTGGACAGATCCTACGAGCAGTACTTC	V-5-1	J-2-7	1	5.00610745109033e-06	orf1ab polyprotein [Severe acute respiratory syndrome coronavirus 2],orf1ab polyprotein [Severe acute respiratory syndrome coronavirus 2]	SARS-CoV2,SARS-CoV2	0.8785
Patient 1 PBMC	TRB	CASSLDRTGPYEQYF	TGTGCCAGCAGCTTGGACCGGACAGGTCCCTACGAGCAGTACTTC	V-5-4	J-2-7	7	3.50427521576323e-05	55 kDa immediate-early protein 1	Human herpesvirus 5 strain AD169 (Human cytomegalovirus (strain AD169))	0.9222
Patient 1 muscle	TRB	CASSLDRTGSGNTIYF	TGTGCCAGCAGTTTAGACAGGACAGGCTCTGGAAACACCATATATTTT	V-12-4	J-1-3	15	0.000145619757688723	orf1ab polyprotein [Severe acute respiratory syndrome coronavirus 2]	SARS-CoV2	0.875
Patient 1 PBMC	TRB	CASSLDRVDEQFF	TGTGCCAGCAGCCTGGACAGGGTGGATGAGCAGTTCTTC	V-27	J-2-1	6	3.0036644706542e-05	orf1ab polyprotein [Severe acute respiratory syndrome coronavirus 2]	SARS-CoV2	0.8805
Patient 1 PBMC	TRB	CASSLDRVNEQFF	TGTGCCAGCAGCTTAGACAGGGTCAATGAGCAGTTCTTC	V-7-2	J-2-1	4	2.00244298043613e-05	55 kDa immediate-early protein 1	Human herpesvirus 5 strain AD169 (Human cytomegalovirus (strain AD169))	0.8824
Patient 1 PBMC	TRB	CASSLDRVQDTQYF	TGTGCCAGCAGCCTCGACAGGGTTCAGGATACGCAGTATTTT	V-6-4	J-2-3	4	2.00244298043613e-05	Glutamate decarboxylase 2	Homo sapiens (human)	0.9119
Patient 1 PBMC	TRB	CASSLDRVSYEQYF	TGTGCCAGCAGCTTGGACAGGGTTTCCTACGAGCAGTACTTC	V-5-4	J-2-7	2	1.00122149021807e-05	orf1ab polyprotein [Severe acute respiratory syndrome coronavirus 2]	SARS-CoV2	0.8778
Patient 1 PBMC	TRB	CASSLDRWGAGSGEQYF	TGTGCCAGCAGCTTAGATCGGTGGGGGGCGGGGTCAGGCGAGCAGTACTTC	V-7-2	J-2-7	2	1.00122149021807e-05	NA	NA	NA
Patient 1 PBMC	TRB	CASSLDRYEQYF	TGTGCCAGCAGCTTAGACAGATACGAGCAGTACTTC	V-11-2	J-2-7	2	1.00122149021807e-05	membrane glycoprotein [Severe acute respiratory syndrome coronavirus 2]	SARS-CoV2	0.9067
Patient 1 PBMC	TRB	CASSLDRYGYTF	TGTGCCAGCAGTTTGGACAGATATGGCTACACCTTC	V-28	J-1-2	8	4.00488596087226e-05	orf1ab polyprotein [Severe acute respiratory syndrome coronavirus 2]	SARS-CoV2	0.8747
Patient 1 PBMC	TRB	CASSLDRYSGNTIYF	TGTGCCAGTAGCCTGGACCGATACTCTGGAAACACCATATATTTT	V-19	J-1-3	9	4.5054967059813e-05	HCMVUL83	Human herpesvirus 5 (Human cytomegalovirus)	0.8726
Patient 1 muscle	TRB	CASSLDSGAAYNEQFF	TGCGCCAGCAGCTTGGATTCCGGGGCAGCCTACAATGAGCAGTTCTTC	V-5-1	J-2-1	11	0.000106787822305064	ORF8 protein [Severe acute respiratory syndrome coronavirus 2]	SARS-CoV2	0.8712
Patient 1 PBMC	TRB	CASSLDSGGARNTGELFF	TGTGCCAGCAGCTTAGATAGCGGGGGGGCCCGTAACACCGGGGAGCTGTTTTTT	V-7-8	J-2-2	11	5.50671819619936e-05	NA	NA	NA
Patient 1 PBMC	TRB	CASSLDSGGELFF	TGCGCCAGCAGCTTGGACTCTGGCGGGGAGCTGTTTTTT	V-5-1	J-2-2	7	3.50427521576323e-05	Transcriptional regulator IE63 homolog	Human herpesvirus 4 (Epstein Barr virus)	0.8819
Patient 1 PBMC	TRB	CASSLDSGPNNEQFF	TGTGCCAGCAGCTTAGACAGCGGGCCAAACAATGAGCAGTTCTTC	V-11-2	J-2-1	9	4.5054967059813e-05	immediate-early IE3 protein	Murid betaherpesvirus 1 (Murine cytomegalovirus)	0.8952
Patient 1 muscle	TRB	CASSLDSGRSYEQYF	TGCGCCAGCAGCTTGGACAGCGGGAGGTCATACGAGCAGTACTTC	V-5-1	J-2-7	6	5.82479030754893e-05	Transcription activator BRLF1	Human herpesvirus 4 (Epstein Barr virus)	0.8815
Patient 1 PBMC	TRB	CASSLDSGTALDNEQFF	TGTGCCAGCAGCTTAGATTCCGGGACGGCTCTCGACAATGAGCAGTTCTTC	V-7-2	J-2-1	3	1.5018322353271e-05	NA	NA	NA
Patient 1 PBMC	TRB	CASSLDSGVYGYTF	TGTGCCAGCAGCTTGGATTCGGGGGTCTATGGCTACACCTTC	V-5-6	J-1-2	4	2.00244298043613e-05	membrane glycoprotein [Severe acute respiratory syndrome coronavirus 2]	SARS-CoV2	0.8726
Patient 1 PBMC	TRB	CASSLDSGWETQYF	TGTGCCAGCAGCTTGGACTCAGGGTGGGAGACCCAGTACTTC	V-11-2	J-2-5	2	1.00122149021807e-05	orf1ab polyprotein [Severe acute respiratory syndrome coronavirus 2]	SARS-CoV2	0.8721
Patient 1 PBMC	TRB	CASSLDSHNSPLHF	TGTGCCAGCAGCTTGGACAGTCACAATTCACCCCTCCACTTT	V-5-4	J-1-6	4	2.00244298043613e-05	membrane glycoprotein [Severe acute respiratory syndrome coronavirus 2]	SARS-CoV2	0.8759
Patient 1 PBMC	TRB	CASSLDSKETQYF	TGTGCCAGTAGTCTTGACTCGAAAGAGACCCAGTACTTC	V-19	J-2-5	4	2.00244298043613e-05	55 kDa immediate-early protein 1	Human herpesvirus 5 strain AD169 (Human cytomegalovirus (strain AD169))	0.876
Patient 1 PBMC	TRB	CASSLDSNSYEQYF	TGTGCCAGCAGCTTAGACAGCAACTCCTACGAGCAGTACTTC	V-11-1	J-2-7	3	1.5018322353271e-05	orf1ab polyprotein [Severe acute respiratory syndrome coronavirus 2]	SARS-CoV2	0.8817
Patient 1 PBMC	TRB	CASSLDSPDTQYF	TGTGCCAGCAGCTTGGACAGCCCAGATACGCAGTATTTT	V-5-4	J-2-3	3	1.5018322353271e-05	ORF7b [Severe acute respiratory syndrome coronavirus 2]	SARS-CoV2	0.8952
Patient 1 PBMC	TRB	CASSLDSPEQFF	TGTGCCAGCAGCTTAGACTCGCCGGAGCAGTTCTTC	V-7-9	J-2-1	4	2.00244298043613e-05	orf1ab polyprotein [Severe acute respiratory syndrome coronavirus 2]	SARS-CoV2	0.8766
Patient 1 PBMC	TRB	CASSLDSPHNSPLHF	TGTGCCAGCAGTCTAGACAGCCCACATAATTCACCCCTCCACTTT	V-28	J-1-6	12	6.0073289413084e-05	NA	NA	NA
Patient 1 PBMC	TRB	CASSLDSPNQPQHF	TGCGCCAGCAGCCTGGACAGCCCTAATCAGCCCCAGCATTTT	V-5-1	J-1-5	9	4.5054967059813e-05	orf1ab polyprotein [Severe acute respiratory syndrome coronavirus 2]	SARS-CoV2	0.9125
Patient 1 PBMC	TRB	CASSLDSPYEQYF	TGCGCCAGCAGCTTGGACAGCCCCTACGAGCAGTACTTC	V-5-1	J-2-7	17	8.51038266685356e-05	nucleocapsid phosphoprotein [Severe acute respiratory syndrome coronavirus 2],ORF7b [Severe acute respiratory syndrome coronavirus 2]	SARS-CoV2,SARS-CoV2	0.8818
Patient 1 PBMC	TRB	CASSLDSRDTQYF	TGTGCCAGCAGCTTAGATTCGAGAGATACGCAGTATTTT	V-11-2	J-2-3	3	1.5018322353271e-05	orf1ab polyprotein [Severe acute respiratory syndrome coronavirus 2]	SARS-CoV2	0.8743
Patient 1 PBMC	TRB	CASSLDSSLVEQYF	TGTGCCAGCAGTCTCGACAGCTCCCTAGTCGAGCAGTACTTC	V-12-3,V-12-4	J-2-7	3	1.5018322353271e-05	HCMVUL83,nucleoprotein	Human herpesvirus 5 (Human cytomegalovirus),Influenza A virus	0.8794
Patient 1 muscle	TRB	CASSLDSSYEQYF	TGTGCCAGCAGCTTGGACAGCTCCTACGAGCAGTACTTC	V-7-6	J-2-7	3	2.91239515377446e-05	membrane glycoprotein [Severe acute respiratory syndrome coronavirus 2],ORF7a protein [Severe acute respiratory syndrome coronavirus 2],orf1ab polyprotein [Severe acute respiratory syndrome coronavirus 2],orf1ab polyprotein [Severe acute respiratory syndrome coronavirus 2],orf1ab polyprotein [Severe acute respiratory syndrome coronavirus 2]	SARS-CoV2,SARS-CoV2,SARS-CoV2,SARS-CoV2,SARS-CoV2	0.884
Patient 1 muscle	TRB	CASSLDSTGSTDTQYF	TGTGCCAGCAGTTTAGATTCGACAGGGAGCACAGATACGCAGTATTTT	V-12-3,V-12-4	J-2-3	5	4.85399192295744e-05	orf1ab polyprotein [Severe acute respiratory syndrome coronavirus 2]	SARS-CoV2	0.8715
Patient 1 PBMC	TRB	CASSLDSTNEQFF	TGTGCCAGCAGCTTGGACAGTACGAATGAGCAGTTCTTC	V-5-6	J-2-1	1	5.00610745109033e-06	orf1ab polyprotein [Severe acute respiratory syndrome coronavirus 2]	SARS-CoV2	0.8834
Patient 1 PBMC	TRB	CASSLDSTRNQPQHF	TGCGCCAGCAGCTTGGACAGTACTCGCAATCAGCCCCAGCATTTT	V-5-1	J-1-5	2	1.00122149021807e-05	NA	NA	NA
Patient 1 PBMC	TRB	CASSLDSTSTDTQYF	TGCGCCAGCAGCTTGGACAGTACTAGCACAGATACGCAGTATTTT	V-5-1	J-2-3	2	1.00122149021807e-05	ORF7a protein [Severe acute respiratory syndrome coronavirus 2]	SARS-CoV2	0.8728
Patient 1 muscle	TRB	CASSLDSVLRAFF	TGCGCCAGCAGCTTGGACTCAGTTCTTAGAGCTTTCTTT	V-5-1	J-1-1	2	1.94159676918298e-05	HCMVUL83,nucleoprotein	Human herpesvirus 5 (Human cytomegalovirus),Influenza A virus	0.871
Patient 1 muscle	TRB	CASSLDSWQGGETQYF	TGTGCCAGCAGCTTAGATAGTTGGCAGGGTGGAGAGACCCAGTACTTC	V-7-2	J-2-5	239	0.00232020813917366	NA	NA	NA
Patient 1 PBMC	TRB	CASSLDSWQGGETQYF	TGTGCCAGCAGCTTAGATAGTTGGCAGGGTGGAGAGACCCAGTACTTC	V-7-2	J-2-5	38	0.000190232083141433	NA	NA	NA
Patient 1 PBMC	TRB	CASSLDTALNTGELFF	TGTGCCAGCAGCTTGGATACAGCTTTGAACACCGGGGAGCTGTTTTTT	V-5-4	J-2-2	3	1.5018322353271e-05	orf1ab polyprotein [Severe acute respiratory syndrome coronavirus 2]	SARS-CoV2	0.8759
Patient 1 PBMC	TRB	CASSLDTDPTYNEQFF	TGCGCCAGCAGCTTGGATACGGACCCAACCTACAATGAGCAGTTCTTC	V-5-1	J-2-1	1	5.00610745109033e-06	NA	NA	NA
Patient 1 muscle	TRB	CASSLDTGNIQYF	TGCGCCAGCAGCTTGGATACGGGGAACATTCAGTACTTC	V-5-1	J-2-4	4	3.88319353836595e-05	orf1ab polyprotein [Severe acute respiratory syndrome coronavirus 2]	SARS-CoV2	0.8707
Patient 1 muscle	TRB	CASSLDTGPEQYF	TGTGCCAGCAGCTTAGATACAGGGCCAGAGCAGTACTTC	V-7-9	J-2-7	5	4.85399192295744e-05	Transcriptional regulator IE63 homolog	Human herpesvirus 4 (Epstein Barr virus)	0.8782
Patient 1 PBMC	TRB	CASSLDTGRVTDTQYF	TGTGCCAGCAGCTTAGATACGGGGAGAGTCACAGATACGCAGTATTTT	V-11-2	J-2-3	10	5.00610745109033e-05	membrane glycoprotein [Severe acute respiratory syndrome coronavirus 2]	SARS-CoV2	0.8824
Patient 1 PBMC	TRB	CASSLDTGVLNEQFF	TGTGCCAGCAGCTTAGATACAGGGGTCCTCAATGAGCAGTTCTTC	V-7-2	J-2-1	4	2.00244298043613e-05	surface glycoprotein [Severe acute respiratory syndrome coronavirus 2]	SARS-CoV2	0.8727
Patient 1 PBMC	TRB	CASSLDTPKFAFF	TGCGCCAGCAGCTTGGACACACCCAAATTCGCTTTCTTT	V-5-1	J-1-1	5	2.50305372554517e-05	NA	NA	NA
Patient 1 PBMC	TRB	CASSLDTPKQYF	TGCGCCAGCAGCCTGGACACTCCCAAGCAGTACTTC	V-5-1	J-2-7	1	5.00610745109033e-06	orf1ab polyprotein [Severe acute respiratory syndrome coronavirus 2]	SARS-CoV2	0.8701
Patient 1 PBMC	TRB	CASSLDTSGVYNEQFF	TGTGCCAGCAGTTTGGATACTAGCGGGGTCTACAATGAGCAGTTCTTC	V-27	J-2-1	4	2.00244298043613e-05	Trans-activator protein BZLF1,Epstein-Barr nuclear antigen 4,55 kDa immediate-early protein 1	Human herpesvirus 4 (Epstein Barr virus),Human herpesvirus 4 (Epstein Barr virus),Human herpesvirus 5 strain AD169 (Human cytomegalovirus (strain AD169))	0.8711
Patient 1 PBMC	TRB	CASSLDTSYEQYF	TGTGCCAGCAGCTTGGACACCTCCTACGAGCAGTACTTC	V-5-6	J-2-7	5	2.50305372554517e-05	membrane glycoprotein [Severe acute respiratory syndrome coronavirus 2],orf1ab polyprotein [Severe acute respiratory syndrome coronavirus 2]	SARS-CoV2,SARS-CoV2	0.8789
Patient 1 PBMC	TRB	CASSLDVGATYNEQFF	TGCGCCAGCAGCTTGGATGTGGGGGCAACCTACAATGAGCAGTTCTTC	V-5-1	J-2-1	1	5.00610745109033e-06	orf1ab polyprotein [Severe acute respiratory syndrome coronavirus 2]	SARS-CoV2	0.8717
Patient 1 muscle	TRB	CASSLDVGEQYF	TGCGCCAGCAGCTTGGACGTTGGGGAGCAGTACTTC	V-5-1	J-2-7	6	5.82479030754893e-05	N protein	SARS coronavirus Urbani (SARS-CoV (Urbani strain))	0.8835
Patient 1 muscle	TRB	CASSLDVGSGETQYF	TGTGCCAGCAGCTTAGATGTAGGTAGCGGCGAGACCCAGTACTTC	V-11-2	J-2-5	38	0.000368903386144765	Transcriptional regulator IE63 homolog,Transcription activator BRLF1	Human herpesvirus 4 (Epstein Barr virus),Human herpesvirus 4 (Epstein Barr virus)	0.879
Patient 1 PBMC	TRB	CASSLDVGSGETQYF	TGTGCCAGCAGCTTAGATGTAGGTAGCGGCGAGACCCAGTACTTC	V-11-2	J-2-5	3	1.5018322353271e-05	Transcriptional regulator IE63 homolog,Transcription activator BRLF1	Human herpesvirus 4 (Epstein Barr virus),Human herpesvirus 4 (Epstein Barr virus)	0.879
Patient 1 PBMC	TRB	CASSLDVIGGREQYF	TGTGCCAGCAGCCTGGACGTCATAGGGGGGCGCGAGCAGTACTTC	V-3-1	J-2-7	7	3.50427521576323e-05	ORF7b [Severe acute respiratory syndrome coronavirus 2]	SARS-CoV2	0.8719
Patient 1 PBMC	TRB	CASSLDVWRGGAYNEQFF	TGTGCCAGCAGCTTAGATGTTTGGCGGGGGGGCGCCTACAATGAGCAGTTCTTC	V-11-2	J-2-1	4	2.00244298043613e-05	NA	NA	NA
Patient 1 muscle	TRB	CASSLDWEETQYF	TGTGCCAGCAGCTTGGACTGGGAAGAGACCCAGTACTTC	V-7-9	J-2-5	9	8.73718546132339e-05	membrane glycoprotein [Severe acute respiratory syndrome coronavirus 2]	SARS-CoV2	0.8701
Patient 1 PBMC	TRB	CASSLDWGTSTDTQYF	TGTGCCAGCAGCTTAGACTGGGGGACTAGCACAGATACGCAGTATTTT	V-11-2	J-2-3	17	8.51038266685356e-05	NA	NA	NA
Patient 1 PBMC	TRB	CASSLDWNEKLFF	TGTGCCAGCAGTTTGGACTGGAATGAAAAACTGTTTTTT	V-6-6	J-1-4	12	6.0073289413084e-05	NA	NA	NA
Patient 1 muscle	TRB	CASSLDWSSKHEQFF	TGTGCCAGCAGCTTAGATTGGAGTAGCAAACATGAGCAGTTCTTC	V-11-2	J-2-1	6	5.82479030754893e-05	NA	NA	NA
Patient 1 muscle	TRB	CASSLDWTDTDTQYF	TGTGCCAGCAGCTTAGATTGGACTGACACAGATACGCAGTATTTT	V-11-2	J-2-3	4	3.88319353836595e-05	NA	NA	NA
Patient 1 PBMC	TRB	CASSLDWTEAFF	TGTGCCAGCAGCCTCGACTGGACTGAAGCTTTCTTT	V-7-2	J-1-1	13	6.50793968641743e-05	precore/core protein	Hepatitis B virus (hepatitis B virus (HBV))	0.8731
Patient 1 muscle	TRB	CASSLDYRGQPQHF	TGTGCCAGCAGCTTAGATTACAGGGGCCAGCCCCAGCATTTT	V-7-9	J-1-5	11	0.000106787822305064	NA	NA	NA
Patient 1 PBMC	TRB	CASSLDYSYNEQFF	TGCGCCAGCAGCTTGGACTACTCCTACAATGAGCAGTTCTTC	V-5-1	J-2-1	2	1.00122149021807e-05	surface glycoprotein [Severe acute respiratory syndrome coronavirus 2]	SARS-CoV2	0.8932
Patient 1 PBMC	TRB	CASSLDYSYNGQFF	TGCGCCAGCAGCTTGGACTACTCCTACAATGGGCAGTTCTTC	V-5-1	J-2-1	1	5.00610745109033e-06	surface glycoprotein [Severe acute respiratory syndrome coronavirus 2]	SARS-CoV2	0.8778
Patient 1 PBMC	TRB	CASSLEAAGGTEAFF	TGTGCCAGCAGCTTAGAGGCGGCGGGGGGCACTGAAGCTTTCTTT	V-7-9	J-1-1	5	2.50305372554517e-05	55 kDa immediate-early protein 1	Human herpesvirus 5 strain AD169 (Human cytomegalovirus (strain AD169))	0.8744
Patient 1 muscle	TRB	CASSLEAANYNEQFF	TGCGCCAGCAGCTTGGAGGCAGCGAACTACAATGAGCAGTTCTTC	V-5-1	J-2-1	10	9.70798384591488e-05	DNA polymerase	Hepatitis B virus (hepatitis B virus (HBV))	0.8757
Patient 1 PBMC	TRB	CASSLEAEGARPGELFF	TGTGCCAGCAGCTTAGAGGCGGAGGGGGCGCGACCCGGGGAGCTGTTTTTT	V-7-6	J-2-2	1	5.00610745109033e-06	NA	NA	NA
Patient 1 PBMC	TRB	CASSLEAGEDTEAFF	TGTGCCAGCAGCTTAGAAGCGGGGGAAGACACTGAAGCTTTCTTT	V-7-9	J-1-1	7	3.50427521576323e-05	ORF7a protein [Severe acute respiratory syndrome coronavirus 2]	SARS-CoV2	0.871
Patient 1 PBMC	TRB	CASSLEAGGHTQYF	TGTGCCAGCAGCTTAGAGGCAGGGGGACATACGCAGTATTTT	V-11-2	J-2-3	33	0.000165201545885981	ORF7b [Severe acute respiratory syndrome coronavirus 2]	SARS-CoV2	0.8701
Patient 1 PBMC	TRB	CASSLEAGGNEQFF	TGCGCCAGCAGCTTGGAGGCGGGGGGCAATGAGCAGTTCTTC	V-5-1	J-2-1	10	5.00610745109033e-05	orf1ab polyprotein [Severe acute respiratory syndrome coronavirus 2]	SARS-CoV2	0.8913
Patient 1 PBMC	TRB	CASSLEAGGPKDEQFF	TGTGCCAGCAGCTTGGAAGCGGGGGGGCCTAAGGATGAGCAGTTCTTC	V-5-4	J-2-1	7	3.50427521576323e-05	NA	NA	NA
Patient 1 PBMC	TRB	CASSLEAGLAAQETQYF	TGTGCCAGCAGCTTAGAGGCAGGGCTAGCGGCACAAGAGACCCAGTACTTC	V-7-8	J-2-5	2	1.00122149021807e-05	orf1ab polyprotein [Severe acute respiratory syndrome coronavirus 2]	SARS-CoV2	0.8766
Patient 1 PBMC	TRB	CASSLEAGNTEAFF	TGTGCCAGCAGCTTAGAAGCAGGAAACACTGAAGCTTTCTTT	V-7-2	J-1-1	2	1.00122149021807e-05	55 kDa immediate-early protein 1	Human herpesvirus 5 strain AD169 (Human cytomegalovirus (strain AD169))	0.8846
Patient 1 PBMC	TRB	CASSLEAGTEQYF	TGCGCCAGCAGCTTGGAAGCAGGGACCGAGCAGTACTTC	V-5-1	J-2-7	5	2.50305372554517e-05	orf1ab polyprotein [Severe acute respiratory syndrome coronavirus 2]	SARS-CoV2	0.8739
Patient 1 PBMC	TRB	CASSLEAIRGGYTF	TGTGCCAGCAGCTTAGAGGCGATTCGGGGGGGCTACACCTTC	V-7-8	J-1-2	4	2.00244298043613e-05	Transcription activator BRLF1	Human herpesvirus 4 (Epstein Barr virus)	0.87
Patient 1 PBMC	TRB	CASSLEANYGYTF	TGCGCCAGCAGCTTGGAAGCTAACTATGGCTACACCTTC	V-5-1	J-1-2	23	0.000115140471375078	orf1ab polyprotein [Severe acute respiratory syndrome coronavirus 2],ORF3a protein [Severe acute respiratory syndrome coronavirus 2]	SARS-CoV2,SARS-CoV2	0.8722
Patient 1 PBMC	TRB	CASSLEARGNQPQHF	TGTGCCAGCAGCTTAGAGGCCCGTGGCAATCAGCCCCAGCATTTT	V-7-2	J-1-5	10	5.00610745109033e-05	NA	NA	NA
Patient 1 PBMC	TRB	CASSLEARWASGALNTGELFF	TGCGCCAGCAGCTTGGAGGCAAGGTGGGCTAGCGGGGCGTTGAACACCGGGGAGCTGTTTTTT	V-5-1	J-2-2	2	1.00122149021807e-05	NA	NA	NA
Patient 1 muscle	TRB	CASSLEASGGHGYEQYF	TGTGCCAGCAGCTTAGAGGCTAGCGGGGGGCACGGGTACGAGCAGTACTTC	V-7-6	J-2-7	33	0.000320363466915191	NA	NA	NA
Patient 1 muscle	TRB	CASSLEATYNYGYTF	TGCGCCAGCAGCTTGGAGGCAACCTATAACTATGGCTACACCTTC	V-5-1	J-1-2	7	6.79558869214042e-05	NA	NA	NA
Patient 1 PBMC	TRB	CASSLEATYNYGYTF	TGCGCCAGCAGCTTGGAGGCAACCTATAACTATGGCTACACCTTC	V-5-1	J-1-2	4	2.00244298043613e-05	NA	NA	NA
Patient 1 PBMC	TRB	CASSLEDGQSTDTQYF	TGTGCCAGCAGCTTAGAGGACGGGCAGAGCACAGATACGCAGTATTTT	V-7-9	J-2-3	1	5.00610745109033e-06	55 kDa immediate-early protein 1	Human herpesvirus 5 strain AD169 (Human cytomegalovirus (strain AD169))	0.8708
Patient 1 PBMC	TRB	CASSLEDREIYTF	TGTGCCAGCAGCTTAGAAGACAGGGAAATCTACACCTTC	V-13	J-1-2	9	4.5054967059813e-05	N protein	SARS coronavirus Urbani (SARS-CoV (Urbani strain))	0.8754
Patient 1 PBMC	TRB	CASSLEDRGHEQYF	TGTGCCAGCAGCTTAGAGGACAGGGGCCACGAGCAGTACTTC	V-7-6	J-2-7	5	2.50305372554517e-05	ORF7b [Severe acute respiratory syndrome coronavirus 2]	SARS-CoV2	0.8916
Patient 1 PBMC	TRB	CASSLEDRGTDTQYF	TGTGCCAGCAGTTTGGAGGACAGGGGTACAGATACGCAGTATTTT	V-6-1	J-2-3	2	1.00122149021807e-05	orf1ab polyprotein [Severe acute respiratory syndrome coronavirus 2]	SARS-CoV2	0.8706
Patient 1 PBMC	TRB	CASSLEDRVLSPLHF	TGTGCCAGCAGCTTAGAGGACAGGGTCTTGTCACCCCTCCACTTT	V-7-2	J-1-6	1	5.00610745109033e-06	orf1ab polyprotein [Severe acute respiratory syndrome coronavirus 2]	SARS-CoV2	0.8705
Patient 1 PBMC	TRB	CASSLEDSSYNEQFF	TGTGCCAGCAGCTTGGAAGATTCCTCCTACAATGAGCAGTTCTTC	V-5-8	J-2-1	7	3.50427521576323e-05	55 kDa immediate-early protein 1	Human herpesvirus 5 strain AD169 (Human cytomegalovirus (strain AD169))	0.8764
Patient 1 PBMC	TRB	CASSLEDTLRTLHF	TGTGCCAGCAGCCTCGAGGACACCCTACGCACCCTCCACTTT	V-16	J-1-6	2	1.00122149021807e-05	NA	NA	NA
Patient 1 PBMC	TRB	CASSLEEGRNEQFF	TGTGCCAGCAGCTTGGAGGAGGGTAGAAATGAGCAGTTCTTC	V-5-5	J-2-1	14	7.00855043152646e-05	Epstein-Barr nuclear antigen 4	Human herpesvirus 4 (Epstein Barr virus)	0.8824
Patient 1 PBMC	TRB	CASSLEEQYF	TGTGCCAGCAGCTTGGAGGAGCAGTACTTC	V-5-5	J-2-7	12	6.0073289413084e-05	orf1ab polyprotein [Severe acute respiratory syndrome coronavirus 2]	SARS-CoV2	0.8831
Patient 1 PBMC	TRB	CASSLEESGTEAFF	TGCGCCAGCAGCTTGGAAGAGTCAGGCACTGAAGCTTTCTTT	V-5-1	J-1-1	8	4.00488596087226e-05	55 kDa immediate-early protein 1	Human herpesvirus 5 strain AD169 (Human cytomegalovirus (strain AD169))	0.8717
Patient 1 muscle	TRB	CASSLEETQYF	TGTGCCAGCAGCTTGGAAGAGACCCAGTACTTC	V-7-9	J-2-5	12	0.000116495806150979	HCMVUL83	Human herpesvirus 5 strain Towne (Human cytomegalovirus (strain Towne))	0.8725
Patient 1 PBMC	TRB	CASSLEEWGSPLHF	TGTGCCAGCAGCTTAGAAGAGTGGGGTTCACCCCTCCACTTT	V-7-2	J-1-6	3	1.5018322353271e-05	NA	NA	NA
Patient 1 PBMC	TRB	CASSLEFGRMNTEAFF	TGTGCCAGCAGCTTAGAGTTTGGAAGGATGAACACTGAAGCTTTCTTT	V-11-2	J-1-1	11	5.50671819619936e-05	NA	NA	NA
Patient 1 muscle	TRB	CASSLEFRGDHEQYF	TGCGCCAGCAGCTTGGAATTCAGGGGGGATCACGAGCAGTACTTC	V-5-1	J-2-7	119	0.00115525007766387	NA	NA	NA
Patient 1 PBMC	TRB	CASSLEGAFTAYEQYF	TGTGCCAGCAGCTTGGAGGGGGCCTTCACCGCCTACGAGCAGTACTTC	V-5-5	J-2-7	4	2.00244298043613e-05	NA	NA	NA
Patient 1 PBMC	TRB	CASSLEGAGGWETQYF	TGTGCCAGCAGCTTAGAAGGTGCAGGGGGCTGGGAGACCCAGTACTTC	V-7-2	J-2-5	2	1.00122149021807e-05	NA	NA	NA
Patient 1 PBMC	TRB	CASSLEGAHWETQYF	TGTGCCAGCAGCTTGGAAGGGGCACACTGGGAGACCCAGTACTTC	V-5-4	J-2-5	12	6.0073289413084e-05	NA	NA	NA
Patient 1 muscle	TRB	CASSLEGAPPDTQYF	TGCGCCAGCAGCTTGGAGGGGGCGCCCCCAGATACGCAGTATTTT	V-5-1	J-2-3	16	0.000155327741534638	HCMVUL83	Human herpesvirus 5 (Human cytomegalovirus)	0.885
Patient 1 muscle	TRB	CASSLEGAPPVTQYF	TGCGCCAGCAGCTTGGAGGGGGCGCCCCCAGTTACGCAGTATTTT	V-5-1	J-2-3	1	9.70798384591488e-06	NA	NA	NA
Patient 1 PBMC	TRB	CASSLEGAPSIRPLHF	TGTGCCAGCAGTTTGGAGGGGGCGCCTTCTATAAGACCCCTCCACTTT	V-27	J-1-6	3	1.5018322353271e-05	NA	NA	NA
Patient 1 PBMC	TRB	CASSLEGAPSIRPLRF	TGTGCCAGCAGTTTGGAGGGGGCGCCTTCTATAAGACCCCTCCGCTTT	V-27	J-1-6	1	5.00610745109033e-06	NA	NA	NA
Patient 1 PBMC	TRB	CASSLEGAPYQPQHF	TGCGCCAGCAGCTTGGAAGGGGCCCCCTATCAGCCCCAGCATTTT	V-5-1	J-1-5	7	3.50427521576323e-05	NA	NA	NA
Patient 1 PBMC	TRB	CASSLEGARSPPHHF	TGTGCCAGCAGCTTGGAGGGGGCGCGGAGTCCGCCCCATCATTTT	V-5-5	J-1-5	1	5.00610745109033e-06	NA	NA	NA
Patient 1 PBMC	TRB	CASSLEGARSQPQHF	TGTGCCAGCAGCTTGGAGGGGGCGCGGAGTCAGCCCCAGCATTTT	V-5-5	J-1-5	3	1.5018322353271e-05	orf1ab polyprotein [Severe acute respiratory syndrome coronavirus 2]	SARS-CoV2	0.873
Patient 1 PBMC	TRB	CASSLEGFRTDTQYF	TGCGCCAGCAGCTTGGAAGGGTTCCGCACAGATACGCAGTATTTT	V-5-1	J-2-3	1	5.00610745109033e-06	orf1ab polyprotein [Severe acute respiratory syndrome coronavirus 2]	SARS-CoV2	0.8733
Patient 1 PBMC	TRB	CASSLEGGAYEQYF	TGTGCCAGCAGTCTGGAGGGAGGGGCTTACGAGCAGTACTTC	V-2	J-2-7	3	1.5018322353271e-05	orf1ab polyprotein [Severe acute respiratory syndrome coronavirus 2]	SARS-CoV2	0.8899
Patient 1 PBMC	TRB	CASSLEGGNQPQHF	TGCGCCAGCAGCTTGGAGGGAGGTAATCAGCCCCAGCATTTT	V-5-1	J-1-5	1	5.00610745109033e-06	orf1ab polyprotein [Severe acute respiratory syndrome coronavirus 2]	SARS-CoV2	0.873
Patient 1 PBMC	TRB	CASSLEGGNRGRSEKLFF	TGTGCCAGCAGCTTAGAAGGAGGGAACAGGGGTCGTAGTGAAAAACTGTTTTTT	V-7-2	J-1-4	6	3.0036644706542e-05	NA	NA	NA
Patient 1 muscle	TRB	CASSLEGGPYNEQFF	TGCGCCAGCAGCTTGGAAGGGGGCCCCTACAATGAGCAGTTCTTC	V-5-1	J-2-1	7	6.79558869214042e-05	ORF3a protein [Severe acute respiratory syndrome coronavirus 2]	SARS-CoV2	0.8821
Patient 1 PBMC	TRB	CASSLEGGTGVSGELFF	TGTGCCAGCAGCTTGGAAGGGGGGACAGGGGTTTCCGGGGAGCTGTTTTTT	V-5-5	J-2-2	2	1.00122149021807e-05	NA	NA	NA
Patient 1 muscle	TRB	CASSLEGGVNTEAFF	TGTGCCAGCAGCCTCGAAGGGGGGGTGAACACTGAAGCTTTCTTT	V-7-2	J-1-1	12	0.000116495806150979	orf1ab polyprotein [Severe acute respiratory syndrome coronavirus 2]	SARS-CoV2	0.8852
Patient 1 muscle	TRB	CASSLEGGVNTEVFF	TGTGCCAGCAGCCTCGAAGGGGGGGTGAACACTGAAGTTTTCTTT	V-7-2	J-1-1	3	2.91239515377446e-05	orf1ab polyprotein [Severe acute respiratory syndrome coronavirus 2]	SARS-CoV2	0.8724
Patient 1 PBMC	TRB	CASSLEGGYGYTF	TGCGCCAGCAGCTTGGAGGGGGGCTATGGCTACACCTTC	V-5-1	J-1-2	3	1.5018322353271e-05	ORF3a protein [Severe acute respiratory syndrome coronavirus 2]	SARS-CoV2	0.8729
Patient 1 PBMC	TRB	CASSLEGHHSSPLHF	TGTGCCAGCAGCTTGGAGGGGCACCACAGTTCACCCCTCCACTTT	V-5-5	J-1-6	2	1.00122149021807e-05	NA	NA	NA
Patient 1 PBMC	TRB	CASSLEGIRTDTQYF	TGCGCCAGCAGCTTGGAAGGGATCCGCACAGATACGCAGTATTTT	V-5-1	J-2-3	3	1.5018322353271e-05	surface glycoprotein [Severe acute respiratory syndrome coronavirus 2]	SARS-CoV2	0.8722
Patient 1 PBMC	TRB	CASSLEGIYGYTF	TGCGCCAGCAGCTTGGAGGGGATCTATGGCTACACCTTC	V-5-1	J-1-2	1	5.00610745109033e-06			0.8787
Patient 1 PBMC	TRB	CASSLEGLAANEQFF	TGTGCCAGCAGCTTAGAGGGGCTAGCGGCTAATGAGCAGTTCTTC	V-7-9	J-2-1	7	3.50427521576323e-05	surface glycoprotein [Severe acute respiratory syndrome coronavirus 2]	SARS-CoV2	0.8846
Patient 1 muscle	TRB	CASSLEGLAGGPYTDTQYF	TGCGCCAGCAGCTTGGAGGGACTAGCGGGGGGGCCATACACAGATACGCAGTATTTT	V-5-1	J-2-3	1	9.70798384591488e-06	NA	NA	NA
Patient 1 PBMC	TRB	CASSLEGLNTGELFF	TGCGCCAGCAGCTTGGAAGGGTTGAACACCGGGGAGCTGTTTTTT	V-5-1	J-2-2	3	1.5018322353271e-05	surface glycoprotein [Severe acute respiratory syndrome coronavirus 2]	SARS-CoV2	0.8721
Patient 1 PBMC	TRB	CASSLEGLPGTEAFF	TGCGCCAGCAGCTTGGAGGGTTTACCTGGGACTGAAGCTTTCTTT	V-5-1	J-1-1	15	7.5091611766355e-05	ORF7b [Severe acute respiratory syndrome coronavirus 2]	SARS-CoV2	0.8704
Patient 1 PBMC	TRB	CASSLEGLQPQHF	TGTGCCAGCAGTTTAGAGGGGTTGCAGCCCCAGCATTTT	V-27	J-1-5	2	1.00122149021807e-05	HCMVUL83,nucleoprotein	Human herpesvirus 5 (Human cytomegalovirus),Influenza A virus	0.8864
Patient 1 PBMC	TRB	CASSLEGPGNYNEQFF	TGTGCCAGCAGCTTGGAGGGCCCGGGGAATTACAATGAGCAGTTCTTC	V-5-5	J-2-1	7	3.50427521576323e-05	NA	NA	NA
Patient 1 PBMC	TRB	CASSLEGPPETQHF	TGTGCCAGCAGCTTAGAGGGCCCCCCCGAGACCCAGCATTTT	V-7-2	J-1-5	23	0.000115140471375078	NA	NA	NA
Patient 1 PBMC	TRB	CASSLEGPSDEQYF	TGTGCCAGCAGCTTAGAGGGTCCCTCCGACGAGCAGTACTTC	V-2	J-2-7	1	5.00610745109033e-06	orf1ab polyprotein [Severe acute respiratory syndrome coronavirus 2]	SARS-CoV2	0.8714
Patient 1 PBMC	TRB	CASSLEGPSYEQYF	TGTGCCAGCAGCTTAGAGGGTCCCTCCTACGAGCAGTACTTC	V-7-2	J-2-7	9	4.5054967059813e-05	ORF10 protein [Severe acute respiratory syndrome coronavirus 2]	SARS-CoV2	0.8854
Patient 1 PBMC	TRB	CASSLEGQGGTDTQYF	TGCGCCAGCAGCTTGGAGGGACAGGGGGGCACAGATACGCAGTATTTT	V-5-1	J-2-3	1	5.00610745109033e-06	nucleoprotein,HCMVUL83	Influenza A virus,Human herpesvirus 5 (Human cytomegalovirus)	0.8709
Patient 1 PBMC	TRB	CASSLEGQGTGELFF	TGTGCCAGCAGCTTAGAGGGACAAGGCACCGGGGAGCTGTTTTTT	V-11-2	J-2-2	10	5.00610745109033e-05	55 kDa immediate-early protein 1	Human herpesvirus 5 strain AD169 (Human cytomegalovirus (strain AD169))	0.8739
Patient 1 PBMC	TRB	CASSLEGQNTEAFF	TGTGCCAGCAGCTTAGAGGGGCAGAACACTGAAGCTTTCTTT	V-13	J-1-1	6	3.0036644706542e-05	ORF7b [Severe acute respiratory syndrome coronavirus 2]	SARS-CoV2	0.8722
Patient 1 PBMC	TRB	CASSLEGQVRYEQYF	TGTGCCAGCAGCTTAGAGGGACAGGTTCGGTACGAGCAGTACTTC	V-7-2	J-2-7	7	3.50427521576323e-05	NA	NA	NA
Patient 1 PBMC	TRB	CASSLEGRDYEQYF	TGTGCCAGCAGCTTGGAAGGCAGGGACTACGAGCAGTACTTC	V-5-6	J-2-7	1	5.00610745109033e-06	Hemagglutinin precursor	Influenza A virus	0.8702
Patient 1 muscle	TRB	CASSLEGRGISGYTF	TGTGCCAGCAGTTTGGAGGGCAGGGGAATCTCTGGCTACACCTTC	V-28	J-1-2	13	0.000126203789996893	Epstein-Barr nuclear antigen 4	Human herpesvirus 4 (Epstein Barr virus)	0.8742
Patient 1 muscle	TRB	CASSLEGRGTYEQYF	TGCGCCAGCAGCTTGGAGGGCAGGGGGACCTACGAGCAGTACTTC	V-5-1	J-2-7	9	8.73718546132339e-05	nucleocapsid phosphoprotein [Severe acute respiratory syndrome coronavirus 2]	SARS-CoV2	0.8832
Patient 1 PBMC	TRB	CASSLEGRPDTQYF	TGCGCCAGCAGCCTGGAAGGAAGGCCAGATACGCAGTATTTT	V-5-1	J-2-3	10	5.00610745109033e-05	ORF3a protein [Severe acute respiratory syndrome coronavirus 2]	SARS-CoV2	0.8829
Patient 1 muscle	TRB	CASSLEGSGEQFF	TGTGCCAGCAGCTTGGAAGGGTCGGGTGAGCAGTTCTTC	V-5-4	J-2-1	6	5.82479030754893e-05	ORF10 protein [Severe acute respiratory syndrome coronavirus 2]	SARS-CoV2	0.8717
Patient 1 muscle	TRB	CASSLEGSGGPTHYNEQFF	TGCGCCAGCAGCTTGGAGGGTAGCGGGGGGCCAACCCACTACAATGAGCAGTTCTTC	V-5-1	J-2-1	8	7.7663870767319e-05	NA	NA	NA
Patient 1 PBMC	TRB	CASSLEGSLTDTQYF	TGCGCCAGCAGCTTGGAGGGCAGTCTAACAGATACGCAGTATTTT	V-5-1	J-2-3	5	2.50305372554517e-05	ORF7b [Severe acute respiratory syndrome coronavirus 2]	SARS-CoV2	0.8937
Patient 1 PBMC	TRB	CASSLEGTAGSPLHF	TGCGCCAGCAGCTTGGAGGGGACAGCGGGATCACCCCTCCACTTT	V-5-1	J-1-6	5	2.50305372554517e-05	orf1ab polyprotein [Severe acute respiratory syndrome coronavirus 2]	SARS-CoV2	0.8818
Patient 1 muscle	TRB	CASSLEGTDTQYF	TGTGCCAGCAGCTTGGAGGGCACAGATACGCAGTATTTT	V-5-4	J-2-3	5	4.85399192295744e-05	ORF3a protein [Severe acute respiratory syndrome coronavirus 2]	SARS-CoV2	0.8733
Patient 1 PBMC	TRB	CASSLEGTGAYEQYF	TGCGCCAGCAGCTTGGAAGGGACAGGGGCCTACGAGCAGTACTTC	V-5-1	J-2-7	2	1.00122149021807e-05	nucleocapsid phosphoprotein [Severe acute respiratory syndrome coronavirus 2],orf1ab polyprotein [Severe acute respiratory syndrome coronavirus 2]	SARS-CoV2,SARS-CoV2	0.8759
Patient 1 PBMC	TRB	CASSLEGTGELFF	TGCGCCAGCAGCTTGGAGGGGACCGGGGAGCTGTTTTTT	V-5-1	J-2-2	5	2.50305372554517e-05	orf1ab polyprotein [Severe acute respiratory syndrome coronavirus 2]	SARS-CoV2	0.8766
Patient 1 PBMC	TRB	CASSLEGTGGSPLHF	TGCGCCAGCAGCTTGGAGGGGACAGGGGGTTCACCCCTCCACTTT	V-5-1	J-1-6	2	1.00122149021807e-05	ORF3a protein [Severe acute respiratory syndrome coronavirus 2]	SARS-CoV2	0.8758
Patient 1 PBMC	TRB	CASSLEGTRGNTIYF	TGTGCCAGCAGCTTAGAGGGGACGAGGGGAAACACCATATATTTT	V-7-2	J-1-3	10	5.00610745109033e-05	orf1ab polyprotein [Severe acute respiratory syndrome coronavirus 2]	SARS-CoV2	0.8701
Patient 1 PBMC	TRB	CASSLEGVPYNEQFF	TGCGCCAGCAGCTTGGAGGGGGTCCCCTACAATGAGCAGTTCTTC	V-5-1	J-2-1	1	5.00610745109033e-06	orf1ab polyprotein [Severe acute respiratory syndrome coronavirus 2]	SARS-CoV2	0.8817
Patient 1 PBMC	TRB	CASSLEGVSSYNEQFF	TGTGCCAGCAGCTTGGAAGGGGTCAGCTCCTACAATGAGCAGTTCTTC	V-5-4	J-2-1	3	1.5018322353271e-05	HCMVUL83	Human herpesvirus 5 (Human cytomegalovirus)	0.8946
Patient 1 PBMC	TRB	CASSLEGVSYNEQFF	TGCGCCAGCAGCTTGGAGGGGGTCTCCTACAATGAGCAGTTCTTC	V-5-1	J-2-1	2	1.00122149021807e-05	ORF7a protein [Severe acute respiratory syndrome coronavirus 2]	SARS-CoV2	0.8906
Patient 1 PBMC	TRB	CASSLEGVYEQYF	TGCGCCAGCAGCTTGGAAGGAGTCTACGAGCAGTACTTC	V-5-1	J-2-7	4	2.00244298043613e-05	DNA polymerase	Hepatitis B virus (hepatitis B virus (HBV))	0.8978
Patient 1 PBMC	TRB	CASSLEGVYNEQFF	TGCGCCAGCAGCTTGGAGGGGGTTTACAATGAGCAGTTCTTC	V-5-1	J-2-1	11	5.50671819619936e-05	HCMVUL83,nucleoprotein	Human herpesvirus 5 (Human cytomegalovirus),Influenza A virus	0.8769
Patient 1 PBMC	TRB	CASSLEGWEQFF	TGTGCCAGCAGCTTAGAGGGCTGGGAGCAGTTCTTC	V-7-2	J-2-1	3	1.5018322353271e-05	ORF7b [Severe acute respiratory syndrome coronavirus 2]	SARS-CoV2	0.8703
Patient 1 PBMC	TRB	CASSLEGWGGGSGEQYF	TGTGCCAGCAGCTTAGAGGGGTGGGGGGGGGGGTCAGGCGAGCAGTACTTC	V-7-2	J-2-7	1	5.00610745109033e-06	NA	NA	NA
Patient 1 PBMC	TRB	CASSLEGWRGNEQFF	TGTGCCAGCAGTTTAGAGGGTTGGCGGGGCAATGAGCAGTTCTTC	V-28	J-2-1	2	1.00122149021807e-05	NA	NA	NA
Patient 1 PBMC	TRB	CASSLEGWWGLSNQPQHF	TGTGCCAGCAGCTTGGAGGGTTGGTGGGGGCTTAGCAATCAGCCCCAGCATTTT	V-5-8	J-1-5	8	4.00488596087226e-05	NA	NA	NA
Patient 1 muscle	TRB	CASSLEGYEQYF	TGTGCCAGTAGCTTGGAGGGCTACGAGCAGTACTTC	V-5-4	J-2-7	6	5.82479030754893e-05	ORF3a protein [Severe acute respiratory syndrome coronavirus 2],ORF7b [Severe acute respiratory syndrome coronavirus 2]	SARS-CoV2,SARS-CoV2	0.8986
Patient 1 PBMC	TRB	CASSLEGYSNQPQHF	TGTGCCAGCAGTTTAGAGGGATATAGCAATCAGCCCCAGCATTTT	V-27	J-1-5	8	4.00488596087226e-05	ORF3a protein [Severe acute respiratory syndrome coronavirus 2],ORF7b [Severe acute respiratory syndrome coronavirus 2]	SARS-CoV2,SARS-CoV2	0.8774
Patient 1 PBMC	TRB	CASSLEHLETQYF	TGTGCCAGCAGCTTAGAACACCTAGAGACCCAGTACTTC	V-11-2	J-2-5	4	2.00244298043613e-05	surface glycoprotein [Severe acute respiratory syndrome coronavirus 2]	SARS-CoV2	0.8736
Patient 1 PBMC	TRB	CASSLEHQVTQYF	TGTGCCAGCAGTTTAGAGCATCAGGTGACCCAGTACTTC	V-28	J-2-5	6	3.0036644706542e-05	ORF7b [Severe acute respiratory syndrome coronavirus 2]	SARS-CoV2	0.8722
Patient 1 PBMC	TRB	CASSLEHSGELFF	TGTGCCAGCAGCTTAGAGCATTCCGGGGAGCTGTTTTTT	V-7-2	J-2-2	11	5.50671819619936e-05	surface glycoprotein [Severe acute respiratory syndrome coronavirus 2]	SARS-CoV2	0.8757
Patient 1 PBMC	TRB	CASSLEIRTNTGELFF	TGTGCCAGCAGCTTAGAGATACGCACGAACACCGGGGAGCTGTTTTTT	V-7-6	J-2-2	6	3.0036644706542e-05	orf1ab polyprotein [Severe acute respiratory syndrome coronavirus 2]	SARS-CoV2	0.87
Patient 1 muscle	TRB	CASSLELAENYEQYF	TGTGCCAGCAGCTTGGAACTAGCGGAGAACTACGAGCAGTACTTC	V-5-8	J-2-7	12	0.000116495806150979	surface glycoprotein [Severe acute respiratory syndrome coronavirus 2]	SARS-CoV2	0.8834
Patient 1 muscle	TRB	CASSLELAGGMGEQYF	TGTGCCAGCAGCTTGGAGCTGGCAGGGGGCATGGGTGAGCAGTACTTC	V-5-6	J-2-7	7	6.79558869214042e-05	55 kDa immediate-early protein 1	Human herpesvirus 5 strain AD169 (Human cytomegalovirus (strain AD169))	0.8757
Patient 1 PBMC	TRB	CASSLELAGGPGLTDTQYF	TGTGCCAGCAGCTTAGAGCTAGCGGGGGGGCCTGGTTTGACAGATACGCAGTATTTT	V-5-4	J-2-3	1	5.00610745109033e-06	NA	NA	NA
Patient 1 PBMC	TRB	CASSLELAGGPYEQFF	TGTGCCAGCAGTTTAGAACTAGCGGGGGGGCCTTATGAGCAGTTCTTC	V-12-4	J-2-1	25	0.000125152686277258	orf1ab polyprotein [Severe acute respiratory syndrome coronavirus 2]	SARS-CoV2	0.8875
Patient 1 muscle	TRB	CASSLELAGITGELFF	TGTGCCAGCAGCTTGGAACTAGCGGGTATCACCGGGGAGCTGTTTTTT	V-5-6	J-2-2	2	1.94159676918298e-05	orf1ab polyprotein [Severe acute respiratory syndrome coronavirus 2]	SARS-CoV2	0.8826
Patient 1 PBMC	TRB	CASSLELAGTYNEQFF	TGTGCCAGCAGTTTAGAGCTAGCGGGGACTTACAATGAGCAGTTCTTC	V-12-4	J-2-1	4	2.00244298043613e-05	ORF7a protein [Severe acute respiratory syndrome coronavirus 2]	SARS-CoV2	0.8727
Patient 1 PBMC	TRB	CASSLELATYNEQFF	TGTGCCAGCAGTTTGGAACTAGCGACCTACAATGAGCAGTTCTTC	V-28	J-2-1	1	5.00610745109033e-06	Transcription activator BRLF1	Human herpesvirus 4 (Epstein Barr virus)	0.8735
Patient 1 PBMC	TRB	CASSLELGDYEQYF	TGTGCCAGCAGCTTAGAGCTGGGGGACTACGAGCAGTACTTC	V-7-9	J-2-7	8	4.00488596087226e-05	orf1ab polyprotein [Severe acute respiratory syndrome coronavirus 2]	SARS-CoV2	0.9024
Patient 1 PBMC	TRB	CASSLELPYEQYF	TGCGCCAGCAGCTTGGAATTGCCCTACGAGCAGTACTTC	V-5-1	J-2-7	31	0.0001551893309838	orf1ab polyprotein [Severe acute respiratory syndrome coronavirus 2]	SARS-CoV2	0.8705
Patient 1 PBMC	TRB	CASSLELSNQPQHF	TGTGCCAGCTCACTGGAGTTGAGCAATCAGCCCCAGCATTTT	V-18	J-1-5	5	2.50305372554517e-05	orf1ab polyprotein [Severe acute respiratory syndrome coronavirus 2]	SARS-CoV2	0.8732
Patient 1 PBMC	TRB	CASSLELVSYEQYF	TGCGCCAGCAGCTTGGAGCTGGTTTCCTACGAGCAGTACTTC	V-5-1	J-2-7	10	5.00610745109033e-05	55 kDa immediate-early protein 1	Human herpesvirus 5 strain AD169 (Human cytomegalovirus (strain AD169))	0.8744
Patient 1 PBMC	TRB	CASSLENEQFF	TGTGCCAGCAGTTTAGAGAATGAGCAGTTCTTC	V-28	J-2-1	22	0.000110134363923987	Transcriptional regulator IE63 homolog	Human herpesvirus 4 (Epstein Barr virus)	0.8718
Patient 1 muscle	TRB	CASSLENIRVQVPGGDTQYF	TGTGCCAGCAGCTTAGAAAATATCCGAGTCCAGGTGCCCGGGGGAGATACGCAGTATTTT	V-11-2	J-2-3	9	8.73718546132339e-05	NA	NA	NA
Patient 1 PBMC	TRB	CASSLENPLYEQYF	TGCGCCAGCAGCTTGGAAAATCCCCTCTACGAGCAGTACTTC	V-5-1	J-2-7	5	2.50305372554517e-05	NA	NA	NA
Patient 1 PBMC	TRB	CASSLENTDTQYF	TGTGCCAGCAGCTTGGAAAACACAGATACGCAGTATTTT	V-5-4	J-2-3	3	1.5018322353271e-05	55 kDa immediate-early protein 1	Human herpesvirus 5 strain AD169 (Human cytomegalovirus (strain AD169))	0.879
Patient 1 PBMC	TRB	CASSLENTDTQYS	TGTGCCAGCAGCTTGGAAAACACAGATACGCAGTATTCT	V-5-4	J-2-3	1	5.00610745109033e-06	ORF7b [Severe acute respiratory syndrome coronavirus 2]	SARS-CoV2	0.8836
Patient 1 PBMC	TRB	CASSLENTGELFF	TGCGCCAGCAGCTTGGAGAACACCGGGGAGCTGTTTTTT	V-5-1	J-2-2	15	7.5091611766355e-05	orf1ab polyprotein [Severe acute respiratory syndrome coronavirus 2],orf1ab polyprotein [Severe acute respiratory syndrome coronavirus 2]	SARS-CoV2,SARS-CoV2	0.8762
Patient 1 PBMC	TRB	CASSLENTYNEQFF	TGTGCCAGCAGCTTAGAGAACACCTACAATGAGCAGTTCTTC	V-7-2	J-2-1	3	1.5018322353271e-05	orf1ab polyprotein [Severe acute respiratory syndrome coronavirus 2],surface glycoprotein [Severe acute respiratory syndrome coronavirus 2]	SARS-CoV2,SARS-CoV2	0.8762
Patient 1 muscle	TRB	CASSLEPARWLSYEQYF	TGTGCCAGCAGCTTAGAACCGGCACGGTGGCTCTCCTACGAGCAGTACTTC	V-7-9	J-2-7	5	4.85399192295744e-05	NA	NA	NA
Patient 1 PBMC	TRB	CASSLEPARWLSYEQYF	TGTGCCAGCAGCTTAGAACCGGCACGGTGGCTCTCCTACGAGCAGTACTTC	V-7-9	J-2-7	4	2.00244298043613e-05	NA	NA	NA
Patient 1 PBMC	TRB	CASSLEPATNQPQHF	TGCGCCAGCAGCTTGGAGCCGGCTACCAATCAGCCCCAGCATTTT	V-5-1	J-1-5	3	1.5018322353271e-05	tumor antigen MAGE-N [Homo sapiens]	Homo sapiens (human)	0.8832
Patient 1 PBMC	TRB	CASSLEPGGSGNEQFF	TGTGCCAGCAGCTTGGAGCCAGGGGGCTCTGGCAATGAGCAGTTCTTC	V-5-4	J-2-1	8	4.00488596087226e-05	NA	NA	NA
Patient 1 PBMC	TRB	CASSLEPGQGLNTQYF	TGTGCCAGCAGCTTAGAACCGGGACAGGGTTTAAATACGCAGTATTTT	V-11-2	J-2-3	8	4.00488596087226e-05	NA	NA	NA
Patient 1 muscle	TRB	CASSLEPGQGTYNEQFF	TGTGCCAGCAGCCTCGAGCCGGGACAGGGAACCTACAATGAGCAGTTCTTC	V-11-2	J-2-1	3	2.91239515377446e-05	NA	NA	NA
Patient 1 PBMC	TRB	CASSLEPGRTEAFF	TGCGCCAGCAGCTTGGAACCGGGACGGACTGAAGCTTTCTTT	V-5-1	J-1-1	9	4.5054967059813e-05	55 kDa immediate-early protein 1	Human herpesvirus 5 strain AD169 (Human cytomegalovirus (strain AD169))	0.9162
Patient 1 PBMC	TRB	CASSLEPGTDTQYF	TGTGCCAGCAGCTTAGAGCCTGGCACAGATACGCAGTATTTT	V-7-6	J-2-3	10	5.00610745109033e-05	55 kDa immediate-early protein 1	Human herpesvirus 5 strain AD169 (Human cytomegalovirus (strain AD169))	0.8701
Patient 1 PBMC	TRB	CASSLEPIGSPLHF	TGTGCCAGCAGCTTAGAGCCCATAGGGTCACCCCTCCACTTT	V-11-2	J-1-6	5	2.50305372554517e-05	NA	NA	NA
Patient 1 PBMC	TRB	CASSLEPPGVTAEYNEQFF	TGTGCCAGCAGCTTAGAGCCTCCTGGGGTGACAGCAGAATACAATGAGCAGTTCTTC	V-7-2	J-2-1	5	2.50305372554517e-05	NA	NA	NA
Patient 1 PBMC	TRB	CASSLEPSGLSEQFF	TGTGCCAGCAGCTTAGAGCCTAGCGGGCTTAGTGAGCAGTTCTTC	V-11-2	J-2-1	3	1.5018322353271e-05	Transcription activator BRLF1	Human herpesvirus 4 (Epstein Barr virus)	0.8779
Patient 1 PBMC	TRB	CASSLEPSSGGGEQFF	TGTGCCAGCAGCTTAGAACCGTCTAGCGGGGGGGGTGAGCAGTTCTTC	V-11-2	J-2-1	3	1.5018322353271e-05	NA	NA	NA
Patient 1 PBMC	TRB	CASSLEPTGSDDNEQFF	TGTGCCAGCAGCTTGGAACCAACAGGGTCTGACGACAATGAGCAGTTCTTC	V-5-7	J-2-1	10	5.00610745109033e-05	NA	NA	NA
Patient 1 PBMC	TRB	CASSLEQGAYEQYF	TGTGCCAGCAGCTTAGAACAGGGGGCGTACGAGCAGTACTTC	V-11-2	J-2-7	5	2.50305372554517e-05	ORF7b [Severe acute respiratory syndrome coronavirus 2]	SARS-CoV2	0.8773
Patient 1 PBMC	TRB	CASSLEQGEYGYTF	TGTGCCAGCAGCTTGGAGCAGGGAGAATATGGCTACACCTTC	V-5-4	J-1-2	3	1.5018322353271e-05	ORF3a protein [Severe acute respiratory syndrome coronavirus 2]	SARS-CoV2	0.872
Patient 1 PBMC	TRB	CASSLEQGGNTEAFF	TGTGCCAGCAGCTTAGAACAGGGGGGGAACACTGAAGCTTTCTTT	V-5-4	J-1-1	6	3.0036644706542e-05	orf1ab polyprotein [Severe acute respiratory syndrome coronavirus 2]	SARS-CoV2	0.8808
Patient 1 PBMC	TRB	CASSLEQGGSSPLHF	TGTGCCAGCAGCTTGGAACAGGGAGGAAGTTCACCCCTCCACTTT	V-5-4	J-1-6	5	2.50305372554517e-05	Transcriptional regulator IE63 homolog	Human herpesvirus 4 (Epstein Barr virus)	0.8861
Patient 1 PBMC	TRB	CASSLEQGLGSTDTQYF	TGCGCCAGCAGCTTGGAACAGGGGCTCGGGAGCACAGATACGCAGTATTTT	V-5-1	J-2-3	5	2.50305372554517e-05	NA	NA	NA
Patient 1 PBMC	TRB	CASSLEQRTGELFF	TGCGCCAGCAGCTTGGAACAGAGAACCGGGGAGCTGTTTTTT	V-5-1	J-2-2	9	4.5054967059813e-05	ORF7b [Severe acute respiratory syndrome coronavirus 2]	SARS-CoV2	0.8721
Patient 1 muscle	TRB	CASSLEQSEQYF	TGTGCCAGCAGCTTGGAACAGTCCGAGCAGTACTTC	V-5-4	J-2-7	2	1.94159676918298e-05	orf1ab polyprotein [Severe acute respiratory syndrome coronavirus 2],surface glycoprotein [Severe acute respiratory syndrome coronavirus 2]	SARS-CoV2,SARS-CoV2	0.8716
Patient 1 PBMC	TRB	CASSLEQYSYNEQFF	TGTGCCAGCAGCTTGGAACAGTACTCCTACAATGAGCAGTTCTTC	V-5-6	J-2-1	9	4.5054967059813e-05	surface glycoprotein [Severe acute respiratory syndrome coronavirus 2]	SARS-CoV2	0.8742
Patient 1 PBMC	TRB	CASSLERAGGVSPLHF	TGTGCCAGCAGCCTTGAACGGGCAGGGGGCGTTTCACCCCTCCACTTT	V-5-5	J-1-6	3	1.5018322353271e-05	55 kDa immediate-early protein 1	Human herpesvirus 5 strain AD169 (Human cytomegalovirus (strain AD169))	0.8948
Patient 1 PBMC	TRB	CASSLERAYEQYF	TGTGCCAGCAGCTTGGAACGGGCATACGAGCAGTACTTC	V-5-4	J-2-7	6	3.0036644706542e-05	membrane glycoprotein [Severe acute respiratory syndrome coronavirus 2]	SARS-CoV2	0.8769
Patient 1 PBMC	TRB	CASSLERETQYF	TGTGCCAGCAGCTTAGAAAGGGAGACCCAGTACTTC	V-7-2	J-2-5	17	8.51038266685356e-05	Insulin precursor	Homo sapiens (human)	0.8739
Patient 1 PBMC	TRB	CASSLERGGAGSGEQYF	TGTGCCAGCAGCTTAGAGCGGGGGGGGGCGGGGTCAGGCGAGCAGTACTTC	V-7-2	J-2-7	1	5.00610745109033e-06	NA	NA	NA
Patient 1 PBMC	TRB	CASSLERGGWETQYF	TGCGCCAGCAGCCTTGAGCGGGGGGGCTGGGAGACCCAGTACTTC	V-5-1	J-2-5	9	4.5054967059813e-05	Chromodomain-helicase-DNA-binding protein 8	Homo sapiens (human)	0.8784
Patient 1 muscle	TRB	CASSLERGLYNEQFF	TGTGCCAGCAGCTTAGAGAGGGGGCTCTACAATGAGCAGTTCTTC	V-7-6	J-2-1	7	6.79558869214042e-05	55 kDa immediate-early protein 1	Human herpesvirus 5 strain AD169 (Human cytomegalovirus (strain AD169))	0.8756
Patient 1 PBMC	TRB	CASSLERGNSPLHF	TGTGCCAGCAGCTTAGAACGCGGAAATTCACCCCTCCACTTT	V-7-2	J-1-6	8	4.00488596087226e-05	orf1ab polyprotein [Severe acute respiratory syndrome coronavirus 2]	SARS-CoV2	0.8705
Patient 1 PBMC	TRB	CASSLERGRDEQFF	TGTGCCAGCAGTTTAGAGCGGGGAAGGGATGAGCAGTTCTTC	V-12-4	J-2-1	7	3.50427521576323e-05	ORF8 protein [Severe acute respiratory syndrome coronavirus 2]	SARS-CoV2	0.8746
Patient 1 PBMC	TRB	CASSLERGSSYEQYF	TGTGCCAGCAGCTTAGAGCGGGGCAGCTCCTACGAGCAGTACTTC	V-11-1	J-2-7	7	3.50427521576323e-05	HCMVUL83	Human herpesvirus 5 (Human cytomegalovirus)	0.8762
Patient 1 PBMC	TRB	CASSLERLGEQYF	TGTGCCAGCAGCTTAGAAAGGTTGGGCGAGCAGTACTTC	V-7-7	J-2-7	4	2.00244298043613e-05	orf1ab polyprotein [Severe acute respiratory syndrome coronavirus 2]	SARS-CoV2	0.874
Patient 1 PBMC	TRB	CASSLERLTGELFF	TGCGCCAGCAGCTTGGAGCGTCTCACCGGGGAGCTGTTTTTT	V-5-1	J-2-2	11	5.50671819619936e-05	orf1ab polyprotein [Severe acute respiratory syndrome coronavirus 2]	SARS-CoV2	0.8934
Patient 1 muscle	TRB	CASSLERQGSTDTQYF	TGCGCCAGCAGCTTGGAACGCCAAGGAAGCACAGATACGCAGTATTTT	V-5-1	J-2-3	16	0.000155327741534638	orf1ab polyprotein [Severe acute respiratory syndrome coronavirus 2]	SARS-CoV2	0.875
Patient 1 PBMC	TRB	CASSLERTPSEQFF	TGTGCCAGCAGCTTAGAGAGGACACCGAGCGAGCAGTTCTTC	V-11-2	J-2-1	1	5.00610745109033e-06	NA	NA	NA
Patient 1 PBMC	TRB	CASSLERTPSEQYF	TGTGCCAGCAGCTTAGAGAGGACACCGAGCGAGCAGTACTTC	V-11-2	J-2-7	11	5.50671819619936e-05	orf1ab polyprotein [Severe acute respiratory syndrome coronavirus 2]	SARS-CoV2	0.8702
Patient 1 PBMC	TRB	CASSLERTRKAEQYF	TGTGCCAGCAGCTTAGAACGGACAAGGAAAGCCGAGCAGTACTTC	V-11-2	J-2-7	8	4.00488596087226e-05	55 kDa immediate-early protein 1	Human herpesvirus 5 strain AD169 (Human cytomegalovirus (strain AD169))	0.8721
Patient 1 PBMC	TRB	CASSLESGARTDTQYF	TGTGCCAGCAGCTTAGAGAGCGGGGCCCGCACAGATACGCAGTATTTT	V-7-6	J-2-3	2	1.00122149021807e-05	55 kDa immediate-early protein 1	Human herpesvirus 5 strain AD169 (Human cytomegalovirus (strain AD169))	0.8907
Patient 1 PBMC	TRB	CASSLESGGFYGYTF	TGTGCCAGCAGCTTGGAGAGTGGGGGTTTCTATGGCTACACCTTC	V-9	J-1-2	17	8.51038266685356e-05	55 kDa immediate-early protein 1	Human herpesvirus 5 strain AD169 (Human cytomegalovirus (strain AD169))	0.8764
Patient 1 PBMC	TRB	CASSLESGGIYGYTF	TGTGCCAGCAGCCTCGAATCAGGGGGTATATATGGCTACACCTTC	V-27	J-1-2	7	3.50427521576323e-05	membrane glycoprotein [Severe acute respiratory syndrome coronavirus 2]	SARS-CoV2	0.8796
Patient 1 PBMC	TRB	CASSLESGGRSGQYF	TGTGCCAGCAGCTTAGAAAGCGGGGGCCGCTCCGGGCAGTACTTC	V-11-2	J-2-7	2	1.00122149021807e-05	ORF7b [Severe acute respiratory syndrome coronavirus 2]	SARS-CoV2	0.873
Patient 1 PBMC	TRB	CASSLESGGSNEQFF	TGTGCCAGCAGCTTAGAGTCGGGGGGCTCGAATGAGCAGTTCTTC	V-7-2	J-2-1	7	3.50427521576323e-05	orf1ab polyprotein [Severe acute respiratory syndrome coronavirus 2]	SARS-CoV2	0.8729
Patient 1 PBMC	TRB	CASSLESGSKSIQYF	TGTGCCAGCAGCTTAGAAAGCGGGTCTAAAAGCATTCAGTACTTC	V-11-2	J-2-4	10	5.00610745109033e-05	orf1ab polyprotein [Severe acute respiratory syndrome coronavirus 2]	SARS-CoV2	0.871
Patient 1 PBMC	TRB	CASSLESLVFGSGVNTGELFF	TGCGCCAGCAGCTTGGAATCCCTTGTTTTTGGTAGCGGGGTTAACACCGGGGAGCTGTTTTTT	V-5-1	J-2-2	11	5.50671819619936e-05	NA	NA	NA
Patient 1 muscle	TRB	CASSLESQGNSPLHF	TGTGCCAGCAGCTTAGAGTCCCAGGGGAATTCACCCCTCCACTTT	V-7-8	J-1-6	9	8.73718546132339e-05	membrane glycoprotein [Severe acute respiratory syndrome coronavirus 2]	SARS-CoV2	0.8719
Patient 1 PBMC	TRB	CASSLESRSGNTIYF	TGTGCCAGCAGCTTAGAGTCCAGGTCTGGAAACACCATATATTTT	V-7-2	J-1-3	6	3.0036644706542e-05	ORF3a protein [Severe acute respiratory syndrome coronavirus 2]	SARS-CoV2	0.8737
Patient 1 PBMC	TRB	CASSLESSGGETQYF	TGTGCCAGCAGCTTAGAATCGAGCGGGGGAGAGACCCAGTACTTC	V-7-6	J-2-5	2	1.00122149021807e-05	precore/core protein, partial [Hepatitis B virus]	Hepatitis B virus (hepatitis B virus (HBV))	0.8899
Patient 1 PBMC	TRB	CASSLESSGGLSGELFF	TGTGCCAGCAGCTTAGAATCTAGCGGGGGGCTTTCCGGGGAGCTGTTTTTT	V-7-2	J-2-2	8	4.00488596087226e-05	surface glycoprotein [Severe acute respiratory syndrome coronavirus 2]	SARS-CoV2	0.8745
Patient 1 muscle	TRB	CASSLESSGSQYF	TGTGCCAGCAGCTTAGAAAGTAGCGGTTCGCAGTATTTT	V-11-2	J-2-3	1	9.70798384591488e-06	membrane glycoprotein [Severe acute respiratory syndrome coronavirus 2]	SARS-CoV2	0.8721
Patient 1 PBMC	TRB	CASSLESTREFF	TGTGCCAGCAGTTTAGAGTCCACAAGGGAGTTCTTC	V-12-4	J-2-1	2	1.00122149021807e-05	nucleocapsid phosphoprotein [Severe acute respiratory syndrome coronavirus 2]	SARS-CoV2	0.8717
Patient 1 PBMC	TRB	CASSLETGANYGYTF	TGTGCCAGCAGCCTAGAGACAGGGGCGAACTATGGCTACACCTTC	V-6-6	J-1-2	9	4.5054967059813e-05	HCMVUL83	Human herpesvirus 5 (Human cytomegalovirus)	0.8714
Patient 1 PBMC	TRB	CASSLETGLTEAFF	TGTGCCAGCAGCTTAGAAACAGGCCTCACTGAAGCTTTCTTT	V-7-9	J-1-1	6	3.0036644706542e-05	55 kDa immediate-early protein 1	Human herpesvirus 5 strain AD169 (Human cytomegalovirus (strain AD169))	0.8823
Patient 1 PBMC	TRB	CASSLETGTRFWDPNYEQYF	TGTGCCAGCAGCTTAGAGACAGGGACTCGGTTTTGGGATCCTAACTACGAGCAGTACTTC	V-7-9	J-2-7	10	5.00610745109033e-05	NA	NA	NA
Patient 1 PBMC	TRB	CASSLETGTYNEQFF	TGCGCCAGCAGCTTGGAAACCGGCACATACAATGAGCAGTTCTTC	V-5-1	J-2-1	8	4.00488596087226e-05	Spike glycoprotein precursor	SARS-CoV1	0.8713
Patient 1 PBMC	TRB	CASSLETHDGYTF	TGCGCCAGCAGCTTGGAGACTCACGATGGCTACACCTTC	V-5-1	J-1-2	7	3.50427521576323e-05	NA	NA	NA
Patient 1 PBMC	TRB	CASSLEVAGGREQFF	TGTGCCAGCAGCTTAGAGGTAGCGGGGGGGCGCGAGCAGTTCTTC	V-7-2	J-2-1	4	2.00244298043613e-05	ORF7b [Severe acute respiratory syndrome coronavirus 2]	SARS-CoV2	0.8703
Patient 1 PBMC	TRB	CASSLEVAPDTQYF	TGTGCCAGCAGCTTAGAGGTGGCCCCCGATACGCAGTATTTT	V-7-6	J-2-3	8	4.00488596087226e-05	orf1ab polyprotein [Severe acute respiratory syndrome coronavirus 2]	SARS-CoV2	0.88
Patient 1 muscle	TRB	CASSLEVASGELFF	TGTGCCAGCAGCTTAGAGGTGGCGTCCGGGGAGCTGTTTTTT	V-11-3	J-2-2	2	1.94159676918298e-05	orf1ab polyprotein [Severe acute respiratory syndrome coronavirus 2]	SARS-CoV2	0.8721
Patient 1 muscle	TRB	CASSLEVATEAFF	TGCGCCAGCAGCTTGGAGGTTGCCACTGAAGCTTTCTTT	V-5-1	J-1-1	17	0.000165035725380553	Transcriptional regulator IE63 homolog,Transcription activator BRLF1	Human herpesvirus 4 (Epstein Barr virus),Human herpesvirus 4 (Epstein Barr virus)	0.8717
Patient 1 PBMC	TRB	CASSLEVETQYF	TGTGCCAGCAGCTTAGAAGTAGAGACCCAGTACTTC	V-7-6	J-2-5	1	5.00610745109033e-06	55 kDa immediate-early protein 1	Human herpesvirus 5 strain AD169 (Human cytomegalovirus (strain AD169))	0.8711
Patient 1 PBMC	TRB	CASSLEVEYYEQYF	TGCGCCAGCAGCTTGGAGGTCGAGTACTACGAGCAGTACTTC	V-5-1	J-2-7	4	2.00244298043613e-05	orf1ab polyprotein [Severe acute respiratory syndrome coronavirus 2]	SARS-CoV2	0.8717
Patient 1 PBMC	TRB	CASSLEVGHPQETQYF	TGTGCCAGCAGCTTAGAGGTGGGACACCCCCAAGAGACCCAGTACTTC	V-7-2	J-2-5	3	1.5018322353271e-05	NA	NA	NA
Patient 1 PBMC	TRB	CASSLEVGNTEAFF	TGCGCCAGCAGCTTGGAGGTGGGGAACACTGAAGCTTTCTTT	V-5-1	J-1-1	7	3.50427521576323e-05	HCMVUL83	Human herpesvirus 5 (Human cytomegalovirus)	0.875
Patient 1 muscle	TRB	CASSLEVGYNTGELFF	TGTGCCAGCAGCTTAGAGGTGGGGTACAACACCGGGGAGCTGTTTTTT	V-7-2	J-2-2	11	0.000106787822305064	NA	NA	NA
Patient 1 muscle	TRB	CASSLEVKTQYF	TGTGCCAGCAGCTTAGAGGTGAAGACCCAGTACTTC	V-7-2	J-2-5	10	9.70798384591488e-05	Transcriptional regulator IE63 homolog	Human herpesvirus 4 (Epstein Barr virus)	0.8838
Patient 1 PBMC	TRB	CASSLEVNTEAFF	TGTGCCAGCAGCTTAGAGGTGAACACTGAAGCTTTCTTT	V-13	J-1-1	2	1.00122149021807e-05	orf1ab polyprotein [Severe acute respiratory syndrome coronavirus 2]	SARS-CoV2	0.8757
Patient 1 PBMC	TRB	CASSLEVPEAFF	TGTGCCAGCAGCTTAGAGGTCCCTGAAGCTTTCTTT	V-11-2	J-1-1	12	6.0073289413084e-05	Nucleoprotein	Influenza A virus (A/Memphis/4/1973(H3N2)) (Influenza A virus (A/Memphis/4/73(H3N2)))	0.8722
Patient 1 PBMC	TRB	CASSLEVPLGEQYF	TGCGCCAGCAGCTTGGAGGTTCCCCTGGGCGAGCAGTACTTC	V-5-1	J-2-7	2	1.00122149021807e-05	orf1ab polyprotein [Severe acute respiratory syndrome coronavirus 2]	SARS-CoV2	0.8727
Patient 1 PBMC	TRB	CASSLEVRGVGEQYF	TGTGCCAGCAGCTTAGAGGTCCGGGGGGTCGGCGAGCAGTACTTC	V-7-2	J-2-7	14	7.00855043152646e-05	Transcription activator BRLF1	Human herpesvirus 4 (Epstein Barr virus)	0.8712
Patient 1 PBMC	TRB	CASSLEVSGSEQYF	TGTGCCAGCAGCTTAGAGGTGTCCGGGTCCGAGCAGTACTTC	V-7-9	J-2-7	8	4.00488596087226e-05	orf1ab polyprotein [Severe acute respiratory syndrome coronavirus 2]	SARS-CoV2	0.8779
Patient 1 PBMC	TRB	CASSLEVSGTEAFF	TGTGCCAGCAGCTTAGAGGTTTCGGGCACTGAAGCTTTCTTT	V-7-9	J-1-1	2	1.00122149021807e-05	HCMVUL83	Human herpesvirus 5 (Human cytomegalovirus)	0.8753
Patient 1 PBMC	TRB	CASSLEVSLLAKNIQYF	TGTGCCAGCAGCTTAGAGGTCAGCCTACTAGCCAAAAACATTCAGTACTTC	V-7-2	J-2-4	3	1.5018322353271e-05	55 kDa immediate-early protein 1	Human herpesvirus 5 strain AD169 (Human cytomegalovirus (strain AD169))	0.8829
Patient 1 PBMC	TRB	CASSLEVTDTQYF	TGTGCCAGCAGTTTAGAGGTCACAGATACGCAGTATTTT	V-28	J-2-3	1	5.00610745109033e-06	nucleoprotein,HCMVUL83	Influenza A virus,Human herpesvirus 5 (Human cytomegalovirus)	0.8802
Patient 1 PBMC	TRB	CASSLEVTGGITDTQYF	TGTGCCAGCAGCTTAGAAGTAACAGGGGGGATCACAGATACGCAGTATTTT	V-7-8	J-2-3	1	5.00610745109033e-06	HCMVUL83	Human herpesvirus 5 (Human cytomegalovirus)	0.891
Patient 1 PBMC	TRB	CASSLEVYRGETQYF	TGTGCCAGCAGCTTGGAAGTTTATCGGGGTGAGACCCAGTACTTC	V-5-6	J-2-5	8	4.00488596087226e-05	NA	NA	NA
Patient 1 PBMC	TRB	CASSLEWAGANVLTF	TGTGCCAGCAGCTTGGAATGGGCCGGGGCCAACGTCCTGACTTTC	V-5-4	J-2-6	5	2.50305372554517e-05	55 kDa immediate-early protein 1	Human herpesvirus 5 strain AD169 (Human cytomegalovirus (strain AD169))	0.879
Patient 1 PBMC	TRB	CASSLEWGGSLDRNTEAFF	TGTGCCAGCAGTTTAGAGTGGGGGGGATCCCTGGACAGGAACACTGAAGCTTTCTTT	V-28	J-1-1	16	8.00977192174453e-05	NA	NA	NA
Patient 1 PBMC	TRB	CASSLEWGYEQYF	TGTGCCAGCAGCTTAGAATGGGGCTACGAGCAGTACTTC	V-11-2	J-2-7	5	2.50305372554517e-05	orf1ab polyprotein [Severe acute respiratory syndrome coronavirus 2]	SARS-CoV2	0.8888
Patient 1 PBMC	TRB	CASSLEWQFGGKQYF	TGTGCCAGCAGTTTAGAGTGGCAGTTCGGCGGGAAGCAGTACTTC	V-27	J-2-7	18	9.01099341196259e-05	NA	NA	NA
Patient 1 PBMC	TRB	CASSLEWQGAAQPQHF	TGTGCCAGCAGCTTAGAGTGGCAGGGGGCAGCTCAGCCCCAGCATTTT	V-7-9	J-1-5	2	1.00122149021807e-05	NA	NA	NA
Patient 1 muscle	TRB	CASSLEWRGSYEQYF	TGTGCCAGCAGCTTAGAGTGGCGGGGCTCCTACGAGCAGTACTTC	V-7-2	J-2-7	26	0.000252407579993787	NA	NA	NA
Patient 1 PBMC	TRB	CASSLEWRGSYEQYF	TGTGCCAGCAGCTTAGAGTGGCGGGGCTCCTACGAGCAGTACTTC	V-7-2	J-2-7	62	0.0003103786619676	NA	NA	NA
Patient 1 muscle	TRB	CASSLEWVSTEAFF	TGTGCCAGCAGCTTGGAATGGGTGAGCACTGAAGCTTTCTTT	V-5-6	J-1-1	3	2.91239515377446e-05	HCMVUL83,nucleoprotein	Human herpesvirus 5 (Human cytomegalovirus),Influenza A virus	0.8815
Patient 1 PBMC	TRB	CASSLEYPGTEQFF	TGTGCCAGCAGCTTAGAGTATCCCGGGACCGAGCAGTTCTTC	V-11-2	J-2-1	1	5.00610745109033e-06	NA	NA	NA
Patient 1 PBMC	TRB	CASSLEYPGTEQYF	TGTGCCAGCAGCTTAGAGTATCCCGGGACCGAGCAGTACTTC	V-11-2	J-2-7	11	5.50671819619936e-05	NA	NA	NA
Patient 1 PBMC	TRB	CASSLEYQGAGTDTQYF	TGTGCCAGCAGCTTGGAATACCAGGGGGCTGGGACAGATACGCAGTATTTT	V-5-5	J-2-3	4	2.00244298043613e-05	NA	NA	NA
Patient 1 PBMC	TRB	CASSLFASYNEKFF	TGTGCCAGCAGTTTATTCGCTAGTTACAATGAGAAGTTCTTC	V-27	J-2-1	1	5.00610745109033e-06	ORF7b [Severe acute respiratory syndrome coronavirus 2]	SARS-CoV2	0.875
Patient 1 PBMC	TRB	CASSLFASYNEQFF	TGTGCCAGCAGTTTATTCGCTAGTTACAATGAGCAGTTCTTC	V-27	J-2-1	3	1.5018322353271e-05	ORF7b [Severe acute respiratory syndrome coronavirus 2]	SARS-CoV2	0.8734
Patient 1 PBMC	TRB	CASSLFFLSLGEQYF	TGTGCCAGCAGTTTATTCTTCCTTTCGTTGGGCGAGCAGTACTTC	V-12-4	J-2-7	4	2.00244298043613e-05	NA	NA	NA
Patient 1 PBMC	TRB	CASSLFGAYEQYF	TGTGCCAGCAGCTTATTCGGGGCCTACGAGCAGTACTTC	V-5-5	J-2-7	27	0.000135164901179439	ORF7b [Severe acute respiratory syndrome coronavirus 2]	SARS-CoV2	0.8778
Patient 1 PBMC	TRB	CASSLFGDYGYTF	TGTGCCAGCAGCTTGTTCGGTGACTATGGCTACACCTTC	V-5-6	J-1-2	5	2.50305372554517e-05	55 kDa immediate-early protein 1	Human herpesvirus 5 strain AD169 (Human cytomegalovirus (strain AD169))	0.872
Patient 1 PBMC	TRB	CASSLFGGAYYNEQFF	TGTGCCAGCAGCCTCTTCGGGGGGGCCTACTACAATGAGCAGTTCTTC	V-3-1	J-2-1	2	1.00122149021807e-05	orf1ab polyprotein [Severe acute respiratory syndrome coronavirus 2]	SARS-CoV2	0.8719
Patient 1 PBMC	TRB	CASSLFGGGYEQYF	TGTGCCAGCAGCTTGTTTGGCGGGGGTTACGAGCAGTACTTC	V-7-2	J-2-7	13	6.50793968641743e-05	orf1ab polyprotein [Severe acute respiratory syndrome coronavirus 2]	SARS-CoV2	0.8852
Patient 1 PBMC	TRB	CASSLFGGPSTEAFF	TGTGCCAGCAGCTTGTTCGGGGGGCCGAGCACTGAAGCTTTCTTT	V-5-8	J-1-1	7	3.50427521576323e-05	NA	NA	NA
Patient 1 PBMC	TRB	CASSLFGGTGELFF	TGCGCCAGCAGCTTGTTCGGGGGCACCGGGGAGCTGTTTTTT	V-5-1	J-2-2	7	3.50427521576323e-05	55 kDa immediate-early protein 1	Human herpesvirus 5 strain AD169 (Human cytomegalovirus (strain AD169))	0.8704
Patient 1 PBMC	TRB	CASSLFGHTEAFF	TGTGCCAGCAGCTTGTTTGGGCACACTGAAGCTTTCTTT	V-5-5	J-1-1	7	3.50427521576323e-05	surface glycoprotein [Severe acute respiratory syndrome coronavirus 2]	SARS-CoV2	0.8728
Patient 1 PBMC	TRB	CASSLFGRDYGYTF	TGTGCCAGCAGTTTATTTGGCAGGGATTATGGCTACACCTTC	V-27	J-1-2	6	3.0036644706542e-05	HCMVUL83	Human herpesvirus 5 (Human cytomegalovirus)	0.8798
Patient 1 muscle	TRB	CASSLFGSSTDTQYF	TGTGCCAGCAGTTTATTCGGGTCAAGCACAGATACGCAGTATTTT	V-28	J-2-3	10	9.70798384591488e-05	Matrix protein 1	Influenza A virus	0.8725
Patient 1 PBMC	TRB	CASSLFGTSGGKTQYF	TGTGCCAGCAGTTTATTCGGGACTAGCGGGGGGAAGACCCAGTACTTC	V-28	J-2-5	11	5.50671819619936e-05	HCMVUL83	Human herpesvirus 5 (Human cytomegalovirus)	0.8726
Patient 1 muscle	TRB	CASSLFIRGLAGSFTDTQYF	TGTGCCAGCAGCTTGTTTATCAGGGGGCTGGCAGGGAGCTTCACAGATACGCAGTATTTT	V-5-6	J-2-3	8	7.7663870767319e-05	NA	NA	NA
Patient 1 PBMC	TRB	CASSLFLGGDTQYF	TGTGCCAGCAGTTTATTCCTAGGAGGAGATACGCAGTATTTT	V-27	J-2-3	15	7.5091611766355e-05	HCMVUL83,nucleoprotein	Human herpesvirus 5 (Human cytomegalovirus),Influenza A virus	0.8985
Patient 1 PBMC	TRB	CASSLFNQPQHF	TGTGCCAGCAGCTTGTTCAATCAGCCCCAGCATTTT	V-5-8	J-1-5	3	1.5018322353271e-05	55 kDa immediate-early protein 1	Human herpesvirus 5 strain AD169 (Human cytomegalovirus (strain AD169))	0.8726
Patient 1 PBMC	TRB	CASSLFNYGYTF	TGTGCCAGCAGCCTTTTCAACTATGGCTACACCTTC	V-11-2	J-1-2	4	2.00244298043613e-05	Transcriptional regulator IE63 homolog	Human herpesvirus 4 (Epstein Barr virus)	0.873
Patient 1 PBMC	TRB	CASSLFPLGQAIHQPQHF	TGTGCCAGCAGTTTATTCCCACTTGGACAGGCCATTCATCAGCCCCAGCATTTT	V-28	J-1-5	1	5.00610745109033e-06	NA	NA	NA
Patient 1 PBMC	TRB	CASSLFPRRGTGELFF	TGTGCCAGCAGTTTATTTCCCCGCCGGGGCACCGGGGAGCTGTTTTTT	V-28	J-2-2	33	0.000165201545885981	NA	NA	NA
Patient 1 PBMC	TRB	CASSLFPRTDQETQYF	TGTGCCAGCAGCTTATTTCCCCGGACAGACCAAGAGACCCAGTACTTC	V-11-2	J-2-5	3	1.5018322353271e-05	NA	NA	NA
Patient 1 PBMC	TRB	CASSLFQGGATGELFF	TGTGCCAGCAGCTTGTTCCAGGGAGGAGCCACCGGGGAGCTGTTTTTT	V-5-4	J-2-2	4	2.00244298043613e-05	ORF10 protein [Severe acute respiratory syndrome coronavirus 2]	SARS-CoV2	0.875
Patient 1 PBMC	TRB	CASSLFQNSGNTIYF	TGTGCCAGCAGTTTGTTCCAAAACTCTGGAAACACCATATATTTT	V-28	J-1-3	5	2.50305372554517e-05	islet-specific glucose-6-phosphatase-related protein	Homo sapiens (human)	0.8776
Patient 1 PBMC	TRB	CASSLFRAGIYGYTF	TGTGCCAGCAGTTTATTCAGGGCCGGCATCTATGGCTACACCTTC	V-12-3	J-1-2	7	3.50427521576323e-05	NA	NA	NA
Patient 1 muscle	TRB	CASSLFRDRDHYGYTF	TGTGCCAGCTCCCTGTTCCGGGACAGGGACCACTATGGCTACACCTTC	V-18	J-1-2	12	0.000116495806150979	NA	NA	NA
Patient 1 PBMC	TRB	CASSLFREQYF	TGTGCCAGCAGTTTGTTCCGCGAGCAGTACTTC	V-28	J-2-7	12	6.0073289413084e-05	nucleoprotein,HCMVUL83	Influenza A virus,Human herpesvirus 5 (Human cytomegalovirus)	0.8718
Patient 1 PBMC	TRB	CASSLFRGEQYF	TGTGCCAGCAGCTTATTCAGGGGAGAGCAGTACTTC	V-7-6	J-2-7	2	1.00122149021807e-05	orf1ab polyprotein [Severe acute respiratory syndrome coronavirus 2]	SARS-CoV2	0.8708
Patient 1 PBMC	TRB	CASSLFRHENSPLHF	TGTGCCAGCAGTTTATTTCGACATGAAAATTCACCCCTCCACTTT	V-27	J-1-6	5	2.50305372554517e-05	NA	NA	NA
Patient 1 muscle	TRB	CASSLFRLAGNNEQFF	TGTGCCAGCAGTTTATTTAGGCTAGCGGGTAACAATGAGCAGTTCTTC	V-28	J-2-1	35	0.000339779434607021	ORF10 protein [Severe acute respiratory syndrome coronavirus 2]	SARS-CoV2	0.8809
Patient 1 PBMC	TRB	CASSLFRVSTDTQYF	TGTGCCAGCAGTTTATTCCGGGTTAGCACAGATACGCAGTATTTT	V-12-3,V-12-4	J-2-3	1	5.00610745109033e-06	nucleocapsid phosphoprotein [Severe acute respiratory syndrome coronavirus 2]	SARS-CoV2	0.8854
Patient 1 PBMC	TRB	CASSLFSRESAKNIQYF	TGTGCCAGCAGTTTATTCTCCAGGGAGTCGGCCAAAAACATTCAGTACTTC	V-27	J-2-4	15	7.5091611766355e-05	NA	NA	NA
Patient 1 PBMC	TRB	CASSLFSRGTGELFF	TGTGCCAGCAGTTTATTTTCCAGGGGCACCGGGGAGCTGTTTTTT	V-27	J-2-2	13	6.50793968641743e-05	ORF7b [Severe acute respiratory syndrome coronavirus 2]	SARS-CoV2	0.8809
Patient 1 muscle	TRB	CASSLFSSYNEQFF	TGTGCCAGCAGTCTTTTCAGCTCCTACAATGAGCAGTTCTTC	V-27	J-2-1	21	0.000203867660764212	ORF7b [Severe acute respiratory syndrome coronavirus 2]	SARS-CoV2	0.8746
Patient 1 PBMC	TRB	CASSLFSSYNEQFF	TGTGCCAGCAGTCTTTTCAGCTCCTACAATGAGCAGTTCTTC	V-27	J-2-1	8	4.00488596087226e-05	ORF7b [Severe acute respiratory syndrome coronavirus 2]	SARS-CoV2	0.8746
Patient 1 PBMC	TRB	CASSLFSTGGNSYEQYF	TGTGCCAGCAGTTTGTTTTCGACGGGGGGGAACTCCTACGAGCAGTACTTC	V-28	J-2-7	7	3.50427521576323e-05	NA	NA	NA
Patient 1 PBMC	TRB	CASSLFSVVQAGNTIYF	TGTGCCAGCAGCTTATTTTCGGTGGTGCAGGCTGGAAACACCATATATTTT	V-7-2	J-1-3	9	4.5054967059813e-05	NA	NA	NA
Patient 1 PBMC	TRB	CASSLFTDTQYF	TGTGCCAGCAGCTTATTCACAGATACGCAGTATTTT	V-7-2	J-2-3	2	1.00122149021807e-05	orf1ab polyprotein [Severe acute respiratory syndrome coronavirus 2],orf1ab polyprotein [Severe acute respiratory syndrome coronavirus 2]	SARS-CoV2,SARS-CoV2	0.8831
Patient 1 muscle	TRB	CASSLFYDTQYF	TGTGCCAGCAGCTTGTTTTACGATACGCAGTATTTT	V-5-6	J-2-3	10	9.70798384591488e-05	Transcription activator BRLF1	Human herpesvirus 4 (Epstein Barr virus)	0.8757
Patient 1 PBMC	TRB	CASSLFYEQYF	TGTGCCAGCAGCTTATTCTACGAGCAGTACTTC	V-7-9	J-2-7	3	1.5018322353271e-05	ORF7a protein [Severe acute respiratory syndrome coronavirus 2]	SARS-CoV2	0.8754
Patient 1 PBMC	TRB	CASSLFYRRSPNEQFF	TGTGCCAGCAGTTTATTTTATCGGAGAAGCCCCAATGAGCAGTTCTTC	V-28	J-2-1	4	2.00244298043613e-05	NA	NA	NA
Patient 1 PBMC	TRB	CASSLGAAGTRGEQFF	TGTGCCAGCAGTTTAGGTGCAGCGGGGACCCGCGGGGAGCAGTTCTTC	V-28	J-2-1	15	7.5091611766355e-05	HCMVUL83	Human herpesvirus 5 (Human cytomegalovirus)	0.8717
Patient 1 muscle	TRB	CASSLGAASYEQYF	TGTGCCAGCAGCTTGGGGGCGGCTTCCTACGAGCAGTACTTC	V-5-4	J-2-7	7	6.79558869214042e-05	ORF7b [Severe acute respiratory syndrome coronavirus 2]	SARS-CoV2	0.8782
Patient 1 PBMC	TRB	CASSLGAEAFF	TGTGCCAGCAGCTTAGGAGCAGAAGCTTTCTTT	V-7-2	J-1-1	11	5.50671819619936e-05	surface glycoprotein [Severe acute respiratory syndrome coronavirus 2]	SARS-CoV2	0.8806
Patient 1 PBMC	TRB	CASSLGAFTDTQYF	TGCGCCAGCAGCTTGGGGGCCTTCACAGATACGCAGTATTTT	V-5-1	J-2-3	5	2.50305372554517e-05	membrane glycoprotein [Severe acute respiratory syndrome coronavirus 2]	SARS-CoV2	0.8712
Patient 1 muscle	TRB	CASSLGAGAADTQYF	TGTGCCAGCAGCTTAGGGGCGGGGGCCGCAGATACGCAGTATTTT	V-5-6	J-2-3	8	7.7663870767319e-05	orf1ab polyprotein [Severe acute respiratory syndrome coronavirus 2]	SARS-CoV2	0.8767
Patient 1 PBMC	TRB	CASSLGAGADYGYTF	TGTGCCAGCAGCTTAGGAGCGGGGGCGGACTATGGCTACACCTTC	V-7-6	J-1-2	1	5.00610745109033e-06	ORF3a protein [Severe acute respiratory syndrome coronavirus 2]	SARS-CoV2	0.8755
Patient 1 muscle	TRB	CASSLGAGALGSPLHF	TGTGCCAGCAGTTTAGGGGCAGGGGCCCTGGGTTCACCCCTCCACTTT	V-27	J-1-6	8	7.7663870767319e-05	Transcriptional regulator IE63 homolog	Human herpesvirus 4 (Epstein Barr virus)	0.8713
Patient 1 PBMC	TRB	CASSLGAGALSTDTQYF	TGTGCCAGCAGCTTAGGAGCGGGGGCTCTCAGCACAGATACGCAGTATTTT	V-7-2	J-2-3	13	6.50793968641743e-05			0.8773
Patient 1 muscle	TRB	CASSLGAGAPYEQYF	TGCGCCAGCAGCTTGGGCGCGGGGGCCCCTTACGAGCAGTACTTC	V-5-1	J-2-7	14	0.000135911773842808	Genome polyprotein	Hepatitis C virus subtype 1a (Hepatitis C virus type 1a)	0.8771
Patient 1 PBMC	TRB	CASSLGAGEYEQYF	TGTGCCAGCAGCTTAGGGGCAGGGGAGTACGAGCAGTACTTC	V-7-6	J-2-7	4	2.00244298043613e-05			0.8769
Patient 1 PBMC	TRB	CASSLGAGFSRRELFF	TGTGCCAGCAGCTTGGGGGCAGGGTTCTCCCGCCGGGAGCTGTTTTTT	V-5-4	J-2-2	12	6.0073289413084e-05	NA	NA	NA
Patient 1 PBMC	TRB	CASSLGAGGANTEAFF	TGCGCCAGCAGCTTGGGTGCCGGAGGGGCGAACACTGAAGCTTTCTTT	V-5-1	J-1-1	6	3.0036644706542e-05	non-structural protein NS4b	Yellow fever virus 17D (Yellow fever virus (STRAIN 17D))	0.8763
Patient 1 PBMC	TRB	CASSLGAGGINEQFF	TGTGCCAGCAGCTTAGGTGCGGGGGGGATCAATGAGCAGTTCTTC	V-7-6	J-2-1	6	3.0036644706542e-05	ORF7b [Severe acute respiratory syndrome coronavirus 2]	SARS-CoV2	0.8814
Patient 1 PBMC	TRB	CASSLGAGGLYNEQFF	TGTGCCAGCAGTCTCGGAGCGGGGGGCCTCTACAATGAGCAGTTCTTC	V-12-3,V-12-4	J-2-1	2	1.00122149021807e-05	surface glycoprotein [Severe acute respiratory syndrome coronavirus 2],ORF7b [Severe acute respiratory syndrome coronavirus 2]	SARS-CoV2,SARS-CoV2	0.8886
Patient 1 PBMC	TRB	CASSLGAGGNEQFF	TGCGCCAGCAGCTTGGGGGCGGGGGGCAATGAGCAGTTCTTC	V-5-1	J-2-1	8	4.00488596087226e-05	ORF7b [Severe acute respiratory syndrome coronavirus 2]	SARS-CoV2	0.8817
Patient 1 PBMC	TRB	CASSLGAGGNQPQHF	TGCGCCAGCAGCTTAGGGGCCGGGGGCAATCAGCCCCAGCATTTT	V-5-1	J-1-5	5	2.50305372554517e-05	orf1ab polyprotein [Severe acute respiratory syndrome coronavirus 2]	SARS-CoV2	0.8985
Patient 1 muscle	TRB	CASSLGAGGVWETQYF	TGTGCCAGCAGCTTAGGGGCAGGGGGCGTGTGGGAGACCCAGTACTTC	V-7-7	J-2-5	1	9.70798384591488e-06	NA	NA	NA
Patient 1 PBMC	TRB	CASSLGAGNHYEQYF	TGTGCCAGCAGCTTAGGGGCAGGGAATCACTACGAGCAGTACTTC	V-7-2	J-2-7	9	4.5054967059813e-05	ORF3a protein [Severe acute respiratory syndrome coronavirus 2]	SARS-CoV2	0.875
Patient 1 PBMC	TRB	CASSLGAGPYYEQYF	TGTGCCAGCAGCTTAGGTGCCGGGCCTTACTACGAGCAGTACTTC	V-7-9	J-2-7	1	5.00610745109033e-06	NA	NA	NA
Patient 1 muscle	TRB	CASSLGAGRKNQPQHF	TGTGCCAGCAGCTTAGGGGCAGGGAGGAAGAATCAGCCCCAGCATTTT	V-7-8	J-1-5	56	0.000543647095371233	NA	NA	NA
Patient 1 PBMC	TRB	CASSLGAGSYEQFF	TGTGCCAGCAGCTTAGGCGCAGGGTCGTATGAGCAGTTCTTC	V-13	J-2-1	7	3.50427521576323e-05			0.8726
Patient 1 PBMC	TRB	CASSLGAGTDTQYF	TGCGCCAGCAGCCTAGGGGCAGGGACAGATACGCAGTATTTT	V-10-2	J-2-3	3	1.5018322353271e-05	ORF3a protein [Severe acute respiratory syndrome coronavirus 2]	SARS-CoV2	0.8882
Patient 1 PBMC	TRB	CASSLGAGTGAREQYF	TGTGCCAGCAGCTTAGGGGCCGGGACAGGGGCGAGGGAGCAGTACTTC	V-5-4	J-2-7	6	3.0036644706542e-05	ORF8 protein [Severe acute respiratory syndrome coronavirus 2]	SARS-CoV2	0.8705
Patient 1 PBMC	TRB	CASSLGAGTGDHNEQFF	TGTGCCAGCAGCTTAGGCGCTGGGACAGGGGACCACAATGAGCAGTTCTTC	V-7-9	J-2-1	1	5.00610745109033e-06	ORF6 protein [Severe acute respiratory syndrome coronavirus 2]	SARS-CoV2	0.8809
Patient 1 PBMC	TRB	CASSLGAGTNTGELFF	TGTGCCAGCAGCTTAGGGGCAGGGACGAACACCGGGGAGCTGTTTTTT	V-7-2	J-2-2	11	5.50671819619936e-05	orf1ab polyprotein [Severe acute respiratory syndrome coronavirus 2]	SARS-CoV2	0.8705
Patient 1 muscle	TRB	CASSLGAGTYEQYF	TGTGCCAGCAGCTTAGGAGCGGGGACCTACGAGCAGTACTTC	V-7-8	J-2-7	7	6.79558869214042e-05			0.8722
Patient 1 PBMC	TRB	CASSLGAGVGTEAFF	TGTGCCAGCAGTTTAGGGGCAGGGGTGGGCACTGAAGCTTTCTTT	V-27	J-1-1	13	6.50793968641743e-05	ORF3a protein [Severe acute respiratory syndrome coronavirus 2]	SARS-CoV2	0.8775
Patient 1 muscle	TRB	CASSLGAGVINTEAFF	TGTGCCAGCAGCTTAGGCGCAGGAGTAATTAACACTGAAGCTTTCTTT	V-7-8	J-1-1	72	0.000698974836905871	55 kDa immediate-early protein 1	Human herpesvirus 5 strain AD169 (Human cytomegalovirus (strain AD169))	0.8789
Patient 1 PBMC	TRB	CASSLGAGVINTEAFF	TGTGCCAGCAGCTTAGGCGCAGGAGTAATTAACACTGAAGCTTTCTTT	V-7-8	J-1-1	9	4.5054967059813e-05	55 kDa immediate-early protein 1	Human herpesvirus 5 strain AD169 (Human cytomegalovirus (strain AD169))	0.8789
Patient 1 PBMC	TRB	CASSLGAGVRGTDTEAFF	TGCGCCAGCAGCTTGGGGGCAGGGGTTCGCGGAACGGACACTGAAGCTTTCTTT	V-5-1	J-1-1	5	2.50305372554517e-05	NA	NA	NA
Patient 1 muscle	TRB	CASSLGAGVRTGELFF	TGTGCCAGCAGCTTAGGAGCGGGGGTTCGGACCGGGGAGCTGTTTTTT	V-7-2	J-2-2	3	2.91239515377446e-05	orf1ab polyprotein [Severe acute respiratory syndrome coronavirus 2]	SARS-CoV2	0.8732
Patient 1 PBMC	TRB	CASSLGAITHEQYF	TGTGCCAGCAGCTTAGGTGCGATCACCCACGAGCAGTACTTC	V-5-5	J-2-7	1	5.00610745109033e-06	orf1ab polyprotein [Severe acute respiratory syndrome coronavirus 2]	SARS-CoV2	0.8712
Patient 1 PBMC	TRB	CASSLGAITYEQYF	TGTGCCAGCAGCTTAGGTGCGATCACCTACGAGCAGTACTTC	V-5-5	J-2-7	1	5.00610745109033e-06	orf1ab polyprotein [Severe acute respiratory syndrome coronavirus 2]	SARS-CoV2	0.8775
Patient 1 PBMC	TRB	CASSLGAKTGELFF	TGTGCCAGCAGCTTGGGGGCGAAGACCGGGGAGCTGTTTTTT	V-2	J-2-2	1	5.00610745109033e-06	HCMVUL83,nucleoprotein	Human herpesvirus 5 (Human cytomegalovirus),Influenza A virus	0.8838
Patient 1 PBMC	TRB	CASSLGALDEQYF	TGTGCCAGCAGCTTGGGGGCTCTGGACGAGCAGTACTTC	V-7-9	J-2-7	1	5.00610745109033e-06	DNA polymerase	Hepatitis B virus (hepatitis B virus (HBV))	0.8752
Patient 1 PBMC	TRB	CASSLGALLSGANVLTF	TGTGCCAGCAGTTTAGGGGCCCTTCTCTCTGGGGCCAACGTCCTGACTTTC	V-12-3	J-2-6	6	3.0036644706542e-05	orf1ab polyprotein [Severe acute respiratory syndrome coronavirus 2]	SARS-CoV2	0.8829
Patient 1 muscle	TRB	CASSLGALRTDTQYF	TGTGCCAGCAGCCTAGGCGCACTCCGCACAGATACGCAGTATTTT	V-3-1	J-2-3	5	4.85399192295744e-05	ORF3a protein [Severe acute respiratory syndrome coronavirus 2]	SARS-CoV2	0.8769
Patient 1 muscle	TRB	CASSLGALTDTQYF	TGTGCCAGCAGTTTAGGAGCGCTCACAGATACGCAGTATTTT	V-12-3,V-12-4	J-2-3	6	5.82479030754893e-05	surface glycoprotein [Severe acute respiratory syndrome coronavirus 2]	SARS-CoV2	0.8785
Patient 1 PBMC	TRB	CASSLGAMNTEAFF	TGTGCCAGCAGCCTCGGGGCGATGAACACTGAAGCTTTCTTT	V-3-1	J-1-1	11	5.50671819619936e-05	surface glycoprotein [Severe acute respiratory syndrome coronavirus 2]	SARS-CoV2	0.8765
Patient 1 muscle	TRB	CASSLGANEQYF	TGTGCCAGCAGCCTCGGGGCGAACGAGCAGTACTTC	V-12-3,V-12-4	J-2-7	1	9.70798384591488e-06	surface glycoprotein [Severe acute respiratory syndrome coronavirus 2]	SARS-CoV2	0.8703
Patient 1 PBMC	TRB	CASSLGANNEQFF	TGTGCCAGCAGCTTAGGGGCCAACAATGAGCAGTTCTTC	V-7-2	J-2-1	4	2.00244298043613e-05	orf1ab polyprotein [Severe acute respiratory syndrome coronavirus 2]	SARS-CoV2	0.8735
Patient 1 PBMC	TRB	CASSLGANTGELFF	TGTGCCAGCAGCTTGGGGGCGAACACCGGGGAGCTGTTTTTT	V-2	J-2-2	3	1.5018322353271e-05	55 kDa immediate-early protein 1	Human herpesvirus 5 strain AD169 (Human cytomegalovirus (strain AD169))	0.8739
Patient 1 PBMC	TRB	CASSLGANYEQYF	TGTGCCAGCTCACTGGGGGCAAACTACGAGCAGTACTTC	V-18	J-2-7	7	3.50427521576323e-05	ORF7b [Severe acute respiratory syndrome coronavirus 2]	SARS-CoV2	0.8782
Patient 1 PBMC	TRB	CASSLGANYGYTF	TGCGCCAGCAGCTTGGGGGCGAACTATGGCTACACCTTC	V-5-1	J-1-2	6	3.0036644706542e-05	Transcriptional regulator IE63 homolog	Human herpesvirus 4 (Epstein Barr virus)	0.8705
Patient 1 PBMC	TRB	CASSLGAQNQPQHF	TGTGCCAGCAGTTTAGGGGCCCAGAATCAGCCCCAGCATTTT	V-27	J-1-5	5	2.50305372554517e-05	large T antigen [Merkel cell polyomavirus],Keratin, type II cytoskeletal 8,Fatty acyl-CoA reductase 2,Uncharacterized protein C20orf194,Rho-related GTP-binding protein RhoE,Zinc finger protein 568,DnaJ homolog subfamily A member 1,Protein FAM122C,Multiple epidermal growth factor-like domains protein 6,keratinocyte proline-rich protein [Homo sapiens],Family with sequence similarity 120A	Merkel cell polyomavirus (MCPyV isolate R17b),Homo sapiens (human),Homo sapiens (human),Homo sapiens (human),Homo sapiens (human),Homo sapiens (human),Homo sapiens (human),Homo sapiens (human),Homo sapiens (human),Homo sapiens (human),Homo sapiens (human)	0.8836
Patient 1 PBMC	TRB	CASSLGAQPQHF	TGTGCCAGCAGCTTAGGCGCGCAGCCCCAGCATTTT	V-7-2	J-1-5	10	5.00610745109033e-05	nucleocapsid phosphoprotein [Severe acute respiratory syndrome coronavirus 2]	SARS-CoV2	0.8769
Patient 1 PBMC	TRB	CASSLGARGAGELFF	TGCGCCAGCAGCTTGGGGGCACGAGGCGCCGGGGAGCTGTTTTTT	V-5-1	J-2-2	5	2.50305372554517e-05	orf1ab polyprotein [Severe acute respiratory syndrome coronavirus 2]	SARS-CoV2	0.8723
Patient 1 PBMC	TRB	CASSLGARGDETQYF	TGTGCCAGCAGCTTAGGTGCGCGGGGGGACGAGACCCAGTACTTC	V-11-2	J-2-5	7	3.50427521576323e-05	HCMVUL83	Human herpesvirus 5 (Human cytomegalovirus)	0.9006
Patient 1 muscle	TRB	CASSLGARGEQYF	TGCGCCAGCAGCTTGGGTGCGAGAGGTGAGCAGTACTTC	V-5-1	J-2-7	12	0.000116495806150979	ORF7b [Severe acute respiratory syndrome coronavirus 2]	SARS-CoV2	0.8732
Patient 1 PBMC	TRB	CASSLGARNSPLHF	TGTGCCAGCAGCTTAGGGGCCAGAAATTCACCCCTCCACTTT	V-7-2	J-1-6	6	3.0036644706542e-05	non-structural protein NS4b	Yellow fever virus 17D (Yellow fever virus (STRAIN 17D))	0.8837
Patient 1 PBMC	TRB	CASSLGASGQETQYF	TGTGCCAGCAGCTTAGGAGCGTCAGGGCAAGAGACCCAGTACTTC	V-7-9	J-2-5	21	0.000105128256472897	ORF7b [Severe acute respiratory syndrome coronavirus 2]	SARS-CoV2	0.8798
Patient 1 PBMC	TRB	CASSLGASGYDTQYF	TGTGCCAGCAGCTTGGGGGCTAGCGGGTACGATACGCAGTATTTT	V-5-5	J-2-3	10	5.00610745109033e-05	55 kDa immediate-early protein 1	Human herpesvirus 5 strain AD169 (Human cytomegalovirus (strain AD169))	0.8726
Patient 1 PBMC	TRB	CASSLGASSSQYF	TGCGCCAGCAGCCTTGGGGCGTCTAGCTCGCAGTATTTT	V-5-1	J-2-3	1	5.00610745109033e-06	ORF7b [Severe acute respiratory syndrome coronavirus 2]	SARS-CoV2	0.881
Patient 1 PBMC	TRB	CASSLGASSYNEQFF	TGTGCCAGCAGCTTGGGTGCTAGCTCCTACAATGAGCAGTTCTTC	V-5-8	J-2-1	4	2.00244298043613e-05	HCMVUL83,nucleoprotein	Human herpesvirus 5 (Human cytomegalovirus),Influenza A virus	0.8872
Patient 1 PBMC	TRB	CASSLGASTNEKLFF	TGCGCCAGCAGCTTGGGGGCATCAACTAATGAAAAACTGTTTTTT	V-5-1	J-1-4	8	4.00488596087226e-05	ORF7b [Severe acute respiratory syndrome coronavirus 2]	SARS-CoV2	0.8752
Patient 1 PBMC	TRB	CASSLGATRKLFF	TGTGCCAGCAGCTTAGGGGCAACCCGAAAACTGTTTTTT	V-7-9	J-1-4	7	3.50427521576323e-05	nucleocapsid phosphoprotein [Severe acute respiratory syndrome coronavirus 2]	SARS-CoV2	0.8701
Patient 1 PBMC	TRB	CASSLGAVAEAFF	TGTGCCAGCAGCTTGGGTGCTGTGGCTGAAGCTTTCTTT	V-7-2	J-1-1	9	4.5054967059813e-05	55 kDa immediate-early protein 1	Human herpesvirus 5 strain AD169 (Human cytomegalovirus (strain AD169))	0.8775
Patient 1 PBMC	TRB	CASSLGAVQETQYF	TGTGCCAGCAGCTTAGGTGCGGTCCAAGAGACCCAGTACTTC	V-11-2	J-2-5	7	3.50427521576323e-05	ORF7b [Severe acute respiratory syndrome coronavirus 2]	SARS-CoV2	0.889
Patient 1 PBMC	TRB	CASSLGAYEQYF	TGTGCCAGCTCCCTGGGGGCCTACGAGCAGTACTTC	V-14	J-2-7	8	4.00488596087226e-05	ORF7b [Severe acute respiratory syndrome coronavirus 2]	SARS-CoV2	0.8704
Patient 1 muscle	TRB	CASSLGAYNEQFF	TGTGCCAGCAGTTTAGGTGCCTACAATGAGCAGTTCTTC	V-27	J-2-1	7	6.79558869214042e-05	ORF8 protein [Severe acute respiratory syndrome coronavirus 2]	SARS-CoV2	0.8753
Patient 1 PBMC	TRB	CASSLGCGGGGGHQPQHF	TGTGCCAGCAGTTTAGGGTGTGGGGGGGGGGGAGGGCATCAGCCCCAGCATTTT	V-28	J-1-5	1	5.00610745109033e-06	NA	NA	NA
Patient 1 PBMC	TRB	CASSLGDAGVEQYF	TGCGCCAGCAGCTTGGGGGACGCTGGAGTCGAGCAGTACTTC	V-5-1	J-2-7	1	5.00610745109033e-06	orf1ab polyprotein [Severe acute respiratory syndrome coronavirus 2]	SARS-CoV2	0.8729
Patient 1 PBMC	TRB	CASSLGDHRVYEQYF	TGTGCCAGCAGCTTGGGGGACCACAGGGTTTACGAGCAGTACTTC	V-5-6	J-2-7	12	6.0073289413084e-05	NA	NA	NA
Patient 1 PBMC	TRB	CASSLGDNSYNSPLHF	TGTGCCAGCAGCTTAGGAGACAACTCCTATAATTCACCCCTCCACTTT	V-7-2	J-1-6	7	3.50427521576323e-05	surface glycoprotein [Severe acute respiratory syndrome coronavirus 2],orf1ab polyprotein [Severe acute respiratory syndrome coronavirus 2]	SARS-CoV2,SARS-CoV2	0.8731
Patient 1 PBMC	TRB	CASSLGDPNYGYTF	TGTGCCAGCTCCCTCGGGGACCCCAACTATGGCTACACCTTC	V-18	J-1-2	12	6.0073289413084e-05	orf1ab polyprotein [Severe acute respiratory syndrome coronavirus 2]	SARS-CoV2	0.8736
Patient 1 PBMC	TRB	CASSLGDRGHDTQYF	TGCGCCAGCAGCTTGGGGGACAGGGGGCATGATACGCAGTATTTT	V-5-1	J-2-3	1	5.00610745109033e-06	orf1ab polyprotein [Severe acute respiratory syndrome coronavirus 2]	SARS-CoV2	0.8823
Patient 1 PBMC	TRB	CASSLGDRGHEQFF	TGTGCCAGCAGTTTAGGGGACAGGGGCCATGAGCAGTTCTTC	V-28	J-2-1	3	1.5018322353271e-05	orf1ab polyprotein [Severe acute respiratory syndrome coronavirus 2]	SARS-CoV2	0.8734
Patient 1 PBMC	TRB	CASSLGDRGSINSPLHF	TGTGCCAGCAGCTTGGGGGACAGGGGCTCTATTAATTCACCCCTCCACTTT	V-5-4	J-1-6	4	2.00244298043613e-05	NA	NA	NA
Patient 1 PBMC	TRB	CASSLGDRKFTDTQYF	TGCGCCAGCAGCTTGGGGGACAGGAAATTTACAGATACGCAGTATTTT	V-5-1	J-2-3	3	1.5018322353271e-05	NA	NA	NA
Patient 1 muscle	TRB	CASSLGDRNYGYTF	TGCGCCAGCAGCTTAGGTGACCGAAACTATGGCTACACCTTC	V-5-1	J-1-2	3	2.91239515377446e-05	Trans-activator protein BZLF1	Human herpesvirus 4 (Epstein Barr virus)	0.8727
Patient 1 PBMC	TRB	CASSLGDRQETQYF	TGTGCCAGCAGCTTAGGAGACAGACAAGAGACCCAGTACTTC	V-7-2	J-2-5	2	1.00122149021807e-05	55 kDa immediate-early protein 1	Human herpesvirus 5 strain AD169 (Human cytomegalovirus (strain AD169))	0.8748
Patient 1 PBMC	TRB	CASSLGDRTGNTEAFF	TGCGCCAGCAGCTTGGGTGACAGGACGGGGAACACTGAAGCTTTCTTT	V-5-1	J-1-1	14	7.00855043152646e-05	NA	NA	NA
Patient 1 PBMC	TRB	CASSLGDRVNSPLHF	TGTGCCAGCAGTTTGGGGGACAGGGTTAATTCACCCCTCCACTTT	V-12-4	J-1-6	6	3.0036644706542e-05	nucleocapsid phosphoprotein [Severe acute respiratory syndrome coronavirus 2]	SARS-CoV2	0.8884
Patient 1 muscle	TRB	CASSLGDSYNEQFF	TGCGCCAGCAGCTTGGGGGACTCCTACAATGAGCAGTTCTTC	V-5-1	J-2-1	12	0.000116495806150979	55 kDa immediate-early protein 1	Human herpesvirus 5 strain AD169 (Human cytomegalovirus (strain AD169))	0.871
Patient 1 PBMC	TRB	CASSLGDTDTQYF	TGCGCCAGCAGCTTAGGGGACACAGATACGCAGTATTTT	V-5-1	J-2-3	5	2.50305372554517e-05	ORF3a protein [Severe acute respiratory syndrome coronavirus 2]	SARS-CoV2	0.8715
Patient 1 PBMC	TRB	CASSLGDTPREQYF	TGCGCCAGCAGCTTGGGGGACACTCCTCGCGAGCAGTACTTC	V-5-1	J-2-7	6	3.0036644706542e-05	NA	NA	NA
Patient 1 PBMC	TRB	CASSLGDTPYNEQFF	TGTGCCAGCAGTTTAGGGGACACCCCCTACAATGAGCAGTTCTTC	V-28	J-2-1	9	4.5054967059813e-05	Epstein-Barr nuclear antigen 4,55 kDa immediate-early protein 1	Human herpesvirus 4 (Epstein Barr virus),Human herpesvirus 5 strain AD169 (Human cytomegalovirus (strain AD169))	0.8824
Patient 1 muscle	TRB	CASSLGDTQYF	TGTGCCAGCAGCTTAGGAGATACGCAGTATTTT	V-7-2	J-2-3	61	0.000592187014600808	ORF7b [Severe acute respiratory syndrome coronavirus 2],membrane glycoprotein [Severe acute respiratory syndrome coronavirus 2]	SARS-CoV2,SARS-CoV2	0.9237
Patient 1 PBMC	TRB	CASSLGDTQYF	TGTGCCAGCAGCCTAGGGGATACGCAGTATTTT	V-7-2	J-2-3	13	6.50793968641743e-05	ORF7b [Severe acute respiratory syndrome coronavirus 2],membrane glycoprotein [Severe acute respiratory syndrome coronavirus 2]	SARS-CoV2,SARS-CoV2	0.9237
Patient 1 PBMC	TRB	CASSLGDTRMSDTQYF	TGTGCCAGCAGCTTAGGGGACACCAGGATGTCAGATACGCAGTATTTT	V-11-2	J-2-3	26	0.000130158793728349	NA	NA	NA
Patient 1 PBMC	TRB	CASSLGDTTYEQYF	TGTGCCAGCAGTTTGGGGGACACAACCTACGAGCAGTACTTC	V-12-4	J-2-7	20	0.000100122149021807	ORF6 protein [Severe acute respiratory syndrome coronavirus 2]	SARS-CoV2	0.8997
Patient 1 PBMC	TRB	CASSLGDTYGYTF	TGCGCCAGCAGCTTGGGCGACACTTATGGCTACACCTTC	V-5-1	J-1-2	2	1.00122149021807e-05	membrane glycoprotein [Severe acute respiratory syndrome coronavirus 2]	SARS-CoV2	0.8737
Patient 1 PBMC	TRB	CASSLGDWSNQPQHF	TGTGCCAGCAGCTTAGGGGATTGGTCAAATCAGCCCCAGCATTTT	V-7-2	J-1-5	2	1.00122149021807e-05	NA	NA	NA
Patient 1 muscle	TRB	CASSLGEAFF	TGTGCCAGCAGCCTTGGGGAAGCTTTCTTT	V-2	J-1-1	1	9.70798384591488e-06	nucleoprotein,HCMVUL83	Influenza A virus,Human herpesvirus 5 (Human cytomegalovirus)	0.8876
Patient 1 PBMC	TRB	CASSLGEAISGGAQETQYF	TGTGCCAGCAGCTTAGGAGAGGCCATTAGCGGGGGGGCTCAAGAGACCCAGTACTTC	V-7-9	J-2-5	5	2.50305372554517e-05	NA	NA	NA
Patient 1 muscle	TRB	CASSLGEASGGDGETQYF	TGTGCCAGCAGCTTAGGGGAGGCTAGCGGGGGGGACGGGGAGACCCAGTACTTC	V-11-2	J-2-5	30	0.000291239515377446	NA	NA	NA
Patient 1 muscle	TRB	CASSLGEEDTQYF	TGTGCCAGCAGCTTAGGCGAGGAAGATACGCAGTATTTT	V-7-2	J-2-3	1	9.70798384591488e-06	orf1ab polyprotein [Severe acute respiratory syndrome coronavirus 2]	SARS-CoV2	0.8798
Patient 1 PBMC	TRB	CASSLGEEYYGYTF	TGCGCCAGCAGCTTGGGCGAGGAGTACTATGGCTACACCTTC	V-5-1	J-1-2	5	2.50305372554517e-05	orf1ab polyprotein [Severe acute respiratory syndrome coronavirus 2]	SARS-CoV2	0.8787
Patient 1 muscle	TRB	CASSLGEGTEAFF	TGTGCCAGCAGCTTAGGGGAGGGCACTGAAGCTTTCTTT	V-7-6	J-1-1	2	1.94159676918298e-05	surface glycoprotein [Severe acute respiratory syndrome coronavirus 2]	SARS-CoV2	0.8793
Patient 1 PBMC	TRB	CASSLGEGYGYTF	TGTGCCAGCAGTTTAGGGGAGGGTTATGGCTACACCTTC	V-12-3	J-1-2	6	3.0036644706542e-05	ORF8 protein [Severe acute respiratory syndrome coronavirus 2]	SARS-CoV2	0.8867
Patient 1 PBMC	TRB	CASSLGERETQYF	TGTGCCAGCAGCTTAGGGGAACGAGAGACCCAGTACTTC	V-7-2	J-2-5	21	0.000105128256472897	nucleocapsid phosphoprotein [Severe acute respiratory syndrome coronavirus 2]	SARS-CoV2	0.876
Patient 1 PBMC	TRB	CASSLGERTTNEKLFF	TGTGCCAGCAGCTTGGGCGAGCGGACGACTAATGAAAAACTGTTTTTT	V-7-2	J-1-4	2	1.00122149021807e-05	NA	NA	NA
Patient 1 PBMC	TRB	CASSLGESQPQHF	TGCGCCAGCAGCTTGGGGGAAAGTCAGCCCCAGCATTTT	V-5-1	J-1-5	8	4.00488596087226e-05	orf1ab polyprotein [Severe acute respiratory syndrome coronavirus 2]	SARS-CoV2	0.8712
Patient 1 muscle	TRB	CASSLGESWTGDPPYEQYF	TGTGCCAGCAGCTTAGGCGAATCTTGGACAGGGGATCCCCCCTACGAGCAGTACTTC	V-7-2	J-2-7	3	2.91239515377446e-05	NA	NA	NA
Patient 1 muscle	TRB	CASSLGETQYF	TGTGCCAGCAGCTTAGGGGAGACCCAGTACTTC	V-7-2	J-2-5	19	0.000184451693072383	HCMVUL83	Human herpesvirus 5 strain Towne (Human cytomegalovirus (strain Towne))	0.9042
Patient 1 PBMC	TRB	CASSLGETQYF	TGTGCCAGTAGTCTCGGAGAGACCCAGTACTTC	V-19	J-2-5	13	6.50793968641743e-05	HCMVUL83	Human herpesvirus 5 strain Towne (Human cytomegalovirus (strain Towne))	0.9042
Patient 1 PBMC	TRB	CASSLGEVPPGNTIYF	TGTGCCAGCAGCTTGGGAGAAGTTCCCCCTGGAAACACCATATATTTT	V-5-4	J-1-3	5	2.50305372554517e-05	NA	NA	NA
Patient 1 PBMC	TRB	CASSLGFETQYF	TGCGCCAGCAGCTTGGGGTTCGAGACCCAGTACTTC	V-5-1	J-2-5	5	2.50305372554517e-05	ORF3a protein [Severe acute respiratory syndrome coronavirus 2]	SARS-CoV2	0.8854
Patient 1 muscle	TRB	CASSLGFGEQYF	TGTGCCAGCAGTCTGGGGTTTGGCGAGCAGTACTTC	V-2	J-2-7	15	0.000145619757688723	orf1ab polyprotein [Severe acute respiratory syndrome coronavirus 2]	SARS-CoV2	0.8789
Patient 1 PBMC	TRB	CASSLGFNQPQHF	TGCGCCAGCAGCTTGGGATTCAATCAGCCCCAGCATTTT	V-5-1	J-1-5	1	5.00610745109033e-06	nucleocapsid phosphoprotein [Severe acute respiratory syndrome coronavirus 2]	SARS-CoV2	0.8792
Patient 1 PBMC	TRB	CASSLGFPETQYF	TGTGCCAGCAGCTTAGGGTTTCCAGAGACCCAGTACTTC	V-7-2	J-2-5	2	1.00122149021807e-05	ORF6 protein [Severe acute respiratory syndrome coronavirus 2]	SARS-CoV2	0.8728
Patient 1 PBMC	TRB	CASSLGFSGGYEQYF	TGTGCCAGCAGCTTAGGGTTCTCTGGTGGCTACGAGCAGTACTTC	V-7-2	J-2-7	7	3.50427521576323e-05	ORF3a protein [Severe acute respiratory syndrome coronavirus 2]	SARS-CoV2	0.8843
Patient 1 muscle	TRB	CASSLGFVLAKNIQYF	TGTGCCAGCAGCTTAGGATTTGTTCTAGCCAAAAACATTCAGTACTTC	V-7-2	J-2-4	9	8.73718546132339e-05	orf1ab polyprotein [Severe acute respiratory syndrome coronavirus 2]	SARS-CoV2	0.8903
Patient 1 PBMC	TRB	CASSLGGADTQYF	TGTGCCAGCAGTCTCGGGGGGGCAGATACGCAGTATTTT	V-7-7	J-2-3	3	1.5018322353271e-05	orf1ab polyprotein [Severe acute respiratory syndrome coronavirus 2],orf1ab polyprotein [Severe acute respiratory syndrome coronavirus 2]	SARS-CoV2,SARS-CoV2	0.8799
Patient 1 PBMC	TRB	CASSLGGAEETQYF	TGTGCCAGCAGCTTGGGGGGGGCGGAAGAGACCCAGTACTTC	V-5-4	J-2-5	7	3.50427521576323e-05	orf1ab polyprotein [Severe acute respiratory syndrome coronavirus 2]	SARS-CoV2	0.8723
Patient 1 PBMC	TRB	CASSLGGAGELFF	TGTGCCAGCAGCCTCGGAGGCGCCGGGGAGCTGTTTTTT	V-11-2	J-2-2	9	4.5054967059813e-05	orf1ab polyprotein [Severe acute respiratory syndrome coronavirus 2],surface glycoprotein [Severe acute respiratory syndrome coronavirus 2]	SARS-CoV2,SARS-CoV2	0.893
Patient 1 PBMC	TRB	CASSLGGAGKETQYF	TGTGCCAGCAGCTTAGGTGGTGCAGGAAAAGAGACCCAGTACTTC	V-11-2	J-2-5	10	5.00610745109033e-05			0.8769
Patient 1 PBMC	TRB	CASSLGGAGQPQHF	TGTGCCAGCAGCTTGGGAGGGGCCGGGCAGCCCCAGCATTTT	V-5-6	J-1-5	4	2.00244298043613e-05	ORF7b [Severe acute respiratory syndrome coronavirus 2]	SARS-CoV2	0.8754
Patient 1 PBMC	TRB	CASSLGGAGRAEQYF	TGTGCCAGCAGTTTAGGAGGGGCAGGGCGTGCGGAGCAGTACTTC	V-12-3	J-2-7	15	7.5091611766355e-05	surface glycoprotein [Severe acute respiratory syndrome coronavirus 2]	SARS-CoV2	0.8799
Patient 1 muscle	TRB	CASSLGGAGTGELFF	TGTGCCAGCAGTTTAGGGGGCGCGGGCACCGGGGAGCTGTTTTTT	V-28	J-2-2	21	0.000203867660764212	HCMVUL83	Human herpesvirus 5 (Human cytomegalovirus)	0.877
Patient 1 PBMC	TRB	CASSLGGAGTYEQYF	TGTGCCAGCAGTTTAGGGGGCGCAGGAACCTACGAGCAGTACTTC	V-12-4	J-2-7	9	4.5054967059813e-05	surface glycoprotein [Severe acute respiratory syndrome coronavirus 2]	SARS-CoV2	0.8772
Patient 1 PBMC	TRB	CASSLGGAGYTF	TGTGCCAGCAGTTTAGGAGGGGCTGGCTACACCTTC	V-28	J-1-2	9	4.5054967059813e-05	55 kDa immediate-early protein 1	Human herpesvirus 5 strain AD169 (Human cytomegalovirus (strain AD169))	0.8848
Patient 1 muscle	TRB	CASSLGGAIEQFF	TGTGCCAGCAGCTTAGGGGGGGCGATTGAGCAGTTCTTC	V-11-2	J-2-1	11	0.000106787822305064	orf1ab polyprotein [Severe acute respiratory syndrome coronavirus 2]	SARS-CoV2	0.8747
Patient 1 PBMC	TRB	CASSLGGALDTQYF	TGTGCCAGTTCTCTCGGGGGGGCCTTAGATACGCAGTATTTT	V-19	J-2-3	5	2.50305372554517e-05	HCMVUL83	Human herpesvirus 5 (Human cytomegalovirus)	0.8758
Patient 1 PBMC	TRB	CASSLGGANTDTQYF	TGCGCCAGCAGCTTGGGGGGGGCCAACACAGATACGCAGTATTTT	V-5-1	J-2-3	1	5.00610745109033e-06	orf1ab polyprotein [Severe acute respiratory syndrome coronavirus 2]	SARS-CoV2	0.8764
Patient 1 PBMC	TRB	CASSLGGANTGELFF	TGCGCCAGCAGCTTGGGTGGAGCGAACACCGGGGAGCTGTTTTTT	V-5-1	J-2-2	2	1.00122149021807e-05	55 kDa immediate-early protein 1	Human herpesvirus 5 strain AD169 (Human cytomegalovirus (strain AD169))	0.8704
Patient 1 PBMC	TRB	CASSLGGAPPPDTQYF	TGTGCCAGCAGTTTGGGCGGGGCCCCCCCCCCAGATACGCAGTATTTT	V-27	J-2-3	7	3.50427521576323e-05	NA	NA	NA
Patient 1 PBMC	TRB	CASSLGGASTDTQYF	TGTGCCAGCAGCTTGGGCGGCGCTAGCACAGATACGCAGTATTTT	V-5-6	J-2-3	4	2.00244298043613e-05	orf1ab polyprotein [Severe acute respiratory syndrome coronavirus 2]	SARS-CoV2	0.9022
Patient 1 PBMC	TRB	CASSLGGATGELFF	TGTGCCAGCAGCTTGGGAGGGGCGACCGGGGAGCTGTTTTTT	V-5-4	J-2-2	6	3.0036644706542e-05	ORF7b [Severe acute respiratory syndrome coronavirus 2]	SARS-CoV2	0.8925
Patient 1 PBMC	TRB	CASSLGGAYEQYF	TGTGCCAGCAGCTTAGGGGGCGCCTACGAGCAGTACTTC	V-7-9	J-2-7	7	3.50427521576323e-05	orf1ab polyprotein [Severe acute respiratory syndrome coronavirus 2],nucleocapsid phosphoprotein [Severe acute respiratory syndrome coronavirus 2],orf1ab polyprotein [Severe acute respiratory syndrome coronavirus 2]	SARS-CoV2,SARS-CoV2,SARS-CoV2	0.8764
Patient 1 muscle	TRB	CASSLGGAYGYTF	TGTGCCAGCAGCTTAGGGGGGGCGTATGGCTACACCTTC	V-13	J-1-2	9	8.73718546132339e-05	orf1ab polyprotein [Severe acute respiratory syndrome coronavirus 2]	SARS-CoV2	0.8753
Patient 1 muscle	TRB	CASSLGGCEQYF	TGTGCCAGCAGCTTAGGGGGCTGCGAGCAGTACTTC	V-11-2	J-2-7	4	3.88319353836595e-05	orf1ab polyprotein [Severe acute respiratory syndrome coronavirus 2],ORF7b [Severe acute respiratory syndrome coronavirus 2]	SARS-CoV2,SARS-CoV2	0.8737
Patient 1 PBMC	TRB	CASSLGGDIFYGYTF	TGCGCCAGCAGCTTGGGGGGCGACATCTTTTATGGCTACACCTTC	V-5-1	J-1-2	10	5.00610745109033e-05	NA	NA	NA
Patient 1 PBMC	TRB	CASSLGGDNSPLHF	TGTGCCAGCAGTTTAGGGGGGGATAATTCACCCCTCCACTTT	V-12-4	J-1-6	6	3.0036644706542e-05	orf1ab polyprotein [Severe acute respiratory syndrome coronavirus 2]	SARS-CoV2	0.8846
Patient 1 muscle	TRB	CASSLGGDQPQHF	TGTGCCAGCAGCTTAGGAGGGGATCAGCCCCAGCATTTT	V-7-9	J-1-5	109	0.00105817023920472	surface glycoprotein [Severe acute respiratory syndrome coronavirus 2],ORF7a protein [Severe acute respiratory syndrome coronavirus 2]	SARS-CoV2,SARS-CoV2	0.8808
Patient 1 PBMC	TRB	CASSLGGDRKETQYF	TGTGCCAGCAGCCTAGGGGGGGACAGAAAAGAGACCCAGTACTTC	V-7-2	J-2-5	3	1.5018322353271e-05	NA	NA	NA
Patient 1 muscle	TRB	CASSLGGDTEAFF	TGTGCCAGCTCCCTCGGGGGCGATACTGAAGCTTTCTTT	V-18	J-1-1	30	0.000291239515377446	nucleoprotein,HCMVUL83	Influenza A virus,Human herpesvirus 5 (Human cytomegalovirus)	0.8783
Patient 1 PBMC	TRB	CASSLGGDTGDLFF	TGTGCCAGCAGCTTGGGAGGGGACACCGGGGACCTGTTTTTT	V-5-6	J-2-2	1	5.00610745109033e-06	orf1ab polyprotein [Severe acute respiratory syndrome coronavirus 2]	SARS-CoV2	0.8928
Patient 1 PBMC	TRB	CASSLGGDTISYNEQFF	TGTGCCAGCAGCTTAGGCGGGGATACTATCTCCTACAATGAGCAGTTCTTC	V-11-2	J-2-1	10	5.00610745109033e-05	NA	NA	NA
Patient 1 muscle	TRB	CASSLGGDTYEQYF	TGTGCCAGCAGCTTGGGCGGGGATACCTACGAGCAGTACTTC	V-5-6	J-2-7	9	8.73718546132339e-05	ORF7b [Severe acute respiratory syndrome coronavirus 2]	SARS-CoV2	0.8768
Patient 1 PBMC	TRB	CASSLGGDVYNEQFF	TGTGCCAGCAGTTTGGGAGGGGACGTATACAATGAGCAGTTCTTC	V-28	J-2-1	6	3.0036644706542e-05	surface glycoprotein [Severe acute respiratory syndrome coronavirus 2]	SARS-CoV2	0.8716
Patient 1 PBMC	TRB	CASSLGGDYEQYF	TGCGCCAGCAGCTTGGGCGGAGACTACGAGCAGTACTTC	V-5-1	J-2-7	4	2.00244298043613e-05	HCMVUL83,tegument protein pp65,HCMVUL83	Human herpesvirus 5 (Human cytomegalovirus),Human herpesvirus 5 (Human cytomegalovirus),Human herpesvirus 5 (Human cytomegalovirus)	0.872
Patient 1 PBMC	TRB	CASSLGGEADTQYF	TGTGCCAGCAGCTTGGGTGGGGAAGCAGATACGCAGTATTTT	V-5-4	J-2-3	5	2.50305372554517e-05	surface glycoprotein [Severe acute respiratory syndrome coronavirus 2]	SARS-CoV2	0.8727
Patient 1 PBMC	TRB	CASSLGGEASAPLHF	TGTGCCAGCAGCTTAGGTGGGGAGGCTAGTGCACCCCTCCACTTT	V-7-2	J-1-6	3	1.5018322353271e-05	Melanoma antigen recognized by T-cells 1	Homo sapiens (human)	0.87
Patient 1 muscle	TRB	CASSLGGEDTQYF	TGTGCCAGCAGCTTAGGCGGGGAAGATACGCAGTATTTT	V-7-2	J-2-3	1	9.70798384591488e-06	pM45	Murid herpesvirus 1 deltaMS94.5	0.8714
Patient 1 PBMC	TRB	CASSLGGENEQFF	TGTGCCAGCAGCTTAGGAGGGGAGAATGAGCAGTTCTTC	V-7-2	J-2-1	17	8.51038266685356e-05	ORF7b [Severe acute respiratory syndrome coronavirus 2]	SARS-CoV2	0.8736
Patient 1 muscle	TRB	CASSLGGENQPQHF	TGTGCCAGCAGCTTAGGGGGGGAGAACCAGCCCCAGCATTTT	V-5-5	J-1-5	24	0.000232991612301957	Transcriptional regulator IE63 homolog	Human herpesvirus 4 (Epstein Barr virus)	0.8733
Patient 1 PBMC	TRB	CASSLGGEYDTQYF	TGTGCCAGCAGCCTAGGGGGGGAGTATGATACGCAGTATTTT	V-27	J-2-3	5	2.50305372554517e-05	NA	NA	NA
Patient 1 PBMC	TRB	CASSLGGEYNEQFS	TGTGCCAGCTCACTTGGAGGCGAGTACAATGAGCAGTTCTCC	V-18	J-2-1	1	5.00610745109033e-06	ORF3a protein [Severe acute respiratory syndrome coronavirus 2],surface glycoprotein [Severe acute respiratory syndrome coronavirus 2]	SARS-CoV2,SARS-CoV2	0.8783
Patient 1 PBMC	TRB	CASSLGGFKPQRF	TGTGCCAGCAGCCTCGGGGGGTTCAAGCCCCAGCGTTTT	V-7-2	J-1-5	1	5.00610745109033e-06	NA	NA	NA
Patient 1 muscle	TRB	CASSLGGGADTQYF	TGTGCCAGCAGCTTAGGTGGGGGAGCAGATACGCAGTATTTT	V-7-6	J-2-3	8	7.7663870767319e-05	orf1ab polyprotein [Severe acute respiratory syndrome coronavirus 2]	SARS-CoV2	0.878
Patient 1 muscle	TRB	CASSLGGGATDTQYF	TGTGCCAGCAGCTTGGGCGGGGGGGCCACAGATACGCAGTATTTT	V-5-4	J-2-3	11	0.000106787822305064	orf1ab polyprotein [Severe acute respiratory syndrome coronavirus 2],ORF3a protein [Severe acute respiratory syndrome coronavirus 2]	SARS-CoV2,SARS-CoV2	0.8727
Patient 1 PBMC	TRB	CASSLGGGATGELFF	TGTGCCAGCAGTTTAGGGGGGGGAGCCACCGGGGAGCTGTTTTTT	V-28	J-2-2	6	3.0036644706542e-05	orf1ab polyprotein [Severe acute respiratory syndrome coronavirus 2]	SARS-CoV2	0.8959
Patient 1 PBMC	TRB	CASSLGGGEWNEQFF	TGTGCCAGCAGCCTGGGGGGGGGAGAGTGGAATGAGCAGTTCTTC	V-11-2	J-2-1	4	2.00244298043613e-05	nucleocapsid phosphoprotein [Severe acute respiratory syndrome coronavirus 2]	SARS-CoV2	0.8727
Patient 1 PBMC	TRB	CASSLGGGFYNEQFF	TGTGCCAGCAGCTTAGGAGGGGGTTTCTACAATGAGCAGTTCTTC	V-7-2	J-2-1	1	5.00610745109033e-06	55 kDa immediate-early protein 1	Human herpesvirus 5 strain AD169 (Human cytomegalovirus (strain AD169))	0.8834
Patient 1 PBMC	TRB	CASSLGGGGAAGYEQYF	TGTGCCAGCAGTTTGGGGGGGGGGGGAGCAGCGGGCTACGAGCAGTACTTC	V-28	J-2-7	2	1.00122149021807e-05	NA	NA	NA
Patient 1 PBMC	TRB	CASSLGGGGETQYF	TGTGCCAGCAGCCTCGGCGGGGGAGGAGAGACCCAGTACTTC	V-12-3	J-2-5	15	7.5091611766355e-05	orf1ab polyprotein [Severe acute respiratory syndrome coronavirus 2]	SARS-CoV2	0.8854
Patient 1 muscle	TRB	CASSLGGGGGNTEAFF	TGTGCCAGCAGCTTAGGTGGGGGCGGAGGGAACACTGAAGCTTTCTTT	V-7-9	J-1-1	11	0.000106787822305064	surface glycoprotein [Severe acute respiratory syndrome coronavirus 2]	SARS-CoV2	0.8744
Patient 1 muscle	TRB	CASSLGGGGLDTQYF	TGTGCCAGCAGCTTAGGGGGGGGGGGGCTCGATACGCAGTATTTT	V-11-2	J-2-3	5	4.85399192295744e-05	orf1ab polyprotein [Severe acute respiratory syndrome coronavirus 2]	SARS-CoV2	0.8737
Patient 1 PBMC	TRB	CASSLGGGGNEQFF	TGCGCCAGCAGCTTGGGGGGGGGGGGGAATGAGCAGTTCTTC	V-5-1	J-2-1	1	5.00610745109033e-06	ORF7b [Severe acute respiratory syndrome coronavirus 2]	SARS-CoV2	0.8777
Patient 1 muscle	TRB	CASSLGGGGPTTDTQYF	TGTGCCAGCAGTTTAGGGGGAGGGGGTCCTACCACAGATACGCAGTATTTT	V-28	J-2-3	12	0.000116495806150979	NA	NA	NA
Patient 1 PBMC	TRB	CASSLGGGGPTTDTQYF	TGTGCCAGCAGTTTAGGGGGAGGGGGTCCTACCACAGATACGCAGTATTTT	V-28	J-2-3	19	9.51160415707163e-05	NA	NA	NA
Patient 1 PBMC	TRB	CASSLGGGGRDEQFF	TGTGCCAGCAGCTTAGGCGGGGGGGGCCGAGATGAGCAGTTCTTC	V-11-1	J-2-1	6	3.0036644706542e-05	orf1ab polyprotein [Severe acute respiratory syndrome coronavirus 2]	SARS-CoV2	0.8866
Patient 1 PBMC	TRB	CASSLGGGGTEAFF	TGTGCCAGCAGTTTGGGGGGAGGGGGCACTGAAGCTTTCTTT	V-12-3	J-1-1	34	0.000170207653337071	ORF7b [Severe acute respiratory syndrome coronavirus 2]	SARS-CoV2	0.8761
Patient 1 PBMC	TRB	CASSLGGGGYEQYF	TGTGCCAGCAGCCTGGGGGGCGGGGGCTACGAGCAGTACTTC	V-28	J-2-7	2	1.00122149021807e-05	ORF7a protein [Severe acute respiratory syndrome coronavirus 2]	SARS-CoV2	0.8722
Patient 1 PBMC	TRB	CASSLGGGLANNEQLF	TGTGCCAGCAGTTTAGGTGGGGGCCTAGCGAACAATGAGCAGCTCTTC	V-28	J-2-1	8	4.00488596087226e-05	55 kDa immediate-early protein 1	Human herpesvirus 5 strain AD169 (Human cytomegalovirus (strain AD169))	0.8742
Patient 1 muscle	TRB	CASSLGGGLDTQYF	TGTGCCAGCAGCTTAGGGGGGGGGCTCGATACGCAGTATTTT	V-11-2	J-2-3	1	9.70798384591488e-06	orf1ab polyprotein [Severe acute respiratory syndrome coronavirus 2]	SARS-CoV2	0.8776
Patient 1 PBMC	TRB	CASSLGGGLRDTQYF	TGTGCCAGCAGCTTGGGCGGTGGCTTACGAGATACGCAGTATTTT	V-5-5	J-2-3	1	5.00610745109033e-06	nucleocapsid phosphoprotein [Severe acute respiratory syndrome coronavirus 2]	SARS-CoV2	0.8825
Patient 1 PBMC	TRB	CASSLGGGLSTEAFF	TGTGCCAGCAGTTTAGGTGGGGGGCTAAGCACTGAAGCTTTCTTT	V-12-3	J-1-1	5	2.50305372554517e-05	orf1ab polyprotein [Severe acute respiratory syndrome coronavirus 2]	SARS-CoV2	0.8861
Patient 1 muscle	TRB	CASSLGGGMGQETQYF	TGTGCCAGCAGCTTGGGCGGGGGAATGGGCCAAGAGACCCAGTACTTC	V-5-4	J-2-5	6	5.82479030754893e-05	NA	NA	NA
Patient 1 PBMC	TRB	CASSLGGGNEQFF	TGTGCCAGCAGCCTCGGGGGGGGAAATGAGCAGTTCTTC	V-3-1	J-2-1	4	2.00244298043613e-05	Epstein-Barr nuclear antigen 4	Human herpesvirus 4 (Epstein Barr virus)	0.8717
Patient 1 PBMC	TRB	CASSLGGGNNEQFF	TGTGCCAGCAGCTTAGGTGGGGGAAACAATGAGCAGTTCTTC	V-7-9	J-2-1	12	6.0073289413084e-05	Transcriptional regulator IE63 homolog	Human herpesvirus 4 (Epstein Barr virus)	0.8749
Patient 1 PBMC	TRB	CASSLGGGNQPQHF	TGTGCCAGCAGCTTAGGTGGGGGTAACCAGCCCCAGCATTTT	V-13	J-1-5	14	7.00855043152646e-05	nucleocapsid phosphoprotein [Severe acute respiratory syndrome coronavirus 2]	SARS-CoV2	0.8822
Patient 1 PBMC	TRB	CASSLGGGNTEAFF	TGTGCCAGCAGTTTAGGTGGGGGGAACACTGAAGCTTTCTTT	V-12-3	J-1-1	8	4.00488596087226e-05	Trans-activator protein BZLF1	Human herpesvirus 4 (Epstein Barr virus)	0.8855
Patient 1 PBMC	TRB	CASSLGGGPGTDTQYF	TGTGCCAGCAGCTTAGGTGGGGGGCCAGGCACAGATACGCAGTATTTT	V-7-6	J-2-3	1	5.00610745109033e-06	orf1ab polyprotein [Severe acute respiratory syndrome coronavirus 2]	SARS-CoV2	0.8743
Patient 1 PBMC	TRB	CASSLGGGQETQYF	TGTGCCAGTTCCCTCGGGGGGGGCCAAGAGACCCAGTACTTC	V-27	J-2-5	19	9.51160415707163e-05	orf1ab polyprotein [Severe acute respiratory syndrome coronavirus 2],nucleocapsid phosphoprotein [Severe acute respiratory syndrome coronavirus 2]	SARS-CoV2,SARS-CoV2	0.8716
Patient 1 PBMC	TRB	CASSLGGGQGANQPQHF	TGTGCCAGCAGCTTAGGGGGGGGACAGGGGGCCAATCAGCCCCAGCATTTT	V-7-2	J-1-5	2	1.00122149021807e-05	NA	NA	NA
Patient 1 PBMC	TRB	CASSLGGGQKQFF	TGTGCCAGCAGCTTAGGGGGGGGACAGAAGCAGTTCTTC	V-7-2	J-2-1	1	5.00610745109033e-06	nucleocapsid phosphoprotein [Severe acute respiratory syndrome coronavirus 2]	SARS-CoV2	0.8866
Patient 1 PBMC	TRB	CASSLGGGRTNEKLFF	TGTGCCAGCAGCTTGGGAGGAGGGAGGACTAATGAAAAACTGTTTTTT	V-5-5	J-1-4	1	5.00610745109033e-06	55 kDa immediate-early protein 1	Human herpesvirus 5 strain AD169 (Human cytomegalovirus (strain AD169))	0.8706
Patient 1 PBMC	TRB	CASSLGGGSLEAFF	TGTGCCAGCAGCTTAGGGGGCGGTAGCCTTGAAGCTTTCTTT	V-7-2	J-1-1	1	5.00610745109033e-06	Matrix protein 1	Influenza A virus	0.8822
Patient 1 PBMC	TRB	CASSLGGGSYGYTF	TGTGCCAGCAGCTTAGGTGGAGGGAGCTATGGCTACACCTTC	V-7-9	J-1-2	7	3.50427521576323e-05	orf1ab polyprotein [Severe acute respiratory syndrome coronavirus 2]	SARS-CoV2	0.8834
Patient 1 PBMC	TRB	CASSLGGGTDTQYF	TGTGCCAGCAGTTTGGGGGGTGGGACAGATACGCAGTATTTT	V-27	J-2-3	16	8.00977192174453e-05	Transcription activator BRLF1	Human herpesvirus 4 (Epstein Barr virus)	0.876
Patient 1 PBMC	TRB	CASSLGGGTTYGYTF	TGTGCCAGCAGCTTAGGCGGTGGGACAACTTATGGCTACACCTTC	V-7-2	J-1-2	2	1.00122149021807e-05	orf1ab polyprotein [Severe acute respiratory syndrome coronavirus 2]	SARS-CoV2	0.8723
Patient 1 PBMC	TRB	CASSLGGGVGEQFF	TGTGCCAGTAGTCTGGGCGGAGGGGTCGGTGAGCAGTTCTTC	V-19	J-2-1	7	3.50427521576323e-05	membrane glycoprotein [Severe acute respiratory syndrome coronavirus 2]	SARS-CoV2	0.8875
Patient 1 PBMC	TRB	CASSLGGGVSSYEQYF	TGTGCCAGCAGCTTAGGAGGCGGGGTGAGCTCCTACGAGCAGTACTTC	V-7-9	J-2-7	6	3.0036644706542e-05	Epstein-Barr nuclear antigen 4	Human herpesvirus 4 (Epstein Barr virus)	0.8863
Patient 1 PBMC	TRB	CASSLGGGYCGYTF	TGTGCCAGCAGTTTGGGGGGGGGATACTGTGGCTACACCTTC	V-28	J-1-2	1	5.00610745109033e-06	NA	NA	NA
Patient 1 PBMC	TRB	CASSLGGGYEQYF	TGTGCCAGCAGCTTAGGGGGGGGCTACGAGCAGTACTTC	V-7-2	J-2-7	4	2.00244298043613e-05	orf1ab polyprotein [Severe acute respiratory syndrome coronavirus 2]	SARS-CoV2	0.8707
Patient 1 PBMC	TRB	CASSLGGGYGYTF	TGTGCCAGCAGCTTAGGGGGGGGCTATGGCTACACCTTC	V-7-2	J-1-2	2	1.00122149021807e-05	surface glycoprotein [Severe acute respiratory syndrome coronavirus 2]	SARS-CoV2	0.8767
Patient 1 muscle	TRB	CASSLGGGYNEQFF	TGTGCCAGCTCACTTGGAGGCGGCTACAATGAGCAGTTCTTC	V-18	J-2-1	35	0.000339779434607021	orf1ab polyprotein [Severe acute respiratory syndrome coronavirus 2],orf1ab polyprotein [Severe acute respiratory syndrome coronavirus 2]	SARS-CoV2,SARS-CoV2	0.876
Patient 1 PBMC	TRB	CASSLGGGYNEQFF	TGTGCCAGCTCACTTGGAGGCGGCTACAATGAGCAGTTCTTC	V-18	J-2-1	1	5.00610745109033e-06	orf1ab polyprotein [Severe acute respiratory syndrome coronavirus 2],orf1ab polyprotein [Severe acute respiratory syndrome coronavirus 2]	SARS-CoV2,SARS-CoV2	0.876
Patient 1 PBMC	TRB	CASSLGGGYYGYTF	TGTGCCAGCAGTTTGGGGGGGGGATACTATGGCTACACCTTC	V-28	J-1-2	1	5.00610745109033e-06	surface glycoprotein [Severe acute respiratory syndrome coronavirus 2]	SARS-CoV2	0.8733
Patient 1 PBMC	TRB	CASSLGGHAETQYF	TGTGCCAGCAGCTTAGGGGGCCACGCGGAGACCCAGTACTTC	V-7-2	J-2-5	13	6.50793968641743e-05	orf1ab polyprotein [Severe acute respiratory syndrome coronavirus 2]	SARS-CoV2	0.8713
Patient 1 PBMC	TRB	CASSLGGHIQETQYF	TGTGCCAGCAGCTTAGGGGGACACATCCAAGAGACCCAGTACTTC	V-7-9	J-2-5	4	2.00244298043613e-05	NA	NA	NA
Patient 1 PBMC	TRB	CASSLGGHSTDTQYF	TGCGCCAGCAGCCTCGGGGGACACAGCACAGATACGCAGTATTTT	V-4-1	J-2-3	4	2.00244298043613e-05	membrane glycoprotein [Severe acute respiratory syndrome coronavirus 2],ORF3a protein [Severe acute respiratory syndrome coronavirus 2]	SARS-CoV2,SARS-CoV2	0.8708
Patient 1 PBMC	TRB	CASSLGGILAPGAQYF	TGTGCCAGCAGCTTGGGCGGAATCCTCGCGCCCGGGGCCCAGTACTTC	V-5-5	J-2-5	1	5.00610745109033e-06	NA	NA	NA
Patient 1 PBMC	TRB	CASSLGGILAPRAQYF	TGTGCCAGCAGCTTGGGCGGAATCCTCGCGCCCAGGGCCCAGTACTTC	V-5-5	J-2-5	1	5.00610745109033e-06	NA	NA	NA
Patient 1 muscle	TRB	CASSLGGIPSYEQYF	TGTGCCAGCAGCTTAGGGGGCATACCCTCCTACGAGCAGTACTTC	V-7-8	J-2-7	36	0.000349487418452936			0.8824
Patient 1 PBMC	TRB	CASSLGGISGNTIYF	TGTGCCAGCAGTTTAGGGGGGATCTCTGGAAACACCATATATTTT	V-28	J-1-3	3	1.5018322353271e-05			0.8795
Patient 1 muscle	TRB	CASSLGGISGYTF	TGTGCCAGCAGTTTAGGGGGAATTAGTGGCTACACCTTC	V-27	J-1-2	3	2.91239515377446e-05	orf1ab polyprotein [Severe acute respiratory syndrome coronavirus 2]	SARS-CoV2	0.8758
Patient 1 PBMC	TRB	CASSLGGISYNEQFF	TGTGCCAGCAGCCTCGGGGGGATCTCCTACAATGAGCAGTTCTTC	V-27	J-2-1	4	2.00244298043613e-05	precore/core protein	Hepatitis B virus (hepatitis B virus (HBV))	0.8859
Patient 1 PBMC	TRB	CASSLGGKETQFF	TGTGCCAGCAGCTTAGGGGGTAAAGAGACCCAGTTCTTC	V-5-4	J-2-5	1	5.00610745109033e-06	orf1ab polyprotein [Severe acute respiratory syndrome coronavirus 2]	SARS-CoV2	0.8717
Patient 1 PBMC	TRB	CASSLGGKETQYF	TGTGCCAGCAGCTTAGGGGGTAAAGAGACCCAGTACTTC	V-5-4	J-2-5	2	1.00122149021807e-05	orf1ab polyprotein [Severe acute respiratory syndrome coronavirus 2]	SARS-CoV2	0.8771
Patient 1 PBMC	TRB	CASSLGGLAGAETQYF	TGTGCCAGCAGCTTAGGGGGACTAGCGGGGGCTGAGACCCAGTACTTC	V-7-6	J-2-5	3	1.5018322353271e-05	membrane glycoprotein [Severe acute respiratory syndrome coronavirus 2]	SARS-CoV2	0.8733
Patient 1 muscle	TRB	CASSLGGLAGARGETQYF	TGTGCCAGCAGCTTAGGGGGACTAGCGGGCGCTAGAGGGGAGACCCAGTACTTC	V-11-2	J-2-5	30	0.000291239515377446	NA	NA	NA
Patient 1 PBMC	TRB	CASSLGGLAGARGETQYF	TGTGCCAGCAGCTTAGGGGGACTAGCGGGCGCTAGAGGGGAGACCCAGTACTTC	V-11-2	J-2-5	26	0.000130158793728349	NA	NA	NA
Patient 1 PBMC	TRB	CASSLGGLAGGPYNEQFF	TGTGCCAGCAGTTTGGGTGGGCTAGCGGGGGGGCCGTACAATGAGCAGTTCTTC	V-12-3	J-2-1	9	4.5054967059813e-05	orf1ab polyprotein [Severe acute respiratory syndrome coronavirus 2]	SARS-CoV2	0.8717
Patient 1 PBMC	TRB	CASSLGGLEQTQYF	TGTGCCAGCAGCTTGGGGGGACTAGAACAGACCCAGTACTTC	V-5-4	J-2-5	1	5.00610745109033e-06	membrane glycoprotein [Severe acute respiratory syndrome coronavirus 2],orf1ab polyprotein [Severe acute respiratory syndrome coronavirus 2]	SARS-CoV2,SARS-CoV2	0.8721
Patient 1 PBMC	TRB	CASSLGGLGSNQPQHF	TGTGCCAGCAGCCTGGGGGGGTTGGGTAGCAATCAGCCCCAGCATTTT	V-5-6	J-1-5	7	3.50427521576323e-05	surface glycoprotein [Severe acute respiratory syndrome coronavirus 2]	SARS-CoV2	0.887
Patient 1 PBMC	TRB	CASSLGGLGTDTQYF	TGTGCCAGCAGTCTGGGGGGGCTTGGCACAGATACGCAGTATTTT	V-28	J-2-3	13	6.50793968641743e-05	ORF3a protein [Severe acute respiratory syndrome coronavirus 2]	SARS-CoV2	0.8757
Patient 1 PBMC	TRB	CASSLGGLPQHF	TGTGCCAGCAGCTTAGGGGGGCTGCCCCAGCATTTT	V-7-9	J-1-5	14	7.00855043152646e-05	ORF8 protein [Severe acute respiratory syndrome coronavirus 2]	SARS-CoV2	0.8785
Patient 1 PBMC	TRB	CASSLGGLPYNEQFF	TGTGCCAGCAGTTTAGGAGGGCTCCCCTACAATGAGCAGTTCTTC	V-28	J-2-1	2	1.00122149021807e-05	non-structural protein NS4b	Yellow fever virus 17D (Yellow fever virus (STRAIN 17D))	0.885
Patient 1 PBMC	TRB	CASSLGGLTTEQFF	TGCGCCAGCAGCTTGGGGGGACTAACAACCGAGCAGTTCTTC	V-5-1	J-2-1	2	1.00122149021807e-05	DNA polymerase	Hepatitis B virus (hepatitis B virus (HBV))	0.8707
Patient 1 PBMC	TRB	CASSLGGLTYEQYF	TGCGCCAGCAGCTTGGGGGGACTGACCTACGAGCAGTACTTC	V-5-1	J-2-7	2	1.00122149021807e-05	orf1ab polyprotein [Severe acute respiratory syndrome coronavirus 2]	SARS-CoV2	0.8822
Patient 1 PBMC	TRB	CASSLGGLVSGELFF	TGTGCCAGCAGCTTAGGGGGACTAGTCTCCGGGGAGCTGTTTTTT	V-11-1	J-2-2	5	2.50305372554517e-05	ORF7b [Severe acute respiratory syndrome coronavirus 2]	SARS-CoV2	0.8771
Patient 1 PBMC	TRB	CASSLGGMGNQPQHF	TGCGCCAGCAGCTTAGGGGGCATGGGCAATCAGCCCCAGCATTTT	V-5-1	J-1-5	6	3.0036644706542e-05	orf1ab polyprotein [Severe acute respiratory syndrome coronavirus 2]	SARS-CoV2	0.8775
Patient 1 PBMC	TRB	CASSLGGMLGQFF	TGTGCCAGCAGCTTAGGAGGCATGTTGGGGCAGTTCTTC	V-7-2	J-2-1	1	5.00610745109033e-06			0.8703
Patient 1 PBMC	TRB	CASSLGGNGNQPQHF	TGTGCCAGCAGTTTAGGGGGGAACGGCAATCAGCCCCAGCATTTT	V-27	J-1-5	5	2.50305372554517e-05	nucleocapsid phosphoprotein [Severe acute respiratory syndrome coronavirus 2],ORF7b [Severe acute respiratory syndrome coronavirus 2]	SARS-CoV2,SARS-CoV2	0.8847
Patient 1 PBMC	TRB	CASSLGGNNEQYF	TGCGCCAGCAGCTTGGGAGGGAACAACGAGCAGTACTTC	V-5-1	J-2-7	7	3.50427521576323e-05	Transcriptional regulator IE63 homolog,55 kDa immediate-early protein 1	Human herpesvirus 4 (Epstein Barr virus),Human herpesvirus 5 strain AD169 (Human cytomegalovirus (strain AD169))	0.8757
Patient 1 PBMC	TRB	CASSLGGNQPQHF	TGTGCCAGCAGTTTAGGCGGGAATCAGCCCCAGCATTTT	V-28	J-1-5	11	5.50671819619936e-05	membrane glycoprotein [Severe acute respiratory syndrome coronavirus 2],surface glycoprotein [Severe acute respiratory syndrome coronavirus 2]	SARS-CoV2,SARS-CoV2	0.8764
Patient 1 PBMC	TRB	CASSLGGNSPLHF	TGTGCCAGCAGCCTTGGGGGGAATTCACCCCTCCACTTT	V-7-2	J-1-6	19	9.51160415707163e-05	orf1ab polyprotein [Severe acute respiratory syndrome coronavirus 2]	SARS-CoV2	0.878
Patient 1 PBMC	TRB	CASSLGGNTEAFF	TGTGCCAGCAGCTTGGGGGGGAACACTGAAGCTTTCTTT	V-5-6	J-1-1	3	1.5018322353271e-05	surface glycoprotein [Severe acute respiratory syndrome coronavirus 2],orf1ab polyprotein [Severe acute respiratory syndrome coronavirus 2],orf1ab polyprotein [Severe acute respiratory syndrome coronavirus 2],ORF7b [Severe acute respiratory syndrome coronavirus 2],orf1ab polyprotein [Severe acute respiratory syndrome coronavirus 2],orf1ab polyprotein [Severe acute respiratory syndrome coronavirus 2]	SARS-CoV2,SARS-CoV2,SARS-CoV2,SARS-CoV2,SARS-CoV2,SARS-CoV2	0.8996
Patient 1 PBMC	TRB	CASSLGGNTGELFF	TGTGCCAGCAGCTTGGGAGGGAACACCGGGGAGCTGTTTTTT	V-5-6	J-2-2	12	6.0073289413084e-05	Matrix protein 1,surface glycoprotein [Severe acute respiratory syndrome coronavirus 2]	Influenza A virus,SARS-CoV2	0.8753
Patient 1 PBMC	TRB	CASSLGGNTIYF	TGCGCCAGCAGCTTGGGTGGAAACACCATATATTTT	V-5-1	J-1-3	3	1.5018322353271e-05	55 kDa immediate-early protein 1	Human herpesvirus 5 strain AD169 (Human cytomegalovirus (strain AD169))	0.8762
Patient 1 PBMC	TRB	CASSLGGPRLASVEQYF	TGTGCCAGCAGCTTAGGGGGGCCCCGACTAGCGTCCGTCGAGCAGTACTTC	V-7-8	J-2-7	10	5.00610745109033e-05	NA	NA	NA
Patient 1 PBMC	TRB	CASSLGGPRSNQPQHF	TGTGCCAGCAGCTTAGGTGGACCGAGAAGCAATCAGCCCCAGCATTTT	V-13	J-1-5	1	5.00610745109033e-06	NA	NA	NA
Patient 1 PBMC	TRB	CASSLGGPVGSPEQYF	TGTGCCAGCAGCTTGGGGGGGCCCGTTGGATCGCCCGAGCAGTACTTC	V-5-6	J-2-7	9	4.5054967059813e-05	NA	NA	NA
Patient 1 PBMC	TRB	CASSLGGPYNEQFF	TGTGCCAGCAGTTTGGGGGGGCCCTACAATGAGCAGTTCTTC	V-6-5	J-2-1	26	0.000130158793728349	55 kDa immediate-early protein 1	Human herpesvirus 5 strain AD169 (Human cytomegalovirus (strain AD169))	0.8705
Patient 1 PBMC	TRB	CASSLGGQDTGELFF	TGCGCCAGCAGCCTCGGTGGGCAAGACACCGGGGAGCTGTTTTTT	V-4-1	J-2-2	11	5.50671819619936e-05	precore/core protein, partial [Hepatitis B virus]	Hepatitis B virus (hepatitis B virus (HBV))	0.8795
Patient 1 PBMC	TRB	CASSLGGQENSPLHF	TGTGCCAGCAGCTTAGGGGGGCAGGAGAATTCACCCCTCCACTTT	V-7-9	J-1-6	5	2.50305372554517e-05	orf1ab polyprotein [Severe acute respiratory syndrome coronavirus 2]	SARS-CoV2	0.877
Patient 1 PBMC	TRB	CASSLGGQGAYEQYF	TGTGCCAGCAGCTTAGGGGGACAGGGGGCCTACGAGCAGTACTTC	V-7-2	J-2-7	3	1.5018322353271e-05	non-structural protein NS4b	Yellow fever virus 17D (Yellow fever virus (STRAIN 17D))	0.8793
Patient 1 PBMC	TRB	CASSLGGQGDRSPLHF	TGTGCCAGCAGCTTGGGGGGACAGGGGGACCGGTCACCCCTCCACTTT	V-5-4	J-1-6	4	2.00244298043613e-05	ORF3a protein [Severe acute respiratory syndrome coronavirus 2]	SARS-CoV2	0.8751
Patient 1 PBMC	TRB	CASSLGGQGPEAFF	TGCGCCAGCAGCTTGGGAGGGCAGGGGCCTGAAGCTTTCTTT	V-5-1	J-1-1	2	1.00122149021807e-05	orf1ab polyprotein [Severe acute respiratory syndrome coronavirus 2]	SARS-CoV2	0.8773
Patient 1 PBMC	TRB	CASSLGGQGSYGYTF	TGTGCCAGCAGCTTGGGGGGGCAGGGAAGCTATGGCTACACCTTC	V-5-4	J-1-2	4	2.00244298043613e-05	55 kDa immediate-early protein 1	Human herpesvirus 5 strain AD169 (Human cytomegalovirus (strain AD169))	0.8703
Patient 1 PBMC	TRB	CASSLGGQSSTDTQYF	TGTGCCAGCAGCTTAGGCGGGCAATCTAGCACAGATACGCAGTATTTT	V-7-9	J-2-3	4	2.00244298043613e-05	nucleoprotein,HCMVUL83	Influenza A virus,Human herpesvirus 5 (Human cytomegalovirus)	0.8729
Patient 1 PBMC	TRB	CASSLGGQVAEKLFF	TGTGCCAGCAGCTTAGGTGGACAGGTTGCGGAAAAACTGTTTTTT	V-7-2	J-1-4	5	2.50305372554517e-05	membrane glycoprotein [Severe acute respiratory syndrome coronavirus 2]	SARS-CoV2	0.87
Patient 1 PBMC	TRB	CASSLGGQVANYGYTF	TGCGCCAGCAGCTTGGGTGGTCAGGTAGCTAACTATGGCTACACCTTC	V-5-1	J-1-2	4	2.00244298043613e-05	NA	NA	NA
Patient 1 PBMC	TRB	CASSLGGQYSNQPQHF	TGTGCCAGCAGCTTAGGAGGCCAGTATAGCAATCAGCCCCAGCATTTT	V-7-2	J-1-5	9	4.5054967059813e-05	Hemagglutinin precursor	Influenza A virus	0.8834
Patient 1 PBMC	TRB	CASSLGGRDTQYF	TGCGCCAGCAGCTTGGGTGGGCGTGATACGCAGTATTTT	V-5-1	J-2-3	11	5.50671819619936e-05	orf1ab polyprotein [Severe acute respiratory syndrome coronavirus 2]	SARS-CoV2	0.8832
Patient 1 PBMC	TRB	CASSLGGRDYEQYF	TGTGCCAGCAGCTTGGGAGGCAGGGACTACGAGCAGTACTTC	V-5-5	J-2-7	3	1.5018322353271e-05	orf1ab polyprotein [Severe acute respiratory syndrome coronavirus 2]	SARS-CoV2	0.8802
Patient 1 PBMC	TRB	CASSLGGREIQYF	TGTGCCAGCAGCTTAGGTGGAAGGGAGATCCAGTACTTC	V-7-2	J-2-5	7	3.50427521576323e-05	orf1ab polyprotein [Severe acute respiratory syndrome coronavirus 2]	SARS-CoV2	0.8802
Patient 1 PBMC	TRB	CASSLGGRELFF	TGTGCCAGCAGCTTAGGCGGAAGGGAGCTGTTTTTT	V-11-2,V-7-2	J-2-2	2	1.00122149021807e-05	surface glycoprotein [Severe acute respiratory syndrome coronavirus 2]	SARS-CoV2	0.8763
Patient 1 PBMC	TRB	CASSLGGRFTTNITPGRTSYEQYF	TGTGCCAGCAGTTTGGGGGGCCGTTTTACTACAAACATAACTCCGGGACGGACCTCCTACGAGCAGTACTTC	V-28	J-2-7	2	1.00122149021807e-05	NA	NA	NA
Patient 1 PBMC	TRB	CASSLGGRGRTDTQYF	TGCGCCAGCAGCTTGGGAGGAAGGGGGCGCACAGATACGCAGTATTTT	V-5-1	J-2-3	6	3.0036644706542e-05	55 kDa immediate-early protein 1	Human herpesvirus 5 strain AD169 (Human cytomegalovirus (strain AD169))	0.8734
Patient 1 PBMC	TRB	CASSLGGRGTSGANVLTF	TGTGCCAGCAGCCTAGGAGGGAGAGGCACCTCTGGGGCCAACGTCCTGACTTTC	V-7-2	J-2-6	5	2.50305372554517e-05	NA	NA	NA
Patient 1 PBMC	TRB	CASSLGGRGYGYTF	TGTGCCAGCAGTTTAGGGGGTCGGGGCTATGGCTACACCTTC	V-27	J-1-2	10	5.00610745109033e-05	55 kDa immediate-early protein 1	Human herpesvirus 5 strain AD169 (Human cytomegalovirus (strain AD169))	0.8833
Patient 1 muscle	TRB	CASSLGGRHETQYF	TGTGCTAGCAGCTTAGGGGGGCGCCACGAGACCCAGTACTTC	V-7-7	J-2-5	1	9.70798384591488e-06	membrane glycoprotein [Severe acute respiratory syndrome coronavirus 2]	SARS-CoV2	0.8735
Patient 1 PBMC	TRB	CASSLGGRINQPQHF	TGCGCCAGCAGCTTGGGGGGCAGGATCAATCAGCCCCAGCATTTT	V-5-1	J-1-5	1	5.00610745109033e-06	55 kDa immediate-early protein 1	Human herpesvirus 5 strain AD169 (Human cytomegalovirus (strain AD169))	0.8851
Patient 1 PBMC	TRB	CASSLGGRRSYEQYF	TGTGCCAGCAGCTTGGGGGGGCGGCGGTCCTACGAGCAGTACTTC	V-5-4	J-2-7	6	3.0036644706542e-05	ORF3a protein [Severe acute respiratory syndrome coronavirus 2]	SARS-CoV2	0.8737
Patient 1 PBMC	TRB	CASSLGGRTGEQYF	TGTGCCAGCAGCTTAGGTGGACGAACGGGGGAGCAGTACTTC	V-7-9	J-2-7	4	2.00244298043613e-05	ovalbumin	Gallus gallus (chicken)	0.8737
Patient 1 PBMC	TRB	CASSLGGRVETQYF	TGTGCCAGCAGCTTAGGCGGGAGGGTCGAGACCCAGTACTTC	V-13	J-2-5	4	2.00244298043613e-05	nucleocapsid phosphoprotein [Severe acute respiratory syndrome coronavirus 2]	SARS-CoV2	0.8744
Patient 1 PBMC	TRB	CASSLGGRVGRYTF	TGTGCCAGCAGCTTAGGGGGCAGGGTTGGGCGCTACACCTTC	V-11-2	J-1-2	3	1.5018322353271e-05	ovalbumin	Gallus gallus (chicken)	0.872
Patient 1 PBMC	TRB	CASSLGGRVTGELFF	TGTGCCAGCAGCTTAGGTGGCAGGGTTACCGGGGAGCTGTTTTTT	V-7-2	J-2-2	2	1.00122149021807e-05	ORF3a protein [Severe acute respiratory syndrome coronavirus 2]	SARS-CoV2	0.8808
Patient 1 PBMC	TRB	CASSLGGRVTWELFF	TGTGCCAGCAGCTTAGGTGGCAGGGTTACCTGGGAGCTGTTTTTT	V-7-2	J-2-2	1	5.00610745109033e-06	NA	NA	NA
Patient 1 PBMC	TRB	CASSLGGRVTYNEQFF	TGTGCCAGCAGTTTAGGTGGCAGGGTCACCTACAATGAGCAGTTCTTC	V-12-4	J-2-1	1	5.00610745109033e-06	NA	NA	NA
Patient 1 PBMC	TRB	CASSLGGRVYNEQFF	TGTGCCAGCAGTTTAGGGGGGAGGGTGTACAATGAGCAGTTCTTC	V-28	J-2-1	5	2.50305372554517e-05	surface glycoprotein [Severe acute respiratory syndrome coronavirus 2],ORF8 protein [Severe acute respiratory syndrome coronavirus 2],ORF7b [Severe acute respiratory syndrome coronavirus 2]	SARS-CoV2,SARS-CoV2,SARS-CoV2	0.884
Patient 1 PBMC	TRB	CASSLGGSAEAFF	TGCGCCAGCAGCTTGGGGGGTTCTGCTGAAGCTTTCTTT	V-5-1	J-1-1	2	1.00122149021807e-05	orf1ab polyprotein [Severe acute respiratory syndrome coronavirus 2]	SARS-CoV2	0.8757
Patient 1 PBMC	TRB	CASSLGGSGANVLTF	TGTGCCAGCAGCTTAGGTGGCTCTGGGGCCAACGTCCTGACTTTC	V-11-1	J-2-6	6	3.0036644706542e-05	surface glycoprotein [Severe acute respiratory syndrome coronavirus 2]	SARS-CoV2	0.8876
Patient 1 PBMC	TRB	CASSLGGSGGSPLHF	TGTGCCAGCAGTCTCGGCGGATCAGGGGGTTCACCCCTCCACTTT	V-3-1	J-1-6	3	1.5018322353271e-05	orf1ab polyprotein [Severe acute respiratory syndrome coronavirus 2]	SARS-CoV2	0.8703
Patient 1 PBMC	TRB	CASSLGGSGMNTEAFF	TGTGCCAGCAGCTTAGGAGGTTCGGGGATGAACACTGAAGCTTTCTTT	V-7-9	J-1-1	9	4.5054967059813e-05	ORF7b [Severe acute respiratory syndrome coronavirus 2]	SARS-CoV2	0.8897
Patient 1 PBMC	TRB	CASSLGGSGPTNEKLFF	TGCGCCAGCAGCTTGGGAGGCAGTGGGCCAACTAATGAAAAACTGTTTTTT	V-5-1	J-1-4	7	3.50427521576323e-05	NA	NA	NA
Patient 1 PBMC	TRB	CASSLGGSRSSYEQYF	TGTGCCAGCAGCTTAGGGGGGTCACGCTCTTCCTACGAGCAGTACTTC	V-7-2	J-2-7	14	7.00855043152646e-05	membrane glycoprotein [Severe acute respiratory syndrome coronavirus 2]	SARS-CoV2	0.874
Patient 1 PBMC	TRB	CASSLGGSSGQPQHF	TGTGCCAGCAGCTTAGGAGGCAGCTCGGGGCAGCCCCAGCATTTT	V-7-2	J-1-5	1	5.00610745109033e-06	HCMVUL83	Human herpesvirus 5 (Human cytomegalovirus)	0.8974
Patient 1 PBMC	TRB	CASSLGGSSGSYEQYF	TGCGCCAGCAGCTTGGGCGGTTCATCCGGAAGCTACGAGCAGTACTTC	V-5-1	J-2-7	16	8.00977192174453e-05	membrane glycoprotein [Severe acute respiratory syndrome coronavirus 2]	SARS-CoV2	0.8706
Patient 1 PBMC	TRB	CASSLGGSSILGNTEAFF	TGCGCCAGCAGCTTGGGAGGATCATCCATTTTGGGGAACACTGAAGCTTTCTTT	V-5-1	J-1-1	2	1.00122149021807e-05	NA	NA	NA
Patient 1 PBMC	TRB	CASSLGGSSILGNTEAFL	TGCGCCAGCAGCTTGGGAGGATCATCCATTTTGGGGAACACTGAAGCTTTCCTT	V-5-1	J-1-1	1	5.00610745109033e-06	NA	NA	NA
Patient 1 muscle	TRB	CASSLGGSSSYNEQFF	TGTGCCAGCAGCCTCGGGGGCAGCAGCTCCTACAATGAGCAGTTCTTC	V-7-9	J-2-1	12	0.000116495806150979	surface glycoprotein [Severe acute respiratory syndrome coronavirus 2]	SARS-CoV2	0.8703
Patient 1 muscle	TRB	CASSLGGSSYEQYF	TGCGCCAGCAGTCTTGGCGGCAGCTCCTACGAGCAGTACTTC	V-5-1	J-2-7	7	6.79558869214042e-05	ORF7b [Severe acute respiratory syndrome coronavirus 2],ORF7a protein [Severe acute respiratory syndrome coronavirus 2]	SARS-CoV2,SARS-CoV2	0.878
Patient 1 PBMC	TRB	CASSLGGSSYEQYF	TGTGCCAGCAGCTTAGGCGGGTCGTCCTACGAGCAGTACTTC	V-7-2	J-2-7	11	5.50671819619936e-05	ORF7b [Severe acute respiratory syndrome coronavirus 2],ORF7a protein [Severe acute respiratory syndrome coronavirus 2]	SARS-CoV2,SARS-CoV2	0.878
Patient 1 muscle	TRB	CASSLGGSWAATYNEQFF	TGTGCCAGCAGCCTAGGAGGCAGTTGGGCAGCCACCTACAATGAGCAGTTCTTC	V-7-6	J-2-1	21	0.000203867660764212	NA	NA	NA
Patient 1 PBMC	TRB	CASSLGGSWAATYNEQFF	TGTGCCAGCAGCCTAGGAGGCAGTTGGGCAGCCACCTACAATGAGCAGTTCTTC	V-7-6	J-2-1	3	1.5018322353271e-05	NA	NA	NA
Patient 1 PBMC	TRB	CASSLGGSYGYTF	TGTGCCAGCAGTTTGGGGGGCTCCTATGGCTACACCTTC	V-12-3	J-1-2	4	2.00244298043613e-05	ORF7b [Severe acute respiratory syndrome coronavirus 2],orf1ab polyprotein [Severe acute respiratory syndrome coronavirus 2]	SARS-CoV2,SARS-CoV2	0.8736
Patient 1 PBMC	TRB	CASSLGGSYTF	TGTGCCAGCAGTTTAGGAGGGTCCTACACCTTC	V-12-3	J-1-2	4	2.00244298043613e-05	Fibronectin type III domain-containing protein 3B	Homo sapiens (human)	0.8818
Patient 1 PBMC	TRB	CASSLGGTAHQETQYF	TGTGCCAGCAGTTTAGGCGGGACGGCTCACCAAGAGACCCAGTACTTC	V-12-4	J-2-5	4	2.00244298043613e-05	NA	NA	NA
Patient 1 PBMC	TRB	CASSLGGTAPGPGNTIYF	TGCGCCAGCAGCTTGGGTGGGACCGCTCCGGGCCCTGGAAACACCATATATTTT	V-5-1	J-1-3	1	5.00610745109033e-06	NA	NA	NA
Patient 1 PBMC	TRB	CASSLGGTAPGSGNTIYF	TGCGCCAGCAGCTTGGGTGGGACCGCTCCGGGCTCTGGAAACACCATATATTTT	V-5-1	J-1-3	1	5.00610745109033e-06	NA	NA	NA
Patient 1 PBMC	TRB	CASSLGGTDEQYF	TGCGCCAGCAGCTTGGGGGGGACAGACGAGCAGTACTTC	V-5-1	J-2-7	6	3.0036644706542e-05	orf1ab polyprotein [Severe acute respiratory syndrome coronavirus 2]	SARS-CoV2	0.8747
Patient 1 PBMC	TRB	CASSLGGTDTQYF	TGTGCCAGCAGCTTAGGGGGGACAGATACGCAGTATTTT	V-11-2	J-2-3	11	5.50671819619936e-05	Transcriptional regulator IE63 homolog	Human herpesvirus 4 (Epstein Barr virus)	0.8997
Patient 1 PBMC	TRB	CASSLGGTEAFF	TGCGCCAGCAGCTTGGGAGGCACTGAAGCTTTCTTT	V-5-1	J-1-1	7	3.50427521576323e-05	ORF7b [Severe acute respiratory syndrome coronavirus 2]	SARS-CoV2	0.8844
Patient 1 PBMC	TRB	CASSLGGTGINQPQHF	TGCGCCAGCAGCTTGGGGGGGACAGGGATCAATCAGCCCCAGCATTTT	V-5-1	J-1-5	6	3.0036644706542e-05	NA	NA	NA
Patient 1 PBMC	TRB	CASSLGGTGLYEQYF	TGCGCCAGCAGCTTGGGCGGGACAGGCCTCTACGAGCAGTACTTC	V-5-1	J-2-7	4	2.00244298043613e-05	HCMVUL83,nucleoprotein	Human herpesvirus 5 (Human cytomegalovirus),Influenza A virus	0.8722
Patient 1 PBMC	TRB	CASSLGGTGNTEAFF	TGTGCCAGCAGTTTAGGGGGGACGGGGAACACTGAAGCTTTCTTT	V-28	J-1-1	2	1.00122149021807e-05	ORF7b [Severe acute respiratory syndrome coronavirus 2]	SARS-CoV2	0.8773
Patient 1 PBMC	TRB	CASSLGGTGRASGQPQHF	TGTGCCAGCAGCTTGGGAGGTACAGGGAGGGCGTCCGGACAGCCCCAGCATTTT	V-5-6	J-1-5	15	7.5091611766355e-05	NA	NA	NA
Patient 1 PBMC	TRB	CASSLGGTGRIDNEQFF	TGTGCCAGCAGCTTAGGGGGGACAGGGAGGATAGACAATGAGCAGTTCTTC	V-7-9	J-2-1	6	3.0036644706542e-05	55 kDa immediate-early protein 1	Human herpesvirus 5 strain AD169 (Human cytomegalovirus (strain AD169))	0.8779
Patient 1 PBMC	TRB	CASSLGGTGSYEQYF	TGCGCCAGCAGCTTGGGCGGGACAGGGTCCTACGAGCAGTACTTC	V-5-1	J-2-7	5	2.50305372554517e-05	ORF7a protein [Severe acute respiratory syndrome coronavirus 2]	SARS-CoV2	0.8923
Patient 1 PBMC	TRB	CASSLGGTGVQEQYF	TGCGCCAGCAGCCTAGGGGGGACAGGTGTCCAGGAGCAGTACTTC	V-5-1	J-2-7	6	3.0036644706542e-05	55 kDa immediate-early protein 1	Human herpesvirus 5 strain AD169 (Human cytomegalovirus (strain AD169))	0.8726
Patient 1 PBMC	TRB	CASSLGGTKSYEQYF	TGTGCCAGCAGCTTGGGGGGGACTAAATCCTACGAGCAGTACTTC	V-7-2	J-2-7	13	6.50793968641743e-05			0.87
Patient 1 muscle	TRB	CASSLGGTLPPQYF	TGTGCCAGCAGTTTAGGGGGGACCCTCCCCCCGCAGTATTTT	V-6-2	J-2-3	6	5.82479030754893e-05	NA	NA	NA
Patient 1 muscle	TRB	CASSLGGTMNTEAFF	TGTGCCAGCAGCTTGGGAGGAACCATGAACACTGAAGCTTTCTTT	V-5-6	J-1-1	8	7.7663870767319e-05	surface glycoprotein [Severe acute respiratory syndrome coronavirus 2]	SARS-CoV2	0.8755
Patient 1 PBMC	TRB	CASSLGGTNLVTGELFF	TGCGCCAGCAGCTTGGGGGGAACTAATTTAGTCACCGGGGAGCTGTTTTTT	V-5-1	J-2-2	4	2.00244298043613e-05	NA	NA	NA
Patient 1 PBMC	TRB	CASSLGGTNYNEQFF	TGTGCCAGCAGCTTAGGTGGGACAAACTACAATGAGCAGTTCTTC	V-7-2	J-2-1	1	5.00610745109033e-06	non-structural protein NS4b	Yellow fever virus 17D (Yellow fever virus (STRAIN 17D))	0.8703
Patient 1 PBMC	TRB	CASSLGGTPAFHSNQPQHF	TGTGCCAGCAGCTTAGGCGGGACACCGGCCTTTCATAGCAATCAGCCCCAGCATTTT	V-7-8	J-1-5	87	0.000435531348244859	NA	NA	NA
Patient 1 PBMC	TRB	CASSLGGTQYF	TGTGCCAGCAGTTTAGGTGGGACCCAGTACTTC	V-12-3	J-2-5	4	2.00244298043613e-05	membrane glycoprotein [Severe acute respiratory syndrome coronavirus 2]	SARS-CoV2	0.8945
Patient 1 PBMC	TRB	CASSLGGTRDEQYF	TGCGCCAGCAGCTTGGGGGGCACCCGGGACGAGCAGTACTTC	V-5-1	J-2-7	7	3.50427521576323e-05	ORF7a protein [Severe acute respiratory syndrome coronavirus 2]	SARS-CoV2	0.8773
Patient 1 PBMC	TRB	CASSLGGTRWGSQYF	TGTGCCAGCAGCTTAGGGGGGACCCGATGGGGATCGCAGTATTTT	V-11-1	J-2-3	3	1.5018322353271e-05	NA	NA	NA
Patient 1 PBMC	TRB	CASSLGGTSFVETQYF	TGTGCCAGCAGCTTGGGGGGGACTAGCTTTGTGGAGACCCAGTACTTC	V-5-5	J-2-5	3	1.5018322353271e-05	NA	NA	NA
Patient 1 PBMC	TRB	CASSLGGTSGGQETQYF	TGTGCCAGCAGCTTAGGAGGGACTAGCGGGGGGCAAGAGACCCAGTACTTC	V-7-9	J-2-5	7	3.50427521576323e-05	Spike glycoprotein precursor	SARS-CoV1	0.8707
Patient 1 PBMC	TRB	CASSLGGTSTDTQYF	TGTGCCAGCAGCTTGGGCGGGACTAGCACAGATACGCAGTATTTT	V-5-4	J-2-3	4	2.00244298043613e-05	ORF3a protein [Severe acute respiratory syndrome coronavirus 2]	SARS-CoV2	0.8781
Patient 1 PBMC	TRB	CASSLGGTVLYGYTF	TGTGCCAGCAGCTTAGGTGGGACAGTCCTGTATGGCTACACCTTC	V-7-9	J-1-2	2	1.00122149021807e-05	55 kDa immediate-early protein 1	Human herpesvirus 5 strain AD169 (Human cytomegalovirus (strain AD169))	0.8915
Patient 1 PBMC	TRB	CASSLGGTVTYEQYF	TGTGCCAGCAGTCTTGGGGGGACAGTCACCTACGAGCAGTACTTC	V-25-1	J-2-7	8	4.00488596087226e-05	ORF7b [Severe acute respiratory syndrome coronavirus 2]	SARS-CoV2	0.8726
Patient 1 PBMC	TRB	CASSLGGTVYEQYF	TGTGCCAGTAGCCTGGGGGGTACAGTCTACGAGCAGTACTTC	V-19	J-2-7	25	0.000125152686277258	ORF7b [Severe acute respiratory syndrome coronavirus 2]	SARS-CoV2	0.8795
Patient 1 PBMC	TRB	CASSLGGTYGLTF	TGTGCCAGCAGCTTAGGCGGGACCTACGGTCTGACTTTC	V-7-9	J-2-6	7	3.50427521576323e-05	surface glycoprotein [Severe acute respiratory syndrome coronavirus 2]	SARS-CoV2	0.8809
Patient 1 PBMC	TRB	CASSLGGTYGYTF	TGTGCCAGCAGTTTGGGGGGCACCTATGGCTACACCTTC	V-28	J-1-2	5	2.50305372554517e-05	surface glycoprotein [Severe acute respiratory syndrome coronavirus 2]	SARS-CoV2	0.8726
Patient 1 PBMC	TRB	CASSLGGVAYEQYF	TGTGCCAGCAGCCTCGGGGGGGTCGCCTACGAGCAGTACTTC	V-9	J-2-7	4	2.00244298043613e-05	non-structural protein NS4b	Yellow fever virus 17D (Yellow fever virus (STRAIN 17D))	0.8759
Patient 1 PBMC	TRB	CASSLGGVGRNTIYF	TGTGCCAGTAGCCTGGGCGGGGTTGGGAGAAACACCATATATTTT	V-19	J-1-3	12	6.0073289413084e-05	55 kDa immediate-early protein 1	Human herpesvirus 5 strain AD169 (Human cytomegalovirus (strain AD169))	0.8726
Patient 1 PBMC	TRB	CASSLGGVKDTQYF	TGTGCCAGCAGTTTAGGGGGAGTGAAAGATACGCAGTATTTT	V-28	J-2-3	1	5.00610745109033e-06	membrane glycoprotein [Severe acute respiratory syndrome coronavirus 2],orf1ab polyprotein [Severe acute respiratory syndrome coronavirus 2]	SARS-CoV2,SARS-CoV2	0.8781
Patient 1 PBMC	TRB	CASSLGGVQTEAFF	TGCGCCAGCAGCTTGGGTGGGGTCCAAACTGAAGCTTTCTTT	V-5-1	J-1-1	6	3.0036644706542e-05	55 kDa immediate-early protein 1	Human herpesvirus 5 strain AD169 (Human cytomegalovirus (strain AD169))	0.8778
Patient 1 PBMC	TRB	CASSLGGVRTEAFF	TGTGCCAGCAGCTTAGGCGGGGTACGCACTGAAGCTTTCTTT	V-7-2	J-1-1	7	3.50427521576323e-05	DNA polymerase	Hepatitis B virus (hepatitis B virus (HBV))	0.8749
Patient 1 PBMC	TRB	CASSLGGVTGELFF	TGTGCCAGCAGCTTAGGAGGGGTCACCGGGGAGCTGTTTTTT	V-11-2	J-2-2	11	5.50671819619936e-05			0.8714
Patient 1 PBMC	TRB	CASSLGGYEQFF	TGTGCCAGCAGCCTCGGCGGCTATGAGCAGTTCTTC	V-3-1	J-2-1	4	2.00244298043613e-05	ORF7b [Severe acute respiratory syndrome coronavirus 2]	SARS-CoV2	0.8708
Patient 1 muscle	TRB	CASSLGGYEQYF	TGTGCCAGCAGCTTAGGGGGCTACGAGCAGTACTTC	V-11-2	J-2-7	27	0.000262115563839702	ORF7b [Severe acute respiratory syndrome coronavirus 2]	SARS-CoV2	0.8729
Patient 1 PBMC	TRB	CASSLGGYEQYF	TGTGCCAGCAGTTTGGGGGGGTACGAGCAGTACTTC	V-28	J-2-7	20	0.000100122149021807	ORF7b [Severe acute respiratory syndrome coronavirus 2]	SARS-CoV2	0.8729
Patient 1 PBMC	TRB	CASSLGGYNSPLHF	TGTGCCAGCAGCCTGGGTGGCTATAATTCACCCCTCCACTTT	V-4-2	J-1-6	7	3.50427521576323e-05	non-structural protein NS4b	Yellow fever virus 17D (Yellow fever virus (STRAIN 17D))	0.8977
Patient 1 PBMC	TRB	CASSLGGYRPYEQYF	TGTGCCAGCAGTTTGGGAGGCTACCGCCCCTACGAGCAGTACTTC	V-28	J-2-7	3	1.5018322353271e-05	NA	NA	NA
Patient 1 PBMC	TRB	CASSLGGYTGELFF	TGCGCCAGCAGCTTGGGGGGGTACACCGGGGAGCTGTTTTTT	V-5-1	J-2-2	7	3.50427521576323e-05	nucleocapsid phosphoprotein [Severe acute respiratory syndrome coronavirus 2]	SARS-CoV2	0.8946
Patient 1 PBMC	TRB	CASSLGHGAEAFF	TGTGCCAGCAGCCTCGGCCACGGAGCTGAAGCTTTCTTT	V-2	J-1-1	5	2.50305372554517e-05	orf1ab polyprotein [Severe acute respiratory syndrome coronavirus 2]	SARS-CoV2	0.8705
Patient 1 PBMC	TRB	CASSLGHKETQYF	TGTGCCAGCAGCTTAGGCCACAAAGAGACCCAGTACTTC	V-7-2	J-2-5	1	5.00610745109033e-06	Transcriptional regulator IE63 homolog	Human herpesvirus 4 (Epstein Barr virus)	0.8726
Patient 1 PBMC	TRB	CASSLGHPALDTQYF	TGTGCCAGCAGTTTGGGTCACCCGGCCTTAGATACGCAGTATTTT	V-27	J-2-3	10	5.00610745109033e-05	NA	NA	NA
Patient 1 PBMC	TRB	CASSLGHPGNEQFF	TGCGCCAGCAGCTTGGGACATCCGGGAAATGAGCAGTTCTTC	V-5-1	J-2-1	7	3.50427521576323e-05	NA	NA	NA
Patient 1 PBMC	TRB	CASSLGHSAGELFF	TGTGCCAGCAGCTTGGGACATTCGGCCGGGGAGCTGTTTTTT	V-5-6	J-2-2	6	3.0036644706542e-05			0.8749
Patient 1 PBMC	TRB	CASSLGHSYNSPLHF	TGCGCCAGCAGCTTGGGCCACTCCTATAATTCACCCCTCCACTTT	V-5-1	J-1-6	1	5.00610745109033e-06	ORF7a protein [Severe acute respiratory syndrome coronavirus 2]	SARS-CoV2	0.8708
Patient 1 PBMC	TRB	CASSLGHTGELFF	TGTGCCAGCAGCTTAGGACACACCGGGGAGCTGTTTTTT	V-11-1	J-2-2	8	4.00488596087226e-05	ORF3a protein [Severe acute respiratory syndrome coronavirus 2]	SARS-CoV2	0.8792
Patient 1 PBMC	TRB	CASSLGHVGTEAFF	TGTGCCAGCAGCTTGGGCCACGTGGGGACTGAAGCTTTCTTT	V-5-5	J-1-1	2	1.00122149021807e-05	ORF3a protein [Severe acute respiratory syndrome coronavirus 2]	SARS-CoV2	0.8726
Patient 1 PBMC	TRB	CASSLGIAGAEQFF	TGTGCCAGCAGCTTGGGGATAGCGGGGGCCGAGCAGTTCTTC	V-5-5	J-2-1	14	7.00855043152646e-05	55 kDa immediate-early protein 1	Human herpesvirus 5 strain AD169 (Human cytomegalovirus (strain AD169))	0.8734
Patient 1 PBMC	TRB	CASSLGIDEQYF	TGTGCCAGCAGCTTGGGTATAGACGAGCAGTACTTC	V-7-9	J-2-7	5	2.50305372554517e-05	DNA processivity factor	Human herpesvirus 5 (Human cytomegalovirus)	0.8813
Patient 1 PBMC	TRB	CASSLGIFGYTF	TGTGCCAGCAGCTTAGGTATCTTTGGCTACACCTTC	V-7-2	J-1-2	1	5.00610745109033e-06	ORF7b [Severe acute respiratory syndrome coronavirus 2]	SARS-CoV2	0.8914
Patient 1 muscle	TRB	CASSLGILRDREREVTYNEQFF	TGTGCCAGCAGCTTAGGTATACTGCGAGACAGGGAAAGGGAGGTCACCTACAATGAGCAGTTCTTC	V-7-8	J-2-1	6	5.82479030754893e-05	NA	NA	NA
Patient 1 PBMC	TRB	CASSLGINENSPLHF	TGTGCCAGCAGCCTCGGCATCAACGAAAATTCACCCCTCCACTTT	V-3-1	J-1-6	1	5.00610745109033e-06	NA	NA	NA
Patient 1 muscle	TRB	CASSLGINPTNEKLFF	TGTGCCAGTAGCTTGGGTATCAACCCGACTAATGAAAAACTGTTTTTT	V-19	J-1-4	4	3.88319353836595e-05	NA	NA	NA
Patient 1 PBMC	TRB	CASSLGIPETQYF	TGTGCCAGCAGCCTCGGGATCCCGGAGACCCAGTACTTC	V-28	J-2-5	7	3.50427521576323e-05	orf1ab polyprotein [Severe acute respiratory syndrome coronavirus 2],orf1ab polyprotein [Severe acute respiratory syndrome coronavirus 2]	SARS-CoV2,SARS-CoV2	0.8762
Patient 1 PBMC	TRB	CASSLGIPGKETQYF	TGTGCCAGCAGTTTGGGGATCCCGGGAAAAGAGACCCAGTACTTC	V-27	J-2-5	8	4.00488596087226e-05	NA	NA	NA
Patient 1 PBMC	TRB	CASSLGIPNTEAFF	TGTGCCAGCAGTTTAGGGATCCCGAACACTGAAGCTTTCTTT	V-12-3	J-1-1	3	1.5018322353271e-05	orf1ab polyprotein [Severe acute respiratory syndrome coronavirus 2]	SARS-CoV2	0.8824
Patient 1 muscle	TRB	CASSLGIPWQFF	TGTGCCAGCAGCTTGGGGATCCCGTGGCAGTTCTTC	V-5-6	J-2-1	1	9.70798384591488e-06	NA	NA	NA
Patient 1 PBMC	TRB	CASSLGIRTSTVQYF	TGTGCCAGCAGCTTAGGAATTCGGACAAGCACGGTGCAGTACTTC	V-7-2	J-2-7	3	1.5018322353271e-05	surface glycoprotein [Severe acute respiratory syndrome coronavirus 2]	SARS-CoV2	0.8745
Patient 1 PBMC	TRB	CASSLGISGDTQYF	TGTGCCAGCAGTTTAGGGATCTCTGGGGATACGCAGTATTTT	V-12-3,V-12-4	J-2-3	1	5.00610745109033e-06	ORF7a protein [Severe acute respiratory syndrome coronavirus 2]	SARS-CoV2	0.8702
Patient 1 PBMC	TRB	CASSLGISTYNEQFF	TGTGCCAGCAGCCTTGGTATCTCCACCTACAATGAGCAGTTCTTC	V-7-9	J-2-1	9	4.5054967059813e-05	ORF7a protein [Severe acute respiratory syndrome coronavirus 2]	SARS-CoV2	0.8897
Patient 1 PBMC	TRB	CASSLGITTEAFF	TGTGCCAGCAGTCTAGGTATCACCACTGAAGCTTTCTTT	V-12-3	J-1-1	2	1.00122149021807e-05	ORF7b [Severe acute respiratory syndrome coronavirus 2],ORF3a protein [Severe acute respiratory syndrome coronavirus 2]	SARS-CoV2,SARS-CoV2	0.8768
Patient 1 PBMC	TRB	CASSLGIWDEQYF	TGTGCCAGCAGTTTAGGGATTTGGGACGAGCAGTACTTC	V-25-1	J-2-7	32	0.000160195438434891	NA	NA	NA
Patient 1 PBMC	TRB	CASSLGIYSTDTQYF	TGTGCCAGCAGCCTGGGGATTTATAGCACAGATACGCAGTATTTT	V-11-2,V-7-2	J-2-3	1	5.00610745109033e-06	orf1ab polyprotein [Severe acute respiratory syndrome coronavirus 2]	SARS-CoV2	0.8749
Patient 1 PBMC	TRB	CASSLGKGTDTQYF	TGTGCCAGCAGCCTCGGGAAGGGCACAGATACGCAGTATTTT	V-2	J-2-3	2	1.00122149021807e-05	surface glycoprotein [Severe acute respiratory syndrome coronavirus 2],orf1ab polyprotein [Severe acute respiratory syndrome coronavirus 2],ORF7b [Severe acute respiratory syndrome coronavirus 2]	SARS-CoV2,SARS-CoV2,SARS-CoV2	0.8702
Patient 1 muscle	TRB	CASSLGLAAQETQYF	TGTGCCAGCAGCTTGGGACTAGCGGCTCAAGAGACCCAGTACTTC	V-5-4	J-2-5	1	9.70798384591488e-06	polyprotein precursor	Hepatitis C virus	0.8822
Patient 1 PBMC	TRB	CASSLGLAASTDTQYF	TGCGCCAGCAGCTTGGGTCTAGCGGCCAGCACAGATACGCAGTATTTT	V-5-1	J-2-3	5	2.50305372554517e-05	surface glycoprotein [Severe acute respiratory syndrome coronavirus 2]	SARS-CoV2	0.8714
Patient 1 PBMC	TRB	CASSLGLAATIETQYF	TGTGCCAGCAGCTTAGGGCTAGCGGCAACTATAGAGACCCAGTACTTC	V-7-2	J-2-5	12	6.0073289413084e-05	surface glycoprotein [Severe acute respiratory syndrome coronavirus 2]	SARS-CoV2	0.8709
Patient 1 PBMC	TRB	CASSLGLADTQYF	TGTGCCAGCAGCTTAGGACTAGCAGATACGCAGTATTTT	V-7-9	J-2-3	4	2.00244298043613e-05	Transcription activator BRLF1	Human herpesvirus 4 (Epstein Barr virus)	0.8714
Patient 1 PBMC	TRB	CASSLGLADYTGELFF	TGCGCCAGCAGCTTGGGGCTAGCGGACTACACCGGCGAGCTGTTTTTT	V-5-1	J-2-2	11	5.50671819619936e-05	NA	NA	NA
Patient 1 PBMC	TRB	CASSLGLAGANEQFF	TGTGCCAGCAGCTTGGGACTAGCGGGGGCGAATGAGCAGTTCTTC	V-5-8	J-2-1	3	1.5018322353271e-05	ORF7a protein [Severe acute respiratory syndrome coronavirus 2]	SARS-CoV2	0.8742
Patient 1 PBMC	TRB	CASSLGLAGAYEQYF	TGTGCCAGCAGCTTAGGCCTAGCGGGGGCCTACGAGCAGTACTTC	V-7-2	J-2-7	3	1.5018322353271e-05	Spike glycoprotein precursor	SARS-CoV1	0.8711
Patient 1 PBMC	TRB	CASSLGLAGDPYEQYF	TGCGCCAGCAGCTTGGGACTAGCGGGGGACCCCTACGAGCAGTACTTC	V-5-1	J-2-7	93	0.000465567992951401	orf1ab polyprotein [Severe acute respiratory syndrome coronavirus 2]	SARS-CoV2	0.8843
Patient 1 PBMC	TRB	CASSLGLAGEEQYF	TGTGCCAGCAGCCTCGGACTAGCGGGGGAGGAGCAGTACTTC	V-3-1	J-2-7	2	1.00122149021807e-05	orf1ab polyprotein [Severe acute respiratory syndrome coronavirus 2]	SARS-CoV2	0.8708
Patient 1 PBMC	TRB	CASSLGLAGGATGELFF	TGCGCCAGCAGCTTGGGACTAGCGGGGGGCGCCACCGGGGAGCTGTTTTTT	V-5-1	J-2-2	23	0.000115140471375078	ORF7b [Severe acute respiratory syndrome coronavirus 2]	SARS-CoV2	0.873
Patient 1 PBMC	TRB	CASSLGLAGGHNEQFF	TGTGCCAGCAGCTTAGGTCTAGCGGGGGGCCACAATGAGCAGTTCTTC	V-7-6	J-2-1	10	5.00610745109033e-05	membrane glycoprotein [Severe acute respiratory syndrome coronavirus 2]	SARS-CoV2	0.8818
Patient 1 PBMC	TRB	CASSLGLAGGPQYF	TGTGCCAGCAGTTTAGGACTAGCGGGGGGTCCGCAGTATTTT	V-28	J-2-3	5	2.50305372554517e-05	ORF7b [Severe acute respiratory syndrome coronavirus 2]	SARS-CoV2	0.8805
Patient 1 PBMC	TRB	CASSLGLAGGPVLGADTQYF	TGTGCCAGCAGCCTCGGGCTAGCGGGGGGGCCCGTCTTGGGAGCAGATACGCAGTATTTT	V-7-2	J-2-3	1	5.00610745109033e-06	NA	NA	NA
Patient 1 PBMC	TRB	CASSLGLAGGRDTQYF	TGTGCCAGCAGTTTAGGACTAGCGGGGGGCCGGGATACGCAGTATTTT	V-28	J-2-3	1	5.00610745109033e-06	ORF10 protein [Severe acute respiratory syndrome coronavirus 2]	SARS-CoV2	0.8867
Patient 1 PBMC	TRB	CASSLGLAGGRETQYF	TGTGCCAGCAGCTTGGGACTAGCGGGGGGGCGAGAGACCCAGTACTTC	V-7-2	J-2-5	7	3.50427521576323e-05	55 kDa immediate-early protein 1	Human herpesvirus 5 strain AD169 (Human cytomegalovirus (strain AD169))	0.8765
Patient 1 PBMC	TRB	CASSLGLAGQETQYF	TGTGCCAGCAGCCTTGGACTAGCGGGCCAAGAGACCCAGTACTTC	V-28	J-2-5	3	1.5018322353271e-05	Transcription activator BRLF1	Human herpesvirus 4 (Epstein Barr virus)	0.8729
Patient 1 PBMC	TRB	CASSLGLAGSNTDTQYF	TGTGCCAGCAGCTTAGGACTAGCGGGGTCTAACACAGATACGCAGTATTTT	V-7-6	J-2-3	1	5.00610745109033e-06	55 kDa immediate-early protein 1	Human herpesvirus 5 strain AD169 (Human cytomegalovirus (strain AD169))	0.8865
Patient 1 PBMC	TRB	CASSLGLAGSSTDTQYF	TGTGCCAGCAGCTTAGGACTAGCGGGGTCTAGCACAGATACGCAGTATTTT	V-7-6	J-2-3	1	5.00610745109033e-06	55 kDa immediate-early protein 1	Human herpesvirus 5 strain AD169 (Human cytomegalovirus (strain AD169))	0.9117
Patient 1 PBMC	TRB	CASSLGLAGSSTGTQYF	TGTGCCAGCAGCTTAGGACTAGCGGGGTCTAGCACAGGTACGCAGTATTTT	V-7-6	J-2-3	1	5.00610745109033e-06	ORF7b [Severe acute respiratory syndrome coronavirus 2]	SARS-CoV2	0.8853
Patient 1 PBMC	TRB	CASSLGLAGSTDTQYF	TGTGCCAGCAGCTTGGGGCTAGCGGGGAGCACAGATACGCAGTATTTT	V-5-4	J-2-3	2	1.00122149021807e-05	orf1ab polyprotein [Severe acute respiratory syndrome coronavirus 2],nucleocapsid phosphoprotein [Severe acute respiratory syndrome coronavirus 2]	SARS-CoV2,SARS-CoV2	0.8815
Patient 1 muscle	TRB	CASSLGLAGTDTQYF	TGTGCCAGCAGCCTCGGACTAGCGGGGACCGATACGCAGTATTTT	V-3-1	J-2-3	1	9.70798384591488e-06	orf1ab polyprotein [Severe acute respiratory syndrome coronavirus 2]	SARS-CoV2	0.9007
Patient 1 PBMC	TRB	CASSLGLAGTGETQYF	TGTGCCAGCAGCTTAGGACTAGCGGGGACCGGAGAGACCCAGTACTTC	V-13	J-2-5	7	3.50427521576323e-05	surface glycoprotein [Severe acute respiratory syndrome coronavirus 2]	SARS-CoV2	0.872
Patient 1 PBMC	TRB	CASSLGLAGVADTQYF	TGCGCCAGCAGCCTGGGACTAGCGGGGGTTGCGGATACGCAGTATTTT	V-5-1	J-2-3	3	1.5018322353271e-05	nucleocapsid phosphoprotein [Severe acute respiratory syndrome coronavirus 2]	SARS-CoV2	0.888
Patient 1 PBMC	TRB	CASSLGLAGVDTQYF	TGTGCCAGCAGCTTGGGACTAGCGGGGGTGGATACGCAGTATTTT	V-5-4	J-2-3	2	1.00122149021807e-05	orf1ab polyprotein [Severe acute respiratory syndrome coronavirus 2],membrane glycoprotein [Severe acute respiratory syndrome coronavirus 2]	SARS-CoV2,SARS-CoV2	0.8793
Patient 1 PBMC	TRB	CASSLGLAGVKQYF	TGTGCCAGCAGTCTGGGACTAGCGGGGGTCAAGCAGTATTTT	V-19	J-2-3	3	1.5018322353271e-05	orf1ab polyprotein [Severe acute respiratory syndrome coronavirus 2]	SARS-CoV2	0.8741
Patient 1 PBMC	TRB	CASSLGLAKFNEQYF	TGTGCCAGCAGCCTCGGGCTAGCAAAGTTTAACGAGCAGTACTTC	V-7-9	J-2-7	2	1.00122149021807e-05	surface glycoprotein [Severe acute respiratory syndrome coronavirus 2]	SARS-CoV2	0.8723
Patient 1 PBMC	TRB	CASSLGLANTGELFF	TGTGCCAGCAGCTTGGGACTAGCGAACACCGGGGAGCTGTTTTTT	V-7-9	J-2-2	8	4.00488596087226e-05	ORF7b [Severe acute respiratory syndrome coronavirus 2]	SARS-CoV2	0.8726
Patient 1 PBMC	TRB	CASSLGLARSDTQYF	TGTGCCAGCAGCTTGGGACTAGCACGGTCCGATACGCAGTATTTT	V-5-4	J-2-3	6	3.0036644706542e-05	orf1ab polyprotein [Severe acute respiratory syndrome coronavirus 2]	SARS-CoV2	0.8712
Patient 1 PBMC	TRB	CASSLGLARYTDTQYF	TGTGCCAGCAGCCTCGGGCTAGCGAGGTACACAGATACGCAGTATTTT	V-5-6	J-2-3	9	4.5054967059813e-05	surface glycoprotein [Severe acute respiratory syndrome coronavirus 2]	SARS-CoV2	0.8732
Patient 1 PBMC	TRB	CASSLGLATGELFF	TGTGCCAGCAGCTTAGGTTTGGCCACCGGGGAGCTGTTTTTT	V-11-2	J-2-2	11	5.50671819619936e-05	55 kDa immediate-early protein 1	Human herpesvirus 5 strain AD169 (Human cytomegalovirus (strain AD169))	0.8772
Patient 1 PBMC	TRB	CASSLGLAVLREQYF	TGTGCCAGCAGCTTAGGGCTTGCAGTTTTGCGAGAGCAGTACTTC	V-7-8	J-2-7	7	3.50427521576323e-05	surface glycoprotein [Severe acute respiratory syndrome coronavirus 2]	SARS-CoV2	0.877
Patient 1 PBMC	TRB	CASSLGLAYNEQFF	TGTGCCAGCAGCTTGGGACTAGCCTACAATGAGCAGTTCTTC	V-11-2	J-2-1	2	1.00122149021807e-05	orf1ab polyprotein [Severe acute respiratory syndrome coronavirus 2]	SARS-CoV2	0.8774
Patient 1 PBMC	TRB	CASSLGLEDTQYF	TGTGCCAGCAGCCTGGGGCTAGAGGATACGCAGTATTTT	V-7-2	J-2-3	1	5.00610745109033e-06	gag protein	Human immunodeficiency virus 1 (human immunodeficiency virus 1 HIV-1)	0.8795
Patient 1 PBMC	TRB	CASSLGLGELFF	TGTGCCAGCAGCTTGGGGTTAGGGGAGCTGTTTTTT	V-5-4	J-2-2	4	2.00244298043613e-05	orf1ab polyprotein [Severe acute respiratory syndrome coronavirus 2],membrane glycoprotein [Severe acute respiratory syndrome coronavirus 2],orf1ab polyprotein [Severe acute respiratory syndrome coronavirus 2]	SARS-CoV2,SARS-CoV2,SARS-CoV2	0.8794
Patient 1 PBMC	TRB	CASSLGLGKYEQYF	TGTGCCAGCAGCTTGGGCCTGGGGAAATACGAGCAGTACTTC	V-13	J-2-7	10	5.00610745109033e-05	membrane glycoprotein [Severe acute respiratory syndrome coronavirus 2]	SARS-CoV2	0.8708
Patient 1 muscle	TRB	CASSLGLGLNEKLFF	TGTGCCAGCAGTTTAGGGCTGGGTTTGAATGAAAAACTGTTTTTT	V-12-4	J-1-4	9	8.73718546132339e-05	ORF3a protein [Severe acute respiratory syndrome coronavirus 2]	SARS-CoV2	0.8834
Patient 1 PBMC	TRB	CASSLGLGQGSNQPQHF	TGTGCCAGCAGCTTAGGGTTAGGACAGGGTAGCAATCAGCCCCAGCATTTT	V-7-8	J-1-5	5	2.50305372554517e-05	NA	NA	NA
Patient 1 PBMC	TRB	CASSLGLGSYNEQFF	TGTGCCAGCAGCTTGGGCCTAGGCTCCTACAATGAGCAGTTCTTC	V-7-8	J-2-1	14	7.00855043152646e-05	ORF3a protein [Severe acute respiratory syndrome coronavirus 2]	SARS-CoV2	0.8784
Patient 1 PBMC	TRB	CASSLGLGTPGETQYF	TGTGCCAGCAGTTTAGGTTTAGGGACCCCGGGAGAGACCCAGTACTTC	V-12-3	J-2-5	7	3.50427521576323e-05	NA	NA	NA
Patient 1 PBMC	TRB	CASSLGLNQPQHF	TGTGCCAGCAGTTTGGGCCTCAATCAGCCCCAGCATTTT	V-6-6	J-1-5	1	5.00610745109033e-06	nucleocapsid phosphoprotein [Severe acute respiratory syndrome coronavirus 2]	SARS-CoV2	0.8987
Patient 1 PBMC	TRB	CASSLGLNTEAFF	TGTGCCAGCAGTTTGGGATTGAACACTGAAGCTTTCTTT	V-12-3	J-1-1	10	5.00610745109033e-05	ORF7b [Severe acute respiratory syndrome coronavirus 2],surface glycoprotein [Severe acute respiratory syndrome coronavirus 2],ORF6 protein [Severe acute respiratory syndrome coronavirus 2],surface glycoprotein [Severe acute respiratory syndrome coronavirus 2],orf1ab polyprotein [Severe acute respiratory syndrome coronavirus 2]	SARS-CoV2,SARS-CoV2,SARS-CoV2,SARS-CoV2,SARS-CoV2	0.8786
Patient 1 PBMC	TRB	CASSLGLPGDTQYF	TGTGCCAGCAGCTTAGGGCTACCCGGAGATACGCAGTATTTT	V-11-3	J-2-3	7	3.50427521576323e-05	precore/core protein, partial [Hepatitis B virus]	Hepatitis B virus (hepatitis B virus (HBV))	0.8826
Patient 1 PBMC	TRB	CASSLGLPHAEAFF	TGTGCCAGCAGCTTAGGTCTTCCACACGCTGAAGCTTTCTTT	V-5-6	J-1-1	7	3.50427521576323e-05	NA	NA	NA
Patient 1 PBMC	TRB	CASSLGLPLREAFF	TGTGCCAGCAGCTTAGGATTACCGCTTCGTGAAGCTTTCTTT	V-7-2	J-1-1	4	2.00244298043613e-05	Transcriptional regulator IE63 homolog	Human herpesvirus 4 (Epstein Barr virus)	0.8738
Patient 1 muscle	TRB	CASSLGLPPDTQYF	TGTGCCAGCAGCTTGGGACTGCCCCCAGATACGCAGTATTTT	V-5-4	J-2-3	7	6.79558869214042e-05	ORF10 protein [Severe acute respiratory syndrome coronavirus 2]	SARS-CoV2	0.8772
Patient 1 PBMC	TRB	CASSLGLPSYNEQFF	TGTGCCAGCAGCTTAGGTCTACCCTCCTACAATGAGCAGTTCTTC	V-11-2	J-2-1	10	5.00610745109033e-05	membrane glycoprotein [Severe acute respiratory syndrome coronavirus 2]	SARS-CoV2	0.8713
Patient 1 PBMC	TRB	CASSLGLPVAEVGYEQYF	TGTGCCAGCAGCTTAGGTCTACCGGTGGCAGAAGTGGGTTACGAGCAGTACTTC	V-13	J-2-7	38	0.000190232083141433	NA	NA	NA
Patient 1 PBMC	TRB	CASSLGLRDAQYF	TGTGCCAGTAGTCTGGGACTCCGAGATGCGCAGTATTTT	V-19	J-2-3	9	4.5054967059813e-05	orf1ab polyprotein [Severe acute respiratory syndrome coronavirus 2]	SARS-CoV2	0.8702
Patient 1 PBMC	TRB	CASSLGLSKETQYF	TGTGCCAGCAGCTTAGGACTTTCTAAAGAGACCCAGTACTTC	V-11-1	J-2-5	1	5.00610745109033e-06	orf1ab polyprotein [Severe acute respiratory syndrome coronavirus 2]	SARS-CoV2	0.873
Patient 1 PBMC	TRB	CASSLGLSQFF	TGTGCCAGCAGCCTCGGTCTGTCGCAGTTCTTC	V-3-1	J-2-1	1	5.00610745109033e-06	nucleoprotein,HCMVUL83	Influenza A virus,Human herpesvirus 5 (Human cytomegalovirus)	0.8714
Patient 1 muscle	TRB	CASSLGLSSGNTIYF	TGTGCCAGCAGCTTGGGATTGAGCTCTGGAAACACCATATATTTT	V-5-6	J-1-3	27	0.000262115563839702	Transcription activator BRLF1	Human herpesvirus 4 (Epstein Barr virus)	0.8703
Patient 1 PBMC	TRB	CASSLGLTGRTEAFF	TGTGCCAGCAGTTTGGGCCTGACAGGGCGGACTGAAGCTTTCTTT	V-12-3	J-1-1	7	3.50427521576323e-05	Transcription activator BRLF1	Human herpesvirus 4 (Epstein Barr virus)	0.8814
Patient 1 PBMC	TRB	CASSLGLTNYGYTF	TGTGCCAGCAGCTTGGGTCTGACTAACTATGGCTACACCTTC	V-5-6	J-1-2	4	2.00244298043613e-05	orf1ab polyprotein [Severe acute respiratory syndrome coronavirus 2]	SARS-CoV2	0.9019
Patient 1 PBMC	TRB	CASSLGLTTYTPQGSGNTIYF	TGTGCCAGCAGCTTAGGACTAACCACTTACACGCCTCAGGGGAGCGGAAACACCATATATTTT	V-7-6	J-1-3	1	5.00610745109033e-06	NA	NA	NA
Patient 1 PBMC	TRB	CASSLGLTTYTTQGRGNTIYF	TGTGCCAGCAGCTTAGGACTAACCACTTACACGACTCAGGGGAGAGGAAACACCATATATTTT	V-7-2	J-1-3	5	2.50305372554517e-05	NA	NA	NA
Patient 1 PBMC	TRB	CASSLGLVAGELFF	TGTGCCAGCAGCTTAGGGCTAGTTGCCGGGGAGCTGTTTTTT	V-7-2	J-2-2	11	5.50671819619936e-05	ORF3a protein [Severe acute respiratory syndrome coronavirus 2]	SARS-CoV2	0.8717
Patient 1 muscle	TRB	CASSLGLVANTGELFF	TGTGCCAGCAGCCTCGGACTAGTCGCGAACACCGGGGAGCTGTTTTTT	V-7-8	J-2-2	20	0.000194159676918298	orf1ab polyprotein [Severe acute respiratory syndrome coronavirus 2]	SARS-CoV2	0.8809
Patient 1 muscle	TRB	CASSLGMGRYNEQFF	TGCGCCAGCAGCTTGGGAATGGGACGTTACAATGAGCAGTTCTTC	V-5-1	J-2-1	12	0.000116495806150979	ORF3a protein [Severe acute respiratory syndrome coronavirus 2]	SARS-CoV2	0.8703
Patient 1 PBMC	TRB	CASSLGMGRYNEQFF	TGCGCCAGCAGCTTGGGAATGGGACGTTACAATGAGCAGTTCTTC	V-5-1	J-2-1	2	1.00122149021807e-05	ORF3a protein [Severe acute respiratory syndrome coronavirus 2]	SARS-CoV2	0.8703
Patient 1 PBMC	TRB	CASSLGMGTSRYNEQFF	TGTGCCAGCAGCTTAGGGATGGGGACTAGCCGGTACAATGAGCAGTTCTTC	V-7-2	J-2-1	1	5.00610745109033e-06	NA	NA	NA
Patient 1 PBMC	TRB	CASSLGMQGIAPQHF	TGTGCCAGCAGCTTGGGCATGCAAGGGATAGCGCCCCAGCATTTT	V-5-5	J-1-5	2	1.00122149021807e-05	NA	NA	NA
Patient 1 PBMC	TRB	CASSLGMTGTGYTF	TGTGCCAGCAGTTTGGGAATGACAGGGACCGGCTACACCTTC	V-12-3	J-1-2	8	4.00488596087226e-05	ORF3a protein [Severe acute respiratory syndrome coronavirus 2]	SARS-CoV2	0.8928
Patient 1 PBMC	TRB	CASSLGNEQFF	TGTGCCAGCAGCTTGGGGAATGAGCAGTTCTTC	V-3-1	J-2-1	6	3.0036644706542e-05	surface glycoprotein [Severe acute respiratory syndrome coronavirus 2]	SARS-CoV2	0.8726
Patient 1 PBMC	TRB	CASSLGNFGSGSAQAFF	TGTGCCAGCAGCTTAGGCAATTTTGGTTCAGGGTCGGCGCAAGCTTTCTTT	V-7-9	J-1-1	14	7.00855043152646e-05	NA	NA	NA
Patient 1 PBMC	TRB	CASSLGNLEQYF	TGTGCCAGCAGCTTAGGAAACCTCGAGCAGTACTTC	V-11-2	J-2-7	5	2.50305372554517e-05	55 kDa immediate-early protein 1	Human herpesvirus 5 strain AD169 (Human cytomegalovirus (strain AD169))	0.8787
Patient 1 muscle	TRB	CASSLGNLRQFF	TGTGCAAGCAGCTTGGGTAACCTGAGGCAGTTCTTC	V-5-6	J-2-1	4	3.88319353836595e-05	surface glycoprotein [Severe acute respiratory syndrome coronavirus 2]	SARS-CoV2	0.8796
Patient 1 muscle	TRB	CASSLGNPGQFF	TGTGCCAGCAGCTTGGGGAACCCGGGGCAGTTCTTC	V-5-6	J-2-1	1	9.70798384591488e-06	HCMVUL83,nucleoprotein	Human herpesvirus 5 (Human cytomegalovirus),Influenza A virus	0.8763
Patient 1 muscle	TRB	CASSLGNPRQFF	TGTGCCAGCAGCTTGGGGAATCCGAGGCAGTTCTTC	V-5-6	J-2-1	1	9.70798384591488e-06	surface glycoprotein [Severe acute respiratory syndrome coronavirus 2]	SARS-CoV2	0.8736
Patient 1 muscle	TRB	CASSLGNPSQFF	TGTGCCAGCAGCTTGGGGAACCCGAGTCAGTTCTTC	V-5-6	J-2-1	1	9.70798384591488e-06	surface glycoprotein [Severe acute respiratory syndrome coronavirus 2]	SARS-CoV2	0.8702
Patient 1 PBMC	TRB	CASSLGNSPLHF	TGTGCCAGCAGCTTGGGGAATTCACCCCTCCACTTT	V-5-5	J-1-6	18	9.01099341196259e-05	Matrix protein 1	Influenza A virus	0.8723
Patient 1 muscle	TRB	CASSLGNSRQFF	TGTGCCAGCAGCTTGGGGAACTCGAGGCAGTTCTTC	V-5-6	J-2-1	2	1.94159676918298e-05	orf1ab polyprotein [Severe acute respiratory syndrome coronavirus 2]	SARS-CoV2	0.8719
Patient 1 PBMC	TRB	CASSLGNSYEQYF	TGTGCCAGCAGCTTGGGCAACTCCTACGAGCAGTACTTC	V-7-9	J-2-7	6	3.0036644706542e-05	55 kDa immediate-early protein 1	Human herpesvirus 5 strain AD169 (Human cytomegalovirus (strain AD169))	0.8741
Patient 1 PBMC	TRB	CASSLGPAEAKNIQYF	TGTGCCAGCAGCTTGGGTCCAGCAGAGGCCAAAAACATTCAGTACTTC	V-5-4	J-2-4	3	1.5018322353271e-05	NA	NA	NA
Patient 1 muscle	TRB	CASSLGPAGAYNEQFF	TGTGCCAGCAGCTTAGGTCCAGCGGGGGCTTACAATGAGCAGTTCTTC	V-7-9	J-2-1	5	4.85399192295744e-05	membrane glycoprotein [Severe acute respiratory syndrome coronavirus 2]	SARS-CoV2	0.8883
Patient 1 PBMC	TRB	CASSLGPAGEQYF	TGTGCCAGCAGCTTAGGTCCAGCGGGAGAGCAGTACTTC	V-7-2	J-2-7	5	2.50305372554517e-05	surface glycoprotein [Severe acute respiratory syndrome coronavirus 2]	SARS-CoV2	0.8721
Patient 1 PBMC	TRB	CASSLGPASDGYTF	TGTGCCAGCAGCTTGGGTCCCGCGTCTGATGGCTACACCTTC	V-5-6	J-1-2	7	3.50427521576323e-05	Matrix protein 1	Influenza A virus	0.8755
Patient 1 muscle	TRB	CASSLGPATNEKLFF	TGTGCCAGCAGTTTAGGGCCAGCAACTAATGAAAAACTGTTTTTT	V-28	J-1-4	15	0.000145619757688723	orf1ab polyprotein [Severe acute respiratory syndrome coronavirus 2]	SARS-CoV2	0.8987
Patient 1 PBMC	TRB	CASSLGPDDLPLHF	TGTGCCAGCAGTCTAGGGCCCGATGATTTACCCCTCCACTTT	V-2	J-1-6	1	5.00610745109033e-06	NA	NA	NA
Patient 1 muscle	TRB	CASSLGPDLQEAKGYTF	TGCGCCAGCAGCTTGGGACCGGATCTCCAGGAGGCCAAAGGCTACACCTTC	V-5-1	J-1-2	1	9.70798384591488e-06	NA	NA	NA
Patient 1 muscle	TRB	CASSLGPDLQGAKGYTF	TGCGCCAGCAGCTTGGGACCGGATCTCCAGGGGGCCAAAGGCTACACCTTC	V-5-1	J-1-2	3	2.91239515377446e-05	NA	NA	NA
Patient 1 PBMC	TRB	CASSLGPDRGLIKNIQYF	TGTGCCAGCAGCTTAGGCCCGGACAGGGGTTTGATCAAAAACATTCAGTACTTC	V-7-8	J-2-4	5	2.50305372554517e-05	NA	NA	NA
Patient 1 PBMC	TRB	CASSLGPDSGYTF	TGCGCCAGCAGCTTGGGGCCGGACAGTGGCTACACCTTC	V-5-1	J-1-2	8	4.00488596087226e-05	surface glycoprotein [Severe acute respiratory syndrome coronavirus 2]	SARS-CoV2	0.8723
Patient 1 PBMC	TRB	CASSLGPESQYF	TGTGCCAGCAGCTTAGGACCAGAGTCCCAGTACTTC	V-7-8	J-2-5	1	5.00610745109033e-06	orf1ab polyprotein [Severe acute respiratory syndrome coronavirus 2]	SARS-CoV2	0.8749
Patient 1 PBMC	TRB	CASSLGPETQYF	TGTGCCAGCAGCTTAGGACCAGAGACCCAGTACTTC	V-7-8	J-2-5	2	1.00122149021807e-05	membrane glycoprotein [Severe acute respiratory syndrome coronavirus 2]	SARS-CoV2	0.8705
Patient 1 PBMC	TRB	CASSLGPGDAYNEQFF	TGTGCCAGCAGCTTAGGGCCCGGGGACGCCTACAATGAGCAGTTCTTC	V-11-2	J-2-1	4	2.00244298043613e-05	NA	NA	NA
Patient 1 PBMC	TRB	CASSLGPGGELFF	TGTGCCAGCAGCTTAGGGCCGGGTGGGGAGCTGTTTTTT	V-11-2	J-2-2	7	3.50427521576323e-05	membrane glycoprotein [Severe acute respiratory syndrome coronavirus 2]	SARS-CoV2	0.8727
Patient 1 PBMC	TRB	CASSLGPGLGYGYTF	TGTGCCAGCAGCTTAGGCCCCGGACTGGGCTATGGCTACACCTTC	V-7-2	J-1-2	5	2.50305372554517e-05	NA	NA	NA
Patient 1 PBMC	TRB	CASSLGPGNYGYTF	TGCGCCAGCAGCTTGGGGCCAGGGAACTATGGCTACACCTTC	V-5-1	J-1-2	6	3.0036644706542e-05	surface glycoprotein [Severe acute respiratory syndrome coronavirus 2]	SARS-CoV2	0.8755
Patient 1 PBMC	TRB	CASSLGPGQGGNGELFF	TGTGCCAGCAGCTTAGGCCCTGGGCAGGGGGGGAACGGGGAGCTGTTTTTT	V-11-2	J-2-2	5	2.50305372554517e-05	NA	NA	NA
Patient 1 PBMC	TRB	CASSLGPGQGSEKLFF	TGTGCCAGCAGTTTAGGGCCGGGACAGGGGAGTGAAAAACTGTTTTTT	V-12-4	J-1-4	7	3.50427521576323e-05	NA	NA	NA
Patient 1 PBMC	TRB	CASSLGPGSEEKLFF	TGTGCCAGCAGCTTGGGCCCAGGGTCGGAGGAAAAACTGTTTTTT	V-5-5	J-1-4	7	3.50427521576323e-05	NA	NA	NA
Patient 1 PBMC	TRB	CASSLGPGSNYGYTF	TGCGCCAGCAGCTTGGGGCCCGGATCTAACTATGGCTACACCTTC	V-5-1	J-1-2	4	2.00244298043613e-05	NA	NA	NA
Patient 1 PBMC	TRB	CASSLGPGSQPQHF	TGTGCCAGCAGCCTTGGGCCCGGCAGTCAGCCCCAGCATTTT	V-3-1	J-1-5	5	2.50305372554517e-05	ORF7b [Severe acute respiratory syndrome coronavirus 2]	SARS-CoV2	0.8827
Patient 1 PBMC	TRB	CASSLGPGTQYF	TGTGCCAGCAGCTTAGGCCCCGGTACGCAGTATTTT	V-7-2	J-2-3	4	2.00244298043613e-05	Transcription activator BRLF1	Human herpesvirus 4 (Epstein Barr virus)	0.8717
Patient 1 PBMC	TRB	CASSLGPGTRPNEQFF	TGTGCCAGCAGCTTGGGACCGGGGACTAGACCCAATGAGCAGTTCTTC	V-5-5	J-2-1	2	1.00122149021807e-05	NA	NA	NA
Patient 1 muscle	TRB	CASSLGPGTSEWNDPYF	TGTGCCAGCAGTTTGGGACCGGGGACTAGCGAGTGGAACGATCCGTACTTC	V-28	J-2-7	1	9.70798384591488e-06	NA	NA	NA
Patient 1 PBMC	TRB	CASSLGPGVSYNEQFF	TGTGCCAGCAGCTTAGGCCCAGGGGTATCCTACAATGAGCAGTTCTTC	V-7-2	J-2-1	6	3.0036644706542e-05	surface glycoprotein [Severe acute respiratory syndrome coronavirus 2]	SARS-CoV2	0.87
Patient 1 PBMC	TRB	CASSLGPIDYGYTF	TGTGCCAGCAGCTTGGGGCCGATAGACTATGGCTACACCTTC	V-5-8	J-1-2	5	2.50305372554517e-05	NA	NA	NA
Patient 1 PBMC	TRB	CASSLGPLGPYEQYF	TGCGCCAGCAGCTTGGGGCCGTTGGGACCCTACGAGCAGTACTTC	V-5-1	J-2-7	11	5.50671819619936e-05	ORF10 protein [Severe acute respiratory syndrome coronavirus 2]	SARS-CoV2	0.8703
Patient 1 PBMC	TRB	CASSLGPLGSGQETQYF	TGTGCCAGCAGCTTAGGTCCTCTGGGTAGCGGGCAAGAGACCCAGTACTTC	V-11-2	J-2-5	14	7.00855043152646e-05	NA	NA	NA
Patient 1 PBMC	TRB	CASSLGPLNSPLHF	TGTGCCAGCAGTTTAGGGCCGCTCAATTCACCCCTCCACTTT	V-28	J-1-6	9	4.5054967059813e-05	orf1ab polyprotein [Severe acute respiratory syndrome coronavirus 2]	SARS-CoV2	0.8753
Patient 1 PBMC	TRB	CASSLGPLYGYTF	TGTGCCAGCAGCTTAGGTCCCCTCTATGGCTACACCTTC	V-7-2	J-1-2	2	1.00122149021807e-05	orf1ab polyprotein [Severe acute respiratory syndrome coronavirus 2]	SARS-CoV2	0.8781
Patient 1 PBMC	TRB	CASSLGPNQPQHF	TGCGCCAGCAGCTTGGGTCCTAATCAGCCCCAGCATTTT	V-5-1	J-1-5	5	2.50305372554517e-05	orf1ab polyprotein [Severe acute respiratory syndrome coronavirus 2]	SARS-CoV2	0.8719
Patient 1 muscle	TRB	CASSLGPNSYEQYF	TGCGCCAGCAGCTTGGGTCCCAACTCCTACGAGCAGTACTTC	V-5-1	J-2-7	12	0.000116495806150979	HCMVUL83	Human herpesvirus 5 (Human cytomegalovirus)	0.8757
Patient 1 PBMC	TRB	CASSLGPPGGYNEQFF	TGTGCCAGCAGCCTTGGCCCCCCGGGGGGCTACAATGAGCAGTTCTTC	V-7-8	J-2-1	9	4.5054967059813e-05	NA	NA	NA
Patient 1 PBMC	TRB	CASSLGPPRGPTDTQYF	TGTGCCAGCAGCTTAGGCCCCCCCAGGGGGCCCACAGATACGCAGTATTTT	V-7-6	J-2-3	10	5.00610745109033e-05	NA	NA	NA
Patient 1 PBMC	TRB	CASSLGPQETQYF	TGTGCCAGCAGCTTAGGGCCTCAAGAGACCCAGTACTTC	V-11-3	J-2-5	4	2.00244298043613e-05	orf1ab polyprotein [Severe acute respiratory syndrome coronavirus 2]	SARS-CoV2	0.8801
Patient 1 PBMC	TRB	CASSLGPRDGRGTEAFF	TGTGCCAGCAGCTTGGGACCCAGGGACGGGAGGGGTACTGAAGCTTTCTTT	V-5-5	J-1-1	3	1.5018322353271e-05	NA	NA	NA
Patient 1 PBMC	TRB	CASSLGPRDIQYF	TGTGCCAGCAGCTTAGGACCTAGGGACATTCAGTACTTC	V-7-2	J-2-4	7	3.50427521576323e-05	surface glycoprotein [Severe acute respiratory syndrome coronavirus 2]	SARS-CoV2	0.8846
Patient 1 PBMC	TRB	CASSLGPRETQYF	TGTGCCAGCAGCTTAGGCCCTAGGGAGACCCAGTACTTC	V-11-2	J-2-5	1	5.00610745109033e-06	orf1ab polyprotein [Severe acute respiratory syndrome coronavirus 2]	SARS-CoV2	0.8734
Patient 1 PBMC	TRB	CASSLGPRGKLNNEQFF	TGTGCCAGCAGCTTAGGGCCCAGGGGGAAGCTGAACAATGAGCAGTTCTTC	V-13	J-2-1	6	3.0036644706542e-05	NA	NA	NA
Patient 1 PBMC	TRB	CASSLGPSGGQYF	TGCGCCAGCAGCTTGGGGCCGTCTGGGGGGCAGTACTTC	V-5-1	J-2-7	5	2.50305372554517e-05	ORF7a protein [Severe acute respiratory syndrome coronavirus 2]	SARS-CoV2	0.8728
Patient 1 PBMC	TRB	CASSLGPSGLNEQYF	TGCGCCAGCAGCTTGGGCCCGTCAGGGCTTAACGAGCAGTACTTC	V-5-1	J-2-7	14	7.00855043152646e-05	orf1ab polyprotein [Severe acute respiratory syndrome coronavirus 2]	SARS-CoV2	0.8764
Patient 1 PBMC	TRB	CASSLGPSSGNTIYF	TGTGCTAGCAGCTTAGGTCCGAGCTCTGGAAACACCATATATTTT	V-7-7	J-1-3	1	5.00610745109033e-06	orf1ab polyprotein [Severe acute respiratory syndrome coronavirus 2]	SARS-CoV2	0.8758
Patient 1 PBMC	TRB	CASSLGPTGSAYNEQFF	TGTGCCAGCAGCTTAGGCCCTACAGGGTCTGCCTACAATGAGCAGTTCTTC	V-13	J-2-1	2	1.00122149021807e-05	NA	NA	NA
Patient 1 PBMC	TRB	CASSLGPTGSGELFF	TGTGCCAGCAGCCTCGGGCCTACAGGGTCCGGGGAGCTGTTTTTT	V-6-1	J-2-2	6	3.0036644706542e-05	orf1ab polyprotein [Severe acute respiratory syndrome coronavirus 2]	SARS-CoV2	0.8719
Patient 1 muscle	TRB	CASSLGPTTGYEQYF	TGTGCCAGCAGCCTCGGACCGACTACGGGGTACGAGCAGTACTTC	V-7-6	J-2-7	16	0.000155327741534638	NA	NA	NA
Patient 1 PBMC	TRB	CASSLGPTTGYEQYF	TGTGCCAGCAGCCTCGGACCGACTACGGGGTACGAGCAGTACTTC	V-7-6	J-2-7	1	5.00610745109033e-06	NA	NA	NA
Patient 1 PBMC	TRB	CASSLGPVPGQGESSTDTQYF	TGTGCCAGCAGCTTAGGCCCTGTCCCGGGACAGGGGGAGTCTAGCACAGATACGCAGTATTTT	V-11-2	J-2-3	45	0.000225274835299065	NA	NA	NA
Patient 1 PBMC	TRB	CASSLGPVSYEQYF	TGTGCCAGCAGTTTAGGTCCCGTCTCCTACGAGCAGTACTTC	V-27	J-2-7	3	1.5018322353271e-05	orf1ab polyprotein [Severe acute respiratory syndrome coronavirus 2]	SARS-CoV2	0.8716
Patient 1 PBMC	TRB	CASSLGQAANTIYF	TGTGCCAGCAGCTTAGGACAGGCTGCCAACACCATATATTTT	V-11-2	J-1-3	5	2.50305372554517e-05	orf1ab polyprotein [Severe acute respiratory syndrome coronavirus 2]	SARS-CoV2	0.8762
Patient 1 PBMC	TRB	CASSLGQAEGSPLHF	TGCGCCAGCAGCTTGGGACAGGCGGAAGGTTCACCCCTCCACTTT	V-5-1	J-1-6	1	5.00610745109033e-06	ORF3a protein [Severe acute respiratory syndrome coronavirus 2]	SARS-CoV2	0.8786
Patient 1 muscle	TRB	CASSLGQAFTYNEQFF	TGTGCCAGCAGCTTAGGACAGGCCTTTACCTACAATGAGCAGTTCTTC	V-5-8	J-2-1	53	0.000514523143833489	ORF7b [Severe acute respiratory syndrome coronavirus 2]	SARS-CoV2	0.8775
Patient 1 muscle	TRB	CASSLGQANSPLHF	TGCGCCAGCAGCTTGGGACAGGCAAATTCACCCCTCCACTTT	V-5-1	J-1-6	22	0.000213575644610127	non-structural protein NS4b	Yellow fever virus 17D (Yellow fever virus (STRAIN 17D))	0.8701
Patient 1 PBMC	TRB	CASSLGQASDTQYF	TGTGCCAGCAGCTTAGGACAGGCATCAGATACGCAGTATTTT	V-7-9	J-2-3	6	3.0036644706542e-05	orf1ab polyprotein [Severe acute respiratory syndrome coronavirus 2]	SARS-CoV2	0.8733
Patient 1 PBMC	TRB	CASSLGQATDTQYF	TGTGCCAGCAGCTTAGGACAGGCTACAGATACGCAGTATTTT	V-11-2	J-2-3	2	1.00122149021807e-05	Epstein-Barr nuclear antigen 4	Human herpesvirus 4 (Epstein Barr virus)	0.8765
Patient 1 PBMC	TRB	CASSLGQATNEKLFF	TGTGCCAGCAGCTTGGGACAGGCAACTAATGAAAAACTGTTTTTT	V-7-2	J-1-4	4	2.00244298043613e-05	orf1ab polyprotein [Severe acute respiratory syndrome coronavirus 2]	SARS-CoV2	0.8721
Patient 1 muscle	TRB	CASSLGQAYEQYF	TGTGCCAGCAGCTTGGGACAGGCCTACGAGCAGTACTTC	V-5-4	J-2-7	15	0.000145619757688723	membrane glycoprotein [Severe acute respiratory syndrome coronavirus 2]	SARS-CoV2	0.872
Patient 1 PBMC	TRB	CASSLGQAYEQYF	TGTGCCAGCAGTTTAGGGCAGGCCTACGAGCAGTACTTC	V-12-3	J-2-7	8	4.00488596087226e-05	membrane glycoprotein [Severe acute respiratory syndrome coronavirus 2]	SARS-CoV2	0.872
Patient 1 PBMC	TRB	CASSLGQDYGYTF	TGTGCCAGCAGCTTAGGACAGGACTATGGCTACACCTTC	V-7-8	J-1-2	1	5.00610745109033e-06	55 kDa immediate-early protein 1	Human herpesvirus 5 strain AD169 (Human cytomegalovirus (strain AD169))	0.8712
Patient 1 PBMC	TRB	CASSLGQGAGANVLTF	TGTGCCAGCAGCTTGGGACAGGGGGCCGGGGCCAACGTCCTGACTTTC	V-5-4	J-2-6	5	2.50305372554517e-05			0.8802
Patient 1 muscle	TRB	CASSLGQGAGSYNEQFF	TGTGCCAGCAGCTTGGGACAGGGGGCAGGATCCTACAATGAGCAGTTCTTC	V-5-5	J-2-1	6	5.82479030754893e-05	Matrix protein 1	Influenza A virus	0.8755
Patient 1 muscle	TRB	CASSLGQGAGSYNEQSF	TGTGCCAGCAGCTTGGGACAGGGGGCAGGATCCTACAATGAGCAGTCCTTC	V-5-5	J-2-1	1	9.70798384591488e-06	Matrix protein 1	Influenza A virus	0.8704
Patient 1 muscle	TRB	CASSLGQGAGSYNVQFF	TGTGCCAGCAGCTTGGGACAGGGGGCAGGATCCTACAATGTGCAGTTCTTC	V-5-5	J-2-1	1	9.70798384591488e-06	NA	NA	NA
Patient 1 muscle	TRB	CASSLGQGALTGELFF	TGCGCCAGCAGCTTGGGGCAGGGGGCGCTCACCGGGGAGCTGTTTTTT	V-5-1	J-2-2	12	0.000116495806150979	membrane glycoprotein [Severe acute respiratory syndrome coronavirus 2]	SARS-CoV2	0.8816
Patient 1 PBMC	TRB	CASSLGQGALTGELFF	TGCGCCAGCAGCTTGGGGCAGGGGGCGCTCACCGGGGAGCTGTTTTTT	V-5-1	J-2-2	5	2.50305372554517e-05	membrane glycoprotein [Severe acute respiratory syndrome coronavirus 2]	SARS-CoV2	0.8816
Patient 1 PBMC	TRB	CASSLGQGARNEQFF	TGTGCCAGCAGCTTAGGGCAGGGGGCAAGGAATGAGCAGTTCTTC	V-7-2	J-2-1	9	4.5054967059813e-05	ORF3a protein [Severe acute respiratory syndrome coronavirus 2]	SARS-CoV2	0.8896
Patient 1 PBMC	TRB	CASSLGQGASTGELFF	TGCGCCAGCAGCTTAGGCCAGGGGGCGAGCACCGGGGAGCTGTTTTTT	V-5-1	J-2-2	12	6.0073289413084e-05	membrane glycoprotein [Severe acute respiratory syndrome coronavirus 2]	SARS-CoV2	0.8705
Patient 1 muscle	TRB	CASSLGQGAYEQYF	TGTGCCAGCAGCCTGGGACAGGGGGCTTACGAGCAGTACTTC	V-14	J-2-7	6	5.82479030754893e-05	ORF3a protein [Severe acute respiratory syndrome coronavirus 2],surface glycoprotein [Severe acute respiratory syndrome coronavirus 2],ORF7b [Severe acute respiratory syndrome coronavirus 2],orf1ab polyprotein [Severe acute respiratory syndrome coronavirus 2]	SARS-CoV2,SARS-CoV2,SARS-CoV2,SARS-CoV2	0.8849
Patient 1 muscle	TRB	CASSLGQGDQPQHF	TGCGCCAGCAGCCTGGGACAGGGCGATCAGCCCCAGCATTTT	V-5-1	J-1-5	6	5.82479030754893e-05	Melanoma antigen recognized by T-cells 1	Homo sapiens (human)	0.8878
Patient 1 PBMC	TRB	CASSLGQGDSYEQYF	TGTGCCAGCAGCTTAGGACAGGGTGATTCCTACGAGCAGTACTTC	V-9	J-2-7	6	3.0036644706542e-05	ORF3a protein [Severe acute respiratory syndrome coronavirus 2]	SARS-CoV2	0.8704
Patient 1 PBMC	TRB	CASSLGQGETQYF	TGTGCCAGCAGCTTGGGCCAGGGAGAGACCCAGTACTTC	V-11-3	J-2-5	15	7.5091611766355e-05	Insulin precursor	Homo sapiens (human)	0.888
Patient 1 PBMC	TRB	CASSLGQGEWYEQFF	TGTGCCAGCAGCTTAGGACAGGGGGAGTGGTATGAGCAGTTCTTC	V-11-3	J-2-1	10	5.00610745109033e-05	NA	NA	NA
Patient 1 PBMC	TRB	CASSLGQGGADTQYF	TGTGCCAGCAGCTTGGGGCAGGGAGGAGCAGATACGCAGTATTTT	V-5-4	J-2-3	15	7.5091611766355e-05	orf1ab polyprotein [Severe acute respiratory syndrome coronavirus 2]	SARS-CoV2	0.8755
Patient 1 PBMC	TRB	CASSLGQGGDEQYF	TGTGCCAGCAGCCTCGGACAGGGGGGCGACGAGCAGTACTTC	V-6-1	J-2-7	6	3.0036644706542e-05	ORF7b [Severe acute respiratory syndrome coronavirus 2]	SARS-CoV2	0.8744
Patient 1 PBMC	TRB	CASSLGQGGDTQYF	TGTGCCAGCAGCCTGGGACAGGGTGGCGATACGCAGTATTTT	V-28	J-2-3	2	1.00122149021807e-05	Plexin-A4	Homo sapiens (human)	0.889
Patient 1 PBMC	TRB	CASSLGQGGEKLFF	TGCGCCAGCAGCTTGGGACAGGGCGGCGAAAAACTGTTTTTT	V-5-1	J-1-4	3	1.5018322353271e-05	Plexin-A4	Homo sapiens (human)	0.8767
Patient 1 PBMC	TRB	CASSLGQGGGYTF	TGTGCCAGCAGTTTGGGACAGGGAGGGGGCTACACCTTC	V-27	J-1-2	6	3.0036644706542e-05	nucleocapsid phosphoprotein [Severe acute respiratory syndrome coronavirus 2]	SARS-CoV2	0.8823
Patient 1 PBMC	TRB	CASSLGQGGSDTQYF	TGTGCCAGCAGCTTAGGACAGGGCGGTTCAGATACGCAGTATTTT	V-7-9	J-2-3	6	3.0036644706542e-05	orf1ab polyprotein [Severe acute respiratory syndrome coronavirus 2]	SARS-CoV2	0.8731
Patient 1 PBMC	TRB	CASSLGQGGSHEQYF	TGTGCCAGCAGCTTAGGACAGGGGGGATCCCACGAGCAGTACTTC	V-7-8	J-2-7	3	1.5018322353271e-05	nucleoprotein,HCMVUL83,DNA processivity factor	Influenza A virus,Human herpesvirus 5 (Human cytomegalovirus),Human herpesvirus 5 (Human cytomegalovirus)	0.8786
Patient 1 PBMC	TRB	CASSLGQGGTEAFF	TGCGCCAGCAGCCTGGGACAGGGCGGAACTGAAGCTTTCTTT	V-5-1	J-1-1	32	0.000160195438434891	ORF7b [Severe acute respiratory syndrome coronavirus 2]	SARS-CoV2	0.8752
Patient 1 PBMC	TRB	CASSLGQGGYGYTF	TGCGCCAGCAGCTTGGGGCAGGGAGGCTATGGCTACACCTTC	V-5-1	J-1-2	1	5.00610745109033e-06	orf1ab polyprotein [Severe acute respiratory syndrome coronavirus 2],orf1ab polyprotein [Severe acute respiratory syndrome coronavirus 2]	SARS-CoV2,SARS-CoV2	0.875
Patient 1 muscle	TRB	CASSLGQGKETQYF	TGTGCCAGCAGCTTGGGACAGGGGAAAGAGACCCAGTACTTC	V-5-4	J-2-5	7	6.79558869214042e-05	surface glycoprotein [Severe acute respiratory syndrome coronavirus 2]	SARS-CoV2	0.8843
Patient 1 PBMC	TRB	CASSLGQGLTGELFF	TGTGCCAGCAGCCTTGGACAGGGGTTAACCGGGGAGCTGTTTTTT	V-27	J-2-2	1	5.00610745109033e-06	ORF3a protein [Severe acute respiratory syndrome coronavirus 2]	SARS-CoV2	0.8705
Patient 1 PBMC	TRB	CASSLGQGLTGNTIYF	TGTGCCAGCAGTCTGGGACAGGGTTTGACCGGAAACACCATATATTTT	V-2	J-1-3	7	3.50427521576323e-05	surface glycoprotein [Severe acute respiratory syndrome coronavirus 2]	SARS-CoV2	0.8742
Patient 1 PBMC	TRB	CASSLGQGNEQYF	TGTGCCAGCAGCTTAGGCCAGGGGAACGAGCAGTACTTC	V-7-9	J-2-7	4	2.00244298043613e-05	orf1ab polyprotein [Severe acute respiratory syndrome coronavirus 2]	SARS-CoV2	0.8798
Patient 1 PBMC	TRB	CASSLGQGNFYEQYF	TGTGCCAGCAGCCTCGGACAGGGAAATTTCTACGAGCAGTACTTC	V-7-2	J-2-7	2	1.00122149021807e-05	ORF3a protein [Severe acute respiratory syndrome coronavirus 2]	SARS-CoV2	0.8758
Patient 1 PBMC	TRB	CASSLGQGNMNTEAFF	TGCGCCAGCAGCTTGGGACAGGGCAACATGAACACTGAAGCTTTCTTT	V-5-1	J-1-1	12	6.0073289413084e-05	ORF7b [Severe acute respiratory syndrome coronavirus 2]	SARS-CoV2	0.8722
Patient 1 muscle	TRB	CASSLGQGNSPLHF	TGCGCCAGCAGCTTGGGACAGGGTAATTCACCCCTCCACTTT	V-5-1	J-1-6	12	0.000116495806150979	55 kDa immediate-early protein 1	Human herpesvirus 5 strain AD169 (Human cytomegalovirus (strain AD169))	0.8756
Patient 1 PBMC	TRB	CASSLGQGNSPLHF	TGCGCCAGCAGCCTCGGACAGGGGAATTCACCCCTCCACTTT	V-5-1	J-1-6	162	0.000810989407076633	55 kDa immediate-early protein 1	Human herpesvirus 5 strain AD169 (Human cytomegalovirus (strain AD169))	0.8756
Patient 1 PBMC	TRB	CASSLGQGNSPLRF	TGCGCCAGCAGCTTAGGCCAGGGTAATTCACCCCTCCGCTTT	V-5-1	J-1-6	1	5.00610745109033e-06	55 kDa immediate-early protein 1	Human herpesvirus 5 strain AD169 (Human cytomegalovirus (strain AD169))	0.8709
Patient 1 PBMC	TRB	CASSLGQGNTDTQYF	TGTGCCAGCAGCTTGGGGCAGGGGAACACAGATACGCAGTATTTT	V-5-5	J-2-3	7	3.50427521576323e-05	surface glycoprotein [Severe acute respiratory syndrome coronavirus 2]	SARS-CoV2	0.8705
Patient 1 PBMC	TRB	CASSLGQGNYGYTF	TGTGCCAGCAGCTTGGGACAGGGTAACTATGGCTACACCTTC	V-5-6	J-1-2	12	6.0073289413084e-05	orf1ab polyprotein [Severe acute respiratory syndrome coronavirus 2]	SARS-CoV2	0.8726
Patient 1 muscle	TRB	CASSLGQGQETQYF	TGCGCCAGCAGCTTGGGACAGGGTCAAGAGACCCAGTACTTC	V-5-1	J-2-5	5	4.85399192295744e-05	surface glycoprotein [Severe acute respiratory syndrome coronavirus 2]	SARS-CoV2	0.8818
Patient 1 PBMC	TRB	CASSLGQGQPQHF	TGCGCCAGCAGCTTGGGGCAGGGTCAGCCCCAGCATTTT	V-5-1	J-1-5	9	4.5054967059813e-05	55 kDa immediate-early protein 1	Human herpesvirus 5 strain AD169 (Human cytomegalovirus (strain AD169))	0.8769
Patient 1 muscle	TRB	CASSLGQGQPSMGANVLTF	TGTGCCAGCAGCTTAGGCCAGGGACAACCTTCGATGGGGGCCAACGTCCTGACTTTC	V-7-2	J-2-6	25	0.000242699596147872	NA	NA	NA
Patient 1 PBMC	TRB	CASSLGQGQPSMGANVLTF	TGTGCCAGCAGCTTAGGCCAGGGACAACCTTCGATGGGGGCCAACGTCCTGACTTTC	V-7-2	J-2-6	2	1.00122149021807e-05	NA	NA	NA
Patient 1 muscle	TRB	CASSLGQGRAPQETQYV	TGTGCCAGCAGCTTAGGGCAAGGGCGGGCGCCCCAAGAGACCCAGTACGTC	V-11-2	J-2-5	1	9.70798384591488e-06	NA	NA	NA
Patient 1 PBMC	TRB	CASSLGQGREKLFF	TGTGCCAGCAGTTTAGGGCAGGGACGGGAAAAACTGTTTTTT	V-12-3	J-1-4	3	1.5018322353271e-05	orf1ab polyprotein [Severe acute respiratory syndrome coronavirus 2]	SARS-CoV2	0.8714
Patient 1 PBMC	TRB	CASSLGQGRNTEAFF	TGTGCCAGCAGCCTAGGACAAGGCCGGAACACTGAAGCTTTCTTT	V-5-5	J-1-1	13	6.50793968641743e-05	Epstein-Barr nuclear antigen 4,55 kDa immediate-early protein 1	Human herpesvirus 4 (Epstein Barr virus),Human herpesvirus 5 strain AD169 (Human cytomegalovirus (strain AD169))	0.871
Patient 1 PBMC	TRB	CASSLGQGRRYTEAFF	TGTGCCAGCAGTTTGGGACAGGGCCGTCGGTACACTGAAGCTTTCTTT	V-28	J-1-1	2	1.00122149021807e-05	NA	NA	NA
Patient 1 PBMC	TRB	CASSLGQGRSDEQFF	TGCGCCAGCAGCTTGGGGCAGGGCCGTAGCGATGAGCAGTTCTTC	V-5-1	J-2-1	3	1.5018322353271e-05	Matrix protein 1	Influenza A virus	0.8962
Patient 1 PBMC	TRB	CASSLGQGSDTQYF	TGTGCCAGCAGTTTGGGACAGGGTTCAGATACGCAGTATTTT	V-27	J-2-3	1	5.00610745109033e-06	55 kDa immediate-early protein 1	Human herpesvirus 5 strain AD169 (Human cytomegalovirus (strain AD169))	0.8754
Patient 1 PBMC	TRB	CASSLGQGSDYGYTF	TGTGCCAGCAGCTTGGGTCAGGGGAGCGACTATGGCTACACCTTC	V-7-9	J-1-2	11	5.50671819619936e-05	orf1ab polyprotein [Severe acute respiratory syndrome coronavirus 2]	SARS-CoV2	0.8884
Patient 1 PBMC	TRB	CASSLGQGSSPLHF	TGTGCCAGCAGCCTGGGACAGGGAAGCTCACCCCTCCACTTT	V-12-3	J-1-6	4	2.00244298043613e-05	55 kDa immediate-early protein 1	Human herpesvirus 5 strain AD169 (Human cytomegalovirus (strain AD169))	0.8853
Patient 1 PBMC	TRB	CASSLGQGSTEAFF	TGTGCCAGCAGCTTAGGACAGGGGAGTACTGAAGCTTTCTTT	V-11-1	J-1-1	7	3.50427521576323e-05	precore/core protein, partial [Hepatitis B virus]	Hepatitis B virus (hepatitis B virus (HBV))	0.8764
Patient 1 PBMC	TRB	CASSLGQGTHEQYF	TGTGCCAGCAGCTTAGGCCAGGGTACCCACGAGCAGTACTTC	V-13	J-2-7	2	1.00122149021807e-05	ORF7b [Severe acute respiratory syndrome coronavirus 2],orf1ab polyprotein [Severe acute respiratory syndrome coronavirus 2]	SARS-CoV2,SARS-CoV2	0.8867
Patient 1 muscle	TRB	CASSLGQGVQETQYF	TGTGCCAGCAGTTTGGGGCAGGGGGTTCAAGAGACCCAGTACTTC	V-28	J-2-5	1	9.70798384591488e-06	orf1ab polyprotein [Severe acute respiratory syndrome coronavirus 2]	SARS-CoV2	0.8726
Patient 1 muscle	TRB	CASSLGQGWSYEQYF	TGTGCCAGCAGCTTAGGGCAGGGGTGGTCCTACGAGCAGTACTTC	V-7-9	J-2-7	2	1.94159676918298e-05	ORF3a protein [Severe acute respiratory syndrome coronavirus 2]	SARS-CoV2	0.8741
Patient 1 PBMC	TRB	CASSLGQGWSYEQYF	TGTGCCAGCAGCTTAGGGCAGGGGTGGTCCTACGAGCAGTACTTC	V-7-9	J-2-7	2	1.00122149021807e-05	ORF3a protein [Severe acute respiratory syndrome coronavirus 2]	SARS-CoV2	0.8741
Patient 1 PBMC	TRB	CASSLGQGYEQYF	TGTGCCAGCAGTTTGGGACAGGGCTACGAGCAGTACTTC	V-27	J-2-7	4	2.00244298043613e-05	ORF7b [Severe acute respiratory syndrome coronavirus 2],orf1ab polyprotein [Severe acute respiratory syndrome coronavirus 2],orf1ab polyprotein [Severe acute respiratory syndrome coronavirus 2]	SARS-CoV2,SARS-CoV2,SARS-CoV2	0.9019
Patient 1 PBMC	TRB	CASSLGQGYETQYF	TGCGCCAGCAGCTTGGGACAGGGTTACGAGACCCAGTACTTC	V-5-1	J-2-5	6	3.0036644706542e-05	surface glycoprotein [Severe acute respiratory syndrome coronavirus 2]	SARS-CoV2	0.8779
Patient 1 PBMC	TRB	CASSLGQGYGYTF	TGCGCCAGCAGCTTGGGGCAGGGCTATGGCTACACCTTC	V-5-1	J-1-2	10	5.00610745109033e-05	orf1ab polyprotein [Severe acute respiratory syndrome coronavirus 2]	SARS-CoV2	0.8835
Patient 1 PBMC	TRB	CASSLGQHNQPQHF	TGCGCCAGCAGCCTCGGACAGCACAATCAGCCCCAGCATTTT	V-4-1	J-1-5	7	3.50427521576323e-05	surface glycoprotein [Severe acute respiratory syndrome coronavirus 2]	SARS-CoV2	0.8762
Patient 1 PBMC	TRB	CASSLGQLGTEAFF	TGTGCCAGCAGCTTAGGGCAGTTGGGCACTGAAGCTTTCTTT	V-7-2	J-1-1	2	1.00122149021807e-05	ORF3a protein [Severe acute respiratory syndrome coronavirus 2]	SARS-CoV2	0.8712
Patient 1 PBMC	TRB	CASSLGQLGTGELFF	TGCGCCAGCAGCTTGGGGCAACTGGGGACCGGGGAGCTGTTTTTT	V-5-1	J-2-2	6	3.0036644706542e-05	orf1ab polyprotein [Severe acute respiratory syndrome coronavirus 2]	SARS-CoV2	0.8731
Patient 1 muscle	TRB	CASSLGQLQTQYF	TGTGCCAGCAGCTTAGGGCAGTTACAGACCCAGTACTTC	V-7-2	J-2-5	11	0.000106787822305064	polyprotein precursor	Hepatitis C virus	0.8749
Patient 1 muscle	TRB	CASSLGQLTDTQYF	TGTGCCAGCAGTCTCGGACAGCTCACAGATACGCAGTATTTT	V-28	J-2-3	7	6.79558869214042e-05	orf1ab polyprotein [Severe acute respiratory syndrome coronavirus 2]	SARS-CoV2	0.8832
Patient 1 PBMC	TRB	CASSLGQLYNSPLHF	TGCGCCAGCAGCTTGGGACAGCTCTATAATTCACCCCTCCACTTT	V-5-1	J-1-6	2	1.00122149021807e-05	surface glycoprotein [Severe acute respiratory syndrome coronavirus 2]	SARS-CoV2	0.8765
Patient 1 PBMC	TRB	CASSLGQNNEQFF	TGTGCCAGCTCACTCGGACAGAACAATGAGCAGTTCTTC	V-18	J-2-1	11	5.50671819619936e-05	orf1ab polyprotein [Severe acute respiratory syndrome coronavirus 2]	SARS-CoV2	0.8788
Patient 1 PBMC	TRB	CASSLGQNQPQHF	TGTGCCAGCAGCCTGGGACAGAATCAGCCCCAGCATTTT	V-3-1	J-1-5	2	1.00122149021807e-05	orf1ab polyprotein [Severe acute respiratory syndrome coronavirus 2]	SARS-CoV2	0.8702
Patient 1 PBMC	TRB	CASSLGQNTEAFF	TGTGCCAGCAGCTTAGGTCAGAACACTGAAGCTTTCTTT	V-7-6	J-1-1	5	2.50305372554517e-05	ORF6 protein [Severe acute respiratory syndrome coronavirus 2],surface glycoprotein [Severe acute respiratory syndrome coronavirus 2],surface glycoprotein [Severe acute respiratory syndrome coronavirus 2]	SARS-CoV2,SARS-CoV2,SARS-CoV2	0.8818
Patient 1 PBMC	TRB	CASSLGQPNQPQHF	TGTGCCAGCAGCTTGGGTCAGCCCAATCAGCCCCAGCATTTT	V-5-6	J-1-5	7	3.50427521576323e-05	orf1ab polyprotein [Severe acute respiratory syndrome coronavirus 2]	SARS-CoV2	0.8819
Patient 1 muscle	TRB	CASSLGQPNSGEQYF	TGTGCCAGCAGCCTTGGACAGCCGAATTCGGGGGAGCAGTACTTC	V-7-9	J-2-7	17	0.000165035725380553	NA	NA	NA
Patient 1 PBMC	TRB	CASSLGQPSYNEQFF	TGTGCCAGCAGCTTAGGCCAGCCCTCCTACAATGAGCAGTTCTTC	V-7-8	J-2-1	10	5.00610745109033e-05	precore/core protein,DNA polymerase	Hepatitis B virus (hepatitis B virus (HBV)),Hepatitis B virus (hepatitis B virus (HBV))	0.877
Patient 1 muscle	TRB	CASSLGQQNSPLHF	TGCGCCAGCAGCTTGGGACAGCAGAATTCACCCCTCCACTTT	V-5-1	J-1-6	25	0.000242699596147872	orf1ab polyprotein [Severe acute respiratory syndrome coronavirus 2]	SARS-CoV2	0.8884
Patient 1 PBMC	TRB	CASSLGQRAYEQYF	TGCGCCAGCAGCTTGGGACAGCGGGCCTACGAGCAGTACTTC	V-5-1	J-2-7	8	4.00488596087226e-05	ORF7b [Severe acute respiratory syndrome coronavirus 2]	SARS-CoV2	0.8718
Patient 1 PBMC	TRB	CASSLGQRDEQFF	TGTGCCAGCAGCTTAGGACAGAGAGATGAGCAGTTCTTC	V-7-2	J-2-1	5	2.50305372554517e-05	nucleocapsid phosphoprotein [Severe acute respiratory syndrome coronavirus 2]	SARS-CoV2	0.8704
Patient 1 muscle	TRB	CASSLGQRETQYF	TGTGCCAGCAGCTTAGGACAAAGAGAGACCCAGTACTTC	V-7-2	J-2-5	5	4.85399192295744e-05	nucleocapsid phosphoprotein [Severe acute respiratory syndrome coronavirus 2]	SARS-CoV2	0.8879
Patient 1 PBMC	TRB	CASSLGQRGDEQFF	TGTGCCAGCAGCTTAGGCCAGCGGGGCGATGAGCAGTTCTTC	V-13	J-2-1	2	1.00122149021807e-05	ORF3a protein [Severe acute respiratory syndrome coronavirus 2]	SARS-CoV2	0.8865
Patient 1 muscle	TRB	CASSLGQRSYEQYF	TGCGCCAGCAGCTTGGGGCAGCGATCCTACGAGCAGTACTTC	V-5-1	J-2-7	9	8.73718546132339e-05	55 kDa immediate-early protein 1	Human herpesvirus 5 strain AD169 (Human cytomegalovirus (strain AD169))	0.8786
Patient 1 PBMC	TRB	CASSLGQSDTDTQYF	TGCGCCAGCAGCTTGGGGCAGAGCGACACAGATACGCAGTATTTT	V-5-1	J-2-3	32	0.000160195438434891	orf1ab polyprotein [Severe acute respiratory syndrome coronavirus 2]	SARS-CoV2	0.8722
Patient 1 muscle	TRB	CASSLGQSGANVLTF	TGTGCCAGCAGCCTGGGACAGTCTGGGGCCAACGTCCTGACTTTC	V-7-6	J-2-6	21	0.000203867660764212	HCMVUL83	Human herpesvirus 5 strain Towne (Human cytomegalovirus (strain Towne))	0.872
Patient 1 muscle	TRB	CASSLGQSRADIQYF	TGTGCCAGCAGCTTAGGGCAGAGCCGGGCGGACATTCAGTACTTC	V-11-3	J-2-4	3	2.91239515377446e-05	NA	NA	NA
Patient 1 PBMC	TRB	CASSLGQSRAFF	TGTGCCAGCAGTTTAGGGCAGTCTCGGGCTTTCTTT	V-12-3,V-12-4	J-1-1	1	5.00610745109033e-06	surface glycoprotein [Severe acute respiratory syndrome coronavirus 2],ORF7b [Severe acute respiratory syndrome coronavirus 2]	SARS-CoV2,SARS-CoV2	0.8712
Patient 1 PBMC	TRB	CASSLGQSSYNSPLHF	TGTGCCAGCAGTTTAGGGCAGAGCTCCTATAATTCACCCCTCCACTTT	V-27	J-1-6	4	2.00244298043613e-05	membrane glycoprotein [Severe acute respiratory syndrome coronavirus 2]	SARS-CoV2	0.8767
Patient 1 PBMC	TRB	CASSLGQSTDTQYF	TGCGCCAGCAGCTTGGGGCAGAGCACAGATACGCAGTATTTT	V-5-1	J-2-3	11	5.50671819619936e-05	surface glycoprotein [Severe acute respiratory syndrome coronavirus 2]	SARS-CoV2	0.8708
Patient 1 PBMC	TRB	CASSLGQSVRYF	TGTGCCAGCAGCTTAGGGCAGTCTGTCAGGTACTTC	V-13	J-2-7	7	3.50427521576323e-05	surface glycoprotein [Severe acute respiratory syndrome coronavirus 2],ORF7b [Severe acute respiratory syndrome coronavirus 2]	SARS-CoV2,SARS-CoV2	0.873
Patient 1 PBMC	TRB	CASSLGQSYEQYF	TGTGCCAGCAGTTTGGGACAGTCCTACGAGCAGTACTTC	V-27	J-2-7	10	5.00610745109033e-05	orf1ab polyprotein [Severe acute respiratory syndrome coronavirus 2],orf1ab polyprotein [Severe acute respiratory syndrome coronavirus 2]	SARS-CoV2,SARS-CoV2	0.8747
Patient 1 PBMC	TRB	CASSLGQTGGNQPQHF	TGTGCCAGCAGTCTAGGTCAGACGGGGGGCAATCAGCCCCAGCATTTT	V-12-3,V-12-4	J-1-5	4	2.00244298043613e-05	NA	NA	NA
Patient 1 PBMC	TRB	CASSLGQTNSPLHF	TGCGCCAGCAGCTTGGGACAGACCAATTCACCCCTCCACTTT	V-5-1	J-1-6	7	3.50427521576323e-05	non-structural protein NS4b	Yellow fever virus 17D (Yellow fever virus (STRAIN 17D))	0.8814
Patient 1 muscle	TRB	CASSLGQTSYNEQFF	TGTGCCAGCAGCTTAGGGCAGACCTCCTACAATGAGCAGTTCTTC	V-7-6	J-2-1	29	0.000281531531531532	orf1ab polyprotein [Severe acute respiratory syndrome coronavirus 2]	SARS-CoV2	0.8738
Patient 1 PBMC	TRB	CASSLGQTYEQYF	TGTGCCAGCAGCTTAGGGCAGACATACGAGCAGTACTTC	V-7-2	J-2-7	1	5.00610745109033e-06	orf1ab polyprotein [Severe acute respiratory syndrome coronavirus 2],surface glycoprotein [Severe acute respiratory syndrome coronavirus 2],ORF3a protein [Severe acute respiratory syndrome coronavirus 2]	SARS-CoV2,SARS-CoV2,SARS-CoV2	0.906
Patient 1 PBMC	TRB	CASSLGQTYNEQFF	TGTGCCAGCAGCTTAGGGCAGACCTACAATGAGCAGTTCTTC	V-7-9	J-2-1	2	1.00122149021807e-05	ORF3a protein [Severe acute respiratory syndrome coronavirus 2]	SARS-CoV2	0.8754
Patient 1 PBMC	TRB	CASSLGQVAYEQYF	TGTGCCAGCAGCCTAGGACAGGTCGCCTACGAGCAGTACTTC	V-7-9	J-2-7	4	2.00244298043613e-05	ORF7b [Severe acute respiratory syndrome coronavirus 2]	SARS-CoV2	0.871
Patient 1 PBMC	TRB	CASSLGQVTKTGELFF	TGTGCCAGCAGTTTAGGACAGGTTACAAAGACCGGGGAGCTGTTTTTT	V-12-4	J-2-2	9	4.5054967059813e-05	surface glycoprotein [Severe acute respiratory syndrome coronavirus 2]	SARS-CoV2	0.8754
Patient 1 PBMC	TRB	CASSLGQWATEAFF	TGTGCCAGCAGTTTGGGACAGTGGGCGACTGAAGCTTTCTTT	V-12-3	J-1-1	5	2.50305372554517e-05	NA	NA	NA
Patient 1 PBMC	TRB	CASSLGQWDRREQYF	TGTGCCAGCAGTTTGGGCCAGTGGGACAGAAGGGAGCAGTACTTC	V-28	J-2-7	1	5.00610745109033e-06	NA	NA	NA
Patient 1 muscle	TRB	CASSLGQWRAPQETQYF	TGTGCCAGCAGCTTAGGGCAATGGCGGGCGCCCCAAGAGACCCAGTACTTC	V-11-2	J-2-5	48	0.000465983224603914	NA	NA	NA
Patient 1 PBMC	TRB	CASSLGQYEQYF	TGTGCCAGCAGCTTGGGGCAGTACGAGCAGTACTTC	V-7-9	J-2-7	2	1.00122149021807e-05	ORF10 protein [Severe acute respiratory syndrome coronavirus 2]	SARS-CoV2	0.873
Patient 1 PBMC	TRB	CASSLGRADTEAFF	TGTGCCAGTTCGTTGGGCAGGGCTGACACTGAAGCTTTCTTT	V-19	J-1-1	27	0.000135164901179439	orf1ab polyprotein [Severe acute respiratory syndrome coronavirus 2]	SARS-CoV2	0.8802
Patient 1 muscle	TRB	CASSLGRANNEQFF	TGTGCCAGCAGCTTAGGTAGGGCCAACAATGAGCAGTTCTTC	V-5-4	J-2-1	15	0.000145619757688723	membrane glycoprotein [Severe acute respiratory syndrome coronavirus 2]	SARS-CoV2	0.8941
Patient 1 muscle	TRB	CASSLGRATDTQYF	TGTGCCAGCAGCTTAGGTAGAGCCACAGATACGCAGTATTTT	V-7-2	J-2-3	9	8.73718546132339e-05	precore/core protein	Hepatitis B virus (hepatitis B virus (HBV))	0.8756
Patient 1 PBMC	TRB	CASSLGRATDTQYF	TGTGCCAGCAGCTTAGGTAGAGCCACAGATACGCAGTATTTT	V-7-2	J-2-3	1	5.00610745109033e-06	precore/core protein	Hepatitis B virus (hepatitis B virus (HBV))	0.8756
Patient 1 PBMC	TRB	CASSLGRATREQYF	TGTGCCAGCAGCTTGGGGCGGGCGACCAGGGAGCAGTACTTC	V-7-2	J-2-7	4	2.00244298043613e-05	orf1ab polyprotein [Severe acute respiratory syndrome coronavirus 2]	SARS-CoV2	0.8804
Patient 1 muscle	TRB	CASSLGRAVPYEQYF	TGTGCCAGCAGCTTAGGTCGGGCAGTTCCCTACGAGCAGTACTTC	V-7-2	J-2-7	1	9.70798384591488e-06	NA	NA	NA
Patient 1 PBMC	TRB	CASSLGRDRGSTTEAFF	TGTGCCAGCAGCTTAGGACGGGACAGGGGATCGACCACTGAAGCTTTCTTT	V-7-6	J-1-1	1	5.00610745109033e-06	orf1ab polyprotein [Severe acute respiratory syndrome coronavirus 2]	SARS-CoV2	0.8851
Patient 1 muscle	TRB	CASSLGRDTEAFF	TGCGCCAGCAGCTTGGGTAGGGACACTGAAGCTTTCTTT	V-5-1	J-1-1	6	5.82479030754893e-05	orf1ab polyprotein [Severe acute respiratory syndrome coronavirus 2]	SARS-CoV2	0.8761
Patient 1 PBMC	TRB	CASSLGRDTTDTQYF	TGCGCCAGCAGCTTGGGCAGGGACACCACAGATACGCAGTATTTT	V-5-1	J-2-3	7	3.50427521576323e-05	ORF3a protein [Severe acute respiratory syndrome coronavirus 2]	SARS-CoV2	0.878
Patient 1 PBMC	TRB	CASSLGREKGANTEAFF	TGTGCCAGCTCACTAGGCAGGGAGAAAGGAGCGAACACTGAAGCTTTCTTT	V-18	J-1-1	1	5.00610745109033e-06	NA	NA	NA
Patient 1 muscle	TRB	CASSLGREKLFF	TGTGCCAGCAGCCTGGGACGTGAAAAACTGTTTTTT	V-3-1	J-1-4	15	0.000145619757688723	orf1ab polyprotein [Severe acute respiratory syndrome coronavirus 2]	SARS-CoV2	0.8763
Patient 1 PBMC	TRB	CASSLGRFTYEQYF	TGTGCCAGCAGCCTCGGACGGTTCACCTACGAGCAGTACTTC	V-5-6	J-2-7	7	3.50427521576323e-05	orf1ab polyprotein [Severe acute respiratory syndrome coronavirus 2]	SARS-CoV2	0.8795
Patient 1 PBMC	TRB	CASSLGRGAYEQYF	TGTGCCAGCAGCTTAGGACGGGGGGCCTACGAGCAGTACTTC	V-7-2	J-2-7	1	5.00610745109033e-06	55 kDa immediate-early protein 1	Human herpesvirus 5 strain AD169 (Human cytomegalovirus (strain AD169))	0.8729
Patient 1 PBMC	TRB	CASSLGRGFGQETQYF	TGTGCCAGCAGCTTAGGCAGGGGATTTGGGCAAGAGACCCAGTACTTC	V-7-2	J-2-5	3	1.5018322353271e-05	NA	NA	NA
Patient 1 PBMC	TRB	CASSLGRGFGQETQYS	TGTGCCAGCAGCTTAGGCAGGGGATTTGGGCAAGAGACCCAGTACTCC	V-7-2	J-2-5	1	5.00610745109033e-06	NA	NA	NA
Patient 1 PBMC	TRB	CASSLGRGFNEQFF	TGCGCCAGCAGCTTGGGACGGGGTTTTAATGAGCAGTTCTTC	V-5-1	J-2-1	8	4.00488596087226e-05	ORF7b [Severe acute respiratory syndrome coronavirus 2]	SARS-CoV2	0.8772
Patient 1 PBMC	TRB	CASSLGRGFSGNTIYF	TGTGCCAGCAGCTTAGGCAGGGGATTCTCTGGAAACACCATATATTTT	V-7-2	J-1-3	3	1.5018322353271e-05	55 kDa immediate-early protein 1	Human herpesvirus 5 strain AD169 (Human cytomegalovirus (strain AD169))	0.8775
Patient 1 PBMC	TRB	CASSLGRGGAGSGEQYF	TGTGCCAGCAGCTTAGGTCGGGGGGGGGCGGGGTCAGGCGAGCAGTACTTC	V-7-2	J-2-7	1	5.00610745109033e-06	NA	NA	NA
Patient 1 muscle	TRB	CASSLGRGGARETQYF	TGTGCCAGCAGCTTAGGTCGCGGGGGGGCTCGGGAGACCCAGTACTTC	V-7-8	J-2-5	16	0.000155327741534638	NA	NA	NA
Patient 1 muscle	TRB	CASSLGRGGIDTQYF	TGTGCCAGCAGCTTAGGACGAGGGGGGATAGATACGCAGTATTTT	V-7-2	J-2-3	4	3.88319353836595e-05	orf1ab polyprotein [Severe acute respiratory syndrome coronavirus 2]	SARS-CoV2	0.8777
Patient 1 muscle	TRB	CASSLGRGGRNNEQFF	TGCGCCAGCAGCTTGGGTCGAGGGGGTAGAAACAATGAGCAGTTCTTC	V-5-1	J-2-1	11	0.000106787822305064	NA	NA	NA
Patient 1 PBMC	TRB	CASSLGRGLYEQYF	TGCGCCAGCAGCCTGGGGAGGGGGCTCTACGAGCAGTACTTC	V-5-1	J-2-7	4	2.00244298043613e-05	HCMVUL83	Human herpesvirus 5 (Human cytomegalovirus)	0.8719
Patient 1 PBMC	TRB	CASSLGRGSAYEQYF	TGTGCCAGCAGCTTAGGGAGGGGCAGCGCCTACGAGCAGTACTTC	V-7-2	J-2-7	6	3.0036644706542e-05	orf1ab polyprotein [Severe acute respiratory syndrome coronavirus 2]	SARS-CoV2	0.8735
Patient 1 muscle	TRB	CASSLGRGSGGGNEQYF	TGTGCCAGCAGTTTGGGACGGGGGTCTGGCGGGGGGAACGAGCAGTACTTC	V-28	J-2-7	1	9.70798384591488e-06	NA	NA	NA
Patient 1 PBMC	TRB	CASSLGRGSPLHF	TGTGCCAGCAGCCTAGGAAGGGGATCACCCCTCCACTTT	V-9	J-1-6	3	1.5018322353271e-05	surface glycoprotein [Severe acute respiratory syndrome coronavirus 2]	SARS-CoV2	0.8754
Patient 1 muscle	TRB	CASSLGRGSPLSDEQDF	TGTGCCAGCAGTTTGGGGAGGGGGAGCCCCCTCTCCGACGAGCAGGACTTC	V-12-3	J-2-7	1	9.70798384591488e-06	NA	NA	NA
Patient 1 muscle	TRB	CASSLGRGSPLSYEQYF	TGTGCCAGCAGTTTGGGGAGGGGGAGCCCCCTCTCCTACGAGCAGTACTTC	V-12-3	J-2-7	332	0.00322305063684374	NA	NA	NA
Patient 1 PBMC	TRB	CASSLGRGSPLSYEQYF	TGTGCCAGCAGTTTGGGGAGGGGGAGCCCCCTCTCCTACGAGCAGTACTTC	V-12-3	J-2-7	32	0.000160195438434891	NA	NA	NA
Patient 1 muscle	TRB	CASSLGRGSSGGNEQEF	TGTGCCAGCAGTTTGGGACGGGGGTCTAGCGGGGGGAACGAGCAGGAATTC	V-28	J-2-7	1	9.70798384591488e-06	NA	NA	NA
Patient 1 PBMC	TRB	CASSLGRGTDTQYF	TGTGCCAGCAGCTTAGGCAGGGGTACAGATACGCAGTATTTT	V-7-2	J-2-3	2	1.00122149021807e-05	ORF8 protein [Severe acute respiratory syndrome coronavirus 2]	SARS-CoV2	0.8732
Patient 1 PBMC	TRB	CASSLGRGTGNTIYF	TGTGCCAGCAGCTTAGGACGGGGGACTGGAAACACCATATATTTT	V-7-2	J-1-3	3	1.5018322353271e-05	nucleocapsid phosphoprotein [Severe acute respiratory syndrome coronavirus 2]	SARS-CoV2	0.8793
Patient 1 PBMC	TRB	CASSLGRGTQYF	TGTGCCAGCAGTTTAGGACGGGGGACCCAGTACTTC	V-28	J-2-5	5	2.50305372554517e-05	orf1ab polyprotein [Severe acute respiratory syndrome coronavirus 2]	SARS-CoV2	0.8741
Patient 1 muscle	TRB	CASSLGRGTSGGDEQYF	TGTGCTAGCAGTTTGGGACGGGGGACTAGCGGGGGGGACGAGCAGTACTTC	V-28	J-2-7	1	9.70798384591488e-06	NA	NA	NA
Patient 1 muscle	TRB	CASSLGRGTSGGNEQYF	TGTGCCAGCAGTTTGGGACGGGGGACTAGCGGGGGGAACGAGCAGTACTTC	V-28	J-2-7	1176	0.0114165890027959	NA	NA	NA
Patient 1 PBMC	TRB	CASSLGRGTSGGNEQYF	TGTGCCAGCAGTTTGGGACGGGGGACTAGCGGGGGGAACGAGCAGTACTTC	V-28	J-2-7	38	0.000190232083141433	NA	NA	NA
Patient 1 muscle	TRB	CASSLGRGTSGGNEQYG	TGTGCCAGCAGTTTGGGACGGGGGACTAGCGGGGGGAACGAGCAGTACGGC	V-28	J-2-7	1	9.70798384591488e-06	NA	NA	NA
Patient 1 muscle	TRB	CASSLGRGTSGGNEQYV	TGTGCCAGCAGTTTGGGACGAGGGACTAGCGGGGGGAACGAGCAGTACGTC	V-28	J-2-7	1	9.70798384591488e-06	NA	NA	NA
Patient 1 PBMC	TRB	CASSLGRGTYNEQFF	TGTGCCAGCAGCTTAGGCCGGGGGACCTACAATGAGCAGTTCTTC	V-13	J-2-1	1	5.00610745109033e-06	ORF7b [Severe acute respiratory syndrome coronavirus 2]	SARS-CoV2	0.8724
Patient 1 PBMC	TRB	CASSLGRGWGEAFF	TGTGCCAGCAGTTTGGGCAGGGGGTGGGGGGAAGCTTTCTTT	V-28	J-1-1	12	6.0073289413084e-05	NA	NA	NA
Patient 1 muscle	TRB	CASSLGRGWHEQYF	TGTGCCAGCAGCTTGGGAAGAGGGTGGCACGAGCAGTACTTC	V-7-8	J-2-7	1	9.70798384591488e-06	NA	NA	NA
Patient 1 PBMC	TRB	CASSLGRGYEQYF	TGTGCCAGCAGCTTAGGTCGGGGCTACGAGCAGTACTTC	V-7-6	J-2-7	1	5.00610745109033e-06	ORF7b [Severe acute respiratory syndrome coronavirus 2],orf1ab polyprotein [Severe acute respiratory syndrome coronavirus 2]	SARS-CoV2,SARS-CoV2	0.8762
Patient 1 PBMC	TRB	CASSLGRGYQPQHF	TGTGCCAGCAGTCTCGGACGGGGGTATCAGCCCCAGCATTTT	V-27	J-1-5	5	2.50305372554517e-05	membrane glycoprotein [Severe acute respiratory syndrome coronavirus 2]	SARS-CoV2	0.8904
Patient 1 PBMC	TRB	CASSLGRHTEAFF	TGTGCCAGCAGCTTGGGCCGACACACTGAAGCTTTCTTT	V-5-6	J-1-1	1	5.00610745109033e-06	surface glycoprotein [Severe acute respiratory syndrome coronavirus 2]	SARS-CoV2	0.8942
Patient 1 PBMC	TRB	CASSLGRLAGSKGETQCF	TGTGCCAGCAGCCTTGGCAGGCTAGCGGGGTCTAAAGGGGAGACCCAGTGCTTC	V-3-1	J-2-5	1	5.00610745109033e-06	NA	NA	NA
Patient 1 PBMC	TRB	CASSLGRLAGSKGETQYF	TGTGCCAGCAGCCTTGGCAGGCTAGCGGGGTCTAAAGGGGAGACCCAGTACTTC	V-3-1	J-2-5	3	1.5018322353271e-05	NA	NA	NA
Patient 1 PBMC	TRB	CASSLGRLGAEAFF	TGTGCCAGCAGCTTAGGGAGGCTGGGCGCTGAAGCTTTCTTT	V-13	J-1-1	9	4.5054967059813e-05	ORF3a protein [Severe acute respiratory syndrome coronavirus 2]	SARS-CoV2	0.8709
Patient 1 PBMC	TRB	CASSLGRNNEQFF	TGTGCCAGCAGCTTAGGACGTAACAATGAGCAGTTCTTC	V-7-2	J-2-1	7	3.50427521576323e-05	orf1ab polyprotein [Severe acute respiratory syndrome coronavirus 2]	SARS-CoV2	0.8884
Patient 1 muscle	TRB	CASSLGRNNYGYTF	TGTGCCAGCAGCCTCGGACGGAACAACTATGGCTACACCTTC	V-3-1	J-1-2	11	0.000106787822305064	Epstein-Barr nuclear antigen 4,55 kDa immediate-early protein 1	Human herpesvirus 4 (Epstein Barr virus),Human herpesvirus 5 strain AD169 (Human cytomegalovirus (strain AD169))	0.872
Patient 1 PBMC	TRB	CASSLGRPFF	TGTGCCAGCAGCCTGGGGAGACCGTTCTTC	V-12-3	J-2-1	3	1.5018322353271e-05	nonstructural polyprotein pp1a	SARS coronavirus Urbani (SARS-CoV (Urbani strain))	0.879
Patient 1 PBMC	TRB	CASSLGRPPGVNVLTF	TGTGCCAGCAGTTTAGGAAGACCACCTGGGGTCAACGTCCTGACTTTC	V-28	J-2-6	7	3.50427521576323e-05	NA	NA	NA
Patient 1 muscle	TRB	CASSLGRQASSEKLFF	TGTGCCAGCAGCTTGGGCAGACAGGCCTCCTCCGAAAAACTGTTTTTT	V-5-8	J-1-4	11	0.000106787822305064	NA	NA	NA
Patient 1 PBMC	TRB	CASSLGRQGSTEAFF	TGTGCCAGCAGCTTAGGTCGGCAGGGGTCCACTGAAGCTTTCTTT	V-7-8	J-1-1	4	2.00244298043613e-05	Epstein-Barr nuclear antigen 4	Human herpesvirus 4 (Epstein Barr virus)	0.8764
Patient 1 PBMC	TRB	CASSLGRRNEKLFF	TGTGCCAGCAGTTTAGGACGCCGTAATGAAAAACTGTTTTTT	V-28	J-1-4	5	2.50305372554517e-05	membrane glycoprotein [Severe acute respiratory syndrome coronavirus 2]	SARS-CoV2	0.884
Patient 1 PBMC	TRB	CASSLGRRQNTGELFF	TGTGCCAGCAGTTTGGGACGGAGACAGAACACCGGGGAGCTGTTTTTT	V-6-5	J-2-2	3	1.5018322353271e-05	HCMVUL83	Human herpesvirus 5 (Human cytomegalovirus)	0.8774
Patient 1 PBMC	TRB	CASSLGRSDTQYF	TGCGCCAGCAGCTTGGGGCGCTCAGATACGCAGTATTTT	V-5-1	J-2-3	8	4.00488596087226e-05	orf1ab polyprotein [Severe acute respiratory syndrome coronavirus 2]	SARS-CoV2	0.8774
Patient 1 PBMC	TRB	CASSLGRSGNEQFF	TGTGCCAGCAGTTTAGGGCGTTCAGGTAATGAGCAGTTCTTC	V-2	J-2-1	8	4.00488596087226e-05	precore/core protein, partial [Hepatitis B virus]	Hepatitis B virus (hepatitis B virus (HBV))	0.8741
Patient 1 PBMC	TRB	CASSLGRSYEQYF	TGTGCCAGCAGCTTAGGCCGCTCCTACGAGCAGTACTTC	V-11-2	J-2-7	5	2.50305372554517e-05	orf1ab polyprotein [Severe acute respiratory syndrome coronavirus 2],orf1ab polyprotein [Severe acute respiratory syndrome coronavirus 2]	SARS-CoV2,SARS-CoV2	0.8753
Patient 1 PBMC	TRB	CASSLGRTAQGSPLHF	TGTGCCAGCAGCTTAGGAAGGACAGCCCAGGGTTCACCCCTCCACTTT	V-7-2	J-1-6	3	1.5018322353271e-05	NA	NA	NA
Patient 1 PBMC	TRB	CASSLGRTETQYF	TGTGCCAGCAGCCTAGGAAGGACAGAGACCCAGTACTTC	V-11-2	J-2-5	7	3.50427521576323e-05	orf1ab polyprotein [Severe acute respiratory syndrome coronavirus 2]	SARS-CoV2	0.8714
Patient 1 PBMC	TRB	CASSLGRTGGAYEQYF	TGTGCCAGCAGCTTAGGCCGGACAGGGGGCGCATACGAGCAGTACTTC	V-7-6	J-2-7	8	4.00488596087226e-05	orf1ab polyprotein [Severe acute respiratory syndrome coronavirus 2]	SARS-CoV2	0.8933
Patient 1 PBMC	TRB	CASSLGRTYQETQYF	TGTGCCAGCAGCTTGGGTAGGACGTACCAAGAGACCCAGTACTTC	V-7-7	J-2-5	3	1.5018322353271e-05	Matrix protein 1	Influenza A virus	0.8754
Patient 1 muscle	TRB	CASSLGRVQPQHF	TGTGCCAGCAGCTTAGGTAGGGTTCAGCCCCAGCATTTT	V-7-2	J-1-5	11	0.000106787822305064	surface glycoprotein [Severe acute respiratory syndrome coronavirus 2],membrane glycoprotein [Severe acute respiratory syndrome coronavirus 2]	SARS-CoV2,SARS-CoV2	0.874
Patient 1 PBMC	TRB	CASSLGRVRGLHLPSSYNEQFF	TGCGCCAGCAGCTTGGGAAGGGTCAGGGGACTCCACCTACCCAGCTCCTACAATGAGCAGTTCTTC	V-5-1	J-2-1	6	3.0036644706542e-05	NA	NA	NA
Patient 1 PBMC	TRB	CASSLGRWDRREQYF	TGTGCCAGCAGTTTGGGCCGGTGGGACAGAAGGGAGCAGTACTTC	V-28	J-2-7	3	1.5018322353271e-05	NA	NA	NA
Patient 1 muscle	TRB	CASSLGSANTEAFF	TGTGCCAGCAGTTTAGGTTCCGCGAACACTGAAGCTTTCTTT	V-27	J-1-1	27	0.000262115563839702	orf1ab polyprotein [Severe acute respiratory syndrome coronavirus 2]	SARS-CoV2	0.8703
Patient 1 PBMC	TRB	CASSLGSANTEAFF	TGTGCCAGCAGTTTAGGTTCCGCGAACACTGAAGCTTTCTTT	V-27	J-1-1	10	5.00610745109033e-05	orf1ab polyprotein [Severe acute respiratory syndrome coronavirus 2]	SARS-CoV2	0.8703
Patient 1 PBMC	TRB	CASSLGSAYNEQFF	TGTGCCAGCAGCTTAGGTAGCGCCTACAATGAGCAGTTCTTC	V-7-8	J-2-1	1	5.00610745109033e-06	ORF7b [Severe acute respiratory syndrome coronavirus 2],orf1ab polyprotein [Severe acute respiratory syndrome coronavirus 2],orf1ab polyprotein [Severe acute respiratory syndrome coronavirus 2]	SARS-CoV2,SARS-CoV2,SARS-CoV2	0.8736
Patient 1 PBMC	TRB	CASSLGSDTQYF	TGTGCCAGCAGTTTGGGGTCGGATACGCAGTATTTT	V-28	J-2-3	14	7.00855043152646e-05	Matrix protein 1	Influenza A virus	0.8819
Patient 1 muscle	TRB	CASSLGSEQFF	TGTGCCAGCAGCTTAGGATCTGAGCAGTTCTTC	V-11-3	J-2-1	3	2.91239515377446e-05	ORF10 protein [Severe acute respiratory syndrome coronavirus 2]	SARS-CoV2	0.8854
Patient 1 muscle	TRB	CASSLGSGAQYF	TGCGCCAGCAGCTTGGGTTCGGGTGCGCAGTACTTC	V-5-1	J-2-7	25	0.000242699596147872	orf1ab polyprotein [Severe acute respiratory syndrome coronavirus 2]	SARS-CoV2	0.8763
Patient 1 PBMC	TRB	CASSLGSGAQYF	TGCGCCAGCAGCTTGGGTTCGGGTGCGCAGTACTTC	V-5-1	J-2-7	5	2.50305372554517e-05	orf1ab polyprotein [Severe acute respiratory syndrome coronavirus 2]	SARS-CoV2	0.8763
Patient 1 PBMC	TRB	CASSLGSGELFF	TGTGCCAGCAGTTTAGGATCCGGGGAGCTGTTTTTT	V-11-3	J-2-2	4	2.00244298043613e-05	surface glycoprotein [Severe acute respiratory syndrome coronavirus 2],orf1ab polyprotein [Severe acute respiratory syndrome coronavirus 2],orf1ab polyprotein [Severe acute respiratory syndrome coronavirus 2],ORF7b [Severe acute respiratory syndrome coronavirus 2]	SARS-CoV2,SARS-CoV2,SARS-CoV2,SARS-CoV2	0.8827
Patient 1 PBMC	TRB	CASSLGSGGGTDTQYF	TGTGCCAGCAGCTTGGGTTCTGGCGGGGGCACAGATACGCAGTATTTT	V-5-4	J-2-3	8	4.00488596087226e-05	surface glycoprotein [Severe acute respiratory syndrome coronavirus 2]	SARS-CoV2	0.881
Patient 1 muscle	TRB	CASSLGSGGPVGEQFF	TGTGCCAGCAGCTTAGGTAGCGGGGGTCCCGTCGGTGAGCAGTTCTTC	V-11-2	J-2-1	8	7.7663870767319e-05	NA	NA	NA
Patient 1 muscle	TRB	CASSLGSGNEQFF	TGTGCCAGCAGCTTGGGGTCTGGGAATGAGCAGTTCTTC	V-5-6	J-2-1	16	0.000155327741534638	orf1ab polyprotein [Severe acute respiratory syndrome coronavirus 2],orf1ab polyprotein [Severe acute respiratory syndrome coronavirus 2]	SARS-CoV2,SARS-CoV2	0.8817
Patient 1 PBMC	TRB	CASSLGSGPAETQYF	TGCGCCAGCAGCTTGGGCTCCGGTCCAGCGGAGACCCAGTACTTC	V-5-1	J-2-5	4	2.00244298043613e-05	ORF7a protein [Severe acute respiratory syndrome coronavirus 2]	SARS-CoV2	0.879
Patient 1 PBMC	TRB	CASSLGSGRGNTIYF	TGCGCCAGCAGCTTGGGGTCCGGAAGGGGAAACACCATATATTTT	V-5-1	J-1-3	1	5.00610745109033e-06	Transcriptional regulator IE63 homolog	Human herpesvirus 4 (Epstein Barr virus)	0.8709
Patient 1 PBMC	TRB	CASSLGSGRGYEQYF	TGCGCCAGCAGCTTAGGATCAGGGAGAGGCTACGAGCAGTACTTC	V-5-1	J-2-7	8	4.00488596087226e-05	surface glycoprotein [Severe acute respiratory syndrome coronavirus 2]	SARS-CoV2	0.871
Patient 1 PBMC	TRB	CASSLGSGSDEQFF	TGTGCCAGCAGCTTAGGATCCGGGAGCGATGAGCAGTTCTTC	V-7-9	J-2-1	1	5.00610745109033e-06	ORF7b [Severe acute respiratory syndrome coronavirus 2]	SARS-CoV2	0.8777
Patient 1 PBMC	TRB	CASSLGSGSGNTIYF	TGTGCCAGCAGTTTAGGCTCTGGCTCTGGAAACACCATATATTTT	V-12-4	J-1-3	4	2.00244298043613e-05	Transcription activator BRLF1	Human herpesvirus 4 (Epstein Barr virus)	0.8744
Patient 1 PBMC	TRB	CASSLGSGTDTQYF	TGCGCCAGCAGCTTGGGTTCCGGCACAGATACGCAGTATTTT	V-5-1	J-2-3	17	8.51038266685356e-05	orf1ab polyprotein [Severe acute respiratory syndrome coronavirus 2]	SARS-CoV2	0.8824
Patient 1 PBMC	TRB	CASSLGSNTGELFF	TGTGCCAGCAGTTTAGGCAGCAACACCGGGGAGCTGTTTTTT	V-27	J-2-2	7	3.50427521576323e-05	ORF10 protein [Severe acute respiratory syndrome coronavirus 2]	SARS-CoV2	0.8756
Patient 1 muscle	TRB	CASSLGSPGYEQYF	TGTGCCAGCAGCTTAGGGTCACCAGGGTACGAGCAGTACTTC	V-7-6	J-2-7	7	6.79558869214042e-05	polymerase	Hepatitis B virus (hepatitis B virus (HBV))	0.876
Patient 1 PBMC	TRB	CASSLGSPLHF	TGTGCCAGCAGCTTAGGGTCACCCCTCCACTTT	V-7-8	J-1-6	4	2.00244298043613e-05	orf1ab polyprotein [Severe acute respiratory syndrome coronavirus 2]	SARS-CoV2	0.871
Patient 1 PBMC	TRB	CASSLGSQIQYF	TGTGCCAGCAGCTTGGGTTCTCAAATTCAGTACTTC	V-5-6	J-2-4	1	5.00610745109033e-06	ORF3a protein [Severe acute respiratory syndrome coronavirus 2]	SARS-CoV2	0.8705
Patient 1 PBMC	TRB	CASSLGSRPLYNEQFF	TGCGCCAGCAGCTTGGGCTCAAGGCCCCTTTACAATGAGCAGTTCTTC	V-5-1	J-2-1	10	5.00610745109033e-05	NA	NA	NA
Patient 1 PBMC	TRB	CASSLGSRQYGMNTEAFF	TGCGCCAGCAGCTTGGGGTCCCGGCAGTACGGGATGAACACTGAAGCTTTCTTT	V-5-1	J-1-1	9	4.5054967059813e-05	NA	NA	NA
Patient 1 muscle	TRB	CASSLGSSGANVLTF	TGTGCCAGCAGCTTAGGGAGCTCTGGGGCCAACGTCCTGACTTTC	V-7-2	J-2-6	28	0.000271823547685617	ORF10 protein [Severe acute respiratory syndrome coronavirus 2]	SARS-CoV2	0.8731
Patient 1 PBMC	TRB	CASSLGSSGAYEQYF	TGTGCCAGCAGTTTAGGGAGTTCAGGGGCCTACGAGCAGTACTTC	V-27	J-2-7	7	3.50427521576323e-05	HCMVUL83,nucleoprotein	Human herpesvirus 5 (Human cytomegalovirus),Influenza A virus	0.8904
Patient 1 PBMC	TRB	CASSLGSSIRNTEAFF	TGCGCCAGCAGCTTGGGTTCCAGTATCCGGAACACTGAAGCTTTCTTT	V-5-1	J-1-1	11	5.50671819619936e-05	55 kDa immediate-early protein 1	Human herpesvirus 5 strain AD169 (Human cytomegalovirus (strain AD169))	0.8706
Patient 1 PBMC	TRB	CASSLGSTGANVLTF	TGCGCCAGCAGCTTGGGGTCGACTGGGGCCAACGTCCTGACTTTC	V-5-1	J-2-6	2	1.00122149021807e-05	ORF10 protein [Severe acute respiratory syndrome coronavirus 2]	SARS-CoV2	0.8736
Patient 1 PBMC	TRB	CASSLGSTGASYGYTF	TGTGCCAGCAGTTTGGGATCGACAGGGGCGAGCTATGGCTACACCTTC	V-12-3	J-1-2	11	5.50671819619936e-05	surface glycoprotein [Severe acute respiratory syndrome coronavirus 2]	SARS-CoV2	0.8757
Patient 1 PBMC	TRB	CASSLGSTGDRELFF	TGTGCCAGCAGCTTAGGGTCTACAGGGGACCGGGAGCTGTTTTTT	V-7-6	J-2-2	3	1.5018322353271e-05	NA	NA	NA
Patient 1 PBMC	TRB	CASSLGSTGVTGELFF	TGTGCCAGCAGCTTAGGCTCGACAGGAGTTACCGGGGAGCTGTTTTTT	V-7-9	J-2-2	34	0.000170207653337071	DNA polymerase	Hepatitis B virus (hepatitis B virus (HBV))	0.874
Patient 1 muscle	TRB	CASSLGSTLVIEQYF	TGTGCCAGCAGCTTAGGCTCCACTCTAGTGATCGAGCAGTACTTC	V-7-2	J-2-7	14	0.000135911773842808	orf1ab polyprotein [Severe acute respiratory syndrome coronavirus 2]	SARS-CoV2	0.87
Patient 1 PBMC	TRB	CASSLGSTSNQPQHF	TGTGCCAGCAGCTTGGGGAGCACAAGCAATCAGCCCCAGCATTTT	V-11-2	J-1-5	14	7.00855043152646e-05	ORF3a protein [Severe acute respiratory syndrome coronavirus 2]	SARS-CoV2	0.8709
Patient 1 PBMC	TRB	CASSLGSVRLNTGELFF	TGTGCCAGCAGCTTGGGGTCGGTGAGACTGAACACCGGGGAGCTGTTTTTT	V-7-8	J-2-2	1	5.00610745109033e-06	NA	NA	NA
Patient 1 PBMC	TRB	CASSLGSVYGYTF	TGTGCCAGCAGCTTAGGTTCAGTCTATGGCTACACCTTC	V-11-2	J-1-2	7	3.50427521576323e-05	membrane glycoprotein [Severe acute respiratory syndrome coronavirus 2]	SARS-CoV2	0.8768
Patient 1 muscle	TRB	CASSLGSYEQYF	TGTGCCAGCAGTTTGGGAAGCTACGAGCAGTACTTC	V-28	J-2-7	6	5.82479030754893e-05	orf1ab polyprotein [Severe acute respiratory syndrome coronavirus 2]	SARS-CoV2	0.8794
Patient 1 PBMC	TRB	CASSLGSYEQYF	TGCGCCAGCAGCCTAGGATCCTACGAGCAGTACTTC	V-5-1	J-2-7	18	9.01099341196259e-05	orf1ab polyprotein [Severe acute respiratory syndrome coronavirus 2]	SARS-CoV2	0.8794
Patient 1 muscle	TRB	CASSLGSYNEQFF	TGTGCCAGCAGCCTGGGCTCCTACAATGAGCAGTTCTTC	V-7-9	J-2-1	4	3.88319353836595e-05	orf1ab polyprotein [Severe acute respiratory syndrome coronavirus 2],orf1ab polyprotein [Severe acute respiratory syndrome coronavirus 2]	SARS-CoV2,SARS-CoV2	0.8786
Patient 1 PBMC	TRB	CASSLGSYNSPLHF	TGCGCCAGCAGCTTGGGCAGCTATAATTCACCCCTCCACTTT	V-5-1	J-1-6	2	1.00122149021807e-05	Nucleoprotein	Lymphocytic choriomeningitis mammarenavirus (Lymphocytic choriomeningitis virus)	0.9111
Patient 1 PBMC	TRB	CASSLGSYYEQYF	TGTGCCAGCAGTCTCGGCAGTTACTACGAGCAGTACTTC	V-27	J-2-7	11	5.50671819619936e-05	orf1ab polyprotein [Severe acute respiratory syndrome coronavirus 2]	SARS-CoV2	0.8704
Patient 1 PBMC	TRB	CASSLGTAFQETQYF	TGTGCCAGCAGCTTAGGGACAGCCTTTCAAGAGACCCAGTACTTC	V-7-9	J-2-5	4	2.00244298043613e-05	ORF7b [Severe acute respiratory syndrome coronavirus 2]	SARS-CoV2	0.8707
Patient 1 muscle	TRB	CASSLGTAGELFF	TGCGCCAGCAGCTTGGGTACCGCCGGGGAGCTGTTTTTT	V-5-1	J-2-2	7	6.79558869214042e-05	ORF10 protein [Severe acute respiratory syndrome coronavirus 2]	SARS-CoV2	0.8732
Patient 1 PBMC	TRB	CASSLGTAGSNSYEQYF	TGCGCCAGCAGCTTGGGAACGGCAGGATCCAACTCCTACGAGCAGTACTTC	V-5-1	J-2-7	1	5.00610745109033e-06	NA	NA	NA
Patient 1 PBMC	TRB	CASSLGTAGSYSYEQYF	TGCGCCAGCAGCTTGGGAACGGCAGGATCCTACTCCTACGAGCAGTACTTC	V-5-1	J-2-7	3	1.5018322353271e-05	NA	NA	NA
Patient 1 PBMC	TRB	CASSLGTAKQYF	TGTGCCAGCAGTTTAGGGACAGCAAAGCAGTACTTC	V-12-3	J-2-7	10	5.00610745109033e-05	ORF10 protein [Severe acute respiratory syndrome coronavirus 2]	SARS-CoV2	0.8706
Patient 1 PBMC	TRB	CASSLGTAQFNQPQHF	TGTGCCAGTAGTCTAGGGACAGCCCAATTCAATCAGCCCCAGCATTTT	V-19	J-1-5	7	3.50427521576323e-05	NA	NA	NA
Patient 1 PBMC	TRB	CASSLGTARANYGYTF	TGTGCCAGCAGCTTGGGGACAGCCCGAGCTAACTATGGCTACACCTTC	V-7-9	J-1-2	6	3.0036644706542e-05	orf1ab polyprotein [Severe acute respiratory syndrome coronavirus 2]	SARS-CoV2	0.8761
Patient 1 PBMC	TRB	CASSLGTASSQPQHF	TGTGCCAGCAGCTTAGGGACAGCATCATCTCAGCCCCAGCATTTT	V-5-5	J-1-5	12	6.0073289413084e-05	ORF3a protein [Severe acute respiratory syndrome coronavirus 2]	SARS-CoV2	0.8829
Patient 1 PBMC	TRB	CASSLGTASSYEQYF	TGTGCCAGCAGCTTAGGGACAGCGAGCTCCTACGAGCAGTACTTC	V-7-9	J-2-7	4	2.00244298043613e-05	ORF7b [Severe acute respiratory syndrome coronavirus 2]	SARS-CoV2	0.8733
Patient 1 PBMC	TRB	CASSLGTDNYGYTF	TGTGCCAGCAGCCTAGGGACAGACAACTATGGCTACACCTTC	V-5-5	J-1-2	1	5.00610745109033e-06	surface glycoprotein [Severe acute respiratory syndrome coronavirus 2]	SARS-CoV2	0.8728
Patient 1 PBMC	TRB	CASSLGTDTGELFF	TGCGCCAGCAGCTTGGGGACAGACACCGGGGAGCTGTTTTTT	V-5-1	J-2-2	2	1.00122149021807e-05	ORF7b [Severe acute respiratory syndrome coronavirus 2]	SARS-CoV2	0.874
Patient 1 PBMC	TRB	CASSLGTDTYEQYF	TGTGCCAGCAGCTTGGGGACCGATACCTACGAGCAGTACTTC	V-5-4	J-2-7	5	2.50305372554517e-05	membrane glycoprotein [Severe acute respiratory syndrome coronavirus 2],orf1ab polyprotein [Severe acute respiratory syndrome coronavirus 2]	SARS-CoV2,SARS-CoV2	0.8742
Patient 1 PBMC	TRB	CASSLGTEGSGGAFF	TGCGCCAGCAGCTTGGGGACGGAGGGGAGTGGGGGAGCTTTCTTT	V-5-1	J-1-1	4	2.00244298043613e-05	HCMVUL83	Human herpesvirus 5 (Human cytomegalovirus)	0.8826
Patient 1 PBMC	TRB	CASSLGTENSPLHF	TGTGCCAGCAGCCTGGGGACAGAGAATTCACCCCTCCACTTT	V-3-1	J-1-6	2	1.00122149021807e-05	DNA polymerase	Hepatitis B virus (hepatitis B virus (HBV))	0.8707
Patient 1 PBMC	TRB	CASSLGTFRYDDYEQYF	TGTGCCAGCAGTCTGGGGACGTTTCGGTATGACGACTACGAGCAGTACTTC	V-28	J-2-7	6	3.0036644706542e-05	NA	NA	NA
Patient 1 PBMC	TRB	CASSLGTGAAEAFF	TGTGCCAGCAGTCTAGGGACAGGGGCGGCTGAAGCTTTCTTT	V-27	J-1-1	5	2.50305372554517e-05	nucleocapsid phosphoprotein [Severe acute respiratory syndrome coronavirus 2]	SARS-CoV2	0.8741
Patient 1 PBMC	TRB	CASSLGTGASYNEQFF	TGTGCCAGCAGTTTAGGGACAGGGGCCTCCTACAATGAGCAGTTCTTC	V-28	J-2-1	4	2.00244298043613e-05	nucleocapsid phosphoprotein [Severe acute respiratory syndrome coronavirus 2]	SARS-CoV2	0.8734
Patient 1 PBMC	TRB	CASSLGTGAYEQYF	TGTGCCAGCAGTTTAGGGACAGGGGCCTACGAGCAGTACTTC	V-28	J-2-7	9	4.5054967059813e-05	Spike glycoprotein precursor	SARS coronavirus BJ01	0.8787
Patient 1 PBMC	TRB	CASSLGTGDIYEQYF	TGTGCCAGCAGCTTAGGGACAGGGGACATCTACGAGCAGTACTTC	V-7-2	J-2-7	1	5.00610745109033e-06	ORF3a protein [Severe acute respiratory syndrome coronavirus 2]	SARS-CoV2	0.8701
Patient 1 PBMC	TRB	CASSLGTGEKEKLFF	TGCGCCAGCAGCTTGGGTACAGGGGAAAAGGAAAAACTGTTTTTT	V-5-1	J-1-4	2	1.00122149021807e-05	orf1ab polyprotein [Severe acute respiratory syndrome coronavirus 2]	SARS-CoV2	0.871
Patient 1 PBMC	TRB	CASSLGTGELFF	TGTGCCAGCAGCCTAGGCACCGGGGAGCTGTTTTTT	V-12-4	J-2-2	9	4.5054967059813e-05	orf1ab polyprotein [Severe acute respiratory syndrome coronavirus 2],surface glycoprotein [Severe acute respiratory syndrome coronavirus 2],surface glycoprotein [Severe acute respiratory syndrome coronavirus 2],membrane glycoprotein [Severe acute respiratory syndrome coronavirus 2]	SARS-CoV2,SARS-CoV2,SARS-CoV2,SARS-CoV2	0.8892
Patient 1 PBMC	TRB	CASSLGTGEYF	TGTGCCAGTAGTCTCGGCACAGGGGAGTACTTC	V-19	J-2-7	6	3.0036644706542e-05	orf1ab polyprotein [Severe acute respiratory syndrome coronavirus 2],surface glycoprotein [Severe acute respiratory syndrome coronavirus 2],surface glycoprotein [Severe acute respiratory syndrome coronavirus 2],membrane glycoprotein [Severe acute respiratory syndrome coronavirus 2]	SARS-CoV2,SARS-CoV2,SARS-CoV2,SARS-CoV2	0.8777
Patient 1 PBMC	TRB	CASSLGTGFMGNQPQHF	TGTGCCAGCAGTTTAGGAACGGGGTTTATGGGCAATCAGCCCCAGCATTTT	V-12-4	J-1-5	5	2.50305372554517e-05	NA	NA	NA
Patient 1 PBMC	TRB	CASSLGTGGGGTEAFF	TGTGCCAGCAGCCTCGGGACAGGGGGTGGTGGCACTGAAGCTTTCTTT	V-3-1,V-3-2	J-1-1	2	1.00122149021807e-05	tegument protein pp65	Human herpesvirus 5 (Human cytomegalovirus)	0.8862
Patient 1 PBMC	TRB	CASSLGTGGNSPLHF	TGCGCCAGCAGCTTGGGGACAGGGGGGAATTCACCCCTCCACTTT	V-5-1	J-1-6	5	2.50305372554517e-05	nucleocapsid phosphoprotein [Severe acute respiratory syndrome coronavirus 2]	SARS-CoV2	0.8718
Patient 1 PBMC	TRB	CASSLGTGGSTEAFF	TGTGCCAGCAGTCTCGGGACAGGGGGAAGTACTGAAGCTTTCTTT	V-6-6	J-1-1	5	2.50305372554517e-05	surface glycoprotein [Severe acute respiratory syndrome coronavirus 2]	SARS-CoV2	0.8711
Patient 1 PBMC	TRB	CASSLGTGGVGLRTEAFF	TGTGCCAGCAGCTTAGGAACCGGGGGCGTTGGTCTTCGCACTGAAGCTTTCTTT	V-7-9	J-1-1	13	6.50793968641743e-05	NA	NA	NA
Patient 1 PBMC	TRB	CASSLGTGLEGSNQPQHF	TGTGCCAGCAGCCTCGGGACAGGACTTGAGGGTAGCAATCAGCCCCAGCATTTT	V-4-2	J-1-5	4	2.00244298043613e-05	NA	NA	NA
Patient 1 PBMC	TRB	CASSLGTGLLWAQYF	TGTGCCAGCAGCTTGGGGACAGGCTTGTTGTGGGCCCAGTACTTC	V-5-4,V-5-5,V-5-8	J-2-5	1	5.00610745109033e-06	NA	NA	NA
Patient 1 muscle	TRB	CASSLGTGLNTEAFF	TGTGCCAGCAGCTTGGGGACAGGGTTGAACACTGAAGCTTTCTTT	V-5-4	J-1-1	9	8.73718546132339e-05	ORF3a protein [Severe acute respiratory syndrome coronavirus 2],orf1ab polyprotein [Severe acute respiratory syndrome coronavirus 2]	SARS-CoV2,SARS-CoV2	0.8774
Patient 1 PBMC	TRB	CASSLGTGNNEQFF	TGTGCCAGCAGTTTGGGGACAGGTAATAATGAGCAGTTCTTC	V-27	J-2-1	1	5.00610745109033e-06	Trans-activator protein BZLF1	Human herpesvirus 4 (Epstein Barr virus)	0.8703
Patient 1 PBMC	TRB	CASSLGTGNTEAFF	TGTGCCAGCAGTTTAGGGACAGGGAACACTGAAGCTTTCTTT	V-27	J-1-1	6	3.0036644706542e-05	nucleocapsid phosphoprotein [Severe acute respiratory syndrome coronavirus 2],orf1ab polyprotein [Severe acute respiratory syndrome coronavirus 2],envelope protein [Severe acute respiratory syndrome coronavirus 2]	SARS-CoV2,SARS-CoV2,SARS-CoV2	0.8754
Patient 1 PBMC	TRB	CASSLGTGNYGYTF	TGTGCCAGCAGCTTGGGGACAGGGAACTATGGCTACACCTTC	V-5-6	J-1-2	3	1.5018322353271e-05	Epstein-Barr nuclear antigen 4	Human herpesvirus 4 (Epstein Barr virus)	0.8744
Patient 1 PBMC	TRB	CASSLGTGNYGYTL	TGTGCCAGCAGCTTGGGGACAGGGAACTATGGCTACACCCTC	V-5-6	J-1-2	1	5.00610745109033e-06	Epstein-Barr nuclear antigen 4	Human herpesvirus 4 (Epstein Barr virus)	0.8762
Patient 1 PBMC	TRB	CASSLGTGPYEQYF	TGTGCCAGCAGCTTGGGAACCGGACCCTACGAGCAGTACTTC	V-11-3	J-2-7	4	2.00244298043613e-05	HCMVUL83	Human herpesvirus 5 (Human cytomegalovirus)	0.9252
Patient 1 PBMC	TRB	CASSLGTGQGRNEQFF	TGCGCCAGCAGCTTGGGCACGGGACAGGGCAGGAATGAGCAGTTCTTC	V-5-1	J-2-1	1	5.00610745109033e-06	NA	NA	NA
Patient 1 PBMC	TRB	CASSLGTGRIEAFF	TGCGCCAGCAGCTTGGGGACAGGGAGGATTGAAGCTTTCTTT	V-5-1	J-1-1	4	2.00244298043613e-05	Transcription activator BRLF1	Human herpesvirus 4 (Epstein Barr virus)	0.877
Patient 1 PBMC	TRB	CASSLGTGRQEKLFF	TGTGCCAGCAGCTTGGGGACAGGGAGACAGGAAAAACTGTTTTTT	V-5-4	J-1-4	3	1.5018322353271e-05	55 kDa immediate-early protein 1	Human herpesvirus 5 strain AD169 (Human cytomegalovirus (strain AD169))	0.8745
Patient 1 PBMC	TRB	CASSLGTGSFYGYTF	TGTGCCAGCAGCTTAGGGACAGGGTCGTTTTATGGCTACACCTTC	V-7-2	J-1-2	5	2.50305372554517e-05	nucleocapsid phosphoprotein [Severe acute respiratory syndrome coronavirus 2]	SARS-CoV2	0.8808
Patient 1 PBMC	TRB	CASSLGTGSYGYTF	TGTGCCAGCAGCTTAGGGACAGGGTCCTATGGCTACACCTTC	V-11-2	J-1-2	13	6.50793968641743e-05	surface glycoprotein [Severe acute respiratory syndrome coronavirus 2]	SARS-CoV2	0.8767
Patient 1 PBMC	TRB	CASSLGTGTGYGYTF	TGTGCCAGCAGCTTAGGAACAGGAACTGGCTACGGCTACACCTTC	V-7-2	J-1-2	1	5.00610745109033e-06	orf1ab polyprotein [Severe acute respiratory syndrome coronavirus 2]	SARS-CoV2	0.8732
Patient 1 PBMC	TRB	CASSLGTGVVETQYF	TGTGCCAGCAGTTTAGGTACAGGGGTGGTCGAGACCCAGTACTTC	V-12-3	J-2-5	12	6.0073289413084e-05	55 kDa immediate-early protein 1	Human herpesvirus 5 strain AD169 (Human cytomegalovirus (strain AD169))	0.883
Patient 1 muscle	TRB	CASSLGTGYEQYF	TGTGCCAGCAGTTTGGGCACAGGGTACGAGCAGTACTTC	V-27	J-2-7	17	0.000165035725380553	orf1ab polyprotein [Severe acute respiratory syndrome coronavirus 2],orf1ab polyprotein [Severe acute respiratory syndrome coronavirus 2]	SARS-CoV2,SARS-CoV2	0.8713
Patient 1 PBMC	TRB	CASSLGTGYNSPLHF	TGTGCCAGCAGCTTAGGGACCGGGTATAATTCACCCCTCCACTTT	V-7-6	J-1-6	1	5.00610745109033e-06	orf1ab polyprotein [Severe acute respiratory syndrome coronavirus 2]	SARS-CoV2	0.8724
Patient 1 PBMC	TRB	CASSLGTINQPQHF	TGTGCCAGCAGCCTCGGAACTATCAATCAGCCCCAGCATTTT	V-7-8	J-1-5	9	4.5054967059813e-05	membrane glycoprotein [Severe acute respiratory syndrome coronavirus 2]	SARS-CoV2	0.877
Patient 1 PBMC	TRB	CASSLGTIPNYGYTF	TGTGCCAGCAGTTTAGGGACAATACCTAACTATGGCTACACCTTC	V-12-3	J-1-2	2	1.00122149021807e-05	NA	NA	NA
Patient 1 PBMC	TRB	CASSLGTKETQYF	TGTGCCAGCAGCTTGGGGACCAAAGAGACCCAGTACTTC	V-7-2	J-2-5	4	2.00244298043613e-05	Nucleoprotein	Lymphocytic choriomeningitis mammarenavirus (Lymphocytic choriomeningitis virus)	0.8732
Patient 1 PBMC	TRB	CASSLGTLNGWRETQYF	TGCGCCAGCAGCTTGGGAACGCTGAACGGCTGGAGAGAGACCCAGTACTTC	V-5-1	J-2-5	8	4.00488596087226e-05	NA	NA	NA
Patient 1 PBMC	TRB	CASSLGTLNSPLHF	TGTGCCAGCAGCTTGGGTACGCTTAATTCACCCCTCCACTTT	V-11-2	J-1-6	6	3.0036644706542e-05	Epstein-Barr nuclear antigen 4	Human herpesvirus 4 (Epstein Barr virus)	0.8704
Patient 1 PBMC	TRB	CASSLGTLSNYGYTF	TGCGCCAGCAGCCTCGGGACCCTTTCTAACTATGGCTACACCTTC	V-5-1	J-1-2	3	1.5018322353271e-05	55 kDa immediate-early protein 1	Human herpesvirus 5 strain AD169 (Human cytomegalovirus (strain AD169))	0.8745
Patient 1 PBMC	TRB	CASSLGTNGGPPNYGYTF	TGTGCCAGCAGCTTAGGGACCAATGGGGGGCCCCCTAACTATGGCTACACCTTC	V-7-6	J-1-2	2	1.00122149021807e-05	NA	NA	NA
Patient 1 PBMC	TRB	CASSLGTNGGWTDTQYF	TGTGCCAGCAGCTTAGGAACTAACGGGGGGTGGACAGATACGCAGTATTTT	V-7-2	J-2-3	1	5.00610745109033e-06	NA	NA	NA
Patient 1 PBMC	TRB	CASSLGTPRTDTQYF	TGTGCCAGCAGTTTGGGGACACCTCGCACAGATACGCAGTATTTT	V-27	J-2-3	8	4.00488596087226e-05	ORF3a protein [Severe acute respiratory syndrome coronavirus 2]	SARS-CoV2	0.8721
Patient 1 PBMC	TRB	CASSLGTPRYEQYF	TGTGCCAGCAGCTTAGGGACCCCGAGATACGAGCAGTACTTC	V-7-8	J-2-7	5	2.50305372554517e-05	surface glycoprotein [Severe acute respiratory syndrome coronavirus 2]	SARS-CoV2	0.8874
Patient 1 PBMC	TRB	CASSLGTPSTDTQYF	TGCGCCAGCTCCCTGGGTACCCCGAGCACAGATACGCAGTATTTT	V-10-1	J-2-3	1	5.00610745109033e-06	55 kDa immediate-early protein 1	Human herpesvirus 5 strain AD169 (Human cytomegalovirus (strain AD169))	0.8758
Patient 1 muscle	TRB	CASSLGTPWAVDEQYF	TGTGCCAGCAGCTTGGGGACCCCTTGGGCAGTTGACGAGCAGTACTTC	V-5-4	J-2-7	8	7.7663870767319e-05	NA	NA	NA
Patient 1 PBMC	TRB	CASSLGTPWAVDEQYF	TGTGCCAGCAGCTTGGGGACCCCTTGGGCAGTTGACGAGCAGTACTTC	V-5-4	J-2-7	3	1.5018322353271e-05	NA	NA	NA
Patient 1 PBMC	TRB	CASSLGTPWAVVEQYF	TGTGCCAGCAGCTTGGGGACCCCTTGGGCAGTTGTCGAGCAGTACTTC	V-5-4	J-2-7	1	5.00610745109033e-06	NA	NA	NA
Patient 1 PBMC	TRB	CASSLGTQETQYF	TGTGCCAGCAGCTTAGGAACCCAAGAGACCCAGTACTTC	V-5-6	J-2-5	2	1.00122149021807e-05	orf1ab polyprotein [Severe acute respiratory syndrome coronavirus 2]	SARS-CoV2	0.8732
Patient 1 PBMC	TRB	CASSLGTQQGPQHF	TGTGCCAGCAGCTTAGGGACCCAGCAAGGGCCCCAGCATTTT	V-7-2	J-1-5	3	1.5018322353271e-05	surface glycoprotein [Severe acute respiratory syndrome coronavirus 2]	SARS-CoV2	0.8789
Patient 1 PBMC	TRB	CASSLGTRDRRYF	TGTGCCAGCAGCTTAGGGACGCGGGACAGAAGGTATTTT	V-5-6	J-2-3	11	5.50671819619936e-05	NA	NA	NA
Patient 1 PBMC	TRB	CASSLGTRPDEQFF	TGTGCCAGCAGCCTTGGGACTAGGCCGGATGAGCAGTTCTTC	V-7-2	J-2-1	6	3.0036644706542e-05	NA	NA	NA
Patient 1 PBMC	TRB	CASSLGTRTSTVQYF	TGTGCCAGCAGCTTAGGAACTCGGACAAGCACGGTGCAGTACTTC	V-7-2	J-2-7	1	5.00610745109033e-06	ORF7a protein [Severe acute respiratory syndrome coronavirus 2]	SARS-CoV2	0.8705
Patient 1 PBMC	TRB	CASSLGTSASNQPQHF	TGCGCCAGCAGCTTAGGGACCTCGGCGAGCAATCAGCCCCAACATTTT	V-5-1	J-1-5	1	5.00610745109033e-06	nuclear antigen EBNA-3	Human herpesvirus 4 (Epstein Barr virus)	0.8971
Patient 1 PBMC	TRB	CASSLGTSGARSDEQYF	TGTGCCAGCAGCCTCGGGACTAGCGGCGCCCGGAGCGACGAGCAGTACTTC	V-9	J-2-7	8	4.00488596087226e-05	Transcription activator BRLF1	Human herpesvirus 4 (Epstein Barr virus)	0.8789
Patient 1 PBMC	TRB	CASSLGTSGGAGEQFF	TGTGCCAGCAGTTTAGGGACTAGCGGGGGGGCGGGTGAGCAGTTCTTC	V-27	J-2-1	4	2.00244298043613e-05	Trans-activator protein BZLF1,Matrix protein 1	Human herpesvirus 4 (Epstein Barr virus),Influenza A virus	0.8862
Patient 1 PBMC	TRB	CASSLGTSGGLDEQFF	TGTGCCAGCAGCTTAGGTACTAGCGGGGGGTTAGATGAGCAGTTCTTC	V-7-9	J-2-1	5	2.50305372554517e-05	orf1ab polyprotein [Severe acute respiratory syndrome coronavirus 2]	SARS-CoV2	0.8773
Patient 1 PBMC	TRB	CASSLGTSGGLQYF	TGTGCCAGCAGCTTAGGGACTAGCGGGGGATTGCAGTATTTT	V-5-5	J-2-3	11	5.50671819619936e-05	ORF3a protein [Severe acute respiratory syndrome coronavirus 2]	SARS-CoV2	0.894
Patient 1 PBMC	TRB	CASSLGTSGGLSYNEQFF	TGTGCCAGCAGCCTAGGGACTAGCGGGGGCCTATCCTACAATGAGCAGTTCTTC	V-7-6	J-2-1	7	3.50427521576323e-05	orf1ab polyprotein [Severe acute respiratory syndrome coronavirus 2]	SARS-CoV2	0.8759
Patient 1 muscle	TRB	CASSLGTSPTGELFF	TGTGCCAGCAGTCTCGGGACTAGCCCCACCGGGGAGCTGTTTTTT	V-27	J-2-2	166	0.00161152531842187	ORF8 protein [Severe acute respiratory syndrome coronavirus 2]	SARS-CoV2	0.8709
Patient 1 PBMC	TRB	CASSLGTSRGTDTQYF	TGTGCCAGCAGCCTAGGGACTAGCCGGGGGACAGATACGCAGTATTTT	V-7-9	J-2-3	2	1.00122149021807e-05	55 kDa immediate-early protein 1,Epstein-Barr nuclear antigen 4	Human herpesvirus 5 strain AD169 (Human cytomegalovirus (strain AD169)),Human herpesvirus 4 (Epstein Barr virus)	0.8867
Patient 1 PBMC	TRB	CASSLGTSYEQYF	TGTGCCAGCAGCTTAGGGACCTCCTACGAGCAGTACTTC	V-7-2	J-2-7	6	3.0036644706542e-05	Matrix protein 1	Influenza A virus	0.8788
Patient 1 PBMC	TRB	CASSLGTTGQGTKYF	TGTGCCAGCAGCCTTGGGACGACAGGTCAGGGGACCAAGTACTTC	V-7-2	J-2-5	1	5.00610745109033e-06	surface glycoprotein [Severe acute respiratory syndrome coronavirus 2]	SARS-CoV2	0.8715
Patient 1 PBMC	TRB	CASSLGTTGQGTQYF	TGTGCCAGCAGCCTTGGGACGACAGGTCAGGGGACCCAGTACTTC	V-7-2	J-2-5	1	5.00610745109033e-06	ORF7b [Severe acute respiratory syndrome coronavirus 2]	SARS-CoV2	0.8727
Patient 1 PBMC	TRB	CASSLGTTNQETQYF	TGTGCCAGCAGCTTGGGCACGACGAACCAAGAGACCCAGTACTTC	V-5-5	J-2-5	4	2.00244298043613e-05	surface glycoprotein [Severe acute respiratory syndrome coronavirus 2]	SARS-CoV2	0.8726
Patient 1 PBMC	TRB	CASSLGTVGTEAFF	TGTGCCAGCAGCTTAGGGACAGTGGGGACTGAAGCTTTCTTT	V-7-9	J-1-1	5	2.50305372554517e-05	surface glycoprotein [Severe acute respiratory syndrome coronavirus 2]	SARS-CoV2	0.8968
Patient 1 PBMC	TRB	CASSLGTVNTGELFF	TGTGCCAGCAGTCTTGGGACGGTGAACACCGGGGAGCTGTTTTTT	V-28	J-2-2	4	2.00244298043613e-05	ORF3a protein [Severe acute respiratory syndrome coronavirus 2]	SARS-CoV2	0.8785
Patient 1 PBMC	TRB	CASSLGTYGTDTQYF	TGTGCCAGCAGCTTAGGTACCTACGGCACAGATACGCAGTATTTT	V-7-6	J-2-3	2	1.00122149021807e-05	surface glycoprotein [Severe acute respiratory syndrome coronavirus 2]	SARS-CoV2	0.8747
Patient 1 PBMC	TRB	CASSLGVDTQYF	TGCGCCAGCAGCTTGGGTGTGGATACGCAGTATTTT	V-5-1	J-2-3	12	6.0073289413084e-05	ORF7b [Severe acute respiratory syndrome coronavirus 2]	SARS-CoV2	0.8756
Patient 1 muscle	TRB	CASSLGVFYEQYF	TGTGCCAGCAGCTTAGGGGTTTTCTACGAGCAGTACTTC	V-7-9	J-2-7	9	8.73718546132339e-05	surface glycoprotein [Severe acute respiratory syndrome coronavirus 2]	SARS-CoV2	0.8979
Patient 1 PBMC	TRB	CASSLGVGAYEQYF	TGTGCCAGCAGCTTAGGGGTGGGGGCCTACGAGCAGTACTTC	V-7-8	J-2-7	5	2.50305372554517e-05	Spike glycoprotein precursor	SARS coronavirus BJ01	0.8729
Patient 1 PBMC	TRB	CASSLGVGELFF	TGTGCCAGCAGCTTAGGGGTCGGGGAGCTGTTTTTT	V-11-2,V-11-3,V-7-2	J-2-2	1	5.00610745109033e-06	orf1ab polyprotein [Severe acute respiratory syndrome coronavirus 2],membrane glycoprotein [Severe acute respiratory syndrome coronavirus 2],orf1ab polyprotein [Severe acute respiratory syndrome coronavirus 2]	SARS-CoV2,SARS-CoV2,SARS-CoV2	0.8741
Patient 1 PBMC	TRB	CASSLGVGGETQYF	TGCGCCAGCAGCTTGGGAGTCGGGGGGGAGACCCAGTACTTC	V-5-1	J-2-5	6	3.0036644706542e-05	HCMVUL83,nucleoprotein	Human herpesvirus 5 (Human cytomegalovirus),Influenza A virus	0.8794
Patient 1 PBMC	TRB	CASSLGVGGVLVREQYF	TGTGCCAGCAGCTTAGGAGTGGGGGGAGTATTAGTACGGGAGCAGTACTTC	V-11-2	J-2-7	6	3.0036644706542e-05	NA	NA	NA
Patient 1 PBMC	TRB	CASSLGVGNTIYF	TGTGCCAGCAGTCTGGGGGTCGGAAACACCATATATTTT	V-25-1	J-1-3	4	2.00244298043613e-05	orf1ab polyprotein [Severe acute respiratory syndrome coronavirus 2]	SARS-CoV2	0.8807
Patient 1 PBMC	TRB	CASSLGVGPNEKLFF	TGTGCCAGCAGCTTAGGTGTCGGCCCAAACGAAAAACTGTTTTTT	V-7-2	J-1-4	4	2.00244298043613e-05	55 kDa immediate-early protein 1	Human herpesvirus 5 strain AD169 (Human cytomegalovirus (strain AD169))	0.8726
Patient 1 PBMC	TRB	CASSLGVGRANTGELFF	TGTGCCAGCAGCTTAGGGGTGGGCAGGGCGAACACCGGGGAGCTGTTTTTT	V-7-6	J-2-2	9	4.5054967059813e-05	NA	NA	NA
Patient 1 PBMC	TRB	CASSLGVGRFPEQYF	TGTGCCAGCAGCTTGGGAGTGGGCAGGTTCCCTGAGCAGTACTTC	V-5-5	J-2-7	9	4.5054967059813e-05	NA	NA	NA
Patient 1 PBMC	TRB	CASSLGVGRRNEQFF	TGTGCCAGCAGCTTGGGGGTGGGGCGCCGCAATGAGCAGTTCTTC	V-5-4	J-2-1	8	4.00488596087226e-05	ORF3a protein [Severe acute respiratory syndrome coronavirus 2]	SARS-CoV2	0.8894
Patient 1 PBMC	TRB	CASSLGVGTDRPQETQYF	TGTGCCAGCAGTTTAGGTGTAGGGACAGATAGGCCTCAAGAGACCCAGTACTTC	V-28	J-2-5	1	5.00610745109033e-06	NA	NA	NA
Patient 1 PBMC	TRB	CASSLGVGTGELFF	TGTGCCAGCAGTTTAGGGGTGGGCACCGGGGAGCTGTTTTTT	V-27	J-2-2	17	8.51038266685356e-05	Matrix protein 1	Influenza A virus	0.8727
Patient 1 PBMC	TRB	CASSLGVIQPQHF	TGTGCCAGCAGCTTAGGGGTGATTCAGCCCCAGCATTTT	V-7-2	J-1-5	5	2.50305372554517e-05	55 kDa immediate-early protein 1	Human herpesvirus 5 strain AD169 (Human cytomegalovirus (strain AD169))	0.8757
Patient 1 PBMC	TRB	CASSLGVKNTEAFF	TGCGCCAGCAGCTTGGGGGTCAAGAACACTGAAGCTTTCTTT	V-5-1	J-1-1	6	3.0036644706542e-05	surface glycoprotein [Severe acute respiratory syndrome coronavirus 2],ORF10 protein [Severe acute respiratory syndrome coronavirus 2]	SARS-CoV2,SARS-CoV2	0.8709
Patient 1 PBMC	TRB	CASSLGVLAGGSYNEQFF	TGTGCCAGCAGCTTAGGCGTCTTGGCGGGGGGGTCCTACAATGAGCAGTTCTTC	V-11-2	J-2-1	7	3.50427521576323e-05	orf1ab polyprotein [Severe acute respiratory syndrome coronavirus 2]	SARS-CoV2	0.8722
Patient 1 PBMC	TRB	CASSLGVLTEAFF	TGTGCCAGCAGTTTAGGGGTGTTGACTGAAGCTTTCTTT	V-27	J-1-1	7	3.50427521576323e-05	Epstein-Barr nuclear antigen 3	Human herpesvirus 4 (Epstein Barr virus)	0.8708
Patient 1 PBMC	TRB	CASSLGVNEQFF	TGTGCCAGCAGCCTAGGGGTCAATGAGCAGTTCTTC	V-9	J-2-1	3	1.5018322353271e-05	orf1ab polyprotein [Severe acute respiratory syndrome coronavirus 2],orf1ab polyprotein [Severe acute respiratory syndrome coronavirus 2]	SARS-CoV2,SARS-CoV2	0.8753
Patient 1 PBMC	TRB	CASSLGVPTHKDYGYTF	TGTGCCAGTAGTCTTGGCGTTCCGACTCACAAAGACTATGGCTACACCTTC	V-19	J-1-2	1	5.00610745109033e-06	NA	NA	NA
Patient 1 muscle	TRB	CASSLGVQNTGELFF	TGTGCCAGCAGCTTAGGAGTCCAGAACACCGGGGAGCTGTTTTTT	V-7-8	J-2-2	2	1.94159676918298e-05	DNA polymerase	Hepatitis B virus (hepatitis B virus (HBV))	0.876
Patient 1 PBMC	TRB	CASSLGVQTNEQFF	TGTGCCAGCAGCTTAGGGGTCCAGACCAATGAGCAGTTCTTC	V-7-9	J-2-1	2	1.00122149021807e-05	surface glycoprotein [Severe acute respiratory syndrome coronavirus 2]	SARS-CoV2	0.8724
Patient 1 PBMC	TRB	CASSLGVQTNGQFF	TGTGCCAGCAGCTTAGGGGTCCAGACCAATGGGCAGTTCTTC	V-7-9	J-2-1	1	5.00610745109033e-06	surface glycoprotein [Severe acute respiratory syndrome coronavirus 2]	SARS-CoV2	0.8735
Patient 1 PBMC	TRB	CASSLGVRAYEQYF	TGTGCCAGCAGCTTAGGGGTCAGGGCCTACGAGCAGTACTTC	V-7-8	J-2-7	9	4.5054967059813e-05	membrane glycoprotein [Severe acute respiratory syndrome coronavirus 2]	SARS-CoV2	0.8704
Patient 1 PBMC	TRB	CASSLGVRETQYF	TGTGCCAGCAGTTTAGGGGTTCGAGAGACCCAGTACTTC	V-12-3	J-2-5	10	5.00610745109033e-05	ORF10 protein [Severe acute respiratory syndrome coronavirus 2]	SARS-CoV2	0.87
Patient 1 PBMC	TRB	CASSLGVRTHKGYGYTF	TGTGCCAGTAGTCTTGGGGTTCGGACTCACAAAGGCTATGGCTACACCTTC	V-19	J-1-2	10	5.00610745109033e-05	NA	NA	NA
Patient 1 muscle	TRB	CASSLGVSGGRGYTF	TGTGCCAGCAGTTTAGGGGTATCGGGGGGACGCGGCTACACCTTC	V-12-3,V-12-4	J-1-2	1	9.70798384591488e-06	surface glycoprotein [Severe acute respiratory syndrome coronavirus 2]	SARS-CoV2	0.8775
Patient 1 PBMC	TRB	CASSLGVSGGTDTQYF	TGTGCCAGCAGCTTAGGGGTTAGCGGGGGCACAGATACGCAGTATTTT	V-11-2	J-2-3	4	2.00244298043613e-05	surface glycoprotein [Severe acute respiratory syndrome coronavirus 2]	SARS-CoV2	0.8748
Patient 1 muscle	TRB	CASSLGVTPGSHEQYF	TGCGCCAGCAGCTTGGGGGTAACCCCAGGATCCCACGAGCAGTACTTC	V-5-1	J-2-7	2	1.94159676918298e-05	NA	NA	NA
Patient 1 muscle	TRB	CASSLGVTPGSYEQYF	TGCGCCAGCAGCTTGGGGGTAACCCCAGGATCCTACGAGCAGTACTTC	V-5-1	J-2-7	4	3.88319353836595e-05	NA	NA	NA
Patient 1 PBMC	TRB	CASSLGVTYQETQYF	TGTGCCAGCAGTTTGGGGGTAACCTACCAAGAGACCCAGTACTTC	V-12-3	J-2-5	3	1.5018322353271e-05	surface glycoprotein [Severe acute respiratory syndrome coronavirus 2]	SARS-CoV2	0.8919
Patient 1 muscle	TRB	CASSLGVVVLQETQYF	TGTGCCAGCAGCCTAGGGGTGGTAGTGCTCCAAGAGACCCAGTACTTC	V-7-6	J-2-5	1	9.70798384591488e-06	orf1ab polyprotein [Severe acute respiratory syndrome coronavirus 2]	SARS-CoV2	0.8799
Patient 1 PBMC	TRB	CASSLGWGDEQYF	TGTGCCAGCAGCTTGGGGTGGGGGGACGAGCAGTACTTC	V-5-5	J-2-7	3	1.5018322353271e-05			0.8746
Patient 1 PBMC	TRB	CASSLGWGEAFF	TGTGCCAGCAGCCTGGGGTGGGGTGAAGCTTTCTTT	V-11-2	J-1-1	8	4.00488596087226e-05	orf1ab polyprotein [Severe acute respiratory syndrome coronavirus 2]	SARS-CoV2	0.8848
Patient 1 PBMC	TRB	CASSLGWGGSSYNEQFF	TGCGCCAGCAGCTTGGGGTGGGGGGGGAGCTCCTACAATGAGCAGTTCTTC	V-5-1	J-2-1	6	3.0036644706542e-05	NA	NA	NA
Patient 1 PBMC	TRB	CASSLGWGNYGYTF	TGTGCCAGCAGCCTGGGGTGGGGTAACTATGGCTACACCTTC	V-28	J-1-2	19	9.51160415707163e-05	NA	NA	NA
Patient 1 PBMC	TRB	CASSLGWGRGTEAFF	TGTGCCAGCAGCTTAGGCTGGGGCAGAGGGACTGAAGCTTTCTTT	V-7-9	J-1-1	9	4.5054967059813e-05	NA	NA	NA
Patient 1 PBMC	TRB	CASSLGWGTGADTQYF	TGTGCCAGCAGCCTCGGCTGGGGGACAGGGGCAGATACGCAGTATTTT	V-13	J-2-3	7	3.50427521576323e-05	NA	NA	NA
Patient 1 muscle	TRB	CASSLGWGTYSSYEQYF	TGCGCCAGCAGCTTGGGGTGGGGGACATATTCCTCCTACGAGCAGTACTTC	V-5-1	J-2-7	10	9.70798384591488e-05	NA	NA	NA
Patient 1 PBMC	TRB	CASSLGWNRNQPQHF	TGTGCCAGCAGTTTAGGGTGGAATCGCAATCAGCCCCAGCATTTT	V-28	J-1-5	1	5.00610745109033e-06	NA	NA	NA
Patient 1 PBMC	TRB	CASSLGWQAREQYF	TGTGCCAGCAGCTTAGGTTGGCAGGCACGCGAGCAGTACTTC	V-11-2	J-2-7	15	7.5091611766355e-05	NA	NA	NA
Patient 1 PBMC	TRB	CASSLGWQISEKLFF	TGTGCCAGCAGCTTAGGTTGGCAGATTTCTGAAAAACTGTTTTTT	V-7-8	J-1-4	3	1.5018322353271e-05	NA	NA	NA
Patient 1 PBMC	TRB	CASSLGWQNTQYF	TGCGCCAGCAGCTTGGGGTGGCAGAATACGCAGTATTTT	V-5-1	J-2-3	7	3.50427521576323e-05	orf1ab polyprotein [Severe acute respiratory syndrome coronavirus 2]	SARS-CoV2	0.9062
Patient 1 PBMC	TRB	CASSLGWRDLSSYNEQFF	TGCGCCAGCAGCTTGGGATGGCGGGATCTGAGCTCCTACAATGAGCAGTTCTTC	V-5-1	J-2-1	7	3.50427521576323e-05	NA	NA	NA
Patient 1 PBMC	TRB	CASSLGWSQTHTGELFF	TGTGCCAGCAGCTTGGGGTGGTCACAGACGCACACCGGGGAGCTGTTTTTT	V-5-6	J-2-2	12	6.0073289413084e-05	NA	NA	NA
Patient 1 PBMC	TRB	CASSLGWTGGLETQYF	TGTGCCAGCAGCTTGGGGTGGACAGGGGGGCTGGAGACCCAGTACTTC	V-5-5	J-2-5	3	1.5018322353271e-05	surface glycoprotein [Severe acute respiratory syndrome coronavirus 2]	SARS-CoV2	0.8879
Patient 1 muscle	TRB	CASSLGWTGGQETQYF	TGTGCCAGCAGCCTCGGCTGGACAGGGGGGCAAGAGACCCAGTACTTC	V-2	J-2-5	6	5.82479030754893e-05	NA	NA	NA
Patient 1 PBMC	TRB	CASSLGWTGGQETQYF	TGTGCCAGCAGCCTCGGCTGGACAGGGGGGCAAGAGACCCAGTACTTC	V-2	J-2-5	9	4.5054967059813e-05	NA	NA	NA
Patient 1 muscle	TRB	CASSLGWYNEQFF	TGTGCCAGCAGCTTAGGCTGGTACAATGAGCAGTTCTTC	V-7-2	J-2-1	4	3.88319353836595e-05	ORF7b [Severe acute respiratory syndrome coronavirus 2]	SARS-CoV2	0.8718
Patient 1 PBMC	TRB	CASSLGWYNEQFF	TGTGCCAGCAGCTTAGGCTGGTACAATGAGCAGTTCTTC	V-7-2	J-2-1	12	6.0073289413084e-05	ORF7b [Severe acute respiratory syndrome coronavirus 2]	SARS-CoV2	0.8718
Patient 1 PBMC	TRB	CASSLGYEQFF	TGTGCCAGCAGTTTAGGTTATGAGCAGTTCTTC	V-27	J-2-1	2	1.00122149021807e-05	Epstein-Barr nuclear antigen 4,55 kDa immediate-early protein 1	Human herpesvirus 4 (Epstein Barr virus),Human herpesvirus 5 strain AD169 (Human cytomegalovirus (strain AD169))	0.8703
Patient 1 PBMC	TRB	CASSLGYEQYF	TGTGCCAGTAGTCTAGGCTACGAGCAGTACTTC	V-19	J-2-7	11	5.50671819619936e-05	surface glycoprotein [Severe acute respiratory syndrome coronavirus 2],orf1ab polyprotein [Severe acute respiratory syndrome coronavirus 2],nucleocapsid phosphoprotein [Severe acute respiratory syndrome coronavirus 2],membrane glycoprotein [Severe acute respiratory syndrome coronavirus 2],orf1ab polyprotein [Severe acute respiratory syndrome coronavirus 2],ORF10 protein [Severe acute respiratory syndrome coronavirus 2],surface glycoprotein [Severe acute respiratory syndrome coronavirus 2],orf1ab polyprotein [Severe acute respiratory syndrome coronavirus 2]	SARS-CoV2,SARS-CoV2,SARS-CoV2,SARS-CoV2,SARS-CoV2,SARS-CoV2,SARS-CoV2,SARS-CoV2	0.8701
Patient 1 PBMC	TRB	CASSLGYGEQYF	TGTGCCAGCAGTTTGGGTTATGGGGAGCAGTACTTC	V-28	J-2-7	4	2.00244298043613e-05	orf1ab polyprotein [Severe acute respiratory syndrome coronavirus 2]	SARS-CoV2	0.8783
Patient 1 muscle	TRB	CASSLGYGGAFTDTQYF	TGTGCCAGCAGCTTAGGATACGGGGGGGCCTTCACAGATACGCAGTATTTT	V-7-2	J-2-3	10	9.70798384591488e-05	NA	NA	NA
Patient 1 PBMC	TRB	CASSLGYGGAFTDTQYF	TGTGCCAGCAGCTTAGGATACGGGGGGGCCTTCACAGATACGCAGTATTTT	V-7-2	J-2-3	66	0.000330403091771962	NA	NA	NA
Patient 1 PBMC	TRB	CASSLGYGNSYNEQFF	TGTGCCAGCAGCTTAGGGTACGGGAACTCCTACAATGAGCAGTTCTTC	V-7-2	J-2-1	1	5.00610745109033e-06	55 kDa immediate-early protein 1	Human herpesvirus 5 strain AD169 (Human cytomegalovirus (strain AD169))	0.8925
Patient 1 PBMC	TRB	CASSLGYGNTIYF	TGTGCCAGCAGCTTGGGTTATGGAAACACCATATATTTT	V-7-2	J-1-3	4	2.00244298043613e-05	orf1ab polyprotein [Severe acute respiratory syndrome coronavirus 2]	SARS-CoV2	0.8709
Patient 1 muscle	TRB	CASSLGYGTAPVNEQYF	TGTGCCAGCAGCTTAGGATACGGAACAGCGCCTGTGAACGAGCAGTACTTC	V-7-9	J-2-7	122	0.00118437402920162	NA	NA	NA
Patient 1 PBMC	TRB	CASSLGYGTAPVNEQYF	TGTGCCAGCAGCTTAGGATACGGAACAGCGCCTGTGAACGAGCAGTACTTC	V-7-9	J-2-7	7	3.50427521576323e-05	NA	NA	NA
Patient 1 PBMC	TRB	CASSLGYIQYF	TGTGCCAGCAGCCTAGGATACATTCAGTACTTC	V-7-2	J-2-4	1	5.00610745109033e-06	ORF10 protein [Severe acute respiratory syndrome coronavirus 2]	SARS-CoV2	0.8705
Patient 1 PBMC	TRB	CASSLGYLDEQFF	TGCGCCAGCAGCTTAGGCTATTTGGATGAGCAGTTCTTC	V-5-1	J-2-1	5	2.50305372554517e-05	55 kDa immediate-early protein 1	Human herpesvirus 5 strain AD169 (Human cytomegalovirus (strain AD169))	0.8819
Patient 1 PBMC	TRB	CASSLGYPGQGTGANVLTF	TGCGCCAGCAGCTTGGGTTATCCGGGACAGGGGACTGGGGCCAACGTCCTGACTTTC	V-5-1	J-2-6	9	4.5054967059813e-05	NA	NA	NA
Patient 1 muscle	TRB	CASSLGYRLTSNQPQHF	TGTGCCAGCAGTTTAGGGTACAGACTAACTAGCAATCAGCCCCAGCATTTT	V-28	J-1-5	4	3.88319353836595e-05	NA	NA	NA
Patient 1 PBMC	TRB	CASSLGYRLTSNQPQHF	TGTGCCAGCAGTTTAGGGTACAGACTAACTAGCAATCAGCCCCAGCATTTT	V-28	J-1-5	3	1.5018322353271e-05	NA	NA	NA
Patient 1 PBMC	TRB	CASSLGYRVAGANVLTF	TGTGCCAGCAGCTTAGGGTACAGGGTTGCTGGGGCCAACGTCCTGACTTTC	V-7-2	J-2-6	1	5.00610745109033e-06	orf1ab polyprotein [Severe acute respiratory syndrome coronavirus 2]	SARS-CoV2	0.8747
Patient 1 muscle	TRB	CASSLGYSYNEQFF	TGTGCCAGCAGTTTAGGGTACAGCTACAATGAGCAGTTCTTC	V-27	J-2-1	14	0.000135911773842808	ORF7b [Severe acute respiratory syndrome coronavirus 2]	SARS-CoV2	0.8747
Patient 1 PBMC	TRB	CASSLGYTDTQYF	TGCGCCAGCAGCTTGGGGTACACAGATACGCAGTATTTT	V-5-1	J-2-3	3	1.5018322353271e-05	surface glycoprotein [Severe acute respiratory syndrome coronavirus 2]	SARS-CoV2	0.8765
Patient 1 PBMC	TRB	CASSLGYTGELFF	TGTGCCAGCAGCTTGGGCTACACCGGGGAGCTGTTTTTT	V-5-5	J-2-2	7	3.50427521576323e-05	orf1ab polyprotein [Severe acute respiratory syndrome coronavirus 2]	SARS-CoV2	0.8768
Patient 1 PBMC	TRB	CASSLGYTTDTQYF	TGTGCCAGCAGCTTGGGCTATACCACAGATACGCAGTATTTT	V-11-2	J-2-3	3	1.5018322353271e-05	orf1ab polyprotein [Severe acute respiratory syndrome coronavirus 2]	SARS-CoV2	0.8809
Patient 1 muscle	TRB	CASSLGYWGGGGHQPQHF	TGTGCCAGCAGTTTAGGGTATTGGGGAGGGGGAGGGCATCAGCCCCAGCATTTT	V-28	J-1-5	119	0.00115525007766387	NA	NA	NA
Patient 1 PBMC	TRB	CASSLGYWGGGGHQPQHF	TGTGCCAGCAGTTTAGGGTATTGGGGAGGGGGAGGGCATCAGCCCCAGCATTTT	V-28	J-1-5	2459	0.0123100182222311	NA	NA	NA
Patient 1 PBMC	TRB	CASSLGYWGGGGHQPYHF	TGTGCCAGCAGTTTAGGGTATTGGGGAGGGGGAGGGCATCAGCCCTATCATTTT	V-28	J-1-5	1	5.00610745109033e-06	NA	NA	NA
Patient 1 PBMC	TRB	CASSLHETQYF	TGTGCCAGCAGCTTACATGAGACCCAGTACTTC	V-5-4	J-2-5	2	1.00122149021807e-05	HCMVUL83	Human herpesvirus 5 (Human cytomegalovirus)	0.8719
Patient 1 PBMC	TRB	CASSLHGGIGVKGPPGELFF	TGTGCCAGCAGTTTACATGGAGGGATAGGGGTCAAGGGCCCCCCCGGGGAGCTGTTTTTT	V-28	J-2-2	1	5.00610745109033e-06	NA	NA	NA
Patient 1 PBMC	TRB	CASSLHGGIGVKGPPGELFL	TGTGCCAGCAGTTTACATGGAGGGATAGGGGTCAAGGGCCCCCCCGGGGAGCTGTTTCTT	V-28	J-2-2	1	5.00610745109033e-06	NA	NA	NA
Patient 1 PBMC	TRB	CASSLHGGYEQYF	TGTGCCAGCAGCTTACACGGTGGGTATGAGCAGTACTTC	V-6-1	J-2-7	2	1.00122149021807e-05	ORF3a protein [Severe acute respiratory syndrome coronavirus 2]	SARS-CoV2	0.8843
Patient 1 PBMC	TRB	CASSLHGQGSYNEQFF	TGTGCCAGCAGTTTACATGGACAGGGATCCTACAATGAGCAGTTCTTC	V-12-3	J-2-1	14	7.00855043152646e-05	55 kDa immediate-early protein 1	Human herpesvirus 5 strain AD169 (Human cytomegalovirus (strain AD169))	0.8797
Patient 1 PBMC	TRB	CASSLHGTGAQETQYF	TGTGCCAGCAGCTTACATGGGACAGGGGCCCAAGAGACCCAGTACTTC	V-7-9	J-2-5	5	2.50305372554517e-05	NA	NA	NA
Patient 1 PBMC	TRB	CASSLHGTGGAGYTF	TGTGCCAGCAGCTTACACGGGACAGGGGGCGCTGGCTACACCTTC	V-7-2	J-1-2	1	5.00610745109033e-06	55 kDa immediate-early protein 1	Human herpesvirus 5 strain AD169 (Human cytomegalovirus (strain AD169))	0.8712
Patient 1 PBMC	TRB	CASSLHGYNEQFF	TGTGCCAGCAGCTTACACGGCTACAATGAGCAGTTCTTC	V-7-9	J-2-1	18	9.01099341196259e-05	HCMVUL83,nucleoprotein	Human herpesvirus 5 (Human cytomegalovirus),Influenza A virus	0.8738
Patient 1 PBMC	TRB	CASSLHITYAEAFF	TGTGCCAGTAGTCTCCACATCACATACGCTGAAGCTTTCTTT	V-19	J-1-1	5	2.50305372554517e-05	HCMVUL83,nucleoprotein	Human herpesvirus 5 (Human cytomegalovirus),Influenza A virus	0.8728
Patient 1 PBMC	TRB	CASSLHPTWNGELFF	TGTGCCAGCAGTCTCCACCCCACATGGAACGGGGAGCTGTTTTTT	V-2	J-2-2	3	1.5018322353271e-05	NA	NA	NA
Patient 1 muscle	TRB	CASSLHRGPSDTQYF	TGTGCCAGCAGCTTGCACAGGGGACCGTCGGATACGCAGTATTTT	V-7-8	J-2-3	13	0.000126203789996893	Matrix protein 1	Influenza A virus	0.8835
Patient 1 PBMC	TRB	CASSLHSGASTDTQYF	TGTGCCAGCAGCCTACATAGCGGGGCGAGCACAGATACGCAGTACTTT	V-3-1	J-2-3	2	1.00122149021807e-05	surface glycoprotein [Severe acute respiratory syndrome coronavirus 2]	SARS-CoV2	0.8785
Patient 1 PBMC	TRB	CASSLIAAGTGELFF	TGTGCCAGCAGCTTAATCGCGGCCGGGACCGGGGAGCTGTTTTTT	V-11-1	J-2-2	7	3.50427521576323e-05	surface glycoprotein [Severe acute respiratory syndrome coronavirus 2]	SARS-CoV2	0.8708
Patient 1 PBMC	TRB	CASSLIETAGDYGYTF	TGCGCCAGCAGCTTGATAGAAACGGCAGGAGACTATGGCTACACCTTC	V-5-1	J-1-2	10	5.00610745109033e-05	NA	NA	NA
Patient 1 PBMC	TRB	CASSLIFRETQYF	TGTGCCAGCAGTTTAATTTTTCGGGAGACCCAGTACTTC	V-27	J-2-5	6	3.0036644706542e-05	orf1ab polyprotein [Severe acute respiratory syndrome coronavirus 2]	SARS-CoV2	0.8807
Patient 1 PBMC	TRB	CASSLIGDSEKLFF	TGTGCCAGCAGCTTAATTGGGGATTCGGAAAAACTGTTTTTT	V-7-9	J-1-4	2	1.00122149021807e-05	ORF7b [Severe acute respiratory syndrome coronavirus 2]	SARS-CoV2	0.8745
Patient 1 PBMC	TRB	CASSLIGEAGGYTF	TGTGCCAGCAGCTTGATAGGGGAAGCCGGTGGCTACACCTTC	V-5-5	J-1-2	9	4.5054967059813e-05	N protein	SARS coronavirus Urbani (SARS-CoV (Urbani strain))	0.8703
Patient 1 muscle	TRB	CASSLIGHNSPLHF	TGTGCCAGCAGCCTCATAGGCCATAATTCACCCCTCCACTTT	V-6-2	J-1-6	5	4.85399192295744e-05	orf1ab polyprotein [Severe acute respiratory syndrome coronavirus 2]	SARS-CoV2	0.87
Patient 1 PBMC	TRB	CASSLIGIGAEAFF	TGTGCCAGCAGCTTAATTGGGATTGGGGCTGAAGCTTTCTTT	V-7-2	J-1-1	1	5.00610745109033e-06			0.8709
Patient 1 PBMC	TRB	CASSLIGKETQYF	TGTGCCAGCAGCTTGATCGGGAAAGAGACCCAGTACTTC	V-5-5	J-2-5	3	1.5018322353271e-05	polymerase	Hepatitis B virus (hepatitis B virus (HBV))	0.8734
Patient 1 PBMC	TRB	CASSLIGSPWNSPLHF	TGTGCCAGCAGTTTAATCGGAAGTCCCTGGAATTCACCCCTCCACTTT	V-27	J-1-6	4	2.00244298043613e-05	NA	NA	NA
Patient 1 PBMC	TRB	CASSLIGVYKGELFF	TGTGCCAGCAGCTTAATCGGTGTATATAAGGGGGAGCTGTTTTTT	V-7-2	J-2-2	4	2.00244298043613e-05	HCMVUL83	Human herpesvirus 5 (Human cytomegalovirus)	0.8711
Patient 1 PBMC	TRB	CASSLILAGEQFF	TGTGCCAGCAGCTTAATCCTAGCGGGTGAGCAGTTCTTC	V-5-5	J-2-1	3	1.5018322353271e-05	ORF3a protein [Severe acute respiratory syndrome coronavirus 2]	SARS-CoV2	0.876
Patient 1 PBMC	TRB	CASSLILAGEQLF	TGTGCCAGCAGCTTAATCCTAGCGGGTGAGCAGCTCTTC	V-5-5	J-2-1	1	5.00610745109033e-06	ORF3a protein [Severe acute respiratory syndrome coronavirus 2]	SARS-CoV2	0.884
Patient 1 PBMC	TRB	CASSLILGANTEAFF	TGTGCCAGCAGTTTAATTCTGGGGGCGAACACTGAAGCTTTCTTT	V-28	J-1-1	1	5.00610745109033e-06	surface glycoprotein [Severe acute respiratory syndrome coronavirus 2]	SARS-CoV2	0.8754
Patient 1 PBMC	TRB	CASSLILRTRPGETQYF	TGTGCCAGCAGCTTGATTCTCAGGACTAGGCCCGGGGAGACCCAGTACTTC	V-5-6	J-2-5	1	5.00610745109033e-06	NA	NA	NA
Patient 1 PBMC	TRB	CASSLILRVGAYNEQFF	TGTGCCAGCAGTTTAATCCTCAGGGTGGGGGCCTACAATGAGCAGTTCTTC	V-27	J-2-1	6	3.0036644706542e-05	NA	NA	NA
Patient 1 PBMC	TRB	CASSLIPAYSGNTIYF	TGTGCCAGCAGTTTAATCCCCGCGTACTCTGGAAACACCATATATTTT	V-28	J-1-3	5	2.50305372554517e-05	NA	NA	NA
Patient 1 PBMC	TRB	CASSLIPGPYEQYS	TGTGCCAGCAGCTTGATTCCAGGACCCTACGAGCAGTACTCC	V-5-4	J-2-7	2	1.00122149021807e-05	orf1ab polyprotein [Severe acute respiratory syndrome coronavirus 2]	SARS-CoV2	0.8732
Patient 1 PBMC	TRB	CASSLIPQAMADSNQPQHF	TGTGCCAGCAGCTTGATTCCACAGGCCATGGCCGATAGCAATCAGCCCCAGCATTTT	V-5-8	J-1-5	4	2.00244298043613e-05	NA	NA	NA
Patient 1 PBMC	TRB	CASSLIPTSPRPRYF	TGTGCCAGCAGCTTAATCCCGACTAGCCCTCGACCCCGGTACTTC	V-11-2	J-2-5	9	4.5054967059813e-05	NA	NA	NA
Patient 1 PBMC	TRB	CASSLIQGASEQYF	TGTGCCAGCAGTCTCATTCAGGGGGCGAGTGAGCAGTACTTC	V-12-3,V-12-4	J-2-7	1	5.00610745109033e-06	surface glycoprotein [Severe acute respiratory syndrome coronavirus 2]	SARS-CoV2	0.8807
Patient 1 PBMC	TRB	CASSLIQGPPYNEQFF	TGTGCCAGCAGCTTAATACAGGGACCCCCCTACAATGAGCAGTTCTTC	V-7-9	J-2-1	2	1.00122149021807e-05	NA	NA	NA
Patient 1 muscle	TRB	CASSLIQGTGELFF	TGTGCCAGCAGCTTGATACAGGGTACCGGGGAGCTGTTTTTT	V-7-2	J-2-2	11	0.000106787822305064	Trans-activator protein BZLF1	Human herpesvirus 4 (Epstein Barr virus)	0.8707
Patient 1 PBMC	TRB	CASSLIQQSGANVLTF	TGCGCCAGCAGCTTGATTCAACAGTCCGGGGCCAACGTCCTGACTTTC	V-5-1	J-2-6	6	3.0036644706542e-05	membrane glycoprotein [Severe acute respiratory syndrome coronavirus 2]	SARS-CoV2	0.8857
Patient 1 PBMC	TRB	CASSLIREIDEQYF	TGCGCCAGCAGCTTGATTCGGGAAATCGACGAGCAGTACTTC	V-5-1	J-2-7	1	5.00610745109033e-06	DNA polymerase	Hepatitis B virus (hepatitis B virus (HBV))	0.8745
Patient 1 PBMC	TRB	CASSLIRGATDTQYF	TGCGCCAGCAGCTTAATCCGGGGTGCCACAGATACGCAGTATTTT	V-5-1	J-2-3	6	3.0036644706542e-05	Transcription activator BRLF1	Human herpesvirus 4 (Epstein Barr virus)	0.8706
Patient 1 PBMC	TRB	CASSLIRGQRTGELFF	TGTGCCAGCAGCTTAATCCGGGGGCAGAGGACCGGGGAGCTGTTTTTT	V-11-2	J-2-2	7	3.50427521576323e-05	NA	NA	NA
Patient 1 PBMC	TRB	CASSLIRGTGELFF	TGCGCCAGCAGCTTAATCAGGGGCACCGGGGAGCTGTTTTTT	V-5-1	J-2-2	2	1.00122149021807e-05	Trans-activator protein BZLF1	Human herpesvirus 4 (Epstein Barr virus)	0.88
Patient 1 PBMC	TRB	CASSLIRPDGVRNTIYF	TGTGCCAGCAGTTTAATCCGCCCGGATGGAGTCCGAAACACCATATATTTT	V-27	J-1-3	8	4.00488596087226e-05	NA	NA	NA
Patient 1 PBMC	TRB	CASSLIRSLSYNAQFF	TGTGCCAGCAGTTTAATCAGGTCTCTCTCCTACAATGCGCAGTTCTTC	V-28	J-2-1	1	5.00610745109033e-06	NA	NA	NA
Patient 1 muscle	TRB	CASSLIRTENEKLFF	TGTGCCAGCAGCTTGATAAGGACAGAAAATGAAAAACTGTTTTTT	V-5-5	J-1-4	3	2.91239515377446e-05	HCMVUL83	Human herpesvirus 5 (Human cytomegalovirus)	0.873
Patient 1 muscle	TRB	CASSLIRTKXEKLFF	TGTGCCAGCAGCTTGATAAGGACCAAANATGAAAAACTGTTTTTT	V-5-5	J-1-4	1	9.70798384591488e-06	NA	NA	NA
Patient 1 PBMC	TRB	CASSLIRYGNTEAFF	TGTGCCAGCAGTTTAATCCGCTATGGGAACACTGAAGCTTTCTTT	V-12-4	J-1-1	6	3.0036644706542e-05	NA	NA	NA
Patient 1 PBMC	TRB	CASSLISGTLEQYF	TGTGCCAGCAGCTTGATTAGCGGGACTCTCGAGCAGTACTTC	V-5-6	J-2-7	12	6.0073289413084e-05	ORF7a protein [Severe acute respiratory syndrome coronavirus 2]	SARS-CoV2	0.8886
Patient 1 PBMC	TRB	CASSLISSRDTQYF	TGCGCCAGCAGTCTAATATCTAGTCGAGATACGCAGTATTTT	V-10-2	J-2-3	2	1.00122149021807e-05	surface glycoprotein [Severe acute respiratory syndrome coronavirus 2]	SARS-CoV2	0.8756
Patient 1 PBMC	TRB	CASSLITDTQYF	TGTGCCAGCAGCCTCATCACAGATACGCAGTATTTT	V-5-4	J-2-3	2	1.00122149021807e-05	Matrix protein 1	Influenza A virus	0.8786
Patient 1 PBMC	TRB	CASSLITESHLTDTLYF	TGTGCCAGCAGCCTAATCACCGAAAGCCATCTCACAGATACGCTGTATTTT	V-5-5	J-2-3	26	0.000130158793728349	NA	NA	NA
Patient 1 muscle	TRB	CASSLIVAGDNEQFF	TGTGCCAGCAGTTTAATCGTGGCGGGGGACAATGAGCAGTTCTTC	V-12-3,V-12-4	J-2-1	2	1.94159676918298e-05	surface glycoprotein [Severe acute respiratory syndrome coronavirus 2]	SARS-CoV2	0.8716
Patient 1 PBMC	TRB	CASSLIWTSETQYF	TGTGCCAGCAGCTTAATTTGGACCTCAGAGACCCAGTACTTC	V-7-2	J-2-5	4	2.00244298043613e-05	Transcription activator BRLF1	Human herpesvirus 4 (Epstein Barr virus)	0.8767
Patient 1 muscle	TRB	CASSLIWTTSGANVLTF	TGCGCCAGCAGCTTGATATGGACTACCTCTGGGGCCAACGTCCTGACTTTC	V-5-1	J-2-6	8	7.7663870767319e-05	NA	NA	NA
Patient 1 PBMC	TRB	CASSLKAPYSNQPQHF	TGTGCCAGCAGTTTGAAGGCACCGTATAGCAATCAGCCCCAGCATTTT	V-27	J-1-5	9	4.5054967059813e-05	NA	NA	NA
Patient 1 PBMC	TRB	CASSLKFRPNTGELFF	TGTGCCAGCAGCCTCAAATTCCGACCGAACACCGGGGAGCTGTTTTTT	V-7-9	J-2-2	5	2.50305372554517e-05	NA	NA	NA
Patient 1 PBMC	TRB	CASSLKGANTEAFF	TGTGCCAGCAGCTTAAAGGGGGCCAACACTGAAGCTTTCTTT	V-7-9	J-1-1	3	1.5018322353271e-05	nucleocapsid phosphoprotein [Severe acute respiratory syndrome coronavirus 2]	SARS-CoV2	0.8756
Patient 1 PBMC	TRB	CASSLKGARGYTF	TGTGCCAGCAGTTTAAAGGGGGCACGCGGCTACACCTTC	V-27	J-1-2	7	3.50427521576323e-05	ORF10 protein [Severe acute respiratory syndrome coronavirus 2]	SARS-CoV2	0.8834
Patient 1 PBMC	TRB	CASSLKGATTEAFF	TGTGCCAGCAGCTTAAAGGGGGCCACCACTGAAGCTTTCTTT	V-7-9	J-1-1	1	5.00610745109033e-06	ORF7b [Severe acute respiratory syndrome coronavirus 2]	SARS-CoV2	0.8759
Patient 1 PBMC	TRB	CASSLKGDQPQHF	TGTGCCAGCAGCCTTAAAGGGGATCAGCCCCAGCATTTT	V-2	J-1-5	9	4.5054967059813e-05	surface glycoprotein [Severe acute respiratory syndrome coronavirus 2]	SARS-CoV2	0.8866
Patient 1 PBMC	TRB	CASSLKGEQYF	TGCGCCAGCAGCTTGAAGGGGGAACAGTACTTC	V-5-1	J-2-7	9	4.5054967059813e-05	55 kDa immediate-early protein 1	Human herpesvirus 5 strain AD169 (Human cytomegalovirus (strain AD169))	0.8801
Patient 1 PBMC	TRB	CASSLKGGDTQYF	TGTGCCAGCAGTTTGAAGGGGGGAGATACGCAGTATTTT	V-27	J-2-3	5	2.50305372554517e-05	nonstructural polyprotein pp1a	SARS coronavirus Urbani (SARS-CoV (Urbani strain))	0.8772
Patient 1 PBMC	TRB	CASSLKGGIQPQHF	TGTGCCAGCAGCTTAAAAGGGGGAATACAGCCCCAGCATTTT	V-7-2	J-1-5	7	3.50427521576323e-05	surface glycoprotein [Severe acute respiratory syndrome coronavirus 2]	SARS-CoV2	0.8705
Patient 1 PBMC	TRB	CASSLKGKTIYF	TGTGCCAGCAGCTTAAAGGGGAAGACCATATATTTT	V-7-4	J-1-3	5	2.50305372554517e-05	orf1ab polyprotein [Severe acute respiratory syndrome coronavirus 2]	SARS-CoV2	0.8852
Patient 1 PBMC	TRB	CASSLKGLAGNEQFF	TGTGCCAGCAGTTTAAAGGGACTAGCGGGGAATGAGCAGTTCTTC	V-28	J-2-1	3	1.5018322353271e-05	55 kDa immediate-early protein 1	Human herpesvirus 5 strain AD169 (Human cytomegalovirus (strain AD169))	0.8776
Patient 1 PBMC	TRB	CASSLKGLAQFF	TGTGCCAGCAGCTTAAAGGGACTAGCCCAGTTCTTC	V-11-2	J-2-1	10	5.00610745109033e-05	orf1ab polyprotein [Severe acute respiratory syndrome coronavirus 2]	SARS-CoV2	0.8715
Patient 1 PBMC	TRB	CASSLKGPGYEQYF	TGTGCCAGCAGTTTAAAGGGGCCGGGCTACGAGCAGTACTTC	V-27	J-2-7	9	4.5054967059813e-05	HCMVUL83	Human herpesvirus 5 (Human cytomegalovirus)	0.903
Patient 1 PBMC	TRB	CASSLKGPRLGQPQHF	TGTGCCAGCAGTTTAAAGGGTCCTCGTTTGGGTCAGCCCCAGCATTTT	V-27	J-1-5	7	3.50427521576323e-05	NA	NA	NA
Patient 1 PBMC	TRB	CASSLKGTINMNTEAFF	TGTGCCAGCAGTTTGAAAGGGACAATAAACATGAACACTGAAGCTTTCTTT	V-27	J-1-1	4	2.00244298043613e-05	NA	NA	NA
Patient 1 PBMC	TRB	CASSLKGVNTEAFF	TGTGCCAGCAGCTTGAAAGGGGTGAACACTGAAGCTTTCTTT	V-13	J-1-1	3	1.5018322353271e-05	non-structural protein NS4b	Yellow fever virus 17D (Yellow fever virus (STRAIN 17D))	0.8779
Patient 1 PBMC	TRB	CASSLKGVSNQPQHF	TGTGCCAGCAGCTTGAAGGGGGTGAGCAATCAGCCCCAGCATTTT	V-5-8	J-1-5	9	4.5054967059813e-05	ORF7b [Severe acute respiratory syndrome coronavirus 2]	SARS-CoV2	0.875
Patient 1 muscle	TRB	CASSLKGYTEAFF	TGTGCCAGCAGCTTAAAAGGGTACACTGAAGCTTTCTTT	V-11-2	J-1-1	5	4.85399192295744e-05	orf1ab polyprotein [Severe acute respiratory syndrome coronavirus 2]	SARS-CoV2	0.91
Patient 1 PBMC	TRB	CASSLKIEAFF	TGTGCCAGCAGCTTGAAAATAGAAGCTTTCTTT	V-7-9	J-1-1	5	2.50305372554517e-05	surface glycoprotein [Severe acute respiratory syndrome coronavirus 2]	SARS-CoV2	0.8859
Patient 1 PBMC	TRB	CASSLKIGQGEGYTF	TGTGCCAGCTCCCTAAAAATCGGACAGGGAGAAGGCTACACCTTC	V-18	J-1-2	2	1.00122149021807e-05	NA	NA	NA
Patient 1 PBMC	TRB	CASSLKLAGGSDTQYF	TGTGCCAGCAGCCTGAAACTAGCGGGGGGGTCAGATACGCAGTATTTT	V-5-4	J-2-3	1	5.00610745109033e-06	orf1ab polyprotein [Severe acute respiratory syndrome coronavirus 2]	SARS-CoV2	0.8804
Patient 1 PBMC	TRB	CASSLKLDSYSYEQYF	TGTGCCAGCAGTTTGAAGCTTGACTCATACTCCTACGAGCAGTACTTC	V-28	J-2-7	10	5.00610745109033e-05	Hemagglutinin precursor	Influenza A virus	0.8843
Patient 1 PBMC	TRB	CASSLKRGNTDTQYF	TGTGCCAGCAGCTTAAAGCGGGGCAACACAGATACGCAGTATTTT	V-7-8	J-2-3	4	2.00244298043613e-05	orf1ab polyprotein [Severe acute respiratory syndrome coronavirus 2]	SARS-CoV2	0.8762
Patient 1 PBMC	TRB	CASSLKSFTGELFF	TGTGCCAGCAGCTTAAAAAGCTTCACCGGGGAGCTGTTTTTT	V-7-2	J-2-2	7	3.50427521576323e-05	ORF3a protein [Severe acute respiratory syndrome coronavirus 2]	SARS-CoV2	0.8726
Patient 1 PBMC	TRB	CASSLKSRDTQYF	TGTGCCAGCAGTTTAAAGTCTAGGGATACGCAGTATTTT	V-27	J-2-3	8	4.00488596087226e-05	surface glycoprotein [Severe acute respiratory syndrome coronavirus 2]	SARS-CoV2	0.8868
Patient 1 PBMC	TRB	CASSLKSRQGSSYNEQFF	TGCGCCAGCAGCTTGAAGTCCCGACAGGGGAGCTCCTACAATGAGCAGTTCTTC	V-5-1	J-2-1	11	5.50671819619936e-05	NA	NA	NA
Patient 1 PBMC	TRB	CASSLKTGGSEQFF	TGTGCCAGCAGTTTAAAGACAGGGGGGAGCGAGCAGTTCTTC	V-12-3	J-2-1	11	5.50671819619936e-05	55 kDa immediate-early protein 1	Human herpesvirus 5 strain AD169 (Human cytomegalovirus (strain AD169))	0.8732
Patient 1 PBMC	TRB	CASSLKTGPGNTEAFF	TGCGCCAGCAGCTTGAAGACAGGGCCAGGGAACACTGAAGCTTTCTTT	V-5-1	J-1-1	5	2.50305372554517e-05	NA	NA	NA
Patient 1 PBMC	TRB	CASSLKTYYSNQPQHF	TGTGCCAGCAGTTTAAAAACGTACTATAGCAATCAGCCCCAGCATTTT	V-28	J-1-5	2	1.00122149021807e-05	Matrix protein 1	Influenza A virus	0.8864
Patient 1 muscle	TRB	CASSLKVLADNTGELFF	TGTGCCAGCAGTTTGAAGGTTCTAGCGGACAACACCGGGGAGCTGTTTTTT	V-28	J-2-2	6	5.82479030754893e-05	NA	NA	NA
Patient 1 PBMC	TRB	CASSLKVWSGYGYTF	TGTGCCAGCAGCTTGAAAGTATGGTCGGGTTATGGCTACACCTTC	V-5-6	J-1-2	6	3.0036644706542e-05	NA	NA	NA
Patient 1 PBMC	TRB	CASSLLADGEQFF	TGTGCCAGCAGCTTACTAGCGGACGGCGAGCAGTTCTTC	V-7-9	J-2-1	12	6.0073289413084e-05	orf1ab polyprotein [Severe acute respiratory syndrome coronavirus 2]	SARS-CoV2	0.876
Patient 1 PBMC	TRB	CASSLLADTQYF	TGTGCCAGCAGCTTATTGGCAGATACGCAGTATTTT	V-7-9	J-2-3	2	1.00122149021807e-05	ORF7b [Severe acute respiratory syndrome coronavirus 2]	SARS-CoV2	0.8831
Patient 1 PBMC	TRB	CASSLLAEQYF	TGTGCCAGCAGCTTATTGGCGGAGCAGTACTTC	V-7-9	J-2-7	2	1.00122149021807e-05	orf1ab polyprotein [Severe acute respiratory syndrome coronavirus 2]	SARS-CoV2	0.9113
Patient 1 muscle	TRB	CASSLLAGAEVPDTQYF	TGTGCCAGCAGTTTACTAGCGGGGGCCGAGGTCCCAGATACGCAGTATTTT	V-6-5	J-2-3	3	2.91239515377446e-05	NA	NA	NA
Patient 1 PBMC	TRB	CASSLLAGANNEQFF	TGTGCCAGCTCCCTACTAGCGGGGGCGAACAATGAGCAGTTCTTC	V-18	J-2-1	16	8.00977192174453e-05	Trans-activator protein BZLF1	Human herpesvirus 4 (Epstein Barr virus)	0.8853
Patient 1 PBMC	TRB	CASSLLAGATYNEQFF	TGTGCCAGCAGTTTACTTGCGGGGGCCACCTACAATGAGCAGTTCTTC	V-27	J-2-1	6	3.0036644706542e-05	surface glycoprotein [Severe acute respiratory syndrome coronavirus 2]	SARS-CoV2	0.8836
Patient 1 PBMC	TRB	CASSLLAGAYNEQFF	TGTGCCAGCAGCCTACTAGCGGGGGCCTACAATGAGCAGTTCTTC	V-12-3,V-12-4	J-2-1	1	5.00610745109033e-06	55 kDa immediate-early protein 1	Human herpesvirus 5 strain AD169 (Human cytomegalovirus (strain AD169))	0.8911
Patient 1 PBMC	TRB	CASSLLAGDYEQFF	TGTGCCAGCAGCCTACTAGCGGGGGACTATGAGCAGTTCTTC	V-9	J-2-1	5	2.50305372554517e-05	orf1ab polyprotein [Severe acute respiratory syndrome coronavirus 2]	SARS-CoV2	0.8718
Patient 1 PBMC	TRB	CASSLLAGEEQYF	TGTGCCAGCTCCCTCCTAGCGGGGGAAGAGCAGTACTTC	V-18	J-2-7	1	5.00610745109033e-06	surface glycoprotein [Severe acute respiratory syndrome coronavirus 2]	SARS-CoV2	0.8725
Patient 1 PBMC	TRB	CASSLLAGEMTDTQYF	TGTGCCAGCAGTTTATTAGCGGGGGAGATGACAGATACGCAGTATTTT	V-28	J-2-3	9	4.5054967059813e-05	surface glycoprotein [Severe acute respiratory syndrome coronavirus 2]	SARS-CoV2	0.8824
Patient 1 PBMC	TRB	CASSLLAGGLSSYNEQFF	TGTGCCAGCAGCTTACTAGCGGGGGGCCTTAGCTCCTACAATGAGCAGTTCTTC	V-11-2	J-2-1	3	1.5018322353271e-05	ORF7b [Severe acute respiratory syndrome coronavirus 2]	SARS-CoV2	0.8703
Patient 1 PBMC	TRB	CASSLLAGGPLGDTQYF	TGTGCCAGCAGCTTATTAGCGGGGGGGCCCTTGGGAGATACGCAGTATTTT	V-7-9	J-2-3	3	1.5018322353271e-05	NA	NA	NA
Patient 1 PBMC	TRB	CASSLLAGGPNEQFF	TGTGCCAGCAGTTTACTAGCGGGGGGGCCGAATGAGCAGTTCTTC	V-28	J-2-1	8	4.00488596087226e-05	ORF7b [Severe acute respiratory syndrome coronavirus 2]	SARS-CoV2	0.8914
Patient 1 muscle	TRB	CASSLLAGGPSNTGELFF	TGTGCCAGCAGCTTGCTAGCGGGGGGCCCTTCGAACACCGGGGAGCTGTTTTTT	V-11-2	J-2-2	195	0.0018930568499534	NA	NA	NA
Patient 1 PBMC	TRB	CASSLLAGNYEQYF	TGTGCCAGCAGTCTCCTAGCGGGGAACTACGAGCAGTACTTC	V-6-2	J-2-7	5	2.50305372554517e-05	orf1ab polyprotein [Severe acute respiratory syndrome coronavirus 2]	SARS-CoV2	0.8758
Patient 1 PBMC	TRB	CASSLLAGTGELFF	TGTGCCAGCAGTTTATTAGCGGGGACCGGGGAGCTGTTTTTT	V-28	J-2-2	7	3.50427521576323e-05	membrane glycoprotein [Severe acute respiratory syndrome coronavirus 2]	SARS-CoV2	0.8836
Patient 1 PBMC	TRB	CASSLLAGTSSTDTQYF	TGTGCCAGCAGTTTATTAGCAGGGACTTCTAGCACAGATACGCAGTATTTT	V-27	J-2-3	8	4.00488596087226e-05	ORF7b [Severe acute respiratory syndrome coronavirus 2]	SARS-CoV2	0.8795
Patient 1 PBMC	TRB	CASSLLAGTTDTQYF	TGTGCCAGCAGTTTACTAGCGGGGACCACAGATACGCAGTATTTT	V-12-4	J-2-3	9	4.5054967059813e-05	Transcription activator BRLF1	Human herpesvirus 4 (Epstein Barr virus)	0.8704
Patient 1 PBMC	TRB	CASSLLAGVDEQYF	TGTGCCAGCAGCTTACTAGCGGGGGTCGACGAGCAGTACTTC	V-7-2	J-2-7	4	2.00244298043613e-05	nucleocapsid phosphoprotein [Severe acute respiratory syndrome coronavirus 2]	SARS-CoV2	0.8943
Patient 1 PBMC	TRB	CASSLLAGVGYF	TGTGCCAGCAGCTTGTTAGCGGGGGTTGGGTATTTT	V-7-2	J-2-3	17	8.51038266685356e-05	nucleocapsid phosphoprotein [Severe acute respiratory syndrome coronavirus 2]	SARS-CoV2	0.8723
Patient 1 PBMC	TRB	CASSLLALGSTYEQYF	TGTGCCAGCAGCTTATTAGCTCTGGGCAGCACCTACGAGCAGTACTTC	V-7-9	J-2-7	3	1.5018322353271e-05	ORF10 protein [Severe acute respiratory syndrome coronavirus 2]	SARS-CoV2	0.8708
Patient 1 muscle	TRB	CASSLLAPGPTRQQYF	TGTGCCAGCAGCTTACTCGCTCCGGGGCCCACCAGGCAGCAGTACTTC	V-7-8	J-2-7	3	2.91239515377446e-05	NA	NA	NA
Patient 1 PBMC	TRB	CASSLLAPGPTRQQYF	TGTGCCAGCAGCTTACTCGCTCCGGGGCCCACCAGGCAGCAGTACTTC	V-7-8	J-2-7	2	1.00122149021807e-05	NA	NA	NA
Patient 1 PBMC	TRB	CASSLLARTGAGTDTQYF	TGCGCCAGCAGCCTCCTGGCTCGGACAGGGGCGGGGACAGATACGCAGTATTTT	V-5-1	J-2-3	3	1.5018322353271e-05	NA	NA	NA
Patient 1 PBMC	TRB	CASSLLASGGASEQFF	TGCGCCAGCAGCTTGTTAGCTAGCGGGGGGGCCAGTGAGCAGTTCTTC	V-5-1	J-2-1	2	1.00122149021807e-05	55 kDa immediate-early protein 1	Human herpesvirus 5 strain AD169 (Human cytomegalovirus (strain AD169))	0.8732
Patient 1 PBMC	TRB	CASSLLASGGRETQYF	TGTGCCAGCAGCCTCCTGGCTAGCGGGGGGAGAGAGACCCAGTACTTC	V-27	J-2-5	4	2.00244298043613e-05	orf1ab polyprotein [Severe acute respiratory syndrome coronavirus 2]	SARS-CoV2	0.8747
Patient 1 PBMC	TRB	CASSLLASGGYNEQFF	TGCGCCAGCAGCTTGTTAGCTAGCGGGGGGTACAATGAGCAGTTCTTC	V-5-1	J-2-1	1	5.00610745109033e-06	Transcription activator BRLF1	Human herpesvirus 4 (Epstein Barr virus)	0.8792
Patient 1 PBMC	TRB	CASSLLAWAGETQYF	TGTGCCAGCAGTTTACTGGCATGGGCCGGCGAGACCCAGTACTTC	V-28	J-2-5	2	1.00122149021807e-05	NA	NA	NA
Patient 1 PBMC	TRB	CASSLLDGTQFF	TGTGCCAGCAGCCTCCTGGATGGAACGCAGTTCTTC	V-11-2	J-2-1	12	6.0073289413084e-05			0.8825
Patient 1 muscle	TRB	CASSLLDLRETQYF	TGTGCCAGCAGTCTCCTGGACTTGAGGGAGACCCAGTACTTC	V-28	J-2-5	32	0.000310655483069276	orf1ab polyprotein [Severe acute respiratory syndrome coronavirus 2]	SARS-CoV2	0.8827
Patient 1 muscle	TRB	CASSLLDSDTQYF	TGTGCCAGTAGCCTGCTGGACTCAGATACGCAGTATTTT	V-19	J-2-3	23	0.000223283628456042	HCMVUL83	Human herpesvirus 5 (Human cytomegalovirus)	0.8751
Patient 1 PBMC	TRB	CASSLLDSDTQYF	TGTGCCAGTAGCCTGCTGGACTCAGATACGCAGTATTTT	V-19	J-2-3	76	0.000380464166282865	HCMVUL83	Human herpesvirus 5 (Human cytomegalovirus)	0.8751
Patient 1 PBMC	TRB	CASSLLDSLNQPQHF	TGTGCCAGCAGCTTACTGGACAGTCTAAATCAGCCCCAGCATTTT	V-7-2	J-1-5	5	2.50305372554517e-05	surface glycoprotein [Severe acute respiratory syndrome coronavirus 2]	SARS-CoV2	0.8868
Patient 1 PBMC	TRB	CASSLLDSSTGELFF	TGTGCCAGCAGCTTACTCGACAGTAGCACCGGGGAGCTGTTTTTT	V-7-8	J-2-2	3	1.5018322353271e-05	precore/core protein, partial [Hepatitis B virus]	Hepatitis B virus (hepatitis B virus (HBV))	0.873
Patient 1 PBMC	TRB	CASSLLEGLAYEQYF	TGTGCCAGCAGTTTATTGGAGGGGCTCGCCTACGAGCAGTACTTC	V-27	J-2-7	8	4.00488596087226e-05	55 kDa immediate-early protein 1	Human herpesvirus 5 strain AD169 (Human cytomegalovirus (strain AD169))	0.8728
Patient 1 muscle	TRB	CASSLLENQMNTEAFF	TGCGCCAGCAGCTTGCTCGAAAATCAGATGAACACTGAAGCTTTCTTT	V-5-1	J-1-1	30	0.000291239515377446	NA	NA	NA
Patient 1 PBMC	TRB	CASSLLFAGGNTGELFF	TGTGCCAGCAGTCTATTATTCGCTGGTGGGAACACCGGGGAGCTGTTTTTT	V-27	J-2-2	6	3.0036644706542e-05	ORF3a protein [Severe acute respiratory syndrome coronavirus 2]	SARS-CoV2	0.885
Patient 1 PBMC	TRB	CASSLLFANTGELFF	TGTGCCAGCAGCTTATTATTCGCGAACACCGGGGAGCTGTTTTTT	V-11-2	J-2-2	10	5.00610745109033e-05	ORF7b [Severe acute respiratory syndrome coronavirus 2]	SARS-CoV2	0.8745
Patient 1 PBMC	TRB	CASSLLGAEGTEAFF	TGTGCCAGCAGTTTATTGGGGGCCGAGGGCACTGAAGCTTTCTTT	V-27	J-1-1	1	5.00610745109033e-06	ORF7b [Severe acute respiratory syndrome coronavirus 2]	SARS-CoV2	0.8732
Patient 1 PBMC	TRB	CASSLLGAEGTEAFL	TGTGCCAGCAGTTTATTGGGGGCCGAGGGCACTGAAGCTTTCCTT	V-27	J-1-1	1	5.00610745109033e-06	ORF7b [Severe acute respiratory syndrome coronavirus 2]	SARS-CoV2	0.8769
Patient 1 PBMC	TRB	CASSLLGAEGTEALF	TGTGCCAGCAGTTTATTGGGGGCCGAGGGCACTGAAGCTCTCTTT	V-27	J-1-1	1	5.00610745109033e-06	ORF7b [Severe acute respiratory syndrome coronavirus 2]	SARS-CoV2	0.8808
Patient 1 PBMC	TRB	CASSLLGARKNTGELFF	TGTGCCAGCAGTTTGCTGGGTGCAAGGAAGAACACCGGGGAGCTGTTTTTT	V-28	J-2-2	1	5.00610745109033e-06	NA	NA	NA
Patient 1 PBMC	TRB	CASSLLGDSIAGNTIYF	TGCGCCAGCAGCCTGCTGGGGGACTCCATTGCCGGAAACACCATATATTTT	V-5-1	J-1-3	6	3.0036644706542e-05	NA	NA	NA
Patient 1 PBMC	TRB	CASSLLGDTQYF	TGTGCCAGCAGTCTCCTAGGGGATACGCAGTATTTT	V-7-9	J-2-3	8	4.00488596087226e-05	surface glycoprotein [Severe acute respiratory syndrome coronavirus 2]	SARS-CoV2	0.9004
Patient 1 PBMC	TRB	CASSLLGEGKMRNEQFF	TGTGCCAGCAGCCTACTTGGGGAGGGAAAGATGCGAAATGAGCAGTTCTTC	V-5-5	J-2-1	7	3.50427521576323e-05	NA	NA	NA
Patient 1 PBMC	TRB	CASSLLGELFF	TGCGCCAGCAGCTTGCTCGGGGAGCTGTTTTTT	V-5-1	J-2-2	20	0.000100122149021807			0.8846
Patient 1 muscle	TRB	CASSLLGETQYF	TGTGCCAGCAGCTTATTAGGGGAGACCCAGTACTTC	V-5-4	J-2-5	4	3.88319353836595e-05	ORF10 protein [Severe acute respiratory syndrome coronavirus 2],surface glycoprotein [Severe acute respiratory syndrome coronavirus 2],ORF7b [Severe acute respiratory syndrome coronavirus 2]	SARS-CoV2,SARS-CoV2,SARS-CoV2	0.884
Patient 1 muscle	TRB	CASSLLGEVPYNEQFF	TGTGCCAGCAGCCTCCTTGGGGAAGTGCCGTACAATGAGCAGTTCTTC	V-7-2	J-2-1	43	0.00041744330537434	NA	NA	NA
Patient 1 muscle	TRB	CASSLLGEVPYNKQFF	TGTGCCAGCAGCCTCCTTGGGGAAGTGCCGTACAATAAGCAGTTCTTC	V-7-2	J-2-1	1	9.70798384591488e-06	NA	NA	NA
Patient 1 PBMC	TRB	CASSLLGFRNTEAFF	TGTGCCAGCAGCTTATTGGGTTTTAGGAACACTGAAGCTTTCTTT	V-7-2	J-1-1	9	4.5054967059813e-05	ORF3a protein [Severe acute respiratory syndrome coronavirus 2]	SARS-CoV2	0.8713
Patient 1 PBMC	TRB	CASSLLGGAYEQYF	TGTGCCAGCAGCTTATTGGGCGGAGCCTACGAGCAGTACTTC	V-7-2	J-2-7	2	1.00122149021807e-05	nucleoprotein,HCMVUL83	Influenza A virus,Human herpesvirus 5 (Human cytomegalovirus)	0.8844
Patient 1 PBMC	TRB	CASSLLGGGAANEQFF	TGTGCCAGCAGTTTATTAGGGGGTGGGGCAGCAAATGAGCAGTTCTTC	V-27	J-2-1	7	3.50427521576323e-05	nucleocapsid phosphoprotein [Severe acute respiratory syndrome coronavirus 2]	SARS-CoV2	0.8792
Patient 1 PBMC	TRB	CASSLLGGGGELFF	TGTGCCAGTAGCCTCTTGGGAGGTGGCGGTGAGCTGTTTTTT	V-19	J-2-2	4	2.00244298043613e-05	55 kDa immediate-early protein 1	Human herpesvirus 5 strain AD169 (Human cytomegalovirus (strain AD169))	0.8802
Patient 1 muscle	TRB	CASSLLGGGPKTQYF	TGTGCCAGCAGCCTCCTGGGGGGGGGCCCAAAGACCCAGTACTTC	V-5-4	J-2-5	1	9.70798384591488e-06	Transcription activator BRLF1	Human herpesvirus 4 (Epstein Barr virus)	0.8764
Patient 1 PBMC	TRB	CASSLLGGGRGTEAFF	TGTGCCAGCAGCTTGTTGGGGGGGGGGCGCGGCACTGAAGCTTTCTTT	V-7-9	J-1-1	4	2.00244298043613e-05	precore/core protein	Hepatitis B virus (hepatitis B virus (HBV))	0.8705
Patient 1 PBMC	TRB	CASSLLGGGSYNEQFF	TGTGCCAGCAGTTTATTGGGGGGGGGCTCCTACAATGAGCAGTTCTTC	V-27	J-2-1	5	2.50305372554517e-05	HCMVUL83	Human herpesvirus 5 (Human cytomegalovirus)	0.8703
Patient 1 PBMC	TRB	CASSLLGGGTGELFF	TGTGCCAGCAGCCTTCTGGGGGGCGGCACCGGGGAGCTGTTTTTT	V-11-2	J-2-2	4	2.00244298043613e-05	orf1ab polyprotein [Severe acute respiratory syndrome coronavirus 2]	SARS-CoV2	0.8814
Patient 1 PBMC	TRB	CASSLLGGKLEQYF	TGTGCCAGCAGTTTATTAGGGGGCAAGCTGGAGCAGTACTTC	V-12-3	J-2-7	8	4.00488596087226e-05	55 kDa immediate-early protein 1	Human herpesvirus 5 strain AD169 (Human cytomegalovirus (strain AD169))	0.873
Patient 1 muscle	TRB	CASSLLGGLAGGQADTQYF	TGTGCCAGCAGCCTCTTAGGGGGACTAGCGGGGGGGCAGGCAGATACGCAGTATTTT	V-7-8	J-2-3	7	6.79558869214042e-05	NA	NA	NA
Patient 1 PBMC	TRB	CASSLLGGNTEAFF	TGTGCCAGCAGCTTATTGGGAGGGAACACTGAAGCTTTCTTT	V-7-2	J-1-1	17	8.51038266685356e-05	orf1ab polyprotein [Severe acute respiratory syndrome coronavirus 2]	SARS-CoV2	0.8715
Patient 1 PBMC	TRB	CASSLLGLEPDTQYF	TGTGCCAGCAGCTTACTGGGGTTGGAGCCGGATACGCAGTATTTT	V-7-9	J-2-3	2	1.00122149021807e-05	NA	NA	NA
Patient 1 PBMC	TRB	CASSLLGLNNSPLHF	TGTGCCAGCAGCTTACTGGGGCTGAACAATTCACCCCTCCACTTT	V-7-2	J-1-6	5	2.50305372554517e-05	ORF7b [Severe acute respiratory syndrome coronavirus 2]	SARS-CoV2	0.8717
Patient 1 PBMC	TRB	CASSLLGLVGDTDTQYF	TGTGCCAGTAGCCTCCTAGGACTAGTAGGCGACACAGATACGCAGTATTTT	V-19	J-2-3	1	5.00610745109033e-06	NA	NA	NA
Patient 1 PBMC	TRB	CASSLLGPQHF	TGTGCCAGTAGTTTGTTGGGGCCCCAGCATTTT	V-19	J-1-5	1	5.00610745109033e-06	ORF7b [Severe acute respiratory syndrome coronavirus 2]	SARS-CoV2	0.873
Patient 1 PBMC	TRB	CASSLLGPRSGRLGNTIYF	TGTGCCAGCAGCTTACTGGGCCCGAGGAGCGGCCGGCTTGGAAACACCATATATTTT	V-7-9	J-1-3	6	3.0036644706542e-05	NA	NA	NA
Patient 1 PBMC	TRB	CASSLLGQAWETQYF	TGCGCCAGCAGCCTTCTTGGACAGGCCTGGGAGACCCAGTACTTC	V-5-1	J-2-5	4	2.00244298043613e-05	NA	NA	NA
Patient 1 PBMC	TRB	CASSLLGQEIHKYSYNEQFF	TGCGCCAGCAGCCTTCTTGGACAGGAAATCCACAAATACTCCTACAATGAGCAGTTCTTC	V-4-1	J-2-1	1	5.00610745109033e-06	NA	NA	NA
Patient 1 PBMC	TRB	CASSLLGQGEAKTQYF	TGTGCCAGCAGTTTATTAGGGCAGGGGGAGGCGAAGACCCAGTACTTC	V-27	J-2-5	11	5.50671819619936e-05	orf1ab polyprotein [Severe acute respiratory syndrome coronavirus 2]	SARS-CoV2	0.8776
Patient 1 PBMC	TRB	CASSLLGQGSYEQYF	TGCGCCAGCAGCCTCCTCGGACAGGGATCCTACGAGCAGTACTTC	V-5-1	J-2-7	8	4.00488596087226e-05	ORF10 protein [Severe acute respiratory syndrome coronavirus 2]	SARS-CoV2	0.8865
Patient 1 PBMC	TRB	CASSLLGQTNSPLHF	TGTGCCAGCAGTCTCTTGGGACAGACTAATTCACCCCTCCACTTT	V-2	J-1-6	5	2.50305372554517e-05	HCMVUL83,Trans-activator protein BZLF1	Human herpesvirus 5 (Human cytomegalovirus),Human herpesvirus 4 (Epstein Barr virus)	0.8884
Patient 1 PBMC	TRB	CASSLLGRDPRGYF	TGTGCCAGCAGTTTACTGGGTCGGGACCCAAGGGGGTATTTT	V-28	J-2-3	5	2.50305372554517e-05	NA	NA	NA
Patient 1 PBMC	TRB	CASSLLGRGDYNEQFF	TGTGCCAGCAGTTTATTGGGCCGGGGGGACTACAATGAGCAGTTCTTC	V-28	J-2-1	9	4.5054967059813e-05	surface glycoprotein [Severe acute respiratory syndrome coronavirus 2]	SARS-CoV2	0.8759
Patient 1 PBMC	TRB	CASSLLGRGTGANVLTF	TGTGCCAGCAGTTTATTGGGCAGGGGGACTGGGGCCAACGTCCTGACTTTC	V-28	J-2-6	15	7.5091611766355e-05	orf1ab polyprotein [Severe acute respiratory syndrome coronavirus 2]	SARS-CoV2	0.8707
Patient 1 PBMC	TRB	CASSLLGRPGWITEAFF	TGTGCCAGCAGTTTATTGGGTCGTCCAGGGTGGATCACTGAAGCTTTCTTT	V-28	J-1-1	4	2.00244298043613e-05	NA	NA	NA
Patient 1 PBMC	TRB	CASSLLGSDQPQHF	TGTGCCAGCAGTTTGCTGGGGTCAGATCAGCCCCAGCATTTT	V-27	J-1-5	8	4.00488596087226e-05	HCMVUL83,Transcriptional regulator IE63 homolog	Human herpesvirus 5 (Human cytomegalovirus),Human herpesvirus 4 (Epstein Barr virus)	0.8722
Patient 1 PBMC	TRB	CASSLLGSDTQYF	TGTGCCAGCAGCTTACTAGGGTCAGATACGCAGTATTTT	V-11-2	J-2-3	10	5.00610745109033e-05	Transcription activator BRLF1	Human herpesvirus 4 (Epstein Barr virus)	0.8703
Patient 1 PBMC	TRB	CASSLLGSSYEQYF	TGTGCCAGCAGTTTACTGGGGAGCTCCTACGAGCAGTACTTC	V-27	J-2-7	9	4.5054967059813e-05	ORF10 protein [Severe acute respiratory syndrome coronavirus 2],ORF7b [Severe acute respiratory syndrome coronavirus 2]	SARS-CoV2,SARS-CoV2	0.8737
Patient 1 PBMC	TRB	CASSLLGSTEAFF	TGTGCCAGCAGCTTACTGGGGAGCACTGAAGCTTTCTTT	V-7-8	J-1-1	1	5.00610745109033e-06	orf1ab polyprotein [Severe acute respiratory syndrome coronavirus 2]	SARS-CoV2	0.8808
Patient 1 PBMC	TRB	CASSLLGSWGPYEQYF	TGTGCCAGCAGTTTATTGGGCTCTTGGGGTCCCTACGAGCAGTACTTC	V-28	J-2-7	3	1.5018322353271e-05	NA	NA	NA
Patient 1 muscle	TRB	CASSLLGTAYEQYF	TGTGCCAGCAGTCTCCTAGGGACAGCCTACGAGCAGTACTTC	V-28	J-2-7	7	6.79558869214042e-05	ORF7b [Severe acute respiratory syndrome coronavirus 2]	SARS-CoV2	0.873
Patient 1 PBMC	TRB	CASSLLGTGGHYGYTF	TGTGCCAGCAGCTTACTTGGGACAGGGGGACACTATGGCTACACCTTC	V-5-8	J-1-2	9	4.5054967059813e-05	NA	NA	NA
Patient 1 PBMC	TRB	CASSLLGTSSDEQYF	TGTGCCAGCAGTTTATTGGGGACAAGCTCGGACGAGCAGTACTTC	V-28	J-2-7	2	1.00122149021807e-05	orf1ab polyprotein [Severe acute respiratory syndrome coronavirus 2]	SARS-CoV2	0.8701
Patient 1 PBMC	TRB	CASSLLGTSTDTQYF	TGCGCCAGCAGCTTATTGGGTACTAGCACAGATACGCAGTATTTT	V-5-1	J-2-3	10	5.00610745109033e-05	orf1ab polyprotein [Severe acute respiratory syndrome coronavirus 2]	SARS-CoV2	0.8783
Patient 1 PBMC	TRB	CASSLLGVAEAFF	TGTGCCAGCAGTTTATTGGGGGTCGCTGAAGCTTTCTTT	V-28	J-1-1	5	2.50305372554517e-05	orf1ab polyprotein [Severe acute respiratory syndrome coronavirus 2]	SARS-CoV2	0.8755
Patient 1 PBMC	TRB	CASSLLGVGSETQYF	TGTGCCAGCAGTTTATTGGGGGTCGGTTCAGAGACCCAGTACTTC	V-27	J-2-5	9	4.5054967059813e-05	ORF3a protein [Severe acute respiratory syndrome coronavirus 2]	SARS-CoV2	0.8762
Patient 1 PBMC	TRB	CASSLLGVGSPLHF	TGCGCCAGCAGCTTGTTAGGGGTCGGTTCACCCCTCCACTTT	V-5-1	J-1-6	2	1.00122149021807e-05	orf1ab polyprotein [Severe acute respiratory syndrome coronavirus 2]	SARS-CoV2	0.8755
Patient 1 muscle	TRB	CASSLLHQETQYF	TGTGCCAGCAGCTTGCTACATCAAGAGACCCAGTACTTC	V-7-9	J-2-5	2	1.94159676918298e-05	ORF7b [Severe acute respiratory syndrome coronavirus 2]	SARS-CoV2	0.8812
Patient 1 PBMC	TRB	CASSLLIAGEETQYF	TGTGCCAGCAGCTTGTTAATAGCGGGTGAAGAGACCCAGTACTTC	V-5-5	J-2-5	3	1.5018322353271e-05	ORF3a protein [Severe acute respiratory syndrome coronavirus 2]	SARS-CoV2	0.8793
Patient 1 PBMC	TRB	CASSLLIEAFF	TGTGCCAGCAGCCTCCTGATTGAAGCTTTCTTT	V-3-1	J-1-1	10	5.00610745109033e-05	Transcription activator BRLF1	Human herpesvirus 4 (Epstein Barr virus)	0.9126
Patient 1 PBMC	TRB	CASSLLKGNEQFF	TGTGCCAGCAGTTTATTAAAGGGGAATGAGCAGTTCTTC	V-12-4	J-2-1	5	2.50305372554517e-05	orf1ab polyprotein [Severe acute respiratory syndrome coronavirus 2]	SARS-CoV2	0.8746
Patient 1 PBMC	TRB	CASSLLLDTGELFF	TGTGCCAGCAGCTTACTATTGGATACCGGGGAGCTGTTTTTT	V-6-1	J-2-2	10	5.00610745109033e-05	Transcription activator BRLF1	Human herpesvirus 4 (Epstein Barr virus)	0.8762
Patient 1 PBMC	TRB	CASSLLLDTQYF	TGTGCCAGCTCACTACTCTTAGATACGCAGTATTTT	V-18	J-2-3	2	1.00122149021807e-05	orf1ab polyprotein [Severe acute respiratory syndrome coronavirus 2]	SARS-CoV2	0.8745
Patient 1 PBMC	TRB	CASSLLLDYEQYF	TGTGCCAGCAGTTTACTGCTAGACTACGAGCAGTACTTC	V-12-3	J-2-7	7	3.50427521576323e-05	orf1ab polyprotein [Severe acute respiratory syndrome coronavirus 2]	SARS-CoV2	0.8938
Patient 1 PBMC	TRB	CASSLLLEQYF	TGTGCCAGCAGCCTGCTTTTAGAGCAGTACTTC	V-7-2	J-2-7	4	2.00244298043613e-05	surface glycoprotein [Severe acute respiratory syndrome coronavirus 2]	SARS-CoV2	0.9203
Patient 1 muscle	TRB	CASSLLLLSGANVLTF	TGTGCCAGCAGCTTGTTGCTCCTCTCTGGGGCCAACGTCCTGACTTTC	V-5-6	J-2-6	6	5.82479030754893e-05	ORF7b [Severe acute respiratory syndrome coronavirus 2]	SARS-CoV2	0.8873
Patient 1 PBMC	TRB	CASSLLLNSDTQYF	TGTGCCAGCAGTTTACTCCTTAATTCGGATACGCAGTATTTT	V-12-3	J-2-3	8	4.00488596087226e-05	55 kDa immediate-early protein 1	Human herpesvirus 5 strain AD169 (Human cytomegalovirus (strain AD169))	0.8723
Patient 1 PBMC	TRB	CASSLLLRGTDTQYF	TGTGCCAGCAGCTTATTGTTGCGGGGCACAGATACGCAGTATTTT	V-7-2	J-2-3	4	2.00244298043613e-05	55 kDa immediate-early protein 1	Human herpesvirus 5 strain AD169 (Human cytomegalovirus (strain AD169))	0.8735
Patient 1 PBMC	TRB	CASSLLLSGLGGNEQFF	TGTGCCAGCAGCTTGCTTCTTAGCGGCCTCGGAGGCAATGAGCAGTTCTTC	V-7-2	J-2-1	9	4.5054967059813e-05	membrane glycoprotein [Severe acute respiratory syndrome coronavirus 2]	SARS-CoV2	0.8737
Patient 1 PBMC	TRB	CASSLLLWAKVGSYNEQFF	TGTGCCAGCAGCTTATTACTTTGGGCGAAGGTCGGTTCCTACAATGAGCAGTTCTTC	V-11-2	J-2-1	7	3.50427521576323e-05	NA	NA	NA
Patient 1 muscle	TRB	CASSLLMNTEAFF	TGCGCCAGCAGCTTGCTCATGAACACTGAAGCTTTCTTT	V-5-1	J-1-1	2	1.94159676918298e-05	orf1ab polyprotein [Severe acute respiratory syndrome coronavirus 2]	SARS-CoV2	0.8935
Patient 1 PBMC	TRB	CASSLLNEKLFF	TGTGCCAGCAGCCTACTAAATGAAAAACTGTTTTTT	V-12-3	J-1-4	3	1.5018322353271e-05	55 kDa immediate-early protein 1	Human herpesvirus 5 strain AD169 (Human cytomegalovirus (strain AD169))	0.8752
Patient 1 PBMC	TRB	CASSLLPAFVEQFF	TGTGCCAGCAGCTTACTTCCAGCGTTCGTTGAGCAGTTCTTC	V-7-8	J-2-1	1	5.00610745109033e-06	NA	NA	NA
Patient 1 PBMC	TRB	CASSLLPAYGYTF	TGTGCCAGTAGTCTTCTCCCGGCCTATGGCTACACCTTC	V-19	J-1-2	10	5.00610745109033e-05	orf1ab polyprotein [Severe acute respiratory syndrome coronavirus 2]	SARS-CoV2	0.8733
Patient 1 PBMC	TRB	CASSLLPGGASDEQYF	TGCGCCAGCAGCTTGCTTCCAGGGGGCGCTTCCGACGAGCAGTACTTC	V-5-1	J-2-7	7	3.50427521576323e-05	NA	NA	NA
Patient 1 muscle	TRB	CASSLLPGNEQFF	TGTGCCAGCAGCTTATTGCCGGGGAATGAGCAGTTCTTC	V-11-1	J-2-1	6	5.82479030754893e-05	surface glycoprotein [Severe acute respiratory syndrome coronavirus 2]	SARS-CoV2	0.8704
Patient 1 PBMC	TRB	CASSLLPGQGAVEQYF	TGTGCCAGCTCACTGCTTCCGGGACAGGGGGCGGTCGAGCAGTACTTC	V-18	J-2-7	3	1.5018322353271e-05	NA	NA	NA
Patient 1 PBMC	TRB	CASSLLPGTGNTEAFF	TGTGCCAGCAGTTTACTCCCCGGGACAGGGAACACTGAAGCTTTCTTT	V-28	J-1-1	8	4.00488596087226e-05	NA	NA	NA
Patient 1 PBMC	TRB	CASSLLPQGKETQYF	TGCGCCAGCAGCTTGTTACCACAGGGGAAGGAGACCCAGTACTTC	V-5-1	J-2-5	11	5.50671819619936e-05	NA	NA	NA
Patient 1 PBMC	TRB	CASSLLPRIGGNTIYF	TGTGCCAGCAGTTTATTACCTCGCATCGGTGGAAACACCATATATTTT	V-27	J-1-3	10	5.00610745109033e-05	NA	NA	NA
Patient 1 PBMC	TRB	CASSLLQGGFQPQHF	TGTGCCAGCAGTTTACTACAGGGGGGATTTCAGCCCCAGCATTTT	V-28	J-1-5	10	5.00610745109033e-05	NA	NA	NA
Patient 1 muscle	TRB	CASSLLQGRTDTQYF	TGTGCCAGCAGTTTACTACAGGGACGCACAGATACGCAGTATTTT	V-28	J-2-3	11	0.000106787822305064	orf1ab polyprotein [Severe acute respiratory syndrome coronavirus 2]	SARS-CoV2	0.8753
Patient 1 PBMC	TRB	CASSLLQGWGFYTF	TGTGCCAGCAGTTTATTACAGGGATGGGGCTTCTACACCTTC	V-27	J-1-2	5	2.50305372554517e-05	NA	NA	NA
Patient 1 muscle	TRB	CASSLLQGYEQYF	TGTGCCAGCAGCCTGCTCCAGGGTTACGAGCAGTACTTC	V-11-2	J-2-7	12	0.000116495806150979	orf1ab polyprotein [Severe acute respiratory syndrome coronavirus 2]	SARS-CoV2	0.8751
Patient 1 PBMC	TRB	CASSLLRGGGELFF	TGTGCCAGTAGCCTCTTGAGAGGTGGCGGGGAGCTGTTTTTT	V-19	J-2-2	1	5.00610745109033e-06	polymerase	Hepatitis B virus (hepatitis B virus (HBV))	0.8792
Patient 1 PBMC	TRB	CASSLLRGPSTDTQYF	TGTGCCAGCAGCTTGCTGCGGGGACCTAGCACAGATACGCAGTATTTT	V-5-6	J-2-3	4	2.00244298043613e-05	orf1ab polyprotein [Severe acute respiratory syndrome coronavirus 2]	SARS-CoV2	0.8792
Patient 1 PBMC	TRB	CASSLLRGQSTDTQYF	TGTGCCAGCAGTTTGTTACGGGGGCAGAGCACAGATACGCAGTATTTT	V-12-3	J-2-3	6	3.0036644706542e-05	HCMVUL83	Human herpesvirus 5 (Human cytomegalovirus)	0.8741
Patient 1 PBMC	TRB	CASSLLRGRTYEQYF	TGTGCCAGCAGCTTGTTAAGGGGAAGGACCTACGAGCAGTACTTC	V-11-2	J-2-7	12	6.0073289413084e-05	ORF7b [Severe acute respiratory syndrome coronavirus 2]	SARS-CoV2	0.8761
Patient 1 PBMC	TRB	CASSLLRSTEAFF	TGTGCCAGCAGTTTACTGCGAAGCACTGAAGCTTTCTTT	V-28	J-1-1	1	5.00610745109033e-06	55 kDa immediate-early protein 1	Human herpesvirus 5 strain AD169 (Human cytomegalovirus (strain AD169))	0.87
Patient 1 PBMC	TRB	CASSLLRTGELFF	TGTGCCAGCAGCCTGCTTCGCACCGGGGAGCTGTTTTTT	V-13	J-2-2	4	2.00244298043613e-05	ORF7a protein [Severe acute respiratory syndrome coronavirus 2]	SARS-CoV2	0.8904
Patient 1 PBMC	TRB	CASSLLRTGSEQFF	TGTGCCAGTAGCCTCCTCCGGACAGGGAGTGAGCAGTTCTTC	V-19	J-2-1	5	2.50305372554517e-05	orf1ab polyprotein [Severe acute respiratory syndrome coronavirus 2]	SARS-CoV2	0.8738
Patient 1 PBMC	TRB	CASSLLRTNSPLHF	TGTGCCAGCAGTTTGTTAAGGACTAATTCACCCCTCCACTTT	V-27	J-1-6	13	6.50793968641743e-05	ORF3a protein [Severe acute respiratory syndrome coronavirus 2]	SARS-CoV2	0.8706
Patient 1 PBMC	TRB	CASSLLRWGQRYTGELFF	TGTGCCAGCAGTTTATTACGGTGGGGCCAACGGTACACCGGGGAGCTGTTTTTT	V-28	J-2-2	3	1.5018322353271e-05	NA	NA	NA
Patient 1 PBMC	TRB	CASSLLSAEQFF	TGTGCCAGCAGCTTACTAAGCGCTGAGCAGTTCTTC	V-7-8	J-2-1	4	2.00244298043613e-05	orf1ab polyprotein [Severe acute respiratory syndrome coronavirus 2],orf1ab polyprotein [Severe acute respiratory syndrome coronavirus 2]	SARS-CoV2,SARS-CoV2	0.8782
Patient 1 PBMC	TRB	CASSLLSAGGYTF	TGTGCCAGCAGCCTCCTTTCTGCCGGTGGCTACACCTTC	V-3-1	J-1-2	3	1.5018322353271e-05	Matrix protein 1	Influenza A virus	0.871
Patient 1 PBMC	TRB	CASSLLSAGVNTEAFF	TGTGCCAGCAGTTTATTGTCGGCAGGGGTGAACACTGAAGCTTTCTTT	V-27	J-1-1	10	5.00610745109033e-05	ORF7b [Severe acute respiratory syndrome coronavirus 2]	SARS-CoV2	0.8847
Patient 1 muscle	TRB	CASSLLSGGAPQDTQYF	TGTGCCAGCAGTTTACTTAGCGGGGGGGCGCCTCAAGATACGCAGTATTTT	V-6-6	J-2-3	26	0.000252407579993787	NA	NA	NA
Patient 1 PBMC	TRB	CASSLLSGGAPQDTQYF	TGTGCCAGCAGTTTACTTAGCGGGGGGGCGCCTCAAGATACGCAGTATTTT	V-6-6	J-2-3	28	0.000140171008630529	NA	NA	NA
Patient 1 PBMC	TRB	CASSLLSGLSSYNEQFF	TGTGCCAGCAGCCTACTATCGGGGTTGAGTTCCTACAATGAGCAGTTCTTC	V-14	J-2-1	2	1.00122149021807e-05	ORF7b [Severe acute respiratory syndrome coronavirus 2]	SARS-CoV2	0.8732
Patient 1 muscle	TRB	CASSLLSGNTGELFF	TGTGCCAGCAGCTTGTTGTCAGGGAACACCGGGGAGCTGTTTTTT	V-5-5	J-2-2	16	0.000155327741534638	orf1ab polyprotein [Severe acute respiratory syndrome coronavirus 2]	SARS-CoV2	0.8755
Patient 1 PBMC	TRB	CASSLLSGTFGETQYF	TGTGCCAGCAGCTTGCTTAGTGGCACGTTCGGAGAGACCCAGTACTTC	V-5-5	J-2-5	3	1.5018322353271e-05	NA	NA	NA
Patient 1 PBMC	TRB	CASSLLSGTLIETQYF	TGTGCCAGCAGCTTGTTGTCGGGCACCCTTATCGAGACCCAGTACTTC	V-5-6	J-2-5	4	2.00244298043613e-05	ORF8 protein [Severe acute respiratory syndrome coronavirus 2]	SARS-CoV2	0.8742
Patient 1 PBMC	TRB	CASSLLSLAGAYNEQFF	TGTGCCAGCAGTCTACTATCACTAGCGGGCGCCTACAATGAGCAGTTCTTC	V-28	J-2-1	3	1.5018322353271e-05	membrane glycoprotein [Severe acute respiratory syndrome coronavirus 2]	SARS-CoV2	0.8719
Patient 1 PBMC	TRB	CASSLLSPNTGELFF	TGTGCCAGCAGTTTATTGTCACCGAACACCGGGGAGCTGTTTTTT	V-28	J-2-2	9	4.5054967059813e-05	surface glycoprotein [Severe acute respiratory syndrome coronavirus 2]	SARS-CoV2	0.884
Patient 1 PBMC	TRB	CASSLLSQSQYF	TGTGCCAGCAGCTTACTCTCCCAATCACAGTACTTC	V-7-9	J-2-7	2	1.00122149021807e-05	ORF3a protein [Severe acute respiratory syndrome coronavirus 2]	SARS-CoV2	0.8787
Patient 1 muscle	TRB	CASSLLSRGGLDTQYF	TGTGCCAGCAGCTTACTCTCGCGGGGGGGGTTAGATACGCAGTATTTT	V-11-2	J-2-3	3	2.91239515377446e-05	surface glycoprotein [Severe acute respiratory syndrome coronavirus 2]	SARS-CoV2	0.8738
Patient 1 PBMC	TRB	CASSLLSRGGLDTQYF	TGTGCCAGCAGCTTACTCTCGCGGGGGGGGTTAGATACGCAGTATTTT	V-11-2	J-2-3	7	3.50427521576323e-05	surface glycoprotein [Severe acute respiratory syndrome coronavirus 2]	SARS-CoV2	0.8738
Patient 1 PBMC	TRB	CASSLLSSADSNQPQHF	TGTGCCAGCTCCCTACTAAGCTCGGCAGATAGCAATCAGCCCCAGCATTTT	V-18	J-1-5	1	5.00610745109033e-06	NA	NA	NA
Patient 1 PBMC	TRB	CASSLLSTRGNEQFF	TGTGCCAGCAGCTTGCTTAGTACCCGGGGGAATGAGCAGTTCTTC	V-11-2	J-2-1	5	2.50305372554517e-05	nucleocapsid phosphoprotein [Severe acute respiratory syndrome coronavirus 2]	SARS-CoV2	0.8713
Patient 1 PBMC	TRB	CASSLLTEMSSSPLHF	TGTGCCAGTAGTTTACTGACCGAAATGTCAAGTTCACCCCTCCACTTT	V-19	J-1-6	4	2.00244298043613e-05	NA	NA	NA
Patient 1 muscle	TRB	CASSLLTGRAFF	TGTGCCAGCAGTTTACTCACAGGGAGGGCTTTCTTT	V-28	J-1-1	15	0.000145619757688723	Transcription activator BRLF1	Human herpesvirus 4 (Epstein Barr virus)	0.8731
Patient 1 PBMC	TRB	CASSLLTGSYEQYF	TGTGCCAGCAGTCTTCTGACGGGCTCCTACGAGCAGTACTTC	V-27	J-2-7	2	1.00122149021807e-05	Matrix protein 1	Influenza A virus	0.8999
Patient 1 PBMC	TRB	CASSLLTGTAPYEQYF	TGTGCCAGCAGTCTGTTAACCGGGACGGCGCCCTACGAGCAGTACTTC	V-6-5	J-2-7	14	7.00855043152646e-05	surface glycoprotein [Severe acute respiratory syndrome coronavirus 2]	SARS-CoV2	0.8708
Patient 1 PBMC	TRB	CASSLLTGTGGHTDTQYF	TGTGCCAGCAGTTTGCTTACCGGGACAGGGGGCCACACAGATACGCAGTATTTT	V-28	J-2-3	2	1.00122149021807e-05	NA	NA	NA
Patient 1 PBMC	TRB	CASSLLTRGYGYTF	TGTGCCAGCAGCCTCTTGACCCGTGGCTATGGCTACACCTTC	V-7-2	J-1-2	10	5.00610745109033e-05	ORF3a protein [Severe acute respiratory syndrome coronavirus 2]	SARS-CoV2	0.873
Patient 1 muscle	TRB	CASSLLVAGRAEETQYF	TGTGCCAGCAGCTTACTAGTAGCGGGCCGGGCCGAAGAGACCCAGTACTTC	V-7-8	J-2-5	22	0.000213575644610127	NA	NA	NA
Patient 1 PBMC	TRB	CASSLLVAGRAEETQYF	TGTGCCAGCAGCTTACTAGTAGCGGGCCGGGCCGAAGAGACCCAGTACTTC	V-7-8	J-2-5	27	0.000135164901179439	NA	NA	NA
Patient 1 muscle	TRB	CASSLLVAGRIYEQYF	TGTGCCAGCAGCTTATTAGTTGCGGGTCGGATCTACGAGCAGTACTTC	V-7-9	J-2-7	13	0.000126203789996893	ORF3a protein [Severe acute respiratory syndrome coronavirus 2]	SARS-CoV2	0.8824
Patient 1 PBMC	TRB	CASSLLVAGRIYEQYF	TGTGCCAGCAGCTTATTAGTTGCGGGTCGGATCTACGAGCAGTACTTC	V-7-9	J-2-7	7	3.50427521576323e-05	ORF3a protein [Severe acute respiratory syndrome coronavirus 2]	SARS-CoV2	0.8824
Patient 1 muscle	TRB	CASSLLVGFGELFF	TGTGCCAGCAGTCTCTTAGTGGGATTCGGGGAGCTGTTTTTT	V-27	J-2-2	3	2.91239515377446e-05	membrane glycoprotein [Severe acute respiratory syndrome coronavirus 2]	SARS-CoV2	0.8701
Patient 1 muscle	TRB	CASSLLVLAGVLYNEQFF	TGTGCCAGCAGTTTATTGGTGCTAGCGGGGGTGCTTTACAATGAGCAGTTCTTC	V-28	J-2-1	38	0.000368903386144765	NA	NA	NA
Patient 1 PBMC	TRB	CASSLLVSGRTGELFF	TGTGCCAGCAGTTTATTGGTGTCAGGGCGGACCGGGGAGCTGTTTTTT	V-27	J-2-2	7	3.50427521576323e-05	surface glycoprotein [Severe acute respiratory syndrome coronavirus 2]	SARS-CoV2	0.8774
Patient 1 PBMC	TRB	CASSLLVTHNEQFF	TGTGCCAGCAGTTTACTGGTGACACACAATGAGCAGTTCTTC	V-27	J-2-1	7	3.50427521576323e-05	DNA polymerase	Hepatitis B virus (hepatitis B virus (HBV))	0.8727
Patient 1 muscle	TRB	CASSLLVVEGDQPQHF	TGTGCCAGCAGTTTATTAGTGGTAGAAGGGGATCAGCCCCAGCATTTT	V-28	J-1-5	425	0.00412589313451382	NA	NA	NA
Patient 1 PBMC	TRB	CASSLLVVEGDQPQHF	TGTGCCAGCAGTTTATTAGTGGTAGAAGGGGATCAGCCCCAGCATTTT	V-28	J-1-5	61	0.00030537255451651	NA	NA	NA
Patient 1 PBMC	TRB	CASSLLWAYNEQFF	TGTGCCAGCAGTCTCCTTTGGGCCTACAATGAGCAGTTCTTC	V-28	J-2-1	11	5.50671819619936e-05	NA	NA	NA
Patient 1 muscle	TRB	CASSLLWGAADEQFF	TGCGCCAGCAGCTTGTTGTGGGGTGCTGCCGATGAGCAGTTCTTC	V-5-1	J-2-1	7	6.79558869214042e-05	NA	NA	NA
Patient 1 muscle	TRB	CASSLLYGSGANVLTF	TGTGCCAGCAGCCTACTGTATGGTTCTGGGGCCAACGTCCTGACTTTC	V-28	J-2-6	2	1.94159676918298e-05	HCMVUL83	Human herpesvirus 5 (Human cytomegalovirus)	0.9041
Patient 1 PBMC	TRB	CASSLLYQETQYF	TGTGCCAGTAGCCTACTGTACCAAGAGACCCAGTACTTC	V-19	J-2-5	3	1.5018322353271e-05	orf1ab polyprotein [Severe acute respiratory syndrome coronavirus 2]	SARS-CoV2	0.8747
Patient 1 PBMC	TRB	CASSLLYQKTQYF	TGTGCCAGTAGCCTACTGTACCAAAAGACCCAGTACTTC	V-19	J-2-5	2	1.00122149021807e-05	orf1ab polyprotein [Severe acute respiratory syndrome coronavirus 2]	SARS-CoV2	0.8741
Patient 1 PBMC	TRB	CASSLMGDGGRETQYF	TGTGCCAGCAGCTTGATGGGCGACGGGGGGCGAGAGACCCAGTACTTC	V-5-6	J-2-5	3	1.5018322353271e-05	NA	NA	NA
Patient 1 PBMC	TRB	CASSLMGGGQVQETQYF	TGTGCCAGCAGCTTGATGGGCGGTGGGCAGGTCCAAGAGACCCAGTACTTC	V-5-4	J-2-5	2	1.00122149021807e-05	NA	NA	NA
Patient 1 PBMC	TRB	CASSLMGGTEAFF	TGTGCCAGCAGCTTGATGGGGGGCACTGAAGCTTTCTTT	V-5-6	J-1-1	5	2.50305372554517e-05	orf1ab polyprotein [Severe acute respiratory syndrome coronavirus 2]	SARS-CoV2	0.8708
Patient 1 PBMC	TRB	CASSLMGHEQFF	TGTGCCAGCAGCTTGATGGGCCATGAGCAGTTCTTC	V-13	J-2-1	6	3.0036644706542e-05	orf1ab polyprotein [Severe acute respiratory syndrome coronavirus 2]	SARS-CoV2	0.8745
Patient 1 PBMC	TRB	CASSLMGLAGETQYF	TGTGCCAGCAGCTTGATGGGACTAGCGGGCGAGACCCAGTACTTC	V-7-6	J-2-5	1	5.00610745109033e-06			0.8738
Patient 1 PBMC	TRB	CASSLMGLAGYEQYF	TGTGCCAGCAGTTTAATGGGGCTAGCGGGGTACGAGCAGTACTTC	V-27	J-2-7	3	1.5018322353271e-05	orf1ab polyprotein [Severe acute respiratory syndrome coronavirus 2]	SARS-CoV2	0.8706
Patient 1 PBMC	TRB	CASSLMGPNTGELFF	TGTGCCAGCAGCCTAATGGGACCGAACACCGGGGAGCTGTTTTTT	V-27	J-2-2	4	2.00244298043613e-05	orf1ab polyprotein [Severe acute respiratory syndrome coronavirus 2]	SARS-CoV2	0.8703
Patient 1 PBMC	TRB	CASSLMGPSYEQYF	TGTGCCAGCTCACTGATGGGGCCCTCCTACGAGCAGTACTTC	V-18	J-2-7	1	5.00610745109033e-06	surface glycoprotein [Severe acute respiratory syndrome coronavirus 2]	SARS-CoV2	0.8736
Patient 1 PBMC	TRB	CASSLMGQSNTGELFF	TGTGCCAGCAGCTTGATGGGACAGTCGAACACCGGGGAGCTGTTTTTT	V-6-5	J-2-2	4	2.00244298043613e-05	orf1ab polyprotein [Severe acute respiratory syndrome coronavirus 2]	SARS-CoV2	0.8892
Patient 1 PBMC	TRB	CASSLMGSSYEQYF	TGTGCCAGCAGCTTGATGGGGAGCTCCTACGAGCAGTACTTC	V-5-5	J-2-7	2	1.00122149021807e-05	ORF10 protein [Severe acute respiratory syndrome coronavirus 2],ORF7b [Severe acute respiratory syndrome coronavirus 2]	SARS-CoV2,SARS-CoV2	0.8776
Patient 1 PBMC	TRB	CASSLMGTATDTQYF	TGTGCCAGCAGCCTCATGGGGACAGCCACAGATACGCAGTATTTT	V-3-1	J-2-3	7	3.50427521576323e-05	Matrix protein 1	Influenza A virus	0.8714
Patient 1 PBMC	TRB	CASSLMISGANVLTF	TGCGCCAGCAGCTTGATGATCTCTGGGGCCAACGTCCTGACTTTC	V-5-1	J-2-6	2	1.00122149021807e-05	nucleocapsid phosphoprotein [Severe acute respiratory syndrome coronavirus 2]	SARS-CoV2	0.8931
Patient 1 muscle	TRB	CASSLMLKETQYF	TGTGCCAGCAGCTTGATGCTCAAAGAGACCCAGTACTTC	V-7-2	J-2-5	8	7.7663870767319e-05	surface glycoprotein [Severe acute respiratory syndrome coronavirus 2]	SARS-CoV2	0.8963
Patient 1 PBMC	TRB	CASSLMLKETQYF	TGTGCCAGCAGCTTGATGCTCAAAGAGACCCAGTACTTC	V-7-2	J-2-5	13	6.50793968641743e-05	surface glycoprotein [Severe acute respiratory syndrome coronavirus 2]	SARS-CoV2	0.8963
Patient 1 muscle	TRB	CASSLMNEQFF	TGTGCCAGCAGCTTAATGAATGAGCAGTTCTTC	V-7-6	J-2-1	6	5.82479030754893e-05	N protein	SARS coronavirus Urbani (SARS-CoV (Urbani strain))	0.883
Patient 1 muscle	TRB	CASSLMNTEAFF	TGTGCCAGCAGCTTAATGAACACTGAAGCTTTCTTT	V-7-9	J-1-1	12	0.000116495806150979	orf1ab polyprotein [Severe acute respiratory syndrome coronavirus 2],surface glycoprotein [Severe acute respiratory syndrome coronavirus 2],orf1ab polyprotein [Severe acute respiratory syndrome coronavirus 2],orf1ab polyprotein [Severe acute respiratory syndrome coronavirus 2]	SARS-CoV2,SARS-CoV2,SARS-CoV2,SARS-CoV2	0.8705
Patient 1 muscle	TRB	CASSLMPGPRYF	TGTGCCAGCAGCTTGATGCCCGGGCCCCGGTACTTC	V-11-2	J-2-7	24	0.000232991612301957	HCMVUL83	Human herpesvirus 5 (Human cytomegalovirus)	0.8782
Patient 1 PBMC	TRB	CASSLMRGQEITGELFF	TGTGCCAGCAGCTTGATGCGAGGACAGGAGATCACCGGGGAGCTGTTTTTT	V-7-2	J-2-2	9	4.5054967059813e-05	NA	NA	NA
Patient 1 PBMC	TRB	CASSLMSADTQYF	TGTGCCAGCAGCTTAATGTCCGCAGATACGCAGTATTTT	V-7-2	J-2-3	7	3.50427521576323e-05	Matrix protein 1	Influenza A virus	0.8703
Patient 1 PBMC	TRB	CASSLMSLGAYEQYF	TGTGCCAGCAGTTTAATGTCGCTAGGAGCCTACGAGCAGTACTTC	V-27	J-2-7	13	6.50793968641743e-05	non-structural protein NS4b	Yellow fever virus 17D (Yellow fever virus (STRAIN 17D))	0.8713
Patient 1 PBMC	TRB	CASSLMSPGQDLSGNTIYF	TGTGCCAGCAGCTTAATGTCTCCGGGACAGGACCTCTCTGGAAACACCATATATTTT	V-7-7	J-1-3	7	3.50427521576323e-05	NA	NA	NA
Patient 1 PBMC	TRB	CASSLMSSYNSPLHF	TGTGCCAGCAGTTTAATGAGCTCCTATAATTCACCCCTCCACTTT	V-12-3	J-1-6	3	1.5018322353271e-05	HCMVUL83	Human herpesvirus 5 strain Towne (Human cytomegalovirus (strain Towne))	0.875
Patient 1 PBMC	TRB	CASSLMSYEQYF	TGTGCCAGCAGCTTGATGAGTTACGAGCAGTACTTC	V-11-2	J-2-7	21	0.000105128256472897	orf1ab polyprotein [Severe acute respiratory syndrome coronavirus 2]	SARS-CoV2	0.8784
Patient 1 muscle	TRB	CASSLMTAQETQYF	TGTGCCAGCAGCTTGATGACAGCCCAAGAGACCCAGTACTTC	V-7-8	J-2-5	8	7.7663870767319e-05	ORF7b [Severe acute respiratory syndrome coronavirus 2]	SARS-CoV2	0.882
Patient 1 muscle	TRB	CASSLMTGDEKLFF	TGCGCCAGCAGCTTGATGACAGGGGATGAAAAACTGTTTTTT	V-5-1	J-1-4	9	8.73718546132339e-05	surface glycoprotein [Severe acute respiratory syndrome coronavirus 2]	SARS-CoV2	0.8727
Patient 1 PBMC	TRB	CASSLMTGKSNQPQHF	TGTGCCAGTAGTCTAATGACAGGGAAAAGCAATCAGCCCCAGCATTTT	V-19	J-1-5	7	3.50427521576323e-05	NA	NA	NA
Patient 1 muscle	TRB	CASSLMTGLGYGYTF	TGTGCCAGCAGCTTGATGACAGGGCTGGGATATGGCTACACCTTC	V-7-2	J-1-2	8	7.7663870767319e-05	surface glycoprotein [Severe acute respiratory syndrome coronavirus 2]	SARS-CoV2	0.8758
Patient 1 PBMC	TRB	CASSLMTSGGRTDTQYF	TGTGCCAGCAGCTTAATGACTAGCGGGGGTCGCACAGATACGCAGTATTTT	V-7-6	J-2-3	1	5.00610745109033e-06	ORF7b [Severe acute respiratory syndrome coronavirus 2]	SARS-CoV2	0.8719
Patient 1 PBMC	TRB	CASSLMVLQGGTDTQYF	TGTGCCAGCAGCTTAATGGTCTTACAGGGGGGGACAGATACGCAGTATTTT	V-7-2	J-2-3	5	2.50305372554517e-05	DNA polymerase	Hepatitis B virus (hepatitis B virus (HBV))	0.8758
Patient 1 PBMC	TRB	CASSLNAGGWNEQFF	TGTGCCAGCAGCTTAAACGCAGGGGGGTGGAATGAGCAGTTCTTC	V-7-2	J-2-1	2	1.00122149021807e-05	NA	NA	NA
Patient 1 PBMC	TRB	CASSLNARAGGTGELFF	TGTGCCAGCAGTCTCAACGCCAGGGCTGGGGGCACCGGGGAGCTGTTTTTT	V-27	J-2-2	14	7.00855043152646e-05	NA	NA	NA
Patient 1 PBMC	TRB	CASSLNDGARNHEQYF	TGTGCCAGCAGCTTAAATGATGGGGCCCGCAACCACGAGCAGTACTTC	V-5-5	J-2-7	4	2.00244298043613e-05	NA	NA	NA
Patient 1 PBMC	TRB	CASSLNEKLFF	TGTGCCAGCAGCCTTAATGAAAAACTGTTTTTT	V-7-2	J-1-4	14	7.00855043152646e-05	ORF10 protein [Severe acute respiratory syndrome coronavirus 2],orf1ab polyprotein [Severe acute respiratory syndrome coronavirus 2]	SARS-CoV2,SARS-CoV2	0.8772
Patient 1 muscle	TRB	CASSLNGATYEQYF	TGTGCCAGCAGCTTAAATGGGGCCACCTACGAGCAGTACTTC	V-11-2	J-2-7	11	0.000106787822305064	orf1ab polyprotein [Severe acute respiratory syndrome coronavirus 2]	SARS-CoV2	0.8831
Patient 1 PBMC	TRB	CASSLNGATYEQYF	TGTGCCAGCAGCTTAAATGGGGCCACCTACGAGCAGTACTTC	V-11-2	J-2-7	15	7.5091611766355e-05	orf1ab polyprotein [Severe acute respiratory syndrome coronavirus 2]	SARS-CoV2	0.8831
Patient 1 PBMC	TRB	CASSLNGGPLNEQFF	TGTGCCAGCAGTTTAAACGGGGGGCCCCTCAATGAGCAGTTCTTC	V-28	J-2-1	6	3.0036644706542e-05	nucleocapsid phosphoprotein [Severe acute respiratory syndrome coronavirus 2]	SARS-CoV2	0.8775
Patient 1 PBMC	TRB	CASSLNGNNEKLFF	TGCGCCAGCAGCTTGAATGGGAACAATGAAAAACTGTTTTTT	V-5-1	J-1-4	6	3.0036644706542e-05	ORF7b [Severe acute respiratory syndrome coronavirus 2]	SARS-CoV2	0.8721
Patient 1 PBMC	TRB	CASSLNGQEQLSGYTF	TGTGCCAGCAGTTTAAACGGACAAGAACAACTTAGCGGCTACACCTTC	V-28	J-1-2	7	3.50427521576323e-05	NA	NA	NA
Patient 1 PBMC	TRB	CASSLNGQGSYEQYF	TGTGCCAGCAGCCTTAACGGACAGGGCTCTTACGAGCAGTACTTC	V-4-2	J-2-7	1	5.00610745109033e-06	orf1ab polyprotein [Severe acute respiratory syndrome coronavirus 2]	SARS-CoV2	0.8708
Patient 1 PBMC	TRB	CASSLNGVYEQYF	TGTGCCAGCAGTTTAAACGGGGTCTACGAGCAGTACTTC	V-12-3	J-2-7	4	2.00244298043613e-05	ORF7a protein [Severe acute respiratory syndrome coronavirus 2]	SARS-CoV2	0.8882
Patient 1 PBMC	TRB	CASSLNIGQSGELFF	TGTGCCAGCAGTTTAAACATAGGGCAGTCCGGGGAGCTGTTTTTT	V-12-4	J-2-2	5	2.50305372554517e-05	surface glycoprotein [Severe acute respiratory syndrome coronavirus 2]	SARS-CoV2	0.8743
Patient 1 PBMC	TRB	CASSLNLAGGLYNEQFF	TGTGCCAGCAGCTTGAACCTAGCGGGGGGCTTATACAATGAGCAGTTCTTC	V-5-4	J-2-1	2	1.00122149021807e-05	nuclear antigen EBNA-3	Human herpesvirus 4 (Epstein Barr virus)	0.901
Patient 1 PBMC	TRB	CASSLNLAGGLYNEQLF	TGTGCCAGCAGCTTGAACCTAGCGGGGGGCTTATACAATGAGCAGCTCTTC	V-5-4	J-2-1	1	5.00610745109033e-06	nuclear antigen EBNA-3	Human herpesvirus 4 (Epstein Barr virus)	0.8971
Patient 1 PBMC	TRB	CASSLNLYGYTF	TGTGCCAGCAGTCTAAATCTCTATGGCTACACCTTC	V-28	J-1-2	3	1.5018322353271e-05	Matrix protein 1	Influenza A virus	0.8843
Patient 1 PBMC	TRB	CASSLNNRDSYEGLTKNIQYF	TGTGCCAGCAGCTTGAACAACCGGGACTCATACGAGGGACTAACCAAAAACATTCAGTACTTC	V-5-4	J-2-4	15	7.5091611766355e-05	NA	NA	NA
Patient 1 PBMC	TRB	CASSLNPASSYNEQFF	TGTGCCAGCAGCTTAAACCCGGCCAGCTCCTACAATGAGCAGTTCTTC	V-7-9	J-2-1	4	2.00244298043613e-05	orf1ab polyprotein [Severe acute respiratory syndrome coronavirus 2]	SARS-CoV2	0.896
Patient 1 muscle	TRB	CASSLNPGINTGELFF	TGTGCCAGCAGCTTGAACCCGGGAATAAACACCGGGGAGCTGTTTTTT	V-5-4	J-2-2	35	0.000339779434607021	nucleocapsid phosphoprotein [Severe acute respiratory syndrome coronavirus 2]	SARS-CoV2	0.8702
Patient 1 PBMC	TRB	CASSLNPGPGANVLTF	TGTGCCAGCAGTTTAAACCCAGGGCCTGGGGCCAACGTCCTGACTTTC	V-12-3	J-2-6	2	1.00122149021807e-05	NA	NA	NA
Patient 1 PBMC	TRB	CASSLNPGQGHGELFF	TGTGCCAGCAGCTTAAATCCCGGACAGGGACACGGGGAGCTGTTTTTT	V-11-1	J-2-2	8	4.00488596087226e-05	NA	NA	NA
Patient 1 PBMC	TRB	CASSLNQEETQYF	TGTGCCAGCAGCTTAAACCAGGAAGAGACCCAGTACTTC	V-7-2	J-2-5	11	5.50671819619936e-05	surface glycoprotein [Severe acute respiratory syndrome coronavirus 2]	SARS-CoV2	0.8709
Patient 1 PBMC	TRB	CASSLNQGRNEQFF	TGTGCCAGCAGCCTCAACCAGGGAAGAAATGAGCAGTTCTTC	V-28	J-2-1	7	3.50427521576323e-05	55 kDa immediate-early protein 1	Human herpesvirus 5 strain AD169 (Human cytomegalovirus (strain AD169))	0.8716
Patient 1 PBMC	TRB	CASSLNQIYEQYF	TGTGCCAGCAGCTTAAATCAGATCTACGAGCAGTACTTC	V-7-2	J-2-7	4	2.00244298043613e-05	membrane glycoprotein [Severe acute respiratory syndrome coronavirus 2]	SARS-CoV2	0.8717
Patient 1 PBMC	TRB	CASSLNQPQHF	TGTGCCAGCAGCCTAAATCAGCCCCAGCATTTT	V-5-6	J-1-5	3	1.5018322353271e-05	ORF3a protein [Severe acute respiratory syndrome coronavirus 2]	SARS-CoV2	0.8815
Patient 1 PBMC	TRB	CASSLNRAGGSGNTIYF	TGTGCCAGCAGCTTAAACAGGGCCGGCGGGTCTGGAAACACCATATATTTT	V-7-2	J-1-3	1	5.00610745109033e-06	NA	NA	NA
Patient 1 PBMC	TRB	CASSLNRANSPLHF	TGTGCCAGTAGTTTGAACAGGGCGAACTCACCCCTCCACTTT	V-19	J-1-6	7	3.50427521576323e-05	non-structural protein NS4b	Yellow fever virus 17D (Yellow fever virus (STRAIN 17D))	0.8716
Patient 1 PBMC	TRB	CASSLNRDNTDTQYF	TGTGCCAGCAGCCTCAACCGGGACAACACAGATACGCAGTATTTT	V-5-6	J-2-3	3	1.5018322353271e-05	ORF3a protein [Severe acute respiratory syndrome coronavirus 2]	SARS-CoV2	0.8709
Patient 1 PBMC	TRB	CASSLNRDNTGTQYF	TGTGCCAGCAGCCTCAACCGGGACAACACTGGTACGCAGTATTTT	V-5-6	J-2-3	1	5.00610745109033e-06	NA	NA	NA
Patient 1 PBMC	TRB	CASSLNRDRESTEAFF	TGTGCCAGCAGCCTAAACCGGGACAGGGAGTCCACTGAAGCTTTCTTT	V-11-2	J-1-1	3	1.5018322353271e-05	NA	NA	NA
Patient 1 PBMC	TRB	CASSLNRDYEYF	TGTGCCAGCAGCTTAAACCGGGACTACGAGTATTTT	V-11-2	J-2-3	4	2.00244298043613e-05	orf1ab polyprotein [Severe acute respiratory syndrome coronavirus 2]	SARS-CoV2	0.8801
Patient 1 PBMC	TRB	CASSLNRFGGAPDTQYF	TGTGCCAGCTCACTCAACCGTTTCGGGGGGGCCCCGGATACGCAGTATTTT	V-18	J-2-3	1	5.00610745109033e-06	NA	NA	NA
Patient 1 PBMC	TRB	CASSLNRGAYGYTF	TGTGCCAGCAGCCTTAATAGGGGTGCCTATGGCTACACCTTC	V-11-2	J-1-2	5	2.50305372554517e-05	surface glycoprotein [Severe acute respiratory syndrome coronavirus 2]	SARS-CoV2	0.871
Patient 1 muscle	TRB	CASSLNRGGYTQYF	TGTGCCAGCAGCTTGAACCGGGGGGGCTATACGCAGTATTTT	V-7-2	J-2-3	2	1.94159676918298e-05	Plexin-A4	Homo sapiens (human)	0.8716
Patient 1 PBMC	TRB	CASSLNRGNSPLHF	TGTGCCAGCAGCTTGAACAGGGGGAATTCACCCCTCCACTTT	V-5-4	J-1-6	1	5.00610745109033e-06	orf1ab polyprotein [Severe acute respiratory syndrome coronavirus 2]	SARS-CoV2	0.8909
Patient 1 muscle	TRB	CASSLNRGQETQYF	TGTGCCAGCAGCCTTAACAGGGGCCAAGAGACCCAGTACTTC	V-14	J-2-5	4	3.88319353836595e-05	orf1ab polyprotein [Severe acute respiratory syndrome coronavirus 2]	SARS-CoV2	0.8751
Patient 1 PBMC	TRB	CASSLNRGSYNEQFF	TGTGCCAGCAGTTTGAACAGGGGATCCTACAATGAGCAGTTCTTC	V-27	J-2-1	4	2.00244298043613e-05	ORF3a protein [Severe acute respiratory syndrome coronavirus 2]	SARS-CoV2	0.8702
Patient 1 muscle	TRB	CASSLNRIFTDTQYF	TGCGCCAGCAGCTTGAACCGAATATTCACAGATACGCAGTATTTT	V-5-1	J-2-3	128	0.0012426219322771	orf1ab polyprotein [Severe acute respiratory syndrome coronavirus 2]	SARS-CoV2	0.8703
Patient 1 PBMC	TRB	CASSLNRLEETQYF	TGTGCCAGCAGCTTAAACAGGCTCGAGGAGACCCAGTACTTC	V-7-2	J-2-5	1	5.00610745109033e-06	orf1ab polyprotein [Severe acute respiratory syndrome coronavirus 2]	SARS-CoV2	0.8809
Patient 1 PBMC	TRB	CASSLNRNTEAFF	TGTGCCAGCAGTTTAAATCGGAACACTGAAGCTTTCTTT	V-27	J-1-1	9	4.5054967059813e-05	nucleoprotein,HCMVUL83	Influenza A virus,Human herpesvirus 5 (Human cytomegalovirus)	0.8757
Patient 1 muscle	TRB	CASSLNSGSYNEQFF	TGTGCCAGCAGCTTGAATAGCGGGTCCTACAATGAGCAGTTCTTC	V-5-5	J-2-1	12	0.000116495806150979	ORF3a protein [Severe acute respiratory syndrome coronavirus 2]	SARS-CoV2	0.8778
Patient 1 PBMC	TRB	CASSLNSGSYNEQFF	TGTGCCAGCAGCTTGAATAGCGGGTCCTACAATGAGCAGTTCTTC	V-5-5	J-2-1	2	1.00122149021807e-05	ORF3a protein [Severe acute respiratory syndrome coronavirus 2]	SARS-CoV2	0.8778
Patient 1 PBMC	TRB	CASSLNSGVIYEQYF	TGTGCCAGCAGTTTAAATAGCGGGGTGATCTACGAGCAGTACTTC	V-28	J-2-7	407	0.00203748573259376	Transcriptional regulator IE63 homolog	Human herpesvirus 4 (Epstein Barr virus)	0.8787
Patient 1 PBMC	TRB	CASSLNSLGTDTQYF	TGTGCCAGCAGTCTCAATTCACTAGGGACAGATACGCAGTATTTT	V-27	J-2-3	8	4.00488596087226e-05	ORF7a protein [Severe acute respiratory syndrome coronavirus 2]	SARS-CoV2	0.8703
Patient 1 PBMC	TRB	CASSLNSNEAFF	TGTGCCAGCAGCTTAAACAGTAATGAAGCTTTCTTT	V-11-2	J-1-1	1	5.00610745109033e-06	orf1ab polyprotein [Severe acute respiratory syndrome coronavirus 2],ORF7b [Severe acute respiratory syndrome coronavirus 2]	SARS-CoV2,SARS-CoV2	0.8811
Patient 1 PBMC	TRB	CASSLNSNTEAFF	TGTGCCAGCAGCTTAAACAGTAACACTGAAGCTTTCTTT	V-11-2	J-1-1	7	3.50427521576323e-05	orf1ab polyprotein [Severe acute respiratory syndrome coronavirus 2],ORF7b [Severe acute respiratory syndrome coronavirus 2]	SARS-CoV2,SARS-CoV2	0.8753
Patient 1 PBMC	TRB	CASSLNTASRGYTF	TGTGCCAGCAGTTTAAATACAGCAAGCCGTGGCTACACCTTC	V-27	J-1-2	4	2.00244298043613e-05	nucleocapsid phosphoprotein [Severe acute respiratory syndrome coronavirus 2]	SARS-CoV2	0.8718
Patient 1 PBMC	TRB	CASSLNTDTQYF	TGTGCCAGCAGCCTCAACACAGATACGCAGTATTTT	V-7-2	J-2-3	3	1.5018322353271e-05	orf1ab polyprotein [Severe acute respiratory syndrome coronavirus 2]	SARS-CoV2	0.8888
Patient 1 muscle	TRB	CASSLNTEAFF	TGTGCCAGCAGCCTCAACACTGAAGCTTTCTTT	V-5-6	J-1-1	2	1.94159676918298e-05	Trans-activator protein BZLF1	Human herpesvirus 4 (Epstein Barr virus)	0.87
Patient 1 PBMC	TRB	CASSLNTEAFF	TGTGCCAGCAGCCTCAACACTGAAGCTTTCTTT	V-5-6	J-1-1	1	5.00610745109033e-06	Trans-activator protein BZLF1	Human herpesvirus 4 (Epstein Barr virus)	0.87
Patient 1 PBMC	TRB	CASSLNTGELFF	TGTGCCAGCAGCCTGAACACCGGGGAGCTGTTTTTT	V-7-2	J-2-2	11	5.50671819619936e-05	surface glycoprotein [Severe acute respiratory syndrome coronavirus 2]	SARS-CoV2	0.8705
Patient 1 muscle	TRB	CASSLNVATYEQYF	TGTGCCAGCAGCTTAAATGTGGCCACCTACGAGCAGTACTTC	V-11-2	J-2-7	1	9.70798384591488e-06	orf1ab polyprotein [Severe acute respiratory syndrome coronavirus 2]	SARS-CoV2	0.8756
Patient 1 muscle	TRB	CASSLNWGQSAHTPGDTQYF	TGTGCCAGCAGTTTAAATTGGGGACAGTCCGCACACACGCCCGGGGATACGCAGTATTTT	V-12-3	J-2-3	10	9.70798384591488e-05	NA	NA	NA
Patient 1 PBMC	TRB	CASSLNWGQSAHTPGDTQYF	TGTGCCAGCAGTTTAAATTGGGGACAGTCCGCACACACGCCCGGGGATACGCAGTATTTT	V-12-3	J-2-3	105	0.000525641282364485	NA	NA	NA
Patient 1 muscle	TRB	CASSLNYEQYF	TGTGCCAGCTCCCTAAACTACGAGCAGTACTTC	V-2	J-2-7	27	0.000262115563839702	ORF7b [Severe acute respiratory syndrome coronavirus 2]	SARS-CoV2	0.8755
Patient 1 PBMC	TRB	CASSLNYGGAIEQFF	TGTGCCAGCAGCTTAAACTACGGGGGGGCGATTGAGCAGTTCTTC	V-7-9	J-2-1	8	4.00488596087226e-05	NA	NA	NA
Patient 1 muscle	TRB	CASSLNYGYTF	TGTGCCAGCAGTTTGAACTATGGCTACACCTTC	V-28	J-1-2	11	0.000106787822305064	55 kDa immediate-early protein 1	Human herpesvirus 5 strain AD169 (Human cytomegalovirus (strain AD169))	0.8725
Patient 1 PBMC	TRB	CASSLNYGYTF	TGTGCCAGCAGTTTGAACTATGGCTACACCTTC	V-28	J-1-2	11	5.50671819619936e-05	55 kDa immediate-early protein 1	Human herpesvirus 5 strain AD169 (Human cytomegalovirus (strain AD169))	0.8725
Patient 1 PBMC	TRB	CASSLPAGNTGELFF	TGCGCCAGCAGCCTACCCGCAGGGAATACCGGGGAGCTGTTTTTT	V-5-1	J-2-2	10	5.00610745109033e-05	orf1ab polyprotein [Severe acute respiratory syndrome coronavirus 2]	SARS-CoV2	0.8777
Patient 1 PBMC	TRB	CASSLPAGSYEQYF	TGTGCCAGCAGCTTGCCTGCGGGCTCCTACGAGCAGTACTTC	V-7-8	J-2-7	2	1.00122149021807e-05	orf1ab polyprotein [Severe acute respiratory syndrome coronavirus 2],ORF7b [Severe acute respiratory syndrome coronavirus 2]	SARS-CoV2,SARS-CoV2	0.8788
Patient 1 PBMC	TRB	CASSLPALGVRGETQYF	TGTGCCAGCAGCTTACCCGCTCTGGGGGTAAGGGGAGAGACCCAGTACTTC	V-7-9	J-2-5	13	6.50793968641743e-05	NA	NA	NA
Patient 1 PBMC	TRB	CASSLPANNEQFF	TGTGCCAGCTCACTACCGGCAAACAATGAGCAGTTCTTC	V-18	J-2-1	7	3.50427521576323e-05	orf1ab polyprotein [Severe acute respiratory syndrome coronavirus 2]	SARS-CoV2	0.8768
Patient 1 PBMC	TRB	CASSLPATNEQIF	TGTGCCAGCTCACTACCGGCAACCAATGAGCAGATCTTC	V-18	J-2-1	1	5.00610745109033e-06	ORF7a protein [Severe acute respiratory syndrome coronavirus 2]	SARS-CoV2	0.8768
Patient 1 PBMC	TRB	CASSLPATSGGAGQYF	TGTGCCAGCAGCTTACCGGCGACTAGCGGGGGGGCCGGGCAGTACTTC	V-11-2	J-2-7	6	3.0036644706542e-05	NA	NA	NA
Patient 1 PBMC	TRB	CASSLPDRTYEQYF	TGCGCCAGCAGCTTGCCCGACCGAACCTACGAGCAGTACTTC	V-5-1	J-2-7	10	5.00610745109033e-05	orf1ab polyprotein [Severe acute respiratory syndrome coronavirus 2]	SARS-CoV2	0.8738
Patient 1 PBMC	TRB	CASSLPDSYGYTF	TGTGCCAGCAGTCTCCCGGATTCCTATGGCTACACCTTC	V-2	J-1-2	2	1.00122149021807e-05	surface glycoprotein [Severe acute respiratory syndrome coronavirus 2]	SARS-CoV2	0.8733
Patient 1 muscle	TRB	CASSLPDTEAFF	TGTGCCAGCAGCTTACCAGACACTGAAGCTTTCTTT	V-5-6	J-1-1	23	0.000223283628456042	HCMVUL83	Human herpesvirus 5 (Human cytomegalovirus)	0.8709
Patient 1 PBMC	TRB	CASSLPDTPLLYTEAFF	TGTGCCAGCTCACTCCCAGACACTCCACTCTTATACACTGAAGCTTTCTTT	V-18	J-1-1	1	5.00610745109033e-06	NA	NA	NA
Patient 1 PBMC	TRB	CASSLPDWGDTQYF	TGTGCCAGCAGCTTACCAGACTGGGGAGATACGCAGTATTTT	V-7-9	J-2-3	5	2.50305372554517e-05	NA	NA	NA
Patient 1 PBMC	TRB	CASSLPEGDGYTF	TGTGCCAGCAGTTTACCCGAGGGAGATGGCTACACCTTC	V-28	J-1-2	6	3.0036644706542e-05	membrane glycoprotein [Severe acute respiratory syndrome coronavirus 2]	SARS-CoV2	0.8709
Patient 1 PBMC	TRB	CASSLPEGTSGVSSYEQYF	TGTGCCAGCAGTTTACCCGAAGGGACTAGCGGCGTAAGCTCCTACGAGCAGTACTTC	V-27	J-2-7	21	0.000105128256472897	NA	NA	NA
Patient 1 PBMC	TRB	CASSLPEGYEQYF	TGTGCCAGCAGCCTCCCCGAGGGTTACGAGCAGTACTTC	V-11-2	J-2-7	13	6.50793968641743e-05	orf1ab polyprotein [Severe acute respiratory syndrome coronavirus 2]	SARS-CoV2	0.8844
Patient 1 PBMC	TRB	CASSLPFAGVHTQYF	TGTGCCAGCAGCTTACCGTTTGCGGGGGTACATACGCAGTATTTT	V-7-9	J-2-3	1	5.00610745109033e-06	NA	NA	NA
Patient 1 PBMC	TRB	CASSLPFRRSINQPQHF	TGTGCCAGCAGTTTACCTTTCCGGAGGTCGATTAATCAGCCCCAGCATTTT	V-28	J-1-5	1	5.00610745109033e-06	NA	NA	NA
Patient 1 PBMC	TRB	CASSLPGANVLTF	TGTGCCAGTAGTTTGCCTGGGGCCAACGTCCTGACTTTC	V-19	J-2-6	7	3.50427521576323e-05	Nucleoprotein	Influenza A virus H3N2 (A/Resvir-9 (H3N2))	0.8724
Patient 1 PBMC	TRB	CASSLPGAQQETQYF	TGTGCCAGCAGCTTGCCGGGGGCACAACAAGAGACCCAGTACTTC	V-5-4	J-2-5	9	4.5054967059813e-05	orf1ab polyprotein [Severe acute respiratory syndrome coronavirus 2]	SARS-CoV2	0.8772
Patient 1 PBMC	TRB	CASSLPGAQYF	TGTGCCAGCAGTCTTCCAGGGGCCCAGTACTTC	V-12-3	J-2-5	6	3.0036644706542e-05	membrane glycoprotein [Severe acute respiratory syndrome coronavirus 2]	SARS-CoV2	0.8702
Patient 1 PBMC	TRB	CASSLPGATDTQYF	TGCGCCAGCAGCCTACCGGGGGCCACAGATACGCAGTATTTT	V-5-1	J-2-3	2	1.00122149021807e-05	ORF7b [Severe acute respiratory syndrome coronavirus 2]	SARS-CoV2	0.8787
Patient 1 muscle	TRB	CASSLPGAVFPDTQYF	TGTGCCAGCAGTTTACCGGGGGCGGTCTTTCCAGATACGCAGTATTTT	V-28	J-2-3	7	6.79558869214042e-05	NA	NA	NA
Patient 1 PBMC	TRB	CASSLPGAYEQYF	TGTGCCAGCAGTTTACCGGGGGCCTACGAGCAGTACTTC	V-28	J-2-7	9	4.5054967059813e-05	membrane glycoprotein [Severe acute respiratory syndrome coronavirus 2],nucleocapsid phosphoprotein [Severe acute respiratory syndrome coronavirus 2]	SARS-CoV2,SARS-CoV2	0.8764
Patient 1 muscle	TRB	CASSLPGEVPYNEQFF	TGTGCCAGCAGCCTCCCTGGGGAAGTGCCGTACAATGAGCAGTTCTTC	V-7-2	J-2-1	1	9.70798384591488e-06	NA	NA	NA
Patient 1 PBMC	TRB	CASSLPGFDYEQYF	TGTGCCAGCAGCCTCCCGGGGTTCGATTACGAGCAGTACTTC	V-5-6	J-2-7	9	4.5054967059813e-05	NA	NA	NA
Patient 1 PBMC	TRB	CASSLPGFVTGELFF	TGTGCCAGCAGCTTACCAGGGTTTGTCACCGGGGAGCTGTTTTTT	V-11-2	J-2-2	9	4.5054967059813e-05	NA	NA	NA
Patient 1 muscle	TRB	CASSLPGGDTEAFF	TGTGCCAGCAGCCTGCCCGGTGGGGACACTGAAGCTTTCTTT	V-28	J-1-1	5	4.85399192295744e-05	pM45	Murid herpesvirus 1 deltaMS94.5	0.8736
Patient 1 PBMC	TRB	CASSLPGGGETQYF	TGTGCCAGCAGTTTACCCGGGGGGGGGGAGACCCAGTACTTC	V-28	J-2-5	1	5.00610745109033e-06	ORF3a protein [Severe acute respiratory syndrome coronavirus 2]	SARS-CoV2	0.8716
Patient 1 PBMC	TRB	CASSLPGGGGREETQYF	TGTGCCAGCAGCCTGCCAGGTGGTGGGGGGCGCGAAGAGACCCAGTACTTC	V-5-6	J-2-5	2	1.00122149021807e-05	NA	NA	NA
Patient 1 PBMC	TRB	CASSLPGGTYNEQFF	TGTGCCAGCAGCTTACCGGGGGGAACCTACAATGAGCAGTTCTTC	V-7-2	J-2-1	5	2.50305372554517e-05	nucleocapsid phosphoprotein [Severe acute respiratory syndrome coronavirus 2]	SARS-CoV2	0.8717
Patient 1 PBMC	TRB	CASSLPGHSYGYTF	TGTGCCAGTAGTCTCCCGGGACATAGCTATGGCTACACCTTC	V-19	J-1-2	12	6.0073289413084e-05	NA	NA	NA
Patient 1 PBMC	TRB	CASSLPGIYEQYF	TGTGCCAGCAGCTTACCAGGGATCTACGAGCAGTACTTC	V-7-6	J-2-7	6	3.0036644706542e-05	ORF7a protein [Severe acute respiratory syndrome coronavirus 2],ORF10 protein [Severe acute respiratory syndrome coronavirus 2]	SARS-CoV2,SARS-CoV2	0.8726
Patient 1 muscle	TRB	CASSLPGKAGADTQYF	TGTGCCAGCAGCTTGCCGGGCAAAGCGGGGGCAGATACGCAGTATTTT	V-5-4	J-2-3	6	5.82479030754893e-05	orf1ab polyprotein [Severe acute respiratory syndrome coronavirus 2]	SARS-CoV2	0.879
Patient 1 PBMC	TRB	CASSLPGLAGAVHTDTQYF	TGTGCCAGCAGTTTGCCCGGACTAGCGGGGGCCGTACACACAGATACGCAGTATTTT	V-28	J-2-3	12	6.0073289413084e-05	NA	NA	NA
Patient 1 PBMC	TRB	CASSLPGLAGGLFSYNEQFF	TGTGCCAGCAGTTTACCGGGACTAGCGGGGGGGCTTTTTTCCTACAATGAGCAGTTCTTC	V-28	J-2-1	30	0.00015018322353271	NA	NA	NA
Patient 1 PBMC	TRB	CASSLPGLAGQETQYF	TGTGCCAGCAGTTTACCGGGACTAGCGGGACAAGAGACCCAGTACTTC	V-7-2	J-2-5	4	2.00244298043613e-05	HCMVUL83	Human herpesvirus 5 (Human cytomegalovirus)	0.9168
Patient 1 PBMC	TRB	CASSLPGLDGNEQFF	TGTGCCAGCAGCCTCCCGGGACTAGATGGCAATGAGCAGTTCTTC	V-3-1	J-2-1	5	2.50305372554517e-05	membrane glycoprotein [Severe acute respiratory syndrome coronavirus 2]	SARS-CoV2	0.8739
Patient 1 PBMC	TRB	CASSLPGLPSYNEQFF	TGTGCCAGCAGCTTACCGGGGCTACCCTCCTACAATGAGCAGTTCTTC	V-7-2	J-2-1	2	1.00122149021807e-05	NA	NA	NA
Patient 1 muscle	TRB	CASSLPGLSNEQFF	TGTGCCAGCAGCCTCCCGGGCCTCTCCAATGAGCAGTTCTTC	V-13	J-2-1	26	0.000252407579993787	orf1ab polyprotein [Severe acute respiratory syndrome coronavirus 2]	SARS-CoV2	0.8791
Patient 1 PBMC	TRB	CASSLPGNGYTF	TGTGCCAGCAGCTTGCCAGGGAATGGCTACACCTTC	V-5-4	J-1-2	4	2.00244298043613e-05	nucleocapsid phosphoprotein [Severe acute respiratory syndrome coronavirus 2]	SARS-CoV2	0.8752
Patient 1 muscle	TRB	CASSLPGPTNTGELFF	TGTGCCAGCAGCTTACCCGGGCCAACGAACACCGGGGAGCTGTTTTTT	V-5-4	J-2-2	7	6.79558869214042e-05	surface glycoprotein [Severe acute respiratory syndrome coronavirus 2]	SARS-CoV2	0.8717
Patient 1 PBMC	TRB	CASSLPGQGVFYGYTF	TGTGCCAGCAGTCTCCCGGGACAGGGGGTTTTCTATGGCTACACCTTC	V-12-3	J-1-2	5	2.50305372554517e-05	NA	NA	NA
Patient 1 muscle	TRB	CASSLPGQGYEQYF	TGTGCCAGCAGTCTGCCGGGACAGGGGTACGAGCAGTACTTC	V-25-1	J-2-7	18	0.000174743709226468	ORF3a protein [Severe acute respiratory syndrome coronavirus 2]	SARS-CoV2	0.8817
Patient 1 muscle	TRB	CASSLPGQSLQYF	TGTGCCAGCAGTTTACCGGGACAGAGTCTCCAGTACTTC	V-6-5	J-2-5	6	5.82479030754893e-05	ORF7b [Severe acute respiratory syndrome coronavirus 2]	SARS-CoV2	0.8725
Patient 1 PBMC	TRB	CASSLPGRLQETQYF	TGTGCCAGCAGTTTACCGGGGCGGCTGCAAGAGACCCAGTACTTC	V-5-4	J-2-5	5	2.50305372554517e-05	55 kDa immediate-early protein 1	Human herpesvirus 5 strain AD169 (Human cytomegalovirus (strain AD169))	0.8715
Patient 1 PBMC	TRB	CASSLPGRQETQYF	TGTGCCAGCAGTTTGCCGGGACGCCAAGAGACCCAGTACTTC	V-6-6	J-2-5	2	1.00122149021807e-05	ORF7b [Severe acute respiratory syndrome coronavirus 2]	SARS-CoV2	0.8729
Patient 1 muscle	TRB	CASSLPGSGSPATQYF	TGTGCCAGCAGCTTACCGGGTAGCGGCTCTCCCGCTACGCAGTATTTT	V-11-2	J-2-3	197	0.00191247281764523	NA	NA	NA
Patient 1 PBMC	TRB	CASSLPGSGSPATQYF	TGTGCCAGCAGCTTACCGGGTAGCGGCTCTCCCGCTACGCAGTATTTT	V-11-2	J-2-3	22	0.000110134363923987	NA	NA	NA
Patient 1 PBMC	TRB	CASSLPGSNQPQHF	TGTGCCAGCAGTTTACCGGGCAGCAATCAGCCCCAGCATTTT	V-27	J-1-5	4	2.00244298043613e-05	orf1ab polyprotein [Severe acute respiratory syndrome coronavirus 2]	SARS-CoV2	0.8832
Patient 1 PBMC	TRB	CASSLPGSSTDTQYF	TGTGCCAGCAGCTTACCGGGCTCTAGCACAGATACGCAGTATTTT	V-5-4	J-2-3	6	3.0036644706542e-05	orf1ab polyprotein [Severe acute respiratory syndrome coronavirus 2],orf1ab polyprotein [Severe acute respiratory syndrome coronavirus 2]	SARS-CoV2,SARS-CoV2	0.8746
Patient 1 PBMC	TRB	CASSLPGSVGVKREQYF	TGTGCCAGCAGCTTGCCGGGTAGCGTAGGGGTCAAACGCGAGCAGTACTTC	V-5-5	J-2-7	7	3.50427521576323e-05	NA	NA	NA
Patient 1 PBMC	TRB	CASSLPGTGDSDEQFF	TGTGCCAGCAGCTTACCCGGGACAGGGGATTCGGATGAGCAGTTCTTC	V-7-8	J-2-1	4	2.00244298043613e-05	NA	NA	NA
Patient 1 PBMC	TRB	CASSLPGTGKETQYF	TGTGCCAGCAGTTTACCTGGGACAGGGAAAGAGACCCAGTACTTC	V-28	J-2-5	4	2.00244298043613e-05	Transcription activator BRLF1	Human herpesvirus 4 (Epstein Barr virus)	0.8791
Patient 1 PBMC	TRB	CASSLPGTRGNEQYF	TGTGCCAGCAGTCTACCTGGGACGCGCGGGAACGAGCAGTACTTC	V-28	J-2-7	1	5.00610745109033e-06	ORF3a protein [Severe acute respiratory syndrome coronavirus 2]	SARS-CoV2	0.9001
Patient 1 muscle	TRB	CASSLPGTTEAFF	TGTGCCAGCAGTTTACCGGGTACCACTGAAGCTTTCTTT	V-28	J-1-1	61	0.000592187014600808	orf1ab polyprotein [Severe acute respiratory syndrome coronavirus 2]	SARS-CoV2	0.8845
Patient 1 PBMC	TRB	CASSLPGVADTQYF	TGTGCCAGCAGCTTACCAGGGGTAGCAGATACGCAGTATTTT	V-11-2	J-2-3	7	3.50427521576323e-05	orf1ab polyprotein [Severe acute respiratory syndrome coronavirus 2]	SARS-CoV2	0.8703
Patient 1 PBMC	TRB	CASSLPGYGHEQYF	TGTGCCAGTAGTTTGCCAGGCTACGGGCACGAGCAGTACTTC	V-19	J-2-7	2	1.00122149021807e-05	NA	NA	NA
Patient 1 PBMC	TRB	CASSLPHSGTYEQYF	TGTGCCAGCAGCTTACCTCATAGCGGCACCTACGAGCAGTACTTC	V-13	J-2-7	3	1.5018322353271e-05	NA	NA	NA
Patient 1 muscle	TRB	CASSLPLAGGRSTDTQYF	TGTGCCAGCAGCTTACCACTAGCGGGGGGCCGGAGCACAGATACGCAGTATTTT	V-11-3	J-2-3	9	8.73718546132339e-05	NA	NA	NA
Patient 1 PBMC	TRB	CASSLPLDPYNSPLHF	TGTGCCAGCAGTTTGCCGCTCGATCCCTATAATTCACCCCTCCACTTT	V-28	J-1-6	2	1.00122149021807e-05	NA	NA	NA
Patient 1 PBMC	TRB	CASSLPLGNRNEQFF	TGTGCCAGCAGTTTACCCCTCGGGAATAGGAATGAGCAGTTCTTC	V-28	J-2-1	9	4.5054967059813e-05	NA	NA	NA
Patient 1 PBMC	TRB	CASSLPLITVQTEAFF	TGTGCCAGCAGTTTACCCCTAATTACAGTTCAAACTGAAGCTTTCTTT	V-28	J-1-1	8	4.00488596087226e-05	NA	NA	NA
Patient 1 PBMC	TRB	CASSLPLNSGGNTDTQYF	TGTGCCAGCAGTTTACCCCTCAATAGCGGGGGGAACACAGATACGCAGTATTTT	V-28	J-2-3	3	1.5018322353271e-05	NA	NA	NA
Patient 1 PBMC	TRB	CASSLPNSPLHF	TGTGCCAGCAGCTTACCCAATTCACCCCTCCACTTT	V-7-9	J-1-6	4	2.00244298043613e-05	55 kDa immediate-early protein 1	Human herpesvirus 5 strain AD169 (Human cytomegalovirus (strain AD169))	0.8987
Patient 1 PBMC	TRB	CASSLPPDYTF	TGTGCCAGTAGTCTTCCGCCTGACTACACCTTC	V-19	J-1-2	7	3.50427521576323e-05	Transcription activator BRLF1	Human herpesvirus 4 (Epstein Barr virus)	0.8707
Patient 1 PBMC	TRB	CASSLPPNQETQYF	TGTGCCAGCAGCCTCCCGCCAAACCAAGAGACCCAGTACTTC	V-12-3	J-2-5	5	2.50305372554517e-05	orf1ab polyprotein [Severe acute respiratory syndrome coronavirus 2]	SARS-CoV2	0.8731
Patient 1 PBMC	TRB	CASSLPPSNQPQHF	TGTGCCAGCAGCTTACCACCCAGCAATCAGCCCCAGCATTTT	V-7-2	J-1-5	7	3.50427521576323e-05	orf1ab polyprotein [Severe acute respiratory syndrome coronavirus 2]	SARS-CoV2	0.8754
Patient 1 PBMC	TRB	CASSLPPTTDTQYF	TGTGCCAGCAGCTTACCCCCCACCACAGATACGCAGTATTTT	V-13	J-2-3	2	1.00122149021807e-05	ORF10 protein [Severe acute respiratory syndrome coronavirus 2]	SARS-CoV2	0.8745
Patient 1 PBMC	TRB	CASSLPQGAGGYTF	TGTGCCAGCAGCTTACCACAGGGGGCGGGAGGCTACACCTTC	V-7-9	J-1-2	6	3.0036644706542e-05	55 kDa immediate-early protein 1	Human herpesvirus 5 strain AD169 (Human cytomegalovirus (strain AD169))	0.8712
Patient 1 PBMC	TRB	CASSLPQGNNEQFF	TGTGCCAGCAGCCTACCGCAGGGAAACAATGAGCAGTTCTTC	V-12-3	J-2-1	9	4.5054967059813e-05	HCMVUL83	Human herpesvirus 5 (Human cytomegalovirus)	0.8866
Patient 1 PBMC	TRB	CASSLPQGRRTEAFF	TGTGCCAGCAGCTTACCGCAGGGAAGACGAACTGAAGCTTTCTTT	V-11-2	J-1-1	9	4.5054967059813e-05	NA	NA	NA
Patient 1 PBMC	TRB	CASSLPQGSTEAFF	TGTGCCAGCAGCCTACCTCAGGGAAGCACTGAAGCTTTCTTT	V-5-6	J-1-1	2	1.00122149021807e-05	orf1ab polyprotein [Severe acute respiratory syndrome coronavirus 2]	SARS-CoV2	0.8747
Patient 1 PBMC	TRB	CASSLPQNLAKNIQYF	TGTGCCAGCAGCCTCCCCCAGAATTTAGCCAAAAACATTCAGTACTTC	V-28	J-2-4	1	5.00610745109033e-06	nucleocapsid phosphoprotein [Severe acute respiratory syndrome coronavirus 2]	SARS-CoV2	0.8812
Patient 1 PBMC	TRB	CASSLPQNQDQPQHF	TGTGCCAGCAGTTTACCTCAAAACCAGGATCAGCCCCAGCATTTT	V-12-3	J-1-5	9	4.5054967059813e-05	NA	NA	NA
Patient 1 muscle	TRB	CASSLPQTRGVGEAFF	TGTGCCAGCAGCTTACCACAAACCAGGGGGGTAGGTGAAGCTTTCTTT	V-12-3	J-1-1	17	0.000165035725380553	NA	NA	NA
Patient 1 muscle	TRB	CASSLPRGGADTQYF	TGTGCCAGCAGCTTGCCTAGAGGGGGGGCAGATACGCAGTATTTT	V-5-4	J-2-3	12	0.000116495806150979	orf1ab polyprotein [Severe acute respiratory syndrome coronavirus 2]	SARS-CoV2	0.8748
Patient 1 PBMC	TRB	CASSLPRGGADTQYF	TGTGCCAGCAGCTTGCCTAGAGGGGGGGCAGATACGCAGTATTTT	V-5-4	J-2-3	5	2.50305372554517e-05	orf1ab polyprotein [Severe acute respiratory syndrome coronavirus 2]	SARS-CoV2	0.8748
Patient 1 PBMC	TRB	CASSLPRGRVQPQHF	TGTGCCAGCAGCTTACCCAGGGGGCGAGTTCAGCCCCAGCATTTT	V-7-2	J-1-5	3	1.5018322353271e-05	NA	NA	NA
Patient 1 PBMC	TRB	CASSLPRGYNEQFF	TGTGCCAGCAGTTTGCCACGGGGTTACAATGAGCAGTTCTTC	V-28	J-2-1	6	3.0036644706542e-05	Transcription activator BRLF1	Human herpesvirus 4 (Epstein Barr virus)	0.8709
Patient 1 PBMC	TRB	CASSLPRQGARAEQYF	TGCGCCAGCAGTTTACCTCGACAGGGGGCCAGGGCCGAGCAGTACTTC	V-10-2	J-2-7	115	0.000575702356875388	NA	NA	NA
Patient 1 PBMC	TRB	CASSLPRQLATGELFF	TGTGCCAGCAGCTTACCACGGCAGCTGGCCACCGGGGAGCTGTTTTTT	V-7-6	J-2-2	1	5.00610745109033e-06	NA	NA	NA
Patient 1 PBMC	TRB	CASSLPRRLQLNTGELFF	TGTGCCAGCAGCTTACCCAGGCGTCTGCAACTAAACACCGGGGAGCTGTTTTTT	V-7-8	J-2-2	7	3.50427521576323e-05	NA	NA	NA
Patient 1 PBMC	TRB	CASSLPRTGNTEAFF	TGTGCCAGCAGCCTACCCAGGACAGGGAACACTGAAGCTTTCTTT	V-28	J-1-1	4	2.00244298043613e-05	orf1ab polyprotein [Severe acute respiratory syndrome coronavirus 2]	SARS-CoV2	0.8834
Patient 1 muscle	TRB	CASSLPRTSGVYNEQFF	TGTGCCAGCAGCTTGCCACGTACTAGCGGGGTTTACAATGAGCAGTTCTTC	V-5-6	J-2-1	15	0.000145619757688723	NA	NA	NA
Patient 1 PBMC	TRB	CASSLPRVPTQYF	TGTGCCAGCAGTTTACCCCGGGTGCCGACCCAGTACTTC	V-28	J-2-5	2	1.00122149021807e-05	NA	NA	NA
Patient 1 PBMC	TRB	CASSLPSFYEQYF	TGTGCCAGCAGCCTTCCTTCTTTCTACGAGCAGTACTTC	V-7-2	J-2-7	7	3.50427521576323e-05	Transcription activator BRLF1	Human herpesvirus 4 (Epstein Barr virus)	0.881
Patient 1 PBMC	TRB	CASSLPSGAGELFF	TGCGCCAGCAGCTTGCCTTCCGGGGCCGGGGAGCTGTTTTTT	V-5-1	J-2-2	3	1.5018322353271e-05	orf1ab polyprotein [Severe acute respiratory syndrome coronavirus 2]	SARS-CoV2	0.8705
Patient 1 PBMC	TRB	CASSLPSGATDTQYF	TGCGCCAGCAGCTTACCTAGCGGAGCCACAGATACGCAGTATTTT	V-5-1	J-2-3	6	3.0036644706542e-05	orf1ab polyprotein [Severe acute respiratory syndrome coronavirus 2]	SARS-CoV2	0.8799
Patient 1 PBMC	TRB	CASSLPSGGASTFADTQYF	TGCGCCAGCAGCTTACCTAGCGGGGGGGCCTCCACTTTCGCAGATACGCAGTATTTT	V-5-1	J-2-3	7	3.50427521576323e-05	NA	NA	NA
Patient 1 PBMC	TRB	CASSLPSGTGDEKLFF	TGCGCCAGCAGCTTGCCCTCCGGGACAGGGGACGAAAAACTGTTTTTT	V-5-1	J-1-4	8	4.00488596087226e-05	NA	NA	NA
Patient 1 PBMC	TRB	CASSLPSGTQYF	TGTGCCAGCAGCTTACCCTCGGGGACCCAGTACTTC	V-7-2	J-2-5	8	4.00488596087226e-05	ORF3a protein [Severe acute respiratory syndrome coronavirus 2]	SARS-CoV2	0.8724
Patient 1 PBMC	TRB	CASSLPSPNVLTF	TGTGCCAGCAGTTTACCATCACCCAACGTCCTGACTTTC	V-28	J-2-6	9	4.5054967059813e-05	nucleoprotein,HCMVUL83	Influenza A virus,Human herpesvirus 5 (Human cytomegalovirus)	0.8832
Patient 1 PBMC	TRB	CASSLPSRADTEAFF	TGTGCCAGCAGCCTCCCCAGCCGAGCCGACACTGAAGCTTTCTTT	V-12-3	J-1-1	7	3.50427521576323e-05	orf1ab polyprotein [Severe acute respiratory syndrome coronavirus 2]	SARS-CoV2	0.8742
Patient 1 PBMC	TRB	CASSLPSRAGELFF	TGCGCCAGCAGCTTGCCTTCCAGGGCCGGGGAGCTGTTTTTT	V-5-1	J-2-2	1	5.00610745109033e-06	55 kDa immediate-early protein 1	Human herpesvirus 5 strain AD169 (Human cytomegalovirus (strain AD169))	0.8792
Patient 1 PBMC	TRB	CASSLPSTAVNQPQHF	TGTGCCAGCAGTTTACCCTCAACAGCTGTGAATCAGCCCCAGCATTTT	V-28	J-1-5	9	4.5054967059813e-05	NA	NA	NA
Patient 1 PBMC	TRB	CASSLPSTNSVGLRYSEQFF	TGTGCCAGCAGTCTACCATCTACCAACTCGGTAGGGTTGAGGTATTCTGAGCAGTTCTTC	V-6-6	J-2-1	1	5.00610745109033e-06	NA	NA	NA
Patient 1 muscle	TRB	CASSLPTGNEQYF	TGCGCCAGCAGCCTCCCAACAGGGAACGAGCAGTACTTC	V-4-1	J-2-7	6	5.82479030754893e-05	orf1ab polyprotein [Severe acute respiratory syndrome coronavirus 2]	SARS-CoV2	0.8806
Patient 1 PBMC	TRB	CASSLPTGNGYTF	TGTGCCAGCAGCCTGCCTACAGGGAATGGCTACACCTTC	V-7-9	J-1-2	3	1.5018322353271e-05	55 kDa immediate-early protein 1	Human herpesvirus 5 strain AD169 (Human cytomegalovirus (strain AD169))	0.8782
Patient 1 PBMC	TRB	CASSLPTGTSGDYEQYF	TGCGCCAGCAGCTTGCCGACCGGGACTAGCGGGGACTACGAGCAGTACTTC	V-5-1	J-2-7	11	5.50671819619936e-05	NA	NA	NA
Patient 1 PBMC	TRB	CASSLPTRGETQYF	TGTGCCAGCAGTTTACCGACTAGGGGAGAGACCCAGTACTTC	V-12-3	J-2-5	11	5.50671819619936e-05	orf1ab polyprotein [Severe acute respiratory syndrome coronavirus 2]	SARS-CoV2	0.8739
Patient 1 PBMC	TRB	CASSLPTSTGASEQFF	TGTGCCAGCAGCTTACCGACTAGCACCGGGGCTTCTGAGCAGTTCTTC	V-7-6	J-2-1	10	5.00610745109033e-05	NA	NA	NA
Patient 1 PBMC	TRB	CASSLPVAGVRETQYF	TGTGCCAGCAGCTTGCCGGTAGCGGGGGTTCGAGAGACCCAGTACTTC	V-5-4	J-2-5	2	1.00122149021807e-05	ORF7b [Severe acute respiratory syndrome coronavirus 2]	SARS-CoV2	0.8843
Patient 1 PBMC	TRB	CASSLPVEPWTDLSYEQYF	TGTGCCAGCAGCTTACCTGTAGAACCCTGGACAGACCTCTCCTACGAGCAGTACTTC	V-11-2	J-2-7	9	4.5054967059813e-05	NA	NA	NA
Patient 1 PBMC	TRB	CASSLPVREQFF	TGTGCCAGCAGCCTACCCGTTAGGGAGCAGTTCTTC	V-6-2	J-2-1	10	5.00610745109033e-05	orf1ab polyprotein [Severe acute respiratory syndrome coronavirus 2]	SARS-CoV2	0.8894
Patient 1 muscle	TRB	CASSLPWALETQYF	TGTGCCAGCAGCCTACCGTGGGCCCTGGAGACCCAGTACTTC	V-7-6	J-2-5	9	8.73718546132339e-05	NA	NA	NA
Patient 1 muscle	TRB	CASSLQAAGYGYTF	TGTGCCAGCAGCTTGCAGGCAGCCGGCTATGGCTACACCTTC	V-5-5	J-1-2	9	8.73718546132339e-05	55 kDa immediate-early protein 1	Human herpesvirus 5 strain AD169 (Human cytomegalovirus (strain AD169))	0.8912
Patient 1 PBMC	TRB	CASSLQAGGRTGELFF	TGTGCCAGCAGCTTACAAGCGGGGGGGCGTACCGGGGAGCTGTTTTTT	V-7-6	J-2-2	5	2.50305372554517e-05	55 kDa immediate-early protein 1	Human herpesvirus 5 strain AD169 (Human cytomegalovirus (strain AD169))	0.8703
Patient 1 muscle	TRB	CASSLQAGLAYEQYF	TGTGCCAGCAGCCTGCAGGCAGGGCTGGCCTACGAGCAGTACTTC	V-3-1	J-2-7	4	3.88319353836595e-05	55 kDa immediate-early protein 1	Human herpesvirus 5 strain AD169 (Human cytomegalovirus (strain AD169))	0.8741
Patient 1 PBMC	TRB	CASSLQAGQQETQYF	TGTGCCAGCAGCTTACAGGCGGGGCAGCAAGAGACCCAGTACTTC	V-7-8	J-2-5	1	5.00610745109033e-06	Transcription activator BRLF1	Human herpesvirus 4 (Epstein Barr virus)	0.8804
Patient 1 PBMC	TRB	CASSLQANTGELFF	TGTGCCAGTAGTCTTCAGGCGAACACCGGGGAGCTGTTTTTT	V-19	J-2-2	5	2.50305372554517e-05	membrane glycoprotein [Severe acute respiratory syndrome coronavirus 2]	SARS-CoV2	0.8761
Patient 1 muscle	TRB	CASSLQAQENSPLHF	TGTGCCAGTAGTCTCCAGGCCCAGGAGAATTCACCCCTCCACTTT	V-19	J-1-6	25	0.000242699596147872	NA	NA	NA
Patient 1 PBMC	TRB	CASSLQAQENSPLHF	TGTGCCAGTAGTCTCCAGGCCCAGGAGAATTCACCCCTCCACTTT	V-19	J-1-6	2	1.00122149021807e-05	NA	NA	NA
Patient 1 PBMC	TRB	CASSLQASGGPGDTQYF	TGTGCCAGCAGCCTTCAGGCTAGCGGGGGGCCGGGGGATACGCAGTATTTT	V-3-1	J-2-3	15	7.5091611766355e-05	NA	NA	NA
Patient 1 PBMC	TRB	CASSLQASYTGELFF	TGTGCCAGCAGCTTACAGGCCTCCTACACCGGGGAGCTGTTTTTT	V-7-6	J-2-2	13	6.50793968641743e-05	surface glycoprotein [Severe acute respiratory syndrome coronavirus 2]	SARS-CoV2	0.875
Patient 1 muscle	TRB	CASSLQAVGYGYTF	TGTGCCAGCAGCTTGCAGGCAGTCGGCTATGGCTACACCTTC	V-5-4	J-1-2	1	9.70798384591488e-06	ORF7a protein [Severe acute respiratory syndrome coronavirus 2]	SARS-CoV2	0.8814
Patient 1 PBMC	TRB	CASSLQAYGAQYF	TGTGCCAGCAGCTTACAAGCTTACGGGGCCCAGTACTTC	V-27	J-2-5	2	1.00122149021807e-05	precore/core protein	Hepatitis B virus (hepatitis B virus (HBV))	0.8737
Patient 1 muscle	TRB	CASSLQDNSGNTIYF	TGTGCCAGCAGTTTACAGGACAACTCTGGAAACACCATATATTTT	V-28	J-1-3	5	4.85399192295744e-05	islet-specific glucose-6-phosphatase-related protein	Homo sapiens (human)	0.8902
Patient 1 PBMC	TRB	CASSLQDRMGGYTF	TGTGCCAGCAGCTTACAGGACAGGATGGGTGGCTACACCTTC	V-7-2	J-1-2	9	4.5054967059813e-05	NA	NA	NA
Patient 1 PBMC	TRB	CASSLQETQYF	TGCGCCAGCAGCTTACAAGAGACCCAGTACTTC	V-5-1	J-2-5	15	7.5091611766355e-05	HCMVUL83	Human herpesvirus 5 (Human cytomegalovirus)	0.872
Patient 1 muscle	TRB	CASSLQGADYGYTF	TGTGCCAGCAGTTTACAGGGGGCTGACTATGGCTACACCTTC	V-12-3,V-12-4	J-1-2	3	2.91239515377446e-05	nucleocapsid phosphoprotein [Severe acute respiratory syndrome coronavirus 2]	SARS-CoV2	0.8745
Patient 1 PBMC	TRB	CASSLQGAGDTQYF	TGTGCCAGCAGCTTGCAGGGGGCCGGAGATACGCAGTATTTT	V-5-4	J-2-3	4	2.00244298043613e-05	Fibronectin type III domain-containing protein 3B	Homo sapiens (human)	0.8783
Patient 1 muscle	TRB	CASSLQGAQNSPLHF	TGTGCCAGTAGTCTACAGGGGGCTCAGAATTCACCCCTCCACTTT	V-19	J-1-6	3	2.91239515377446e-05	orf1ab polyprotein [Severe acute respiratory syndrome coronavirus 2]	SARS-CoV2	0.8825
Patient 1 PBMC	TRB	CASSLQGATEAFF	TGTGCCAGCAGCTTGCAGGGGGCCACTGAAGCTTTCTTT	V-7-9	J-1-1	1	5.00610745109033e-06	55 kDa immediate-early protein 1	Human herpesvirus 5 strain AD169 (Human cytomegalovirus (strain AD169))	0.8705
Patient 1 PBMC	TRB	CASSLQGATEDFF	TGTGCCAGCAGCTTGCAGGGGGCCACTGAAGATTTCTTT	V-7-9	J-1-1	1	5.00610745109033e-06	55 kDa immediate-early protein 1	Human herpesvirus 5 strain AD169 (Human cytomegalovirus (strain AD169))	0.8784
Patient 1 PBMC	TRB	CASSLQGAYQPQHF	TGTGCCAGCTCACTTCAGGGGGCGTATCAGCCCCAGCATTTT	V-18	J-1-5	2	1.00122149021807e-05	ORF7a protein [Severe acute respiratory syndrome coronavirus 2]	SARS-CoV2	0.8952
Patient 1 PBMC	TRB	CASSLQGEEQYF	TGTGCCAGCAGCCTACAGGGGGAAGAGCAGTACTTC	V-28	J-2-7	4	2.00244298043613e-05	orf1ab polyprotein [Severe acute respiratory syndrome coronavirus 2]	SARS-CoV2	0.871
Patient 1 PBMC	TRB	CASSLQGFAGNTIYF	TGTGCCAGCAGCCTACAGGGATTCGCTGGAAACACCATATATTTT	V-7-2	J-1-3	8	4.00488596087226e-05			0.8891
Patient 1 PBMC	TRB	CASSLQGGLTGELFF	TGTGCCAGCAGTTTACAGGGGGGCCTCACCGGGGAGCTGTTTTTT	V-28	J-2-2	3	1.5018322353271e-05	surface glycoprotein [Severe acute respiratory syndrome coronavirus 2]	SARS-CoV2	0.8711
Patient 1 PBMC	TRB	CASSLQGGPYNEQFF	TGCGCCAGCAGCTTACAGGGGGGGCCCTACAATGAGCAGTTCTTC	V-5-1	J-2-1	2	1.00122149021807e-05	ORF3a protein [Severe acute respiratory syndrome coronavirus 2]	SARS-CoV2	0.88
Patient 1 PBMC	TRB	CASSLQGHDNSPLHF	TGCGCCAGCAGCTTGCAGGGGCACGATAATTCACCCCTCCACTTT	V-5-1	J-1-6	8	4.00488596087226e-05	NA	NA	NA
Patient 1 PBMC	TRB	CASSLQGKEPYEQFF	TGTGCCAGCAGCTTACAGGGAAAAGAGCCCTACGAGCAGTTCTTC	V-7-2	J-2-1	1	5.00610745109033e-06	NA	NA	NA
Patient 1 PBMC	TRB	CASSLQGKEPYEQYF	TGTGCCAGCAGCTTACAGGGAAAAGAGCCCTACGAGCAGTACTTC	V-7-2	J-2-7	2	1.00122149021807e-05	NA	NA	NA
Patient 1 PBMC	TRB	CASSLQGKGSYNEQFF	TGTGCCAGCAGTTTACAGGGAAAGGGGTCCTACAATGAGCAGTTCTTC	V-28	J-2-1	4	2.00244298043613e-05	55 kDa immediate-early protein 1	Human herpesvirus 5 strain AD169 (Human cytomegalovirus (strain AD169))	0.8818
Patient 1 PBMC	TRB	CASSLQGKTQYF	TGTGCCAGCAGTTTACAGGGGAAGACCCAGTACTTC	V-28	J-2-5	4	2.00244298043613e-05	Transcription activator BRLF1	Human herpesvirus 4 (Epstein Barr virus)	0.8721
Patient 1 PBMC	TRB	CASSLQGLAGIQETQYF	TGCGCCAGCAGCTTACAGGGATTAGCGGGAATACAAGAGACCCAGTACTTC	V-5-1	J-2-5	1	5.00610745109033e-06	surface glycoprotein [Severe acute respiratory syndrome coronavirus 2]	SARS-CoV2	0.8722
Patient 1 PBMC	TRB	CASSLQGLNEQFF	TGCGCCAGCAGCTTGCAGGGGTTGAATGAGCAGTTCTTC	V-5-1	J-2-1	1	5.00610745109033e-06	orf1ab polyprotein [Severe acute respiratory syndrome coronavirus 2]	SARS-CoV2	0.8884
Patient 1 muscle	TRB	CASSLQGLPSNEQFF	TGTGCCAGCAGTCTCCAGGGGCTCCCGAGTAATGAGCAGTTCTTC	V-25-1	J-2-1	7	6.79558869214042e-05	ORF7b [Severe acute respiratory syndrome coronavirus 2]	SARS-CoV2	0.8734
Patient 1 PBMC	TRB	CASSLQGLSTDTQYF	TGTGCCAGCAGCTTACAGGGCCTAAGCACAGATACGCAGTATTTT	V-7-2	J-2-3	7	3.50427521576323e-05	HA1 [Influenza A virus (A/California/07/2009(H1N1))]	Influenza A virus (A/California/07/2009(H1N1))	0.8702
Patient 1 PBMC	TRB	CASSLQGNGDNEQFF	TGTGCCAGCAGTCTTCAGGGGAACGGGGACAATGAGCAGTTCTTC	V-7-9	J-2-1	4	2.00244298043613e-05	surface glycoprotein [Severe acute respiratory syndrome coronavirus 2]	SARS-CoV2	0.8769
Patient 1 muscle	TRB	CASSLQGNIQYF	TGTGCCAGCAGCTTGCAGGGGAACATTCAGTACTTC	V-7-9	J-2-4	7	6.79558869214042e-05	55 kDa immediate-early protein 1	Human herpesvirus 5 strain AD169 (Human cytomegalovirus (strain AD169))	0.8767
Patient 1 PBMC	TRB	CASSLQGNQETQYF	TGTGCCAGCAGCTTACAGGGGAACCAAGAGACCCAGTACTTC	V-5-6	J-2-5	2	1.00122149021807e-05	orf1ab polyprotein [Severe acute respiratory syndrome coronavirus 2]	SARS-CoV2	0.8754
Patient 1 PBMC	TRB	CASSLQGNSGNTIYF	TGTGCCAGCAGTCTACAGGGGAACTCTGGAAACACCATATATTTT	V-27	J-1-3	8	4.00488596087226e-05	orf1ab polyprotein [Severe acute respiratory syndrome coronavirus 2]	SARS-CoV2	0.8725
Patient 1 PBMC	TRB	CASSLQGPQDGYGYTF	TGTGCCAGTAGCCTACAGGGTCCTCAGGACGGCTATGGCTACACCTTC	V-19	J-1-2	1	5.00610745109033e-06	NA	NA	NA
Patient 1 PBMC	TRB	CASSLQGPQPQHF	TGTGCCAGCAGTTTACAGGGGCCTCAGCCCCAGCATTTT	V-27	J-1-5	5	2.50305372554517e-05	ORF3a protein [Severe acute respiratory syndrome coronavirus 2]	SARS-CoV2	0.8714
Patient 1 PBMC	TRB	CASSLQGPSGANVLTF	TGTGCCAGCTCACTTCAGGGGCCAAGCGGGGCCAACGTCCTGACTTTC	V-18	J-2-6	17	8.51038266685356e-05	non-structural protein NS4b	Yellow fever virus 17D (Yellow fever virus (STRAIN 17D))	0.8883
Patient 1 PBMC	TRB	CASSLQGPTGELFF	TGTGCCAGCAGCTTACAGGGCCCCACCGGGGAGCTGTTTTTT	V-7-9	J-2-2	6	3.0036644706542e-05	surface glycoprotein [Severe acute respiratory syndrome coronavirus 2],orf1ab polyprotein [Severe acute respiratory syndrome coronavirus 2]	SARS-CoV2,SARS-CoV2	0.8742
Patient 1 PBMC	TRB	CASSLQGQGARGQPQHF	TGTGCCAGCAGTCTACAGGGACAGGGGGCGCGAGGTCAGCCCCAGCATTTT	V-27	J-1-5	2	1.00122149021807e-05	NA	NA	NA
Patient 1 PBMC	TRB	CASSLQGQGGNEQFF	TGCGCCAGCAGCTTGCAGGGACAGGGAGGCAATGAGCAGTTCTTC	V-5-1	J-2-1	3	1.5018322353271e-05	ORF7b [Severe acute respiratory syndrome coronavirus 2]	SARS-CoV2	0.8743
Patient 1 PBMC	TRB	CASSLQGQPQETQYF	TGTGCCAGCAGCTTACAAGGGCAGCCGCAAGAGACCCAGTACTTC	V-7-9	J-2-5	3	1.5018322353271e-05	Trans-activator protein BZLF1	Human herpesvirus 4 (Epstein Barr virus)	0.8959
Patient 1 PBMC	TRB	CASSLQGQPYEQYF	TGTGCCAGCAGCTTACAGGGCCAACCCTACGAGCAGTACTTC	V-7-2	J-2-7	10	5.00610745109033e-05	membrane glycoprotein [Severe acute respiratory syndrome coronavirus 2]	SARS-CoV2	0.8853
Patient 1 PBMC	TRB	CASSLQGRSPLHF	TGTGCCAGCAGTTTACAGGGGCGATCACCCCTCCACTTT	V-12-3,V-12-4	J-1-6	6	3.0036644706542e-05	orf1ab polyprotein [Severe acute respiratory syndrome coronavirus 2]	SARS-CoV2	0.8738
Patient 1 PBMC	TRB	CASSLQGSAYEQYF	TGTGCCAGCAGTTTGCAAGGGTCAGCCTACGAGCAGTACTTC	V-28	J-2-7	9	4.5054967059813e-05	ORF7a protein [Severe acute respiratory syndrome coronavirus 2]	SARS-CoV2	0.8739
Patient 1 PBMC	TRB	CASSLQGSPGNTIYF	TGTGCCAGCAGCTTACAGGGGAGTCCTGGAAACACCATATATTTT	V-5-4	J-1-3	2	1.00122149021807e-05	55 kDa immediate-early protein 1	Human herpesvirus 5 strain AD169 (Human cytomegalovirus (strain AD169))	0.8769
Patient 1 PBMC	TRB	CASSLQGSSPLHF	TGTGCCAGCAGCTTACAGGGGTCTTCACCCCTCCACTTT	V-7-2	J-1-6	24	0.000120146578826168	orf1ab polyprotein [Severe acute respiratory syndrome coronavirus 2]	SARS-CoV2	0.8898
Patient 1 PBMC	TRB	CASSLQGSYEQYF	TGCGCCAGCAGCTTGCAGGGCTCCTACGAGCAGTACTTC	V-5-1	J-2-7	7	3.50427521576323e-05	orf1ab polyprotein [Severe acute respiratory syndrome coronavirus 2],ORF7a protein [Severe acute respiratory syndrome coronavirus 2]	SARS-CoV2,SARS-CoV2	0.8762
Patient 1 PBMC	TRB	CASSLQGVGFYEQYF	TGCGCCAGCAGCTTACAGGGGGTCGGCTTCTACGAGCAGTACTTC	V-5-1	J-2-7	3	1.5018322353271e-05	surface glycoprotein [Severe acute respiratory syndrome coronavirus 2]	SARS-CoV2	0.8719
Patient 1 muscle	TRB	CASSLQGWAVGKNIQYF	TGTGCCAGCAGTTTACAAGGTTGGGCGGTAGGAAAAAACATTCAGTACTTC	V-28	J-2-4	8	7.7663870767319e-05	NA	NA	NA
Patient 1 PBMC	TRB	CASSLQGYEQYF	TGCGCCAGCAGCCTACAGGGTTACGAGCAGTACTTC	V-5-1	J-2-7	1	5.00610745109033e-06	ORF7b [Severe acute respiratory syndrome coronavirus 2]	SARS-CoV2	0.8791
Patient 1 PBMC	TRB	CASSLQGYGYTF	TGTGCCAGCAGTTTACAGGGTTACGGCTACACCTTC	V-27	J-1-2	5	2.50305372554517e-05			0.8746
Patient 1 PBMC	TRB	CASSLQKGSNQPQHF	TGTGCCAGCAGCTTGCAGAAGGGTAGCAATCAGCCCCAGCATTTT	V-7-2	J-1-5	25	0.000125152686277258	surface glycoprotein [Severe acute respiratory syndrome coronavirus 2]	SARS-CoV2	0.8704
Patient 1 PBMC	TRB	CASSLQLDGFSTDTQYF	TGCGCCAGCAGCCTCCAGTTGGACGGGTTCAGCACAGATACGCAGTATTTT	V-5-1	J-2-3	13	6.50793968641743e-05	NA	NA	NA
Patient 1 PBMC	TRB	CASSLQLGSDTQYF	TGTGCCAGCAGCTTACAACTAGGCTCAGATACGCAGTATTTT	V-11-2	J-2-3	13	6.50793968641743e-05	ORF7b [Severe acute respiratory syndrome coronavirus 2]	SARS-CoV2	0.8799
Patient 1 PBMC	TRB	CASSLQLSSYNEQFF	TGTGCCAGCAGCTTACAACTGAGCTCCTACAATGAGCAGTTCTTC	V-7-2	J-2-1	1	5.00610745109033e-06	Transcription activator BRLF1	Human herpesvirus 4 (Epstein Barr virus)	0.8708
Patient 1 PBMC	TRB	CASSLQMGNQPQHF	TGTGCCAGCTCACTTCAAATGGGCAATCAGCCCCAGCATTTT	V-18	J-1-5	1	5.00610745109033e-06	ORF7a protein [Severe acute respiratory syndrome coronavirus 2]	SARS-CoV2	0.8747
Patient 1 PBMC	TRB	CASSLQNTEAFF	TGTGCCAGCAGCCTACAAAACACTGAAGCTTTCTTT	V-7-9	J-1-1	11	5.50671819619936e-05	precore/core protein, partial [Hepatitis B virus]	Hepatitis B virus (hepatitis B virus (HBV))	0.8744
Patient 1 PBMC	TRB	CASSLQNVEGYTF	TGTGCCAGCAGCCTCCAAAACGTTGAGGGCTACACCTTC	V-3-1	J-1-2	11	5.50671819619936e-05	orf1ab polyprotein [Severe acute respiratory syndrome coronavirus 2]	SARS-CoV2	0.8743
Patient 1 PBMC	TRB	CASSLQPDPSYEQYF	TGCGCCAGCAGCCTACAACCGGACCCCTCCTACGAGCAGTACTTC	V-5-1	J-2-7	5	2.50305372554517e-05	NA	NA	NA
Patient 1 PBMC	TRB	CASSLQPETVLDSNQPQHF	TGTGCCAGCAGCCTACAGCCCGAGACAGTTCTCGATAGCAATCAGCCCCAGCATTTT	V-21-1	J-1-5	11	5.50671819619936e-05	NA	NA	NA
Patient 1 PBMC	TRB	CASSLQPGQGRENQYF	TGTGCCAGCAGCTTACAACCGGGACAGGGGAGAGAGAACCAGTACTTC	V-7-8	J-2-5	1	5.00610745109033e-06	NA	NA	NA
Patient 1 PBMC	TRB	CASSLQPGQGRETQYF	TGTGCCAGCAGCTTACAACCGGGACAGGGGAGAGAGACCCAGTACTTC	V-7-8	J-2-5	3	1.5018322353271e-05	NA	NA	NA
Patient 1 PBMC	TRB	CASSLQPGQGRGTQYF	TGTGCCAGCAGCTTACAACCGGGACAGGGGAGAGGGACCCAGTACTTC	V-7-8	J-2-5	1	5.00610745109033e-06	NA	NA	NA
Patient 1 muscle	TRB	CASSLQPGSNEKLFF	TGTGCCAGCAGCTTACAGCCAGGGTCTAATGAAAAACTGTTTTTT	V-7-2	J-1-4	10	9.70798384591488e-05	orf1ab polyprotein [Severe acute respiratory syndrome coronavirus 2]	SARS-CoV2	0.8778
Patient 1 PBMC	TRB	CASSLQPRGLLTDTQYF	TGTGCCAGCAGCCTACAACCCAGAGGCCTCTTAACAGATACGCAGTATTTT	V-28	J-2-3	3	1.5018322353271e-05	NA	NA	NA
Patient 1 PBMC	TRB	CASSLQPSETQYF	TGCGCCAGCAGCTTACAACCCTCGGAGACCCAGTACTTC	V-5-1	J-2-5	15	7.5091611766355e-05	surface glycoprotein [Severe acute respiratory syndrome coronavirus 2]	SARS-CoV2	0.8828
Patient 1 PBMC	TRB	CASSLQQAILGYTF	TGTGCCAGCAGCTTACAACAGGCGATTTTGGGCTACACCTTC	V-7-2	J-1-2	2	1.00122149021807e-05	orf1ab polyprotein [Severe acute respiratory syndrome coronavirus 2]	SARS-CoV2	0.8726
Patient 1 PBMC	TRB	CASSLQQGARSTEAFF	TGTGCCAGTAGTCTTCAACAGGGGGCGCGGAGCACTGAAGCTTTCTTT	V-19	J-1-1	2	1.00122149021807e-05	ORF7b [Severe acute respiratory syndrome coronavirus 2]	SARS-CoV2	0.8703
Patient 1 PBMC	TRB	CASSLQQGRGVRELFF	TGTGCCAGCAGTCTCCAACAGGGAAGAGGGGTCCGGGAGCTGTTTTTT	V-28	J-2-2	4	2.00244298043613e-05	NA	NA	NA
Patient 1 muscle	TRB	CASSLQRGYTGELFF	TGTGCCAGCAGTTTACAGCGGGGGTACACCGGGGAGCTGTTTTTT	V-28	J-2-2	11	0.000106787822305064	orf1ab polyprotein [Severe acute respiratory syndrome coronavirus 2]	SARS-CoV2	0.8849
Patient 1 PBMC	TRB	CASSLQSGTGGNNQPQHF	TGTGCCAGCAGCCTCCAAAGCGGGACAGGGGGGAACAATCAGCCCCAGCATTTT	V-7-2	J-1-5	6	3.0036644706542e-05	NA	NA	NA
Patient 1 muscle	TRB	CASSLQTAENQPQHF	TGTGCCAGTAGTTTACAAACCGCGGAGAATCAGCCCCAGCATTTT	V-19	J-1-5	9	8.73718546132339e-05	orf1ab polyprotein [Severe acute respiratory syndrome coronavirus 2]	SARS-CoV2	0.8765
Patient 1 PBMC	TRB	CASSLQTAENQPQHF	TGTGCCAGTAGTTTACAAACCGCGGAGAATCAGCCCCAGCATTTT	V-19	J-1-5	21	0.000105128256472897	orf1ab polyprotein [Severe acute respiratory syndrome coronavirus 2]	SARS-CoV2	0.8765
Patient 1 muscle	TRB	CASSLQTAENQPQNF	TGTGCCAGTAGTTTACAAACCGCGGAGAATCAGCCCCAGAATTTT	V-19	J-1-5	3	2.91239515377446e-05	orf1ab polyprotein [Severe acute respiratory syndrome coronavirus 2]	SARS-CoV2	0.8721
Patient 1 PBMC	TRB	CASSLQTANTGELFF	TGTGCCAGCAGTCTGCAGACAGCGAACACCGGGGAGCTGTTTTTT	V-12-3	J-2-2	4	2.00244298043613e-05	55 kDa immediate-early protein 1	Human herpesvirus 5 strain AD169 (Human cytomegalovirus (strain AD169))	0.8706
Patient 1 PBMC	TRB	CASSLQTGFGTDTQYF	TGCGCCAGCAGCCTGCAGACAGGGTTTGGCACAGATACGCAGTATTTT	V-5-1	J-2-3	7	3.50427521576323e-05	NA	NA	NA
Patient 1 PBMC	TRB	CASSLQTGGGNQPQHF	TGTGCCAGCTCACTACAGACAGGGGGCGGCAATCAGCCCCAGCATTTT	V-18	J-1-5	2	1.00122149021807e-05	NA	NA	NA
Patient 1 PBMC	TRB	CASSLQTGLYNSPLHF	TGTGCCAGCAGCTTACAGACAGGGCTCTATAATTCACCCCTCCACTTT	V-7-2	J-1-6	46	0.000230280942750155	NA	NA	NA
Patient 1 PBMC	TRB	CASSLQTGTGNSPLHF	TGTGCCAGTAGCTTACAGACCGGGACAGGAAATTCACCCCTCCACTTT	V-19	J-1-6	10	5.00610745109033e-05	orf1ab polyprotein [Severe acute respiratory syndrome coronavirus 2]	SARS-CoV2	0.8789
Patient 1 PBMC	TRB	CASSLQTGTPYEQYF	TGTGCCAGCAGTTTACAGACAGGGACGCCCTACGAGCAGTACTTC	V-28	J-2-7	2	1.00122149021807e-05	Genome polyprotein	Hepatitis C virus subtype 1a (Hepatitis C virus type 1a)	0.8752
Patient 1 PBMC	TRB	CASSLQTSRVDTQYF	TGTGCCAGCAGCTTACAAACTAGCAGAGTCGATACGCAGTATTTT	V-11-1	J-2-3	1	5.00610745109033e-06	DNA polymerase	Hepatitis B virus (hepatitis B virus (HBV))	0.8778
Patient 1 PBMC	TRB	CASSLQVNEQFF	TGTGCCAGCAGTTTACAGGTCAATGAGCAGTTCTTC	V-28	J-2-1	5	2.50305372554517e-05	ORF3a protein [Severe acute respiratory syndrome coronavirus 2]	SARS-CoV2	0.8714
Patient 1 muscle	TRB	CASSLQVNTEAFF	TGTGCCAGCAGCTTACAGGTGAACACTGAAGCTTTCTTT	V-7-2	J-1-1	9	8.73718546132339e-05	orf1ab polyprotein [Severe acute respiratory syndrome coronavirus 2]	SARS-CoV2	0.8704
Patient 1 PBMC	TRB	CASSLQVSSYEQYF	TGCGCCAGCAGCTTACAGGTCAGCTCCTACGAGCAGTACTTC	V-5-1	J-2-7	11	5.50671819619936e-05	surface glycoprotein [Severe acute respiratory syndrome coronavirus 2]	SARS-CoV2	0.8703
Patient 1 muscle	TRB	CASSLQWQSGNTIYF	TGTGCCAGCAGCTTGCAATGGCAAAGTGGAAACACCATATATTTT	V-5-5	J-1-3	14	0.000135911773842808	NA	NA	NA
Patient 1 PBMC	TRB	CASSLQYYGYTF	TGTGCCAGCAGTTTACAGTACTATGGCTACACCTTC	V-12-3,V-12-4	J-1-2	1	5.00610745109033e-06	Matrix protein 1	Influenza A virus	0.8762
Patient 1 PBMC	TRB	CASSLRAERNGYTF	TGTGCCAGCAGTTTGCGGGCGGAGAGGAATGGCTACACCTTC	V-27	J-1-2	16	8.00977192174453e-05	NA	NA	NA
Patient 1 PBMC	TRB	CASSLRAGAANTGELFF	TGCGCCAGCAGCTTAAGAGCGGGGGCGGCTAACACCGGGGAGCTGTTTTTT	V-5-1	J-2-2	7	3.50427521576323e-05	Matrix protein 1	Influenza A virus	0.8823
Patient 1 PBMC	TRB	CASSLRAGGSYEQYF	TGTGCCAGCAGTTTACGGGCAGGGGGATCCTACGAGCAGTACTTC	V-12-4	J-2-7	7	3.50427521576323e-05	55 kDa immediate-early protein 1	Human herpesvirus 5 strain AD169 (Human cytomegalovirus (strain AD169))	0.8788
Patient 1 PBMC	TRB	CASSLRAGGVQNEQFF	TGTGCCAGCAGCTTGCGGGCAGGTGGAGTACAGAATGAGCAGTTCTTC	V-7-2	J-2-1	1	5.00610745109033e-06	NA	NA	NA
Patient 1 PBMC	TRB	CASSLRAGNNEQFF	TGCGCCAGCAGCTTGAGGGCGGGCAACAATGAGCAGTTCTTC	V-5-1	J-2-1	2	1.00122149021807e-05	Transcriptional regulator IE63 homolog	Human herpesvirus 4 (Epstein Barr virus)	0.8706
Patient 1 PBMC	TRB	CASSLRAGSNTEAFF	TGCGCCAGCAGCTTGAGGGCGGGTTCAAACACTGAAGCTTTCTTT	V-5-1	J-1-1	7	3.50427521576323e-05	Spike glycoprotein precursor	SARS-CoV1	0.8796
Patient 1 PBMC	TRB	CASSLRAHPTGELFF	TGTGCCAGCAGCTTAAGGGCCCACCCTACCGGGGAGCTGTTTTTT	V-7-2	J-2-2	1	5.00610745109033e-06	NA	NA	NA
Patient 1 muscle	TRB	CASSLRASGGADTQYF	TGTGCCAGCAGCTTACGGGCTAGCGGGGGCGCAGATACGCAGTATTTT	V-7-2	J-2-3	9	8.73718546132339e-05	membrane glycoprotein [Severe acute respiratory syndrome coronavirus 2]	SARS-CoV2	0.8725
Patient 1 PBMC	TRB	CASSLRASGGADTQYF	TGTGCCAGCAGCTTACGGGCTAGCGGGGGCGCAGATACGCAGTATTTT	V-7-2	J-2-3	4	2.00244298043613e-05	membrane glycoprotein [Severe acute respiratory syndrome coronavirus 2]	SARS-CoV2	0.8725
Patient 1 muscle	TRB	CASSLRASGGYEQYF	TGTGCCAGCAGCTTAAGGGCTAGCGGGGGCTACGAGCAGTACTTC	V-7-9	J-2-7	8	7.7663870767319e-05	non-structural protein NS4b	Yellow fever virus 17D (Yellow fever virus (STRAIN 17D))	0.8776
Patient 1 PBMC	TRB	CASSLRASGSHRNNEQFF	TGTGCCAGCAGCTTAAGGGCTAGCGGGTCACACCGCAACAATGAGCAGTTCTTC	V-7-8	J-2-1	4	2.00244298043613e-05	NA	NA	NA
Patient 1 PBMC	TRB	CASSLRASNQPQHF	TGTGCCAGCAGTTTAAGGGCCAGCAATCAGCCCCAGCATTTT	V-27	J-1-5	4	2.00244298043613e-05	membrane glycoprotein [Severe acute respiratory syndrome coronavirus 2]	SARS-CoV2	0.9106
Patient 1 PBMC	TRB	CASSLRDEKLFF	TGTGCCAGCAGTTTGCGTGATGAAAAACTGTTTTTT	V-12-3	J-1-4	1	5.00610745109033e-06	Matrix protein 1	Influenza A virus	0.8713
Patient 1 muscle	TRB	CASSLRDGVGTGELFF	TGTGCCAGCAGCTTACGGGACGGGGTCGGGACCGGGGAGCTGTTTTTT	V-7-8	J-2-2	1	9.70798384591488e-06	55 kDa immediate-early protein 1	Human herpesvirus 5 strain AD169 (Human cytomegalovirus (strain AD169))	0.893
Patient 1 PBMC	TRB	CASSLRDKLLAKNIQYF	TGTGCCAGCAGCTTACGGGACAAGCTACTAGCCAAAAACATTCAGTACTTC	V-5-6	J-2-4	5	2.50305372554517e-05	ORF10 protein [Severe acute respiratory syndrome coronavirus 2]	SARS-CoV2	0.8812
Patient 1 PBMC	TRB	CASSLRDNGIGEQYF	TGTGCCAGCAGCCTCCGGGACAATGGTATTGGCGAGCAGTACTTC	V-28	J-2-7	2	1.00122149021807e-05	NA	NA	NA
Patient 1 muscle	TRB	CASSLRDNHNEQYF	TGTGCCAGCAGTTTACGTGACAATCACAACGAGCAGTACTTC	V-28	J-2-7	2	1.94159676918298e-05	ORF3a protein [Severe acute respiratory syndrome coronavirus 2]	SARS-CoV2	0.8831
Patient 1 muscle	TRB	CASSLRDNPPPNEQFF	TGTGCCAGCAGTTTACGGGACAATCCCCCTCCCAATGAGCAGTTCTTC	V-28	J-2-1	1	9.70798384591488e-06	NA	NA	NA
Patient 1 muscle	TRB	CASSLRDNPPPNGQFF	TGTGCCAGCAGTTTACGGGACAATCCCCCTCCCAATGGGCAGTTCTTC	V-28	J-2-1	1	9.70798384591488e-06	NA	NA	NA
Patient 1 muscle	TRB	CASSLRDNSPLHF	TGTGCCAGCAGCTTAAGGGATAATTCACCCCTCCACTTT	V-7-2	J-1-6	10	9.70798384591488e-05	nucleocapsid phosphoprotein [Severe acute respiratory syndrome coronavirus 2]	SARS-CoV2	0.8745
Patient 1 PBMC	TRB	CASSLRDRGFTGELFF	TGTGCCAGCAGCTTACGCGACAGGGGGTTCACCGGGGAGCTGTTTTTT	V-7-8	J-2-2	77	0.000385470273733955	NA	NA	NA
Patient 1 muscle	TRB	CASSLRDRGLSGANVLTF	TGTGCCAGCAGCTTACGGGACAGGGGGCTTAGTGGGGCCAACGTCCTGACTTTC	V-5-4	J-2-6	3	2.91239515377446e-05	NA	NA	NA
Patient 1 PBMC	TRB	CASSLRDRGRGEQYF	TGCGCCAGCAGCTTACGGGACAGGGGCCGAGGCGAGCAGTACTTC	V-5-1	J-2-7	9	4.5054967059813e-05	orf1ab polyprotein [Severe acute respiratory syndrome coronavirus 2]	SARS-CoV2	0.8857
Patient 1 PBMC	TRB	CASSLRDRGWAEQFF	TGTGCCAGTAGTCTCCGGGACAGGGGGTGGGCTGAGCAGTTCTTC	V-19	J-2-1	3	1.5018322353271e-05	NA	NA	NA
Patient 1 PBMC	TRB	CASSLRDRQNNEQFF	TGTGCCAGCAGCTTAAGGGACAGGCAGAACAATGAGCAGTTCTTC	V-11-2	J-2-1	5	2.50305372554517e-05	ORF7b [Severe acute respiratory syndrome coronavirus 2]	SARS-CoV2	0.8742
Patient 1 PBMC	TRB	CASSLRDRVNYGYTF	TGTGCCAGCAGCCTCCGGGACAGGGTAAACTATGGCTACACCTTC	V-12-3	J-1-2	7	3.50427521576323e-05	membrane glycoprotein [Severe acute respiratory syndrome coronavirus 2]	SARS-CoV2	0.8941
Patient 1 muscle	TRB	CASSLRDSNQPQHF	TGTGCCAGTAGTCTCCGGGATAGCAATCAGCCCCAGCATTTT	V-19	J-1-5	12	0.000116495806150979	ORF7b [Severe acute respiratory syndrome coronavirus 2]	SARS-CoV2	0.8932
Patient 1 muscle	TRB	CASSLRDSNQPQRF	TGTGCCAGTAGTCTCCGGGATAGCAATCAGCCCCAGCGTTTT	V-19	J-1-5	1	9.70798384591488e-06	ORF7b [Severe acute respiratory syndrome coronavirus 2]	SARS-CoV2	0.8854
Patient 1 muscle	TRB	CASSLRDTGELFF	TGTGCCAGCAGTTTAAGAGACACCGGGGAGCTGTTTTTT	V-2	J-2-2	1	9.70798384591488e-06	orf1ab polyprotein [Severe acute respiratory syndrome coronavirus 2]	SARS-CoV2	0.9065
Patient 1 PBMC	TRB	CASSLRDTNYGYTF	TGTGCCAGCAGCCTCCGGGACACGAACTATGGCTACACCTTC	V-7-2	J-1-2	6	3.0036644706542e-05	surface glycoprotein [Severe acute respiratory syndrome coronavirus 2]	SARS-CoV2	0.8715
Patient 1 PBMC	TRB	CASSLRDVSKETQYF	TGTGCCAGTAGTCTGCGGGACGTTAGTAAGGAGACCCAGTACTTC	V-19	J-2-5	4	2.00244298043613e-05	Genome polyprotein	Coxsackievirus B4 (Coxsackie B4 virus CB4)	0.8794
Patient 1 PBMC	TRB	CASSLREGMPQHF	TGTGCCAGCAGCTTGCGGGAGGGGATGCCCCAGCATTTT	V-5-5	J-1-5	7	3.50427521576323e-05	Epstein-Barr nuclear antigen 4	Human herpesvirus 4 (Epstein Barr virus)	0.8732
Patient 1 muscle	TRB	CASSLREGRQPQHF	TGTGCCAGCAGCTTAAGGGAGGGTAGGCAGCCCCAGCATTTT	V-7-2	J-1-5	12	0.000116495806150979	orf1ab polyprotein [Severe acute respiratory syndrome coronavirus 2]	SARS-CoV2	0.8709
Patient 1 PBMC	TRB	CASSLRENQPQHF	TGTGCCAGCAGTTTACGGGAAAATCAGCCCCAGCATTTT	V-27	J-1-5	1	5.00610745109033e-06	HCMVUL83	Human herpesvirus 5 (Human cytomegalovirus)	0.902
Patient 1 PBMC	TRB	CASSLRESEAFF	TGTGCCAGCAGTCTCAGGGAATCTGAAGCTTTCTTT	V-5-6	J-1-1	7	3.50427521576323e-05	55 kDa immediate-early protein 1	Human herpesvirus 5 strain AD169 (Human cytomegalovirus (strain AD169))	0.8774
Patient 1 PBMC	TRB	CASSLRESRETQYF	TGTGCCAGCAGCCTCCGTGAAAGCAGAGAGACCCAGTACTTC	V-3-1	J-2-5	2	1.00122149021807e-05	orf1ab polyprotein [Severe acute respiratory syndrome coronavirus 2]	SARS-CoV2	0.8786
Patient 1 muscle	TRB	CASSLRETSDTQYF	TGTGCCAGCAGCCTCCGAGAGACATCAGATACGCAGTATTTT	V-6-5	J-2-3	11	0.000106787822305064	Epstein-Barr nuclear antigen 4	Human herpesvirus 4 (Epstein Barr virus)	0.8769
Patient 1 muscle	TRB	CASSLREVHQPQHF	TGTGCCAGTAGTCTACGGGAAGTTCATCAGCCCCAGCATTTT	V-19	J-1-5	1	9.70798384591488e-06	NA	NA	NA
Patient 1 PBMC	TRB	CASSLREYGYTF	TGTGCCAGCAGCTTGAGAGAGTATGGCTACACCTTC	V-5-5	J-1-2	13	6.50793968641743e-05	Matrix protein 1	Influenza A virus	0.881
Patient 1 PBMC	TRB	CASSLRFAPEAFF	TGTGCCAGCAGCCTACGATTTGCTCCTGAAGCTTTCTTT	V-3-1	J-1-1	3	1.5018322353271e-05	surface glycoprotein [Severe acute respiratory syndrome coronavirus 2]	SARS-CoV2	0.8708
Patient 1 PBMC	TRB	CASSLRFSQETQYF	TGTGCCAGCAGCTTACGATTCAGCCAAGAGACCCAGTACTTC	V-13	J-2-5	7	3.50427521576323e-05	orf1ab polyprotein [Severe acute respiratory syndrome coronavirus 2]	SARS-CoV2	0.8704
Patient 1 PBMC	TRB	CASSLRGAGGEAFF	TGTGCCAGCAGCTTACGGGGGGCCGGGGGTGAAGCTTTCTTT	V-7-9	J-1-1	10	5.00610745109033e-05	ORF7b [Severe acute respiratory syndrome coronavirus 2]	SARS-CoV2	0.8813
Patient 1 PBMC	TRB	CASSLRGARTEAFF	TGTGCCAGCAGTTTACGGGGGGCGCGCACTGAAGCTTTCTTT	V-28	J-1-1	10	5.00610745109033e-05	surface glycoprotein [Severe acute respiratory syndrome coronavirus 2]	SARS-CoV2	0.8881
Patient 1 PBMC	TRB	CASSLRGASNEQFF	TGTGCCAGCAGTTTAAGGGGGGCCTCCAATGAGCAGTTCTTC	V-28	J-2-1	1	5.00610745109033e-06	DNA polymerase	Hepatitis B virus (hepatitis B virus (HBV))	0.8727
Patient 1 PBMC	TRB	CASSLRGAYEQYF	TGTGCCAGCAGCTTGAGAGGGGCGTACGAGCAGTACTTC	V-7-2	J-2-7	2	1.00122149021807e-05	immediate-early IE3 protein	Murid betaherpesvirus 1 (Murine cytomegalovirus)	0.8747
Patient 1 muscle	TRB	CASSLRGDRGDTQYF	TGTGCCAGCAGCTTGCGGGGGGACAGGGGAGATACGCAGTATTTT	V-5-4	J-2-3	7	6.79558869214042e-05	55 kDa immediate-early protein 1	Human herpesvirus 5 strain AD169 (Human cytomegalovirus (strain AD169))	0.9279
Patient 1 PBMC	TRB	CASSLRGEDETQYF	TGTGCCAGCAGTTTACGGGGGGAGGATGAGACCCAGTACTTC	V-28	J-2-5	8	4.00488596087226e-05	membrane glycoprotein [Severe acute respiratory syndrome coronavirus 2]	SARS-CoV2	0.8738
Patient 1 PBMC	TRB	CASSLRGEQYF	TGTGCCAGCAGCCTCAGGGGCGAGCAGTACTTC	V-5-4	J-2-7	3	1.5018322353271e-05	orf1ab polyprotein [Severe acute respiratory syndrome coronavirus 2]	SARS-CoV2	0.8846
Patient 1 PBMC	TRB	CASSLRGETQYF	TGTGCCAGCAGTTTACGTGGAGAGACGCAGTATTTT	V-28	J-2-3	11	5.50671819619936e-05	orf1ab polyprotein [Severe acute respiratory syndrome coronavirus 2],orf1ab polyprotein [Severe acute respiratory syndrome coronavirus 2]	SARS-CoV2,SARS-CoV2	0.8703
Patient 1 PBMC	TRB	CASSLRGFEQYF	TGTGCCAGCAGTTTACGAGGGTTCGAGCAGTACTTC	V-12-3	J-2-7	3	1.5018322353271e-05	nucleoprotein,HCMVUL83	Influenza A virus,Human herpesvirus 5 (Human cytomegalovirus)	0.8724
Patient 1 PBMC	TRB	CASSLRGFTDTQYF	TGTGCCAGCAGTTTACGAGGATTCACAGATACGCAGTATTTT	V-27	J-2-3	1	5.00610745109033e-06	orf1ab polyprotein [Severe acute respiratory syndrome coronavirus 2]	SARS-CoV2	0.8845
Patient 1 muscle	TRB	CASSLRGGAERTDTQYF	TGTGCCAGCAGTTTGCGTGGGGGGGCCGAGAGGACAGATACGCAGTATTTT	V-6-5	J-2-3	62	0.000601894998446723	NA	NA	NA
Patient 1 PBMC	TRB	CASSLRGGAERTDTQYF	TGTGCCAGCAGTTTGCGTGGGGGGGCCGAGAGGACAGATACGCAGTATTTT	V-6-5	J-2-3	114	0.000570696249424298	NA	NA	NA
Patient 1 PBMC	TRB	CASSLRGGDTQYF	TGTGCCAGCAGTTTGCGGGGAGGAGATACGCAGTATTTT	V-12-3	J-2-3	9	4.5054967059813e-05	55 kDa immediate-early protein 1	Human herpesvirus 5 strain AD169 (Human cytomegalovirus (strain AD169))	0.8701
Patient 1 PBMC	TRB	CASSLRGGEQETQYF	TGCGCCAGCAGTTTGCGCGGGGGGGAACAAGAGACCCAGTACTTC	V-5-1	J-2-5	19	9.51160415707163e-05	orf1ab polyprotein [Severe acute respiratory syndrome coronavirus 2]	SARS-CoV2	0.8704
Patient 1 PBMC	TRB	CASSLRGGERTDTQYF	TGTGCCAGCAGCTTGAGAGGGGGAGAGCGCACAGATACGCAGTATTTT	V-5-5	J-2-3	9	4.5054967059813e-05	55 kDa immediate-early protein 1	Human herpesvirus 5 strain AD169 (Human cytomegalovirus (strain AD169))	0.8714
Patient 1 PBMC	TRB	CASSLRGGGETQYF	TGTGCCAGCTCACTTCGGGGCGGTGGAGAGACCCAGTACTTC	V-18	J-2-5	2	1.00122149021807e-05	HCMVUL83	Human herpesvirus 5 (Human cytomegalovirus)	0.8763
Patient 1 PBMC	TRB	CASSLRGGISGYTF	TGTGCCAGCAGTTTAAGGGGCGGCATTTCGGGCTACACCTTC	V-27	J-1-2	6	3.0036644706542e-05	membrane glycoprotein [Severe acute respiratory syndrome coronavirus 2]	SARS-CoV2	0.8725
Patient 1 PBMC	TRB	CASSLRGGLAGKDTQYF	TGTGCCAGCAGCTTGCGCGGGGGACTAGCGGGAAAAGATACGCAGTATTTT	V-5-8	J-2-3	7	3.50427521576323e-05	NA	NA	NA
Patient 1 muscle	TRB	CASSLRGGPPDTQYF	TGCGCCAGCAGCTTGCGGGGGGGCCCCCCAGATACGCAGTATTTT	V-5-1	J-2-3	26	0.000252407579993787	nucleocapsid phosphoprotein [Severe acute respiratory syndrome coronavirus 2]	SARS-CoV2	0.8828
Patient 1 PBMC	TRB	CASSLRGGPYEQYF	TGTGCCAGCAGTTTACGGGGGGGGCCCTACGAGCAGTACTTC	V-28	J-2-7	4	2.00244298043613e-05	surface glycoprotein [Severe acute respiratory syndrome coronavirus 2]	SARS-CoV2	0.8857
Patient 1 PBMC	TRB	CASSLRGGQIGELFF	TGTGCCAGCAGCCTCCGAGGGGGCCAAATCGGGGAGCTGTTTTTT	V-7-2	J-2-2	1	5.00610745109033e-06	NA	NA	NA
Patient 1 PBMC	TRB	CASSLRGGRNEQFF	TGTGCCAGCAGCTTACGGGGGGGCCGCAATGAGCAGTTCTTC	V-7-2	J-2-1	3	1.5018322353271e-05	orf1ab polyprotein [Severe acute respiratory syndrome coronavirus 2]	SARS-CoV2	0.8745
Patient 1 PBMC	TRB	CASSLRGGSDTQYF	TGTGCCAGCAGTTTAAGGGGCGGGTCAGATACGCAGTATTTT	V-12-3	J-2-3	14	7.00855043152646e-05	ORF3a protein [Severe acute respiratory syndrome coronavirus 2]	SARS-CoV2	0.8765
Patient 1 PBMC	TRB	CASSLRGGSPGELFF	TGTGCCAGCAGTTTGAGAGGGGGCTCCCCCGGGGAGCTGTTTTTT	V-28	J-2-2	1	5.00610745109033e-06	membrane glycoprotein [Severe acute respiratory syndrome coronavirus 2]	SARS-CoV2	0.8796
Patient 1 PBMC	TRB	CASSLRGGSTEAFF	TGTGCCAGCAGCCTAAGGGGGGGGAGCACTGAAGCTTTCTTT	V-11-3	J-1-1	1	5.00610745109033e-06	orf1ab polyprotein [Severe acute respiratory syndrome coronavirus 2]	SARS-CoV2	0.8818
Patient 1 PBMC	TRB	CASSLRGGTYEQYF	TGTGCCAGCAGCTTGCGCGGAGGTACCTACGAGCAGTACTTC	V-5-6	J-2-7	10	5.00610745109033e-05	surface glycoprotein [Severe acute respiratory syndrome coronavirus 2]	SARS-CoV2	0.897
Patient 1 muscle	TRB	CASSLRGGYGYTF	TGTGCCAGCAGTTTACGGGGGGGCTATGGCTACACCTTC	V-12-4	J-1-2	11	0.000106787822305064	non-structural protein NS4b	Yellow fever virus 17D (Yellow fever virus (STRAIN 17D))	0.8749
Patient 1 PBMC	TRB	CASSLRGGYYEQYF	TGTGCCAGCAGTTTACGGGGGGGCTACTACGAGCAGTACTTC	V-27	J-2-7	7	3.50427521576323e-05	Matrix protein 1	Influenza A virus	0.9122
Patient 1 PBMC	TRB	CASSLRGGYYGYTF	TGTGCCAGCAGTTTAAGGGGGGGATACTATGGCTACACCTTC	V-28	J-1-2	5	2.50305372554517e-05	Transcriptional regulator IE63 homolog	Human herpesvirus 4 (Epstein Barr virus)	0.8803
Patient 1 PBMC	TRB	CASSLRGHGAAETQYF	TGTGCCAGCAGCTTGAGGGGACATGGGGCGGCCGAGACCCAGTACTTC	V-5-5	J-2-5	5	2.50305372554517e-05	NA	NA	NA
Patient 1 PBMC	TRB	CASSLRGHSSGNTIYF	TGTGCCAGTAGTTTACGAGGCCACAGCTCTGGAAACACCATATATTTT	V-19	J-1-3	6	3.0036644706542e-05	NA	NA	NA
Patient 1 PBMC	TRB	CASSLRGLAAHLGEQFF	TGTGCCAGCAGTTTAAGGGGCCTAGCGGCCCACTTGGGTGAGCAGTTCTTC	V-28	J-2-1	6	3.0036644706542e-05	NA	NA	NA
Patient 1 PBMC	TRB	CASSLRGLAVSSYNEQFF	TGTGCCAGCAGTTTACGCGGACTAGCGGTTTCCTCCTACAATGAGCAGTTCTTC	V-27	J-2-1	6	3.0036644706542e-05	55 kDa immediate-early protein 1	Human herpesvirus 5 strain AD169 (Human cytomegalovirus (strain AD169))	0.9061
Patient 1 PBMC	TRB	CASSLRGLNTEAFF	TGTGCCAGCAGCTTACGAGGGTTGAACACTGAAGCTTTCTTT	V-7-9	J-1-1	1	5.00610745109033e-06	non-structural protein NS4b	Yellow fever virus 17D (Yellow fever virus (STRAIN 17D))	0.8881
Patient 1 PBMC	TRB	CASSLRGLPRGTGELFF	TGCGCCAGCAGCTTGAGGGGCCTTCCCCGCGGGACCGGGGAGCTGTTTTTT	V-5-1	J-2-2	11	5.50671819619936e-05	NA	NA	NA
Patient 1 PBMC	TRB	CASSLRGLRTDTQYF	TGTGCCAGCAGCTTGCGGGGTCTGCGCACAGATACGCAGTATTTT	V-11-2	J-2-3	19	9.51160415707163e-05	precore/core protein, partial [Hepatitis B virus]	Hepatitis B virus (hepatitis B virus (HBV))	0.8766
Patient 1 muscle	TRB	CASSLRGNEQFF	TGTGCCAGCAGCCTCCGGGGCAATGAGCAGTTCTTC	V-5-6	J-2-1	128	0.0012426219322771	orf1ab polyprotein [Severe acute respiratory syndrome coronavirus 2]	SARS-CoV2	0.8831
Patient 1 PBMC	TRB	CASSLRGNEQFF	TGTGCCAGCAGCCTCCGGGGCAATGAGCAGTTCTTC	V-5-6	J-2-1	439	0.00219768117102866	orf1ab polyprotein [Severe acute respiratory syndrome coronavirus 2]	SARS-CoV2	0.8831
Patient 1 PBMC	TRB	CASSLRGPAEQYF	TGTGCCAGCAGTCTCCGGGGGCCGGCGGAGCAGTACTTC	V-25-1	J-2-7	27	0.000135164901179439	surface glycoprotein [Severe acute respiratory syndrome coronavirus 2]	SARS-CoV2	0.8742
Patient 1 PBMC	TRB	CASSLRGQETQYF	TGTGCCAGCAGTTTAAGGGGGCAAGAGACCCAGTACTTC	V-27	J-2-5	3	1.5018322353271e-05	orf1ab polyprotein [Severe acute respiratory syndrome coronavirus 2]	SARS-CoV2	0.8701
Patient 1 PBMC	TRB	CASSLRGQGGYTF	TGTGCCAGCAGTCTTCGCGGACAGGGTGGCTACACCTTC	V-27	J-1-2	11	5.50671819619936e-05	surface glycoprotein [Severe acute respiratory syndrome coronavirus 2]	SARS-CoV2	0.8789
Patient 1 PBMC	TRB	CASSLRGQGTSNYGYTF	TGTGCCAGCAGTTTGAGGGGACAGGGAACCTCTAACTATGGCTACACCTTC	V-27	J-1-2	6	3.0036644706542e-05	NA	NA	NA
Patient 1 PBMC	TRB	CASSLRGQSTDTQYF	TGTGCCAGCAGTTTGCGGGGGCAAAGCACAGATACGCAGTATTTT	V-27	J-2-3	9	4.5054967059813e-05	orf1ab polyprotein [Severe acute respiratory syndrome coronavirus 2]	SARS-CoV2	0.8745
Patient 1 PBMC	TRB	CASSLRGQSYNEQFF	TGTGCCAGCAGCTTACGAGGACAGTCCTACAATGAGCAGTTCTTC	V-7-8	J-2-1	3	1.5018322353271e-05	surface glycoprotein [Severe acute respiratory syndrome coronavirus 2]	SARS-CoV2	0.8727
Patient 1 PBMC	TRB	CASSLRGREDEQFF	TGTGCCAGCAGCTTACGGGGGCGGGAAGATGAGCAGTTCTTC	V-7-2	J-2-1	5	2.50305372554517e-05	ORF8 protein [Severe acute respiratory syndrome coronavirus 2]	SARS-CoV2	0.8749
Patient 1 PBMC	TRB	CASSLRGRETQYF	TGTGCCAGCAGTCTCAGGGGGCGGGAGACCCAGTACTTC	V-12-4	J-2-5	8	4.00488596087226e-05	orf1ab polyprotein [Severe acute respiratory syndrome coronavirus 2]	SARS-CoV2	0.881
Patient 1 PBMC	TRB	CASSLRGRSPYEQYF	TGTGCCAGCAGCTTAAGGGGGCGCAGCCCCTACGAGCAGTACTTC	V-7-2	J-2-7	8	4.00488596087226e-05	NA	NA	NA
Patient 1 muscle	TRB	CASSLRGRYNEQFF	TGTGCCAGCAGTCTCAGGGGGAGGTACAATGAGCAGTTCTTC	V-2	J-2-1	12	0.000116495806150979	surface glycoprotein [Severe acute respiratory syndrome coronavirus 2]	SARS-CoV2	0.8701
Patient 1 PBMC	TRB	CASSLRGSAEGTGTQYF	TGTGCGAGCAGTTTGCGTGGGAGCGCCGAGGGGACCGGGACGCAGTATTTT	V-6-5	J-2-3	1	5.00610745109033e-06	NA	NA	NA
Patient 1 muscle	TRB	CASSLRGSNQPQHF	TGTGCCAGCAGCTTGAGGGGCAGCAATCAGCCCCAGCATTTT	V-5-6	J-1-5	6	5.82479030754893e-05	Transcription activator BRLF1,Transcriptional regulator IE63 homolog	Human herpesvirus 4 (Epstein Barr virus),Human herpesvirus 4 (Epstein Barr virus)	0.9389
Patient 1 PBMC	TRB	CASSLRGSTEAFF	TGTGCCAGCAGCTTGCGAGGGTCCACTGAAGCTTTCTTT	V-5-6	J-1-1	1	5.00610745109033e-06	Matrix protein 1	Influenza A virus	0.8726
Patient 1 PBMC	TRB	CASSLRGTGNNEQFF	TGCGCCAGCAGCCTAAGGGGGACAGGGAACAATGAGCAGTTCTTC	V-4-1	J-2-1	1	5.00610745109033e-06	membrane glycoprotein [Severe acute respiratory syndrome coronavirus 2]	SARS-CoV2	0.8814
Patient 1 PBMC	TRB	CASSLRGTPPTDTQYF	TGTGCCAGCAGCCTAAGGGGGACCCCCCCCACAGATACGCAGTATTTT	V-11-2	J-2-3	9	4.5054967059813e-05	NA	NA	NA
Patient 1 PBMC	TRB	CASSLRGWRGGSTDTQYF	TGTGCCAGCAGCCTTAGGGGTTGGCGGGGGGGTAGCACAGATACGCAGTATTTT	V-28	J-2-3	10	5.00610745109033e-05	NA	NA	NA
Patient 1 PBMC	TRB	CASSLRGYEQFF	TGTGCCAGCAGTTTAAGGGGTTATGAGCAGTTCTTC	V-28	J-2-1	2	1.00122149021807e-05	nucleoprotein,HCMVUL83	Influenza A virus,Human herpesvirus 5 (Human cytomegalovirus)	0.8729
Patient 1 muscle	TRB	CASSLRHQETQYF	TGTGCCAGCAGCTTGCGACATCAAGAGACCCAGTACTTC	V-7-9	J-2-5	6	5.82479030754893e-05	membrane glycoprotein [Severe acute respiratory syndrome coronavirus 2]	SARS-CoV2	0.8721
Patient 1 PBMC	TRB	CASSLRHSAGELFF	TGTGCCAGCAGTCTGAGACACTCAGCCGGGGAGCTGTTTTTT	V-6-6	J-2-2	11	5.50671819619936e-05	55 kDa immediate-early protein 1	Human herpesvirus 5 strain AD169 (Human cytomegalovirus (strain AD169))	0.8741
Patient 1 muscle	TRB	CASSLRISLDRGTDTQYF	TGTGCCAGCAGCTTAAGAATCAGCTTAGACAGGGGCACAGATACGCAGTATTTT	V-11-1,V-7-9	J-2-3	2	1.94159676918298e-05	NA	NA	NA
Patient 1 PBMC	TRB	CASSLRISLDRGTDTQYF	TGTGCCAGCAGCTTAAGAATCAGCTTAGACAGGGGCACAGATACGCAGTATTTT	V-7-9	J-2-3	15	7.5091611766355e-05	NA	NA	NA
Patient 1 PBMC	TRB	CASSLRKGLTDTQYF	TGTGCCAGTAGTCTGAGGAAAGGGCTCACAGATACGCAGTATTTT	V-19	J-2-3	9	4.5054967059813e-05	membrane glycoprotein [Severe acute respiratory syndrome coronavirus 2]	SARS-CoV2	0.88
Patient 1 PBMC	TRB	CASSLRKNRAYNEQFF	TGTGCCAGCAGCTTAAGGAAAAACAGAGCCTACAATGAGCAGTTCTTC	V-11-2	J-2-1	3	1.5018322353271e-05	NA	NA	NA
Patient 1 PBMC	TRB	CASSLRLAGAPGNEQFF	TGTGCCAGCAGCTTAAGACTAGCGGGGGCCCCGGGTAATGAGCAGTTCTTC	V-7-9	J-2-1	11	5.50671819619936e-05	NA	NA	NA
Patient 1 PBMC	TRB	CASSLRLAGDNEQFF	TGTGCCAGCAGCCTCAGACTAGCGGGCGACAATGAGCAGTTCTTC	V-7-8	J-2-1	3	1.5018322353271e-05	orf1ab polyprotein [Severe acute respiratory syndrome coronavirus 2]	SARS-CoV2	0.8824
Patient 1 PBMC	TRB	CASSLRLAGGLQYF	TGTGCCAGCAGCCTGAGACTAGCGGGGGGCTTGCAGTATTTT	V-11-2,V-7-2	J-2-3	1	5.00610745109033e-06	55 kDa immediate-early protein 1	Human herpesvirus 5 strain AD169 (Human cytomegalovirus (strain AD169))	0.8815
Patient 1 PBMC	TRB	CASSLRLAGGRGELFF	TGTGCCAGTAGTCTGCGACTAGCGGGGGGGCGCGGGGAGCTGTTTTTT	V-19	J-2-2	15	7.5091611766355e-05	ORF3a protein [Severe acute respiratory syndrome coronavirus 2]	SARS-CoV2	0.8731
Patient 1 PBMC	TRB	CASSLRLAGVTDTQYF	TGTGCCAGCAGTTTAAGGCTAGCGGGGGTCACAGATACGCAGTATTTT	V-27	J-2-3	6	3.0036644706542e-05	ORF3a protein [Severe acute respiratory syndrome coronavirus 2]	SARS-CoV2	0.8855
Patient 1 PBMC	TRB	CASSLRLAIEQFF	TGTGCCAGCAGCTTAAGACTAGCGATTGAGCAGTTCTTC	V-5-6	J-2-1	4	2.00244298043613e-05	55 kDa immediate-early protein 1	Human herpesvirus 5 strain AD169 (Human cytomegalovirus (strain AD169))	0.8731
Patient 1 PBMC	TRB	CASSLRLASSSYNEQFF	TGTGCCAGCAGTTTAAGACTAGCCTCGAGCTCCTACAATGAGCAGTTCTTC	V-28	J-2-1	9	4.5054967059813e-05	membrane glycoprotein [Severe acute respiratory syndrome coronavirus 2]	SARS-CoV2	0.8727
Patient 1 PBMC	TRB	CASSLRLGDGELFF	TGTGCCAGCAGCCTACGACTAGGGGACGGGGAGCTGTTTTTT	V-6-6	J-2-2	4	2.00244298043613e-05	orf1ab polyprotein [Severe acute respiratory syndrome coronavirus 2]	SARS-CoV2	0.8736
Patient 1 PBMC	TRB	CASSLRLGDTQYF	TGTGCCAGCAGCTTACGATTAGGGGATACGCAGTATTTT	V-7-8	J-2-3	3	1.5018322353271e-05	Matrix protein 1	Influenza A virus	0.8701
Patient 1 muscle	TRB	CASSLRLPGDTQYF	TGTGCCAGCAGCTTGCGTCTGCCGGGAGATACGCAGTATTTT	V-5-5	J-2-3	9	8.73718546132339e-05	orf1ab polyprotein [Severe acute respiratory syndrome coronavirus 2]	SARS-CoV2	0.8757
Patient 1 PBMC	TRB	CASSLRLPGDTQYF	TGTGCCAGCAGCTTGCGTCTGCCGGGAGATACGCAGTATTTT	V-5-5	J-2-3	1	5.00610745109033e-06	orf1ab polyprotein [Severe acute respiratory syndrome coronavirus 2]	SARS-CoV2	0.8757
Patient 1 muscle	TRB	CASSLRLRIYEQYF	TGTGCCAGCTCATTACGCCTGCGGATATACGAGCAGTACTTC	V-2	J-2-7	12	0.000116495806150979	Transcription activator BRLF1	Human herpesvirus 4 (Epstein Barr virus)	0.8807
Patient 1 PBMC	TRB	CASSLRMGDRDTQYF	TGTGCCAGCAGCCTACGAATGGGGGACCGGGATACGCAGTATTTT	V-7-7	J-2-3	15	7.5091611766355e-05	NA	NA	NA
Patient 1 PBMC	TRB	CASSLRNLYEQYF	TGTGCCAGCAGCCTACGTAATCTATACGAGCAGTACTTC	V-7-2	J-2-7	7	3.50427521576323e-05	Transcriptional regulator IE63 homolog	Human herpesvirus 4 (Epstein Barr virus)	0.8803
Patient 1 PBMC	TRB	CASSLRNNYGYTF	TGTGCCAGCAGTTTGCGGAATAACTATGGCTACACCTTC	V-27	J-1-2	2	1.00122149021807e-05	ORF7b [Severe acute respiratory syndrome coronavirus 2]	SARS-CoV2	0.8706
Patient 1 PBMC	TRB	CASSLRNTDEQYF	TGTGCCAGCAGCTTACGCAACACTGACGAGCAGTACTTC	V-7-2	J-2-7	7	3.50427521576323e-05	orf1ab polyprotein [Severe acute respiratory syndrome coronavirus 2]	SARS-CoV2	0.8741
Patient 1 PBMC	TRB	CASSLRPANSLDSSPERELRAFQETQYF	TGTGCCAGCAGCTTACGGCCAGCCAACAGCTTAGATTCATCGCCCGAGAGGGAGCTGAGGGCCTTCCAAGAGACCCAGTACTTC	V-11-2	J-2-5	10	5.00610745109033e-05	NA	NA	NA
Patient 1 PBMC	TRB	CASSLRPASTDTQYF	TGTGCCAGCAGCTTACGGCCAGCAAGCACAGATACGCAGTATTTT	V-7-8	J-2-3	1	5.00610745109033e-06	orf1ab polyprotein [Severe acute respiratory syndrome coronavirus 2]	SARS-CoV2	0.8739
Patient 1 PBMC	TRB	CASSLRPATYGYTF	TGTGCCAGCAGTTTGAGGCCTGCCACCTATGGCTACACCTTC	V-12-3	J-1-2	8	4.00488596087226e-05	orf1ab polyprotein [Severe acute respiratory syndrome coronavirus 2]	SARS-CoV2	0.8712
Patient 1 PBMC	TRB	CASSLRPDNEQFF	TGTGCCAGCAGTTTACGGCCGGACAATGAGCAGTTCTTC	V-12-3	J-2-1	7	3.50427521576323e-05	Matrix protein 1	Influenza A virus	0.8798
Patient 1 PBMC	TRB	CASSLRPDRYSYNEQFF	TGTGCCAGCAGCTTACGCCCGGACAGGTACTCCTACAATGAGCAGTTCTTC	V-11-2	J-2-1	7	3.50427521576323e-05	NA	NA	NA
Patient 1 PBMC	TRB	CASSLRPGANVLTF	TGTGCCAGCAGTTTACGGCCTGGGGCCAACGTCCTGACTTTC	V-27	J-2-6	10	5.00610745109033e-05	Trans-activator protein BZLF1	Human herpesvirus 4 (Epstein Barr virus)	0.8713
Patient 1 PBMC	TRB	CASSLRPGRETQYF	TGCGCCAGCAGCCTACGACCTGGACGGGAGACCCAGTACTTC	V-5-1	J-2-5	12	6.0073289413084e-05	orf1ab polyprotein [Severe acute respiratory syndrome coronavirus 2]	SARS-CoV2	0.8747
Patient 1 PBMC	TRB	CASSLRPGTSGNTIYF	TGTGCCAGCAGCTTACGCCCAGGAACCTCTGGAAACACCATATATTTT	V-11-2	J-1-3	16	8.00977192174453e-05	ORF8 protein [Severe acute respiratory syndrome coronavirus 2]	SARS-CoV2	0.8781
Patient 1 PBMC	TRB	CASSLRPLGNIQYF	TGTGCCAGCAGTTTACGGCCCCTGGGAAACATTCAGTACTTC	V-12-3	J-2-4	6	3.0036644706542e-05	NA	NA	NA
Patient 1 PBMC	TRB	CASSLRPMNEKLFF	TGTGCCAGCAGTTTGCGGCCGATGAATGAAAAACTGTTTTTT	V-27	J-1-4	13	6.50793968641743e-05	NA	NA	NA
Patient 1 PBMC	TRB	CASSLRPNSPLHF	TGTGCCAGCAGCCTGAGACCAAATTCACCCCTCCACTTT	V-7-9	J-1-6	5	2.50305372554517e-05	nucleocapsid phosphoprotein [Severe acute respiratory syndrome coronavirus 2]	SARS-CoV2	0.878
Patient 1 PBMC	TRB	CASSLRPRASGGPGAQYF	TGTGCCAGCAGCTTAAGGCCCCGGGCTAGCGGGGGCCCGGGGGCCCAGTACTTC	V-7-2	J-2-5	13	6.50793968641743e-05	NA	NA	NA
Patient 1 PBMC	TRB	CASSLRPRNTGELFF	TGTGCCAGCAGCTTGAGGCCAAGGAACACCGGGGAGCTGTTTTTT	V-7-2	J-2-2	1	5.00610745109033e-06	NA	NA	NA
Patient 1 PBMC	TRB	CASSLRPSTDTQYF	TGCGCCAGCAGCTTACGACCCAGCACAGATACGCAGTATTTT	V-5-1	J-2-3	8	4.00488596087226e-05	Transcription activator BRLF1	Human herpesvirus 4 (Epstein Barr virus)	0.8715
Patient 1 muscle	TRB	CASSLRQAFSTEAFF	TGTGCCAGCAGCTTAAGGCAGGCCTTCAGCACTGAAGCTTTCTTT	V-11-2	J-1-1	10	9.70798384591488e-05	orf1ab polyprotein [Severe acute respiratory syndrome coronavirus 2]	SARS-CoV2	0.8813
Patient 1 muscle	TRB	CASSLRQAFTYNEQFF	TGTGCCAGCAGCTTGCGACAGGCCTTTACCTACAATGAGCAGTTCTTC	V-5-4	J-2-1	1	9.70798384591488e-06	NA	NA	NA
Patient 1 PBMC	TRB	CASSLRQAPNTGELFF	TGTGCCAGCAGTTTGCGACAGGCTCCGAACACCGGGGAGCTGTTTTTT	V-28	J-2-2	9	4.5054967059813e-05	membrane glycoprotein [Severe acute respiratory syndrome coronavirus 2]	SARS-CoV2	0.8897
Patient 1 PBMC	TRB	CASSLRQATNSPLHF	TGTGCCAGCAGCCTTCGACAGGCGACTAATTCACCCCTCCACTTT	V-7-2	J-1-6	5	2.50305372554517e-05	ORF3a protein [Severe acute respiratory syndrome coronavirus 2]	SARS-CoV2	0.8705
Patient 1 muscle	TRB	CASSLRQAYNEQFF	TGTGCCAGCAGCTTGCGACAGGCCTACAATGAGCAGTTCTTC	V-5-4	J-2-1	1	9.70798384591488e-06	55 kDa immediate-early protein 1	Human herpesvirus 5 strain AD169 (Human cytomegalovirus (strain AD169))	0.8755
Patient 1 muscle	TRB	CASSLRQDGLAKNIQYF	TGTGCCAGCAGCCTACGACAGGATGGGCTAGCCAAAAACATTCAGTACTTC	V-7-9	J-2-4	254	0.00246582789686238	NA	NA	NA
Patient 1 PBMC	TRB	CASSLRQDGLAKNIQYF	TGTGCCAGCAGCCTACGACAGGATGGGCTAGCCAAAAACATTCAGTACTTC	V-7-9	J-2-4	109	0.000545665712168846	NA	NA	NA
Patient 1 muscle	TRB	CASSLRQDGLAKNIRYF	TGTGCCAGCAGCCTACGACAGGATGGGCTAGCCAAAAACATTCGGTACTTT	V-7-9	J-2-4	1	9.70798384591488e-06	NA	NA	NA
Patient 1 PBMC	TRB	CASSLRQDGLAKTIRYF	TGTGCCAGCAGCCTACGACAGGATGGGCTAGCCAAAACCATTCGGTACTTC	V-7-9	J-2-4	1	5.00610745109033e-06	NA	NA	NA
Patient 1 muscle	TRB	CASSLRQDPQETQYF	TGTGCCAGCAGTTTAAGACAGGACCCCCAAGAGACCCAGTACTTC	V-28	J-2-5	4	3.88319353836595e-05	NA	NA	NA
Patient 1 PBMC	TRB	CASSLRQENTEAFF	TGTGCCAGCAGCTTACGACAGGAGAACACTGAAGCTTTCTTT	V-7-9	J-1-1	9	4.5054967059813e-05	orf1ab polyprotein [Severe acute respiratory syndrome coronavirus 2]	SARS-CoV2	0.8792
Patient 1 PBMC	TRB	CASSLRQETQYF	TGCGCCAGCAGCTTGAGACAAGAGACCCAGTACTTC	V-5-1	J-2-5	54	0.000270329802358878	Matrix protein 1	Influenza A virus	0.872
Patient 1 PBMC	TRB	CASSLRQFEAFF	TGTGCCAGCAGTTTACGACAGTTTGAAGCTTTCTTT	V-28	J-1-1	1	5.00610745109033e-06	ORF7b [Severe acute respiratory syndrome coronavirus 2]	SARS-CoV2	0.8811
Patient 1 PBMC	TRB	CASSLRQGANVLTF	TGTGCCAGCAGCTTGAGGCAGGGGGCCAACGTCCTGACTTTC	V-5-4	J-2-6	4	2.00244298043613e-05	surface glycoprotein [Severe acute respiratory syndrome coronavirus 2]	SARS-CoV2	0.8729
Patient 1 PBMC	TRB	CASSLRQGATEKLFF	TGTGCCAGCAGTCTACGACAGGGGGCGACGGAAAAACTGTTTTTT	V-28	J-1-4	2	1.00122149021807e-05	nucleoprotein,HCMVUL83	Influenza A virus,Human herpesvirus 5 (Human cytomegalovirus)	0.8703
Patient 1 PBMC	TRB	CASSLRQGGLFF	TGTGCCAGCAGTTTACGACAGGGTGGGCTGTTTTTT	V-28	J-2-2	1	5.00610745109033e-06	Matrix protein 1	Influenza A virus	0.8759
Patient 1 PBMC	TRB	CASSLRQGGPYEQYF	TGCGCCAGCAGCTTAAGACAGGGGGGCCCCTACGAGCAGTACTTC	V-5-1	J-2-7	7	3.50427521576323e-05	NA	NA	NA
Patient 1 PBMC	TRB	CASSLRQGGQPQHF	TGTGCCAGTAGCCTCAGACAGGGGGGTCAGCCCCAGCATTTT	V-19	J-1-5	9	4.5054967059813e-05	membrane glycoprotein [Severe acute respiratory syndrome coronavirus 2]	SARS-CoV2	0.8712
Patient 1 PBMC	TRB	CASSLRQGGSPLHF	TGTGCCAGCAGTTTGAGACAGGGGGGTTCACCCCTCCACTTT	V-12-3	J-1-6	6	3.0036644706542e-05	55 kDa immediate-early protein 1	Human herpesvirus 5 strain AD169 (Human cytomegalovirus (strain AD169))	0.9021
Patient 1 PBMC	TRB	CASSLRQGGSTDTQYF	TGCGCCAGCAGCCTACGACAGGGTGGGTCCACAGATACGCAGTATTTT	V-5-1	J-2-3	2	1.00122149021807e-05	orf1ab polyprotein [Severe acute respiratory syndrome coronavirus 2]	SARS-CoV2	0.8714
Patient 1 PBMC	TRB	CASSLRQGNQPQHF	TGTGCCAGCAGCTTAAGACAGGGGAATCAGCCCCAGCATTTT	V-7-2	J-1-5	4	2.00244298043613e-05	membrane glycoprotein [Severe acute respiratory syndrome coronavirus 2],orf1ab polyprotein [Severe acute respiratory syndrome coronavirus 2]	SARS-CoV2,SARS-CoV2	0.8749
Patient 1 muscle	TRB	CASSLRQGNTGELFF	TGTGCCAGCAGCTTGCGTCAGGGAAACACCGGGGAGCTGTTTTTT	V-5-4	J-2-2	7	6.79558869214042e-05	orf1ab polyprotein [Severe acute respiratory syndrome coronavirus 2]	SARS-CoV2	0.8752
Patient 1 muscle	TRB	CASSLRQGPTKETQYF	TGTGCCAGCAGCCTGCGACAGGGCCCAACAAAAGAGACCCAGTACTTC	V-3-1	J-2-5	20	0.000194159676918298	NA	NA	NA
Patient 1 PBMC	TRB	CASSLRQGPTKETQYF	TGTGCCAGCAGCCTGCGACAGGGCCCAACAAAAGAGACCCAGTACTTC	V-3-1	J-2-5	10	5.00610745109033e-05	NA	NA	NA
Patient 1 PBMC	TRB	CASSLRQGSYEQYF	TGTGCCAGCAGCTTAAGGCAGGGAAGCTACGAGCAGTACTTC	V-11-2	J-2-7	11	5.50671819619936e-05	55 kDa immediate-early protein 1	Human herpesvirus 5 strain AD169 (Human cytomegalovirus (strain AD169))	0.8867
Patient 1 PBMC	TRB	CASSLRQGTGELFF	TGCGCCAGCAGCTTGAGACAGGGGACCGGGGAGCTGTTTTTT	V-5-1	J-2-2	1	5.00610745109033e-06	Nucleoprotein	Influenza A virus (A/Memphis/4/1973(H3N2)) (Influenza A virus (A/Memphis/4/73(H3N2)))	0.875
Patient 1 PBMC	TRB	CASSLRQGTSGNQPQHF	TGTGCCAGCAGTTTACGACAGGGTACCTCCGGCAATCAGCCCCAGCATTTT	V-6-6	J-1-5	3	1.5018322353271e-05	NA	NA	NA
Patient 1 PBMC	TRB	CASSLRQGWTGELFF	TGTGCCAGCAGCTTACGACAGGGGTGGACCGGGGAGCTGTTTTTT	V-11-2,V-7-2	J-2-2	3	1.5018322353271e-05	NA	NA	NA
Patient 1 PBMC	TRB	CASSLRQLAKNIQYF	TGTGCCAGTAGTTTACGACAGCTAGCCAAAAACATTCAGTACTTC	V-19	J-2-4	3	1.5018322353271e-05	orf1ab polyprotein [Severe acute respiratory syndrome coronavirus 2]	SARS-CoV2	0.8706
Patient 1 PBMC	TRB	CASSLRQNQPQHF	TGTGCCAGCAGTTTAAGGCAGAATCAGCCCCAGCATTTT	V-27	J-1-5	1	5.00610745109033e-06	surface glycoprotein [Severe acute respiratory syndrome coronavirus 2]	SARS-CoV2	0.8844
Patient 1 PBMC	TRB	CASSLRQPDTQYF	TGTGCCAGCAGCTTGAGGCAACCAGATACGCAGTATTTT	V-11-2	J-2-3	7	3.50427521576323e-05	nucleocapsid phosphoprotein [Severe acute respiratory syndrome coronavirus 2]	SARS-CoV2	0.872
Patient 1 PBMC	TRB	CASSLRQPQHF	TGTGCCAGCAGTTTACGTCAGCCCCAGCATTTT	V-28	J-1-5	5	2.50305372554517e-05	55 kDa immediate-early protein 1,Epstein-Barr nuclear antigen 4	Human herpesvirus 5 strain AD169 (Human cytomegalovirus (strain AD169)),Human herpesvirus 4 (Epstein Barr virus)	0.9033
Patient 1 muscle	TRB	CASSLRQRNTGELFF	TGTGCCAGCAGTTTGAGGCAGAGGAACACCGGGGAGCTGTTTTTT	V-28	J-2-2	18	0.000174743709226468	HCMVUL83	Human herpesvirus 5 (Human cytomegalovirus)	0.8966
Patient 1 PBMC	TRB	CASSLRQRNTGELFF	TGTGCCAGCAGTTTGAGGCAGAGGAACACCGGGGAGCTGTTTTTT	V-28	J-2-2	19	9.51160415707163e-05	HCMVUL83	Human herpesvirus 5 (Human cytomegalovirus)	0.8966
Patient 1 muscle	TRB	CASSLRRDGLAKNIQHF	TGTGCCAGCAGCCTACGACGGGACGGGCTAGCCAAAAACATTCAGCACTTC	V-7-9	J-2-4	1	9.70798384591488e-06	NA	NA	NA
Patient 1 PBMC	TRB	CASSLRREAFF	TGTGCCAGCAGTTTGAGAAGGGAAGCTTTCTTT	V-28	J-1-1	2	1.00122149021807e-05	55 kDa immediate-early protein 1	Human herpesvirus 5 strain AD169 (Human cytomegalovirus (strain AD169))	0.8728
Patient 1 PBMC	TRB	CASSLRRGELFF	TGTGCCAGCAGCTTACGGCGGGGGGAGCTGTTTTTT	V-7-2	J-2-2	1	5.00610745109033e-06	Epstein-Barr nuclear antigen 4	Human herpesvirus 4 (Epstein Barr virus)	0.8807
Patient 1 PBMC	TRB	CASSLRRGLFF	TGTGCCAGCAGCCTACGCAGAGGCCTATTCTTC	V-14	J-2-1	13	6.50793968641743e-05	membrane glycoprotein [Severe acute respiratory syndrome coronavirus 2]	SARS-CoV2	0.8714
Patient 1 PBMC	TRB	CASSLRRGNEQYF	TGTGCCAGCAGTTTACGGAGAGGTAACGAGCAGTACTTC	V-27	J-2-7	18	9.01099341196259e-05	55 kDa immediate-early protein 1	Human herpesvirus 5 strain AD169 (Human cytomegalovirus (strain AD169))	0.8711
Patient 1 PBMC	TRB	CASSLRRGPQIGEKLFF	TGTGCCAGCAGCCTCCGCAGGGGACCTCAGATCGGGGAAAAACTGTTTTTT	V-5-4	J-1-4	9	4.5054967059813e-05	NA	NA	NA
Patient 1 PBMC	TRB	CASSLRRGTSGANVLTF	TGCGCCAGCAGCTTGAGGCGGGGGACCTCTGGGGCCAACGTCCTGACTTTC	V-5-1	J-2-6	19	9.51160415707163e-05	NA	NA	NA
Patient 1 PBMC	TRB	CASSLRRIQETQYF	TGTGCCAGCAGTTTACGGCGGATCCAAGAGACCCAGTACTTC	V-12-3,V-12-4	J-2-5	1	5.00610745109033e-06	orf1ab polyprotein [Severe acute respiratory syndrome coronavirus 2]	SARS-CoV2	0.8896
Patient 1 PBMC	TRB	CASSLRRKDNEQFF	TGTGCCAGCAGTTTAAGGCGGAAGGACAATGAGCAGTTCTTC	V-12-3	J-2-1	10	5.00610745109033e-05	orf1ab polyprotein [Severe acute respiratory syndrome coronavirus 2]	SARS-CoV2	0.8714
Patient 1 PBMC	TRB	CASSLRRNEQFF	TGTGCCAGCAGCTTGCGACGGAATGAGCAGTTCTTC	V-7-2	J-2-1	7	3.50427521576323e-05	Epstein-Barr nuclear antigen 4	Human herpesvirus 4 (Epstein Barr virus)	0.8701
Patient 1 PBMC	TRB	CASSLRRPQHF	TGTGCCAGCAGTTTACGTCGGCCCCAGCATTTT	V-28	J-1-5	2	1.00122149021807e-05	HCMVUL83	Human herpesvirus 5 (Human cytomegalovirus)	0.8894
Patient 1 PBMC	TRB	CASSLRRRELFF	TGTGCCAGCAGCTTACGGCGGAGGGAGCTGTTTTTT	V-7-2	J-2-2	3	1.5018322353271e-05	HCMVUL83	Human herpesvirus 5 (Human cytomegalovirus)	0.9032
Patient 1 PBMC	TRB	CASSLRRTDTQYF	TGTGCCAGCAGTCTAAGACGCACAGATACGCAGTATTTT	V-27	J-2-3	8	4.00488596087226e-05	Epstein-Barr nuclear antigen 4	Human herpesvirus 4 (Epstein Barr virus)	0.8929
Patient 1 PBMC	TRB	CASSLRRTPNTEAFF	TGTGCCAGCAGTTTACGGCGGACGCCGAACACTGAAGCTTTCTTT	V-27	J-1-1	9	4.5054967059813e-05	orf1ab polyprotein [Severe acute respiratory syndrome coronavirus 2]	SARS-CoV2	0.875
Patient 1 PBMC	TRB	CASSLRRYEQYF	TGTGCCAGCAGTTTGAGGCGCTACGAGCAGTACTTC	V-6-2	J-2-7	2	1.00122149021807e-05	Epstein-Barr nuclear antigen 4,55 kDa immediate-early protein 1	Human herpesvirus 4 (Epstein Barr virus),Human herpesvirus 5 strain AD169 (Human cytomegalovirus (strain AD169))	0.8717
Patient 1 PBMC	TRB	CASSLRSAPAFF	TGTGCCAGCAGCTTACGCAGCGCTCCTGCTTTCTTT	V-7-9	J-1-1	1	5.00610745109033e-06	Matrix protein 1	Influenza A virus	0.8825
Patient 1 PBMC	TRB	CASSLRSDRRNNEQFF	TGTGCCAGCAGCTTGAGGTCGGACAGGCGAAACAATGAGCAGTTCTTC	V-5-5	J-2-1	4	2.00244298043613e-05	NA	NA	NA
Patient 1 muscle	TRB	CASSLRSGTGKENIQYF	TGTGCCAGCAGCTTAAGATCGGGGACGGGTAAAGAAAACATTCAGTACTTC	V-11-3	J-2-4	1	9.70798384591488e-06	NA	NA	NA
Patient 1 PBMC	TRB	CASSLRSGTGKENIQYF	TGTGCCAGCAGCTTAAGATCGGGGACGGGTAAAGAAAACATTCAGTACTTC	V-11-3	J-2-4	10	5.00610745109033e-05	NA	NA	NA
Patient 1 PBMC	TRB	CASSLRSGTGQRQTQYF	TGTGCCAGCAGTTTACGCAGCGGGACAGGGCAAAGGCAGACCCAGTACTTC	V-27	J-2-5	9	4.5054967059813e-05	NA	NA	NA
Patient 1 muscle	TRB	CASSLRSPYNERFF	TGTGCCAGCAGCTTGCGGAGCCCCTACAATGAGCGGTTCTTC	V-5-4	J-2-1	1	9.70798384591488e-06	Matrix protein 1	Influenza A virus	0.8775
Patient 1 PBMC	TRB	CASSLRSQGQPQHF	TGTGCCAGCAGTTTAAGGAGTCAGGGTCAGCCCCAGCATTTT	V-12-3	J-1-5	2	1.00122149021807e-05	surface glycoprotein [Severe acute respiratory syndrome coronavirus 2]	SARS-CoV2	0.87
Patient 1 PBMC	TRB	CASSLRSSRYQETQYF	TGTGCCAGCAGCTTACGTTCTAGTCGGTACCAAGAGACCCAGTACTTC	V-7-2	J-2-5	5	2.50305372554517e-05	NA	NA	NA
Patient 1 muscle	TRB	CASSLRSSYKEQFC	TGTGCCAGCAGCTTGCGGAGCTCCTACAAGGAGCAGTTCTGC	V-5-4	J-2-1	1	9.70798384591488e-06	Transcription activator BRLF1	Human herpesvirus 4 (Epstein Barr virus)	0.8748
Patient 1 muscle	TRB	CASSLRSSYNEQFF	TGTGCCAGCAGCTTGCGGAGCTCCTACAATGAGCAGTTCTTC	V-5-4	J-2-1	3602	0.0349681578129854	Matrix protein 1	Influenza A virus	0.8712
Patient 1 PBMC	TRB	CASSLRSSYNEQFF	TGTGCCAGCAGCTTGCGGAGCTCCTACAATGAGCAGTTCTTC	V-5-4	J-2-1	8	4.00488596087226e-05	Matrix protein 1	Influenza A virus	0.8712
Patient 1 PBMC	TRB	CASSLRSVATNPPLHS	TGCGCCAGCAGCTTGCGTAGCGTAGCGACCAATCCACCCCTCCACTCT	V-5-1	J-1-6	1	5.00610745109033e-06	NA	NA	NA
Patient 1 PBMC	TRB	CASSLRSVATNSPLHF	TGCGCCAGCAGCTTGCGTAGCGTAGCGACCAATTCACCCCTCCACTTT	V-5-1	J-1-6	16	8.00977192174453e-05	NA	NA	NA
Patient 1 muscle	TRB	CASSLRSWLGVFNEQFF	TGTGCCAGCAGCTTACGCTCATGGCTGGGAGTATTCAATGAGCAGTTCTTC	V-7-8	J-2-1	45	0.00043685927306617	NA	NA	NA
Patient 1 PBMC	TRB	CASSLRTASTGELFF	TGCGCCAGCAGCTTGCGAACAGCTTCCACCGGGGAGCTGTTTTTT	V-5-1	J-2-2	6	3.0036644706542e-05	55 kDa immediate-early protein 1	Human herpesvirus 5 strain AD169 (Human cytomegalovirus (strain AD169))	0.8737
Patient 1 muscle	TRB	CASSLRTAYNSPLHF	TGTGCCAGCAGCTTACGGACAGCCTATAATTCACCCCTCCACTTT	V-11-2	J-1-6	88	0.00085430257844051	DNA polymerase	Hepatitis B virus (hepatitis B virus (HBV))	0.8843
Patient 1 PBMC	TRB	CASSLRTGESPLHF	TGCGCCAGCAGCTTACGGACAGGGGAATCACCCCTCCACTTT	V-5-1	J-1-6	7	3.50427521576323e-05	Gag-Pol polyprotein	Human immunodeficiency virus 1 (human immunodeficiency virus 1 HIV-1)	0.8714
Patient 1 PBMC	TRB	CASSLRTGGAEPQHF	TGTGCCAGCAGCTTGAGGACAGGGGGTGCTGAGCCCCAGCATTTT	V-5-6	J-1-5	6	3.0036644706542e-05	nucleocapsid phosphoprotein [Severe acute respiratory syndrome coronavirus 2]	SARS-CoV2	0.8703
Patient 1 PBMC	TRB	CASSLRTGGMNTEAFF	TGCGCCAGCAGCTTACGAACAGGGGGTATGAACACTGAAGCTTTCTTT	V-5-1	J-1-1	9	4.5054967059813e-05	DNA polymerase	Hepatitis B virus (hepatitis B virus (HBV))	0.8783
Patient 1 PBMC	TRB	CASSLRTGGRYEQYF	TGTGCCAGCAGTTTGAGGACAGGGGGAAGATACGAGCAGTACTTC	V-28	J-2-7	1	5.00610745109033e-06	HCMVUL83	Human herpesvirus 5 (Human cytomegalovirus)	0.8872
Patient 1 PBMC	TRB	CASSLRTGGSKTPSYEQYF	TGTGCCAGCAGCCTAAGGACAGGGGGCTCGAAAACCCCTTCCTACGAGCAGTACTTC	V-7-2	J-2-7	31	0.0001551893309838	NA	NA	NA
Patient 1 PBMC	TRB	CASSLRTGGTQGHTF	TGTGCCAGCAGCTTGAGGACAGGGGGCACCCAAGGCCACACCTTC	V-5-6	J-1-2	1	5.00610745109033e-06	orf1ab polyprotein [Severe acute respiratory syndrome coronavirus 2]	SARS-CoV2	0.873
Patient 1 PBMC	TRB	CASSLRTGGTQGYTF	TGTGCCAGCAGCTTGAGGACAGGGGGCACCCAAGGCTACACCTTC	V-5-6	J-1-2	3	1.5018322353271e-05	Transcription activator BRLF1	Human herpesvirus 4 (Epstein Barr virus)	0.8741
Patient 1 PBMC	TRB	CASSLRTGGVGANVLTF	TGTGCCAGCAGCTTGAGGACAGGGGGCGTTGGGGCCAACGTCCTGACTTTC	V-7-2	J-2-6	11	5.50671819619936e-05	55 kDa immediate-early protein 1	Human herpesvirus 5 strain AD169 (Human cytomegalovirus (strain AD169))	0.8735
Patient 1 PBMC	TRB	CASSLRTGQFSNQPQHF	TGTGCCAGCAGCTTAAGGACAGGGCAATTTAGCAATCAGCCCCAGCATTTT	V-7-2	J-1-5	2	1.00122149021807e-05	NA	NA	NA
Patient 1 PBMC	TRB	CASSLRTGSAASSYEQYF	TGTGCCAGTAGTTTGAGGACGGGCTCTGCCGCTAGCTCCTACGAGCAGTACTTC	V-19	J-2-7	7	3.50427521576323e-05	ORF7b [Severe acute respiratory syndrome coronavirus 2]	SARS-CoV2	0.8705
Patient 1 PBMC	TRB	CASSLRTGTYGNTIYF	TGTGCCAGCAGCTTACGCACAGGAACATATGGAAACACCATATATTTT	V-11-2	J-1-3	1	5.00610745109033e-06	NA	NA	NA
Patient 1 PBMC	TRB	CASSLRTGVGNTIYF	TGTGCCAGCAGCCTAAGGACAGGGGTCGGAAACACCATATATTTT	V-28	J-1-3	1	5.00610745109033e-06	Transcriptional regulator IE63 homolog	Human herpesvirus 4 (Epstein Barr virus)	0.8787
Patient 1 PBMC	TRB	CASSLRTGVKGPGNTIYF	TGTGCCAGCAGCTTAAGGACAGGGGTCAAGGGACCTGGAAACACCATATATTTT	V-11-2	J-1-3	5	2.50305372554517e-05	NA	NA	NA
Patient 1 PBMC	TRB	CASSLRTGWVQPQHF	TGTGCCAGCAGCCTCCGGACAGGGTGGGTTCAGCCCCAGCATTTT	V-7-2	J-1-5	8	4.00488596087226e-05	NA	NA	NA
Patient 1 PBMC	TRB	CASSLRTGWYTEAFF	TGTGCCAGCAGCCTAAGGACAGGGTGGTACACTGAAGCTTTCTTT	V-12-3	J-1-1	16	8.00977192174453e-05	NA	NA	NA
Patient 1 PBMC	TRB	CASSLRTLYGYTF	TGTGCCAGCAGCTTAAGGACTCTCTATGGCTACACCTTC	V-11-1	J-1-2	5	2.50305372554517e-05	surface glycoprotein [Severe acute respiratory syndrome coronavirus 2]	SARS-CoV2	0.8846
Patient 1 PBMC	TRB	CASSLRTPANNSPLHF	TGTGCCAGCAGCTTACGGACCCCGGCTAATAATTCACCCCTCCACTTT	V-7-2	J-1-6	4	2.00244298043613e-05	NA	NA	NA
Patient 1 PBMC	TRB	CASSLRTPGELFF	TGTGCCAGCAGTTTAAGGACCCCCGGGGAGCTGTTTTTT	V-28	J-2-2	3	1.5018322353271e-05	Matrix protein 1,surface glycoprotein [Severe acute respiratory syndrome coronavirus 2]	Influenza A virus,SARS-CoV2	0.8855
Patient 1 muscle	TRB	CASSLRTSGGANSQETQYF	TGTGCCAGCAGCCTCCGGACTAGCGGGGGGGCGAACTCTCAAGAGACCCAGTACTTC	V-21-1	J-2-5	20	0.000194159676918298	NA	NA	NA
Patient 1 PBMC	TRB	CASSLRTSGGRETQYF	TGTGCCAGCAGCCTAAGGACTAGCGGGGGCCGGGAGACCCAGTACTTC	V-3-1	J-2-5	2	1.00122149021807e-05	55 kDa immediate-early protein 1	Human herpesvirus 5 strain AD169 (Human cytomegalovirus (strain AD169))	0.8703
Patient 1 PBMC	TRB	CASSLRTSGYTTGELFF	TGTGCCAGCAGCTTACGGACTAGCGGGTATACTACCGGGGAGCTGTTTTTT	V-7-2	J-2-2	1	5.00610745109033e-06	NA	NA	NA
Patient 1 PBMC	TRB	CASSLRTSSRDTQYF	TGTGCCAGCAGTCTCCGGACTAGCTCCAGAGATACGCAGTATTTT	V-12-3	J-2-3	4	2.00244298043613e-05	Transcription activator BRLF1	Human herpesvirus 4 (Epstein Barr virus)	0.878
Patient 1 PBMC	TRB	CASSLRVAEGGDEKLFF	TGTGCCAGCAGCTTAAGGGTGGCTGAAGGGGGCGACGAAAAACTGTTTTTT	V-7-2	J-1-4	6	3.0036644706542e-05	NA	NA	NA
Patient 1 muscle	TRB	CASSLRVAGGRYQETQYF	TGTGCCAGCAGCTTACGGGTAGCGGGGGGCCGGTACCAAGAGACCCAGTACTTC	V-7-6	J-2-5	6	5.82479030754893e-05	NA	NA	NA
Patient 1 PBMC	TRB	CASSLRVAGGRYQETQYF	TGTGCCAGCAGCTTACGGGTAGCGGGGGGCCGGTACCAAGAGACCCAGTACTTC	V-7-6	J-2-5	11	5.50671819619936e-05	NA	NA	NA
Patient 1 PBMC	TRB	CASSLRVAYAPGELFF	TGTGCCAGCAGCTTAAGAGTGGCGTACGCCCCCGGGGAGCTGTTTTTT	V-11-1	J-2-2	4	2.00244298043613e-05	NA	NA	NA
Patient 1 muscle	TRB	CASSLRVGGGGNEQFF	TGTGCCAGCAGCTTAAGAGTCGGCGGGGGTGGGAATGAGCAGTTCTTC	V-7-9	J-2-1	6	5.82479030754893e-05	Matrix protein 1	Influenza A virus	0.877
Patient 1 PBMC	TRB	CASSLRVGQATDTQYF	TGCGCCAGCAGCTTGAGGGTCGGACAGGCGACAGATACGCAGTATTTT	V-5-1	J-2-3	1	5.00610745109033e-06	nucleocapsid phosphoprotein [Severe acute respiratory syndrome coronavirus 2]	SARS-CoV2	0.8725
Patient 1 PBMC	TRB	CASSLRVIRSPLHF	TGTGCCAGCAGTTTGAGGGTAATCCGGTCACCCCTCCACTTT	V-12-3,V-12-4	J-1-6	1	5.00610745109033e-06	NA	NA	NA
Patient 1 muscle	TRB	CASSLRVSNQPQHF	TGTGCCAGCAGCTTACGGGTTAGCAATCAGCCCCAGCATTTT	V-27	J-1-5	3	2.91239515377446e-05	ORF7b [Severe acute respiratory syndrome coronavirus 2]	SARS-CoV2	0.891
Patient 1 PBMC	TRB	CASSLRVSNQPQHF	TGTGCCAGCAGCTTACGGGTTAGCAATCAGCCCCAGCATTTT	V-27	J-1-5	7	3.50427521576323e-05	ORF7b [Severe acute respiratory syndrome coronavirus 2]	SARS-CoV2	0.891
Patient 1 PBMC	TRB	CASSLRVSSGELFF	TGTGCCAGCAGCTTACGGGTATCCTCCGGGGAGCTGTTTTTT	V-11-3	J-2-2	10	5.00610745109033e-05	ORF7b [Severe acute respiratory syndrome coronavirus 2]	SARS-CoV2	0.875
Patient 1 PBMC	TRB	CASSLRVVAGVNSYNEQFF	TGTGCCAGCAGCTTGAGGGTTGTGGCGGGGGTTAACTCCTACAATGAGCAGTTCTTC	V-7-2	J-2-1	3	1.5018322353271e-05	NA	NA	NA
Patient 1 PBMC	TRB	CASSLRVVAGVNSYNEQLF	TGTGCCAGCAGCTTGAGGGTTGTGGCGGGGGTTAACTCCTACAATGAGCAGCTCTTC	V-7-2	J-2-1	1	5.00610745109033e-06	NA	NA	NA
Patient 1 PBMC	TRB	CASSLRVWGKGKDEQFF	TGTGCCAGCAGTTTACGGGTCTGGGGGAAAGGGAAAGATGAGCAGTTCTTC	V-12-4	J-2-1	7	3.50427521576323e-05	NA	NA	NA
Patient 1 muscle	TRB	CASSLRWELFF	TGTGCCAGCAGTTTGCGGTGGGAGCTGTTTTTT	V-28	J-2-2	36	0.000349487418452936	NA	NA	NA
Patient 1 PBMC	TRB	CASSLRWELFF	TGTGCCAGCAGTTTGCGGTGGGAGCTGTTTTTT	V-28	J-2-2	14	7.00855043152646e-05	NA	NA	NA
Patient 1 muscle	TRB	CASSLRWGEGIAYEQFF	TGTGCCAGCAGCCTCCGGTGGGGGGAGGGGATTGCCTACGAGCAGTTCTTC	V-7-6	J-2-1	1	9.70798384591488e-06	NA	NA	NA
Patient 1 muscle	TRB	CASSLRWGEGIAYEQYF	TGTGCCAGCAGCCTCCGGTGGGGGGAGGGGATTGCCTACGAGCAGTACTTC	V-7-6	J-2-7	35	0.000339779434607021	NA	NA	NA
Patient 1 PBMC	TRB	CASSLRWTGQETQYF	TGTGCCAGCAGTTTACGGTGGACAGGGCAAGAGACCCAGTACTTC	V-28	J-2-5	11	5.50671819619936e-05	surface glycoprotein [Severe acute respiratory syndrome coronavirus 2]	SARS-CoV2	0.8786
Patient 1 PBMC	TRB	CASSLRYLSNQPQHF	TGTGCCAGCAGTTTAAGGTACCTGAGCAATCAGCCCCAGCATTTT	V-27	J-1-5	6	3.0036644706542e-05	NA	NA	NA
Patient 1 PBMC	TRB	CASSLRYRADTQYF	TGTGCCAGCAGTCTACGATACCGGGCAGATACGCAGTATTTT	V-12-3	J-2-3	9	4.5054967059813e-05	nucleocapsid phosphoprotein [Severe acute respiratory syndrome coronavirus 2]	SARS-CoV2	0.8754
Patient 1 PBMC	TRB	CASSLRYYEQYF	TGTGCCAGCAGTTTAAGGTATTACGAGCAGTACTTC	V-28	J-2-7	6	3.0036644706542e-05	orf1ab polyprotein [Severe acute respiratory syndrome coronavirus 2]	SARS-CoV2	0.8727
Patient 1 PBMC	TRB	CASSLRYYEQYL	TGTGCCAGCAGTTTAAGGTATTACGAGCAGTACCTC	V-28	J-2-7	3	1.5018322353271e-05	orf1ab polyprotein [Severe acute respiratory syndrome coronavirus 2]	SARS-CoV2	0.8769
Patient 1 PBMC	TRB	CASSLSAAPMNTEAFF	TGTGCCAGCAGTTTATCCGCGGCGCCTATGAACACTGAAGCTTTCTTT	V-27	J-1-1	9	4.5054967059813e-05	membrane glycoprotein [Severe acute respiratory syndrome coronavirus 2]	SARS-CoV2	0.8757
Patient 1 PBMC	TRB	CASSLSAGGDTQYF	TGCGCCAGCAGCTTGAGTGCTGGTGGGGATACGCAGTATTTT	V-5-1	J-2-3	4	2.00244298043613e-05	surface glycoprotein [Severe acute respiratory syndrome coronavirus 2]	SARS-CoV2	0.8798
Patient 1 PBMC	TRB	CASSLSAGRGAGELFF	TGTGCCAGCAGTTTATCGGCAGGGAGGGGCGCCGGGGAGCTGTTTTTT	V-28	J-2-2	2	1.00122149021807e-05	orf1ab polyprotein [Severe acute respiratory syndrome coronavirus 2]	SARS-CoV2	0.8814
Patient 1 PBMC	TRB	CASSLSAGSWSEAFF	TGTGCCAGCAGTTTATCCGCAGGATCTTGGTCTGAAGCTTTCTTT	V-27	J-1-1	7	3.50427521576323e-05	NA	NA	NA
Patient 1 muscle	TRB	CASSLSAGVINTEAFF	TGTGCCAGCAGCTTAAGCGCAGGAGTAATTAACACTGAAGCTTTCTTT	V-7-8	J-1-1	1	9.70798384591488e-06	orf1ab polyprotein [Severe acute respiratory syndrome coronavirus 2]	SARS-CoV2	0.8776
Patient 1 PBMC	TRB	CASSLSAGVYEQYF	TGTGCCAGCAGCTTAAGTGCCGGAGTTTACGAGCAGTACTTC	V-7-6	J-2-7	9	4.5054967059813e-05	surface glycoprotein [Severe acute respiratory syndrome coronavirus 2]	SARS-CoV2	0.87
Patient 1 muscle	TRB	CASSLSAPLSSNQPQHF	TGTGCCAGCAGTTTATCGGCGCCTCTGTCGAGCAATCAGCCCCAGCATTTT	V-27	J-1-5	10	9.70798384591488e-05	NA	NA	NA
Patient 1 PBMC	TRB	CASSLSAPLSSNQPQHF	TGTGCCAGCAGTTTATCGGCGCCTCTGTCGAGCAATCAGCCCCAGCATTTT	V-27	J-1-5	10	5.00610745109033e-05	NA	NA	NA
Patient 1 muscle	TRB	CASSLSAPSNYGYTF	TGTGCCAGCAGTTTATCTGCCCCCAGTAACTATGGCTACACCTTC	V-28	J-1-2	21	0.000203867660764212	orf1ab polyprotein [Severe acute respiratory syndrome coronavirus 2]	SARS-CoV2	0.8727
Patient 1 PBMC	TRB	CASSLSAQMIWFF	TGCGCCAGCAGCTTGTCAGCACAAATGATTTGGTTCTTC	V-5-1	J-2-1	4	2.00244298043613e-05	NA	NA	NA
Patient 1 PBMC	TRB	CASSLSASEYGYTF	TGTGCCAGCAGTTTATCGGCTTCTGAATATGGCTACACCTTC	V-27	J-1-2	9	4.5054967059813e-05	HCMVUL83	Human herpesvirus 5 (Human cytomegalovirus)	0.8795
Patient 1 PBMC	TRB	CASSLSASGGASEQFF	TGCGCCAGCAGCTTGTCAGCTAGCGGGGGGGCCAGTGAGCAGTTCTTC	V-5-1	J-2-1	1	5.00610745109033e-06	Transcription activator BRLF1	Human herpesvirus 4 (Epstein Barr virus)	0.8709
Patient 1 muscle	TRB	CASSLSAVNTEAFF	TGTGCCAGCAGCCTTTCAGCTGTGAACACTGAAGCTTTCTTT	V-3-1	J-1-1	6	5.82479030754893e-05	HCMVUL83	Human herpesvirus 5 (Human cytomegalovirus)	0.8727
Patient 1 PBMC	TRB	CASSLSAYNEQFF	TGTGCCAGCAGTTTATCCGCCTACAATGAGCAGTTCTTC	V-27	J-2-1	6	3.0036644706542e-05	surface glycoprotein [Severe acute respiratory syndrome coronavirus 2],ORF8 protein [Severe acute respiratory syndrome coronavirus 2]	SARS-CoV2,SARS-CoV2	0.8715
Patient 1 muscle	TRB	CASSLSDIQYF	TGTGCCAGCAGCTTGTCTGACATTCAGTACTTC	V-7-2	J-2-4	61	0.000592187014600808	Transcription activator BRLF1	Human herpesvirus 4 (Epstein Barr virus)	0.8776
Patient 1 PBMC	TRB	CASSLSDRAHEKLFF	TGCGCCAGCAGCCTTTCGGACAGGGCTCATGAAAAACTGTTTTTT	V-5-1	J-1-4	3	1.5018322353271e-05	orf1ab polyprotein [Severe acute respiratory syndrome coronavirus 2]	SARS-CoV2	0.8712
Patient 1 PBMC	TRB	CASSLSDRGRMSYEQYF	TGTGCCAGCAGCTTAAGCGACAGGGGCCGGATGAGCTACGAGCAGTACTTC	V-7-8	J-2-7	1	5.00610745109033e-06	NA	NA	NA
Patient 1 PBMC	TRB	CASSLSDSTYEQYF	TGTGCCAGCAGCTTATCGGACAGCACCTACGAGCAGTACTTC	V-7-9	J-2-7	4	2.00244298043613e-05	orf1ab polyprotein [Severe acute respiratory syndrome coronavirus 2]	SARS-CoV2	0.8833
Patient 1 PBMC	TRB	CASSLSDTQYF	TGTGCCAGCTCACTTTCCGATACGCAGTATTTT	V-18	J-2-3	1	5.00610745109033e-06	Matrix protein 1	Influenza A virus	0.8973
Patient 1 PBMC	TRB	CASSLSETQYF	TGTGCCAGCAGCTTAAGCGAGACCCAGTACTTC	V-13	J-2-5	3	1.5018322353271e-05	Transcription activator BRLF1	Human herpesvirus 4 (Epstein Barr virus)	0.8803
Patient 1 PBMC	TRB	CASSLSFGASGANVLTF	TGTGCCAGCAGTTTAAGTTTCGGGGCTTCTGGGGCCAACGTCCTGACTTTC	V-12-3	J-2-6	28	0.000140171008630529	ORF10 protein [Severe acute respiratory syndrome coronavirus 2]	SARS-CoV2	0.8748
Patient 1 PBMC	TRB	CASSLSFSPSGNTIYF	TGTGCCAGCAGCCTTTCCTTTTCCCCCTCTGGAAACACCATATATTTT	V-9	J-1-3	7	3.50427521576323e-05	NA	NA	NA
Patient 1 PBMC	TRB	CASSLSFTGHSNQPQHF	TGTGCCAGCAGTTTATCCTTCACAGGCCATAGCAATCAGCCCCAGCATTTT	V-27	J-1-5	3	1.5018322353271e-05	NA	NA	NA
Patient 1 muscle	TRB	CASSLSFVTGELFF	TGTGCCAGCAGCTTATCCTTTGTCACCGGGGAGCTGTTTTTT	V-11-1	J-2-2	2	1.94159676918298e-05	surface glycoprotein [Severe acute respiratory syndrome coronavirus 2]	SARS-CoV2	0.8787
Patient 1 muscle	TRB	CASSLSFVTGGLFF	TGTGCCAGCAGCTTATCCTTTGTCACCGGGGGGCTGTTTTTT	V-11-1	J-2-2	3	2.91239515377446e-05	surface glycoprotein [Severe acute respiratory syndrome coronavirus 2]	SARS-CoV2	0.873
Patient 1 PBMC	TRB	CASSLSGANTGELFF	TGCGCCAGCAGCTTGAGCGGGGCGAACACCGGGGAGCTGTTTTTT	V-5-1	J-2-2	7	3.50427521576323e-05	surface glycoprotein [Severe acute respiratory syndrome coronavirus 2],orf1ab polyprotein [Severe acute respiratory syndrome coronavirus 2],ORF7a protein [Severe acute respiratory syndrome coronavirus 2]	SARS-CoV2,SARS-CoV2,SARS-CoV2	0.8718
Patient 1 PBMC	TRB	CASSLSGANVLTF	TGTGCCAGCAGCTTATCTGGGGCCAACGTCCTGACTTTC	V-7-9	J-2-6	6	3.0036644706542e-05	orf1ab polyprotein [Severe acute respiratory syndrome coronavirus 2],orf1ab polyprotein [Severe acute respiratory syndrome coronavirus 2],nucleocapsid phosphoprotein [Severe acute respiratory syndrome coronavirus 2]	SARS-CoV2,SARS-CoV2,SARS-CoV2	0.8702
Patient 1 PBMC	TRB	CASSLSGARETQYF	TGTGCCAGTAGTCTCTCCGGGGCGCGGGAGACCCAGTACTTC	V-19	J-2-5	4	2.00244298043613e-05	nucleocapsid phosphoprotein [Severe acute respiratory syndrome coronavirus 2]	SARS-CoV2	0.8764
Patient 1 PBMC	TRB	CASSLSGARNTGELFF	TGTGCCAGCAGCTTATCGGGGGCGCGGAACACCGGGGAGCTGTTTTTT	V-7-9	J-2-2	1	5.00610745109033e-06	ORF7b [Severe acute respiratory syndrome coronavirus 2]	SARS-CoV2	0.8817
Patient 1 PBMC	TRB	CASSLSGARNTGGLFF	TGTGCCAGCAGCTTATCGGGGGCGCGGAACACCGGGGGGCTGTTTTTT	V-7-9	J-2-2	1	5.00610745109033e-06	NA	NA	NA
Patient 1 muscle	TRB	CASSLSGASSYNEQFF	TGTGCCAGCAGCTTATCAGGGGCCAGCTCCTACAATGAGCAGTTCTTC	V-5-4	J-2-1	14	0.000135911773842808	ORF7b [Severe acute respiratory syndrome coronavirus 2]	SARS-CoV2	0.8771
Patient 1 PBMC	TRB	CASSLSGASSYNEQFF	TGTGCCAGCAGCTTATCAGGGGCCAGCTCCTACAATGAGCAGTTCTTC	V-5-4	J-2-1	35	0.000175213760788162	ORF7b [Severe acute respiratory syndrome coronavirus 2]	SARS-CoV2	0.8771
Patient 1 PBMC	TRB	CASSLSGASSYNEQFL	TGCGCCAGCAGCTTATCAGGGGCCAGCTCCTACAATGAGCAGTTCCTC	V-4-3	J-2-1	1	5.00610745109033e-06	ORF7b [Severe acute respiratory syndrome coronavirus 2]	SARS-CoV2	0.8794
Patient 1 PBMC	TRB	CASSLSGDPYNEQFF	TGCGCCAGCAGCCTATCAGGGGACCCATACAATGAGCAGTTCTTC	V-5-1	J-2-1	4	2.00244298043613e-05	orf1ab polyprotein [Severe acute respiratory syndrome coronavirus 2]	SARS-CoV2	0.8726
Patient 1 PBMC	TRB	CASSLSGETQYF	TGTGCCAGCAGCTTATCGGGAGAGACCCAGTACTTC	V-7-8	J-2-5	16	8.00977192174453e-05	ORF10 protein [Severe acute respiratory syndrome coronavirus 2],ORF7b [Severe acute respiratory syndrome coronavirus 2]	SARS-CoV2,SARS-CoV2	0.874
Patient 1 PBMC	TRB	CASSLSGFEGNQPQHF	TGTGCCAGCAGCTTGTCGGGGTTTGAAGGCAATCAGCCCCAGCATTTT	V-5-4	J-1-5	10	5.00610745109033e-05	NA	NA	NA
Patient 1 PBMC	TRB	CASSLSGFMNTEAFF	TGTGCCAGCAGCTTAAGTGGGTTCATGAACACTGAAGCTTTCTTT	V-7-2	J-1-1	2	1.00122149021807e-05	ORF7b [Severe acute respiratory syndrome coronavirus 2]	SARS-CoV2	0.8902
Patient 1 PBMC	TRB	CASSLSGGADTQYF	TGTGCCAGCAGTCTTAGCGGGGGGGCAGATACGCAGTATTTT	V-27	J-2-3	4	2.00244298043613e-05	orf1ab polyprotein [Severe acute respiratory syndrome coronavirus 2]	SARS-CoV2	0.8908
Patient 1 PBMC	TRB	CASSLSGGASYNEQFF	TGTGCCAGCAGCTTGAGCGGGGGGGCCTCCTACAATGAGCAGTTCTTC	V-7-2	J-2-1	5	2.50305372554517e-05	membrane glycoprotein [Severe acute respiratory syndrome coronavirus 2]	SARS-CoV2	0.8792
Patient 1 muscle	TRB	CASSLSGGELFF	TGTGCCAGCAGTTTATCTGGCGGGGAGCTGTTTTTT	V-28	J-2-2	2	1.94159676918298e-05	Melanocyte protein Pmel 17 precursor	Homo sapiens (human)	0.8808
Patient 1 PBMC	TRB	CASSLSGGGAEETQYF	TGTGCCAGCAGCTTATCAGGCGGGGGGGCGGAGGAGACCCAGTACTTC	V-7-8	J-2-5	2	1.00122149021807e-05	55 kDa immediate-early protein 1	Human herpesvirus 5 strain AD169 (Human cytomegalovirus (strain AD169))	0.8788
Patient 1 muscle	TRB	CASSLSGGGGNQPQHF	TGTGCCAGCAGTTTAAGCGGAGGGGGAGGAAATCAGCCCCAGCATTTT	V-28	J-1-5	11	0.000106787822305064	HCMVUL83	Human herpesvirus 5 strain Towne (Human cytomegalovirus (strain Towne))	0.8996
Patient 1 PBMC	TRB	CASSLSGGGGNQPQHF	TGTGCCAGCAGTTTAAGCGGAGGGGGAGGAAATCAGCCCCAGCATTTT	V-28	J-1-5	2	1.00122149021807e-05	HCMVUL83	Human herpesvirus 5 strain Towne (Human cytomegalovirus (strain Towne))	0.8996
Patient 1 PBMC	TRB	CASSLSGGGGYGYTF	TGTGCCAGCAGTTTATCAGGTGGGGGCGGTTATGGCTACACCTTC	V-28	J-1-2	4	2.00244298043613e-05	surface glycoprotein [Severe acute respiratory syndrome coronavirus 2]	SARS-CoV2	0.8711
Patient 1 PBMC	TRB	CASSLSGGKTEAFF	TGTGCCAGCAGCTTATCAGGGGGGAAAACTGAAGCTTTCTTT	V-11-1	J-1-1	5	2.50305372554517e-05	orf1ab polyprotein [Severe acute respiratory syndrome coronavirus 2]	SARS-CoV2	0.8708
Patient 1 PBMC	TRB	CASSLSGGLNQPQHF	TGCGCCAGCAGCTTATCAGGGGGTTTGAATCAGCCCCAGCATTTT	V-5-1	J-1-5	2	1.00122149021807e-05	nucleocapsid phosphoprotein [Severe acute respiratory syndrome coronavirus 2]	SARS-CoV2	0.8793
Patient 1 PBMC	TRB	CASSLSGGLTYNEQFF	TGTGCCAGCAGTTTATCGGGGGGGCTTACCTACAATGAGCAGTTCTTC	V-27	J-2-1	6	3.0036644706542e-05	nucleocapsid phosphoprotein [Severe acute respiratory syndrome coronavirus 2]	SARS-CoV2	0.8708
Patient 1 muscle	TRB	CASSLSGGMTTDTQYF	TGTGCCAGCAGCCTTAGCGGGGGGATGACCACAGATACGCAGTATTTT	V-11-2	J-2-3	2	1.94159676918298e-05	surface glycoprotein [Severe acute respiratory syndrome coronavirus 2]	SARS-CoV2	0.8726
Patient 1 PBMC	TRB	CASSLSGGMTTDTQYF	TGTGCCAGCAGCCTTAGCGGGGGGATGACCACAGATACGCAGTATTTT	V-11-2	J-2-3	13	6.50793968641743e-05	surface glycoprotein [Severe acute respiratory syndrome coronavirus 2]	SARS-CoV2	0.8726
Patient 1 PBMC	TRB	CASSLSGGNTGELFF	TGTGCCAGCAGCCTTAGCGGGGGGAACACCGGGGAGCTGTTTTTT	V-5-5	J-2-2	12	6.0073289413084e-05	55 kDa immediate-early protein 1	Human herpesvirus 5 strain AD169 (Human cytomegalovirus (strain AD169))	0.8853
Patient 1 PBMC	TRB	CASSLSGGSADTQYF	TGTGCCAGCAGCTTGTCTGGTGGCTCAGCTGATACGCAGTATTTT	V-5-4	J-2-3	7	3.50427521576323e-05	orf1ab polyprotein [Severe acute respiratory syndrome coronavirus 2]	SARS-CoV2	0.873
Patient 1 PBMC	TRB	CASSLSGGTEAFF	TGTGCCAGCAGTTTATCGGGGGGCACTGAAGCTTTCTTT	V-27	J-1-1	17	8.51038266685356e-05	surface glycoprotein [Severe acute respiratory syndrome coronavirus 2],membrane glycoprotein [Severe acute respiratory syndrome coronavirus 2]	SARS-CoV2,SARS-CoV2	0.8846
Patient 1 PBMC	TRB	CASSLSGGTYEQYF	TGCGCCAGCAGCTTATCGGGGGGGACCTACGAGCAGTACTTC	V-5-1	J-2-7	13	6.50793968641743e-05	ORF7a protein [Severe acute respiratory syndrome coronavirus 2]	SARS-CoV2	0.8756
Patient 1 PBMC	TRB	CASSLSGGVWDEQFF	TGTGCCAGCAGTCTTAGCGGGGGGGTCTGGGATGAGCAGTTCTTC	V-12-3	J-2-1	5	2.50305372554517e-05	NA	NA	NA
Patient 1 PBMC	TRB	CASSLSGHSSGYTF	TGTGCCAGCAGTTTATCGGGCCACTCGAGTGGCTACACCTTC	V-27	J-1-2	7	3.50427521576323e-05	orf1ab polyprotein [Severe acute respiratory syndrome coronavirus 2]	SARS-CoV2	0.8789
Patient 1 PBMC	TRB	CASSLSGIEQETQYF	TGTGCCAGCAGTTTATCCGGGATAGAGCAAGAGACCCAGTACTTC	V-28	J-2-5	2	1.00122149021807e-05	orf1ab polyprotein [Severe acute respiratory syndrome coronavirus 2]	SARS-CoV2	0.8707
Patient 1 muscle	TRB	CASSLSGLAGALWGTGELFF	TGTGCCAGCAGTTTATCCGGACTAGCGGGGGCCCTGTGGGGCACCGGGGAGCTGTTTTTT	V-28	J-2-2	34	0.000330071450761106	NA	NA	NA
Patient 1 PBMC	TRB	CASSLSGLAGALWGTGELFF	TGTGCCAGCAGTTTATCCGGACTAGCGGGGGCCCTGTGGGGCACCGGGGAGCTGTTTTTT	V-28	J-2-2	28	0.000140171008630529	NA	NA	NA
Patient 1 muscle	TRB	CASSLSGLAGGLFGDTGELFF	TGTGCCAGCAGTTTATCCGGACTAGCGGGGGGCTTATTCGGGGACACCGGGGAGCTGTTTTTT	V-28	J-2-2	1	9.70798384591488e-06	NA	NA	NA
Patient 1 PBMC	TRB	CASSLSGLAGGLFGDTGELFF	TGTGCCAGCAGTTTATCCGGACTAGCGGGGGGCTTATTCGGGGACACCGGGGAGCTGTTTTTT	V-28	J-2-2	51	0.000255311480005607	NA	NA	NA
Patient 1 PBMC	TRB	CASSLSGLAGGLHTGELFF	TGTGCCAGCAGTTTATCCGGACTAGCGGGGGGCTTACACACCGGGGAGCTGTTCTTT	V-28	J-2-2	1	5.00610745109033e-06	NA	NA	NA
Patient 1 PBMC	TRB	CASSLSGLAGGSSYNEQFF	TGTGCCAGCAGTTTAAGCGGGCTAGCGGGGGGGAGCTCCTACAATGAGCAGTTCTTC	V-28	J-2-1	317	0.00158693606199563	ORF3a protein [Severe acute respiratory syndrome coronavirus 2]	SARS-CoV2	0.8726
Patient 1 PBMC	TRB	CASSLSGLAGRSYEQYF	TGTGCCAGCAGCTTATCGGGACTAGCGGGGAGATCGTACGAGCAGTACTTC	V-7-8	J-2-7	8	4.00488596087226e-05	HCMVUL83	Human herpesvirus 5 (Human cytomegalovirus)	0.8996
Patient 1 PBMC	TRB	CASSLSGLGGETQYF	TGTGCCAGCAGCTTAAGTGGTCTCGGGGGAGAGACCCAGTACTTC	V-7-2	J-2-5	4	2.00244298043613e-05	orf1ab polyprotein [Severe acute respiratory syndrome coronavirus 2]	SARS-CoV2	0.8706
Patient 1 PBMC	TRB	CASSLSGLGGVETQYF	TGTGCCAGCAGCTTGAGTGGGTTAGGGGGTGTGGAGACCCAGTACTTC	V-5-5	J-2-5	7	3.50427521576323e-05	membrane glycoprotein [Severe acute respiratory syndrome coronavirus 2]	SARS-CoV2	0.8707
Patient 1 PBMC	TRB	CASSLSGLIYEQYF	TGTGCCAGCAGTTTATCGGGACTCATCTACGAGCAGTACTTC	V-27	J-2-7	2	1.00122149021807e-05	orf1ab polyprotein [Severe acute respiratory syndrome coronavirus 2]	SARS-CoV2	0.8788
Patient 1 PBMC	TRB	CASSLSGMDGGSPLHF	TGTGCCAGCAGTTTATCGGGGATGGACGGAGGCTCACCCCTCCACTTT	V-28	J-1-6	2	1.00122149021807e-05	NA	NA	NA
Patient 1 PBMC	TRB	CASSLSGNTEAFF	TGTGCCAGCAGTTTAAGCGGGAACACTGAAGCTTTCTTT	V-28	J-1-1	11	5.50671819619936e-05	ORF8 protein [Severe acute respiratory syndrome coronavirus 2],orf1ab polyprotein [Severe acute respiratory syndrome coronavirus 2],orf1ab polyprotein [Severe acute respiratory syndrome coronavirus 2],ORF7a protein [Severe acute respiratory syndrome coronavirus 2],orf1ab polyprotein [Severe acute respiratory syndrome coronavirus 2]	SARS-CoV2,SARS-CoV2,SARS-CoV2,SARS-CoV2,SARS-CoV2	0.8813
Patient 1 PBMC	TRB	CASSLSGNTGELFF	TGTGCCAGCAGTTTGTCCGGGAACACCGGGGAGCTGTTTTTT	V-27	J-2-2	17	8.51038266685356e-05	nucleocapsid phosphoprotein [Severe acute respiratory syndrome coronavirus 2],membrane glycoprotein [Severe acute respiratory syndrome coronavirus 2]	SARS-CoV2,SARS-CoV2	0.8814
Patient 1 PBMC	TRB	CASSLSGPAGGSSYNEQFF	TGTGCCAGCAGTTTAAGCGGGCCAGCGGGGGGGAGCTCCTATAATGAGCAGTTCTTC	V-28	J-2-1	1	5.00610745109033e-06	NA	NA	NA
Patient 1 PBMC	TRB	CASSLSGPHYSPLHF	TGTGCCAGCAGTCTCTCGGGACCCCATTATTCACCCCTCCACTTT	V-25-1	J-1-6	21	0.000105128256472897	NA	NA	NA
Patient 1 PBMC	TRB	CASSLSGQNEKLFF	TGTGCCAGCAGCTTATCTGGGCAGAATGAAAAACTGTTTTTT	V-7-9	J-1-4	1	5.00610745109033e-06	orf1ab polyprotein [Severe acute respiratory syndrome coronavirus 2]	SARS-CoV2	0.8736
Patient 1 PBMC	TRB	CASSLSGRHDGYTF	TGTGCCAGCAGTTTATCGGGTCGGCACGATGGCTACACCTTC	V-27	J-1-2	6	3.0036644706542e-05	NA	NA	NA
Patient 1 PBMC	TRB	CASSLSGRHWNSPLHF	TGTGCCAGCAGCCTTTCGGGCCGACACTGGAATTCACCCCTCCACTTT	V-3-1	J-1-6	3	1.5018322353271e-05	NA	NA	NA
Patient 1 PBMC	TRB	CASSLSGRHWNSPLYF	TGTGCCAGCAGCCTTTCGGGCCGACACTGGAATTCACCCCTCTACTTT	V-3-1	J-1-6	6	3.0036644706542e-05	NA	NA	NA
Patient 1 PBMC	TRB	CASSLSGRIGTYEQYF	TGTGCCAGCAGCTTATCAGGGAGGATTGGAACCTACGAGCAGTACTTC	V-5-5	J-2-7	2	1.00122149021807e-05	NA	NA	NA
Patient 1 PBMC	TRB	CASSLSGRNTGELFF	TGCGCCAGCAGCTTAAGCGGGCGGAACACCGGGGAGCTGTTTTTT	V-5-1	J-2-2	2	1.00122149021807e-05	DNA polymerase	Hepatitis B virus (hepatitis B virus (HBV))	0.8836
Patient 1 muscle	TRB	CASSLSGRYEQYF	TGTGCCAGCAGTTTGTCAGGACGCTACGAGCAGTACTTC	V-25-1	J-2-7	5	4.85399192295744e-05	orf1ab polyprotein [Severe acute respiratory syndrome coronavirus 2],nucleocapsid phosphoprotein [Severe acute respiratory syndrome coronavirus 2]	SARS-CoV2,SARS-CoV2	0.8738
Patient 1 PBMC	TRB	CASSLSGSGGGQETQYF	TGTGCCAGCAGTTTATCAGGGAGCGGGGGGGGTCAAGAGACCCAGTACTTC	V-28	J-2-5	5	2.50305372554517e-05	ORF7b [Severe acute respiratory syndrome coronavirus 2]	SARS-CoV2	0.8708
Patient 1 PBMC	TRB	CASSLSGSLRRTGELFF	TGTGCCAGCAGTTTATCGGGGAGCCTTAGGAGAACCGGGGAGCTGTTTTTT	V-27	J-2-2	2	1.00122149021807e-05	NA	NA	NA
Patient 1 muscle	TRB	CASSLSGSSYEQYF	TGTGCCAGCAGCTTATCGGGCTCTTCCTACGAGCAGTACTTC	V-13	J-2-7	31	0.000300947499223361	Matrix protein 1	Influenza A virus	0.8759
Patient 1 PBMC	TRB	CASSLSGSSYEQYF	TGTGCCAGCAGCTTATCGGGCTCTTCCTACGAGCAGTACTTC	V-13	J-2-7	77	0.000385470273733955	Matrix protein 1	Influenza A virus	0.8759
Patient 1 PBMC	TRB	CASSLSGSSYNEQFF	TGTGCCAGCAGTCTTAGCGGGAGCTCCTACAATGAGCAGTTCTTC	V-12-3	J-2-1	9	4.5054967059813e-05	orf1ab polyprotein [Severe acute respiratory syndrome coronavirus 2]	SARS-CoV2	0.8747
Patient 1 PBMC	TRB	CASSLSGSYGYTF	TGCGCCAGCAGCTTGTCCGGCAGCTATGGCTACACCTTC	V-5-1	J-1-2	9	4.5054967059813e-05	orf1ab polyprotein [Severe acute respiratory syndrome coronavirus 2],orf1ab polyprotein [Severe acute respiratory syndrome coronavirus 2]	SARS-CoV2,SARS-CoV2	0.8797
Patient 1 PBMC	TRB	CASSLSGSYNEQFF	TGCGCCAGCAGCTTGAGTGGCAGCTACAATGAGCAGTTCTTC	V-5-1	J-2-1	12	6.0073289413084e-05	surface glycoprotein [Severe acute respiratory syndrome coronavirus 2]	SARS-CoV2	0.8844
Patient 1 PBMC	TRB	CASSLSGTDTQYF	TGTGCCAGCAGTTTATCGGGAACAGATACGCAGTATTTT	V-12-3	J-2-3	8	4.00488596087226e-05	55 kDa immediate-early protein 1	Human herpesvirus 5 strain AD169 (Human cytomegalovirus (strain AD169))	0.8803
Patient 1 PBMC	TRB	CASSLSGTELYGYTF	TGCGCCAGCAGCCTTTCCGGGACAGAACTCTATGGCTACACCTTC	V-4-1	J-1-2	4	2.00244298043613e-05	55 kDa immediate-early protein 1	Human herpesvirus 5 strain AD169 (Human cytomegalovirus (strain AD169))	0.8814
Patient 1 PBMC	TRB	CASSLSGTGQPQHF	TGTGCCAGCAGTTTATCAGGGACGGGTCAGCCCCAGCATTTT	V-27	J-1-5	7	3.50427521576323e-05	Transcription activator BRLF1	Human herpesvirus 4 (Epstein Barr virus)	0.8751
Patient 1 PBMC	TRB	CASSLSGTGVRGYTF	TGTGCCAGCAGTTTATCCGGGACAGGGGTGCGGGGCTACACCTTC	V-28	J-1-2	1	5.00610745109033e-06	orf1ab polyprotein [Severe acute respiratory syndrome coronavirus 2]	SARS-CoV2	0.8714
Patient 1 PBMC	TRB	CASSLSGTGYNEQFF	TGTGCCAGCAGCTTGTCCGGGACAGGGTACAATGAGCAGTTCTTC	V-5-4	J-2-1	4	2.00244298043613e-05	HCMVUL83	Human herpesvirus 5 (Human cytomegalovirus)	0.8937
Patient 1 muscle	TRB	CASSLSGTGYRETQYF	TGTGCCAGCAGTTTATCCGGGACAGGGTACAGGGAGACCCAGTACTTC	V-28	J-2-5	9	8.73718546132339e-05	surface glycoprotein [Severe acute respiratory syndrome coronavirus 2]	SARS-CoV2	0.8797
Patient 1 PBMC	TRB	CASSLSGTIYEQYF	TGTGCCAGCAGTTTGTCCGGGACAATATACGAGCAGTACTTC	V-28	J-2-7	2	1.00122149021807e-05	ORF7a protein [Severe acute respiratory syndrome coronavirus 2]	SARS-CoV2	0.8767
Patient 1 PBMC	TRB	CASSLSGTPNYGYTF	TGTGCCAGCAGTTTATCCGGGACACCCAACTATGGCTACACCTTC	V-27	J-1-2	6	3.0036644706542e-05	membrane glycoprotein [Severe acute respiratory syndrome coronavirus 2]	SARS-CoV2	0.8762
Patient 1 PBMC	TRB	CASSLSGTPSRGYTF	TGTGCCAGCAGTTTATCCGGGACTCCTTCGCGAGGCTACACCTTC	V-12-3,V-12-4	J-1-2	1	5.00610745109033e-06	NA	NA	NA
Patient 1 PBMC	TRB	CASSLSGTRAYEQYF	TGTGCCAGCAGTTTATCGGGGACGAGGGCCTACGAGCAGTACTTC	V-27	J-2-7	12	6.0073289413084e-05	non-structural protein NS4b	Yellow fever virus 17D (Yellow fever virus (STRAIN 17D))	0.8874
Patient 1 PBMC	TRB	CASSLSGTYNSPLHF	TGTGCCAGCAGTTTATCGGGGACCTATAATTCACCCCTCCACTTT	V-27	J-1-6	8	4.00488596087226e-05	55 kDa immediate-early protein 1	Human herpesvirus 5 strain AD169 (Human cytomegalovirus (strain AD169))	0.8815
Patient 1 PBMC	TRB	CASSLSGVPSYEQYF	TGCGCCAGCAGCTTGTCCGGGGTCCCCTCCTACGAGCAGTACTTC	V-5-1	J-2-7	1	5.00610745109033e-06	surface glycoprotein [Severe acute respiratory syndrome coronavirus 2]	SARS-CoV2	0.8812
Patient 1 PBMC	TRB	CASSLSGVYGYTF	TGTGCCAGCAGTCTCTCAGGGGTCTATGGCTACACCTTC	V-27	J-1-2	7	3.50427521576323e-05	orf1ab polyprotein [Severe acute respiratory syndrome coronavirus 2]	SARS-CoV2	0.8712
Patient 1 PBMC	TRB	CASSLSGWGQPQHF	TGTGCCAGCAGTTTATCTGGCTGGGGTCAGCCCCAGCATTTT	V-27	J-1-5	12	6.0073289413084e-05	NA	NA	NA
Patient 1 PBMC	TRB	CASSLSGYEQYF	TGTGCCAGCAGTTTGTCTGGTTACGAGCAGTACTTC	V-12-3	J-2-7	5	2.50305372554517e-05	orf1ab polyprotein [Severe acute respiratory syndrome coronavirus 2],ORF3a protein [Severe acute respiratory syndrome coronavirus 2]	SARS-CoV2,SARS-CoV2	0.8784
Patient 1 muscle	TRB	CASSLSGYSNYGYTF	TGTGCCAGCAGTTTAAGCGGATATTCTAACTATGGCTACACCTTC	V-27	J-1-2	4	3.88319353836595e-05	ORF10 protein [Severe acute respiratory syndrome coronavirus 2]	SARS-CoV2	0.8773
Patient 1 muscle	TRB	CASSLSHKGSYEQYF	TGTGCCAGCAGCTTAAGTCACAAGGGATCCTACGAGCAGTACTTC	V-7-8	J-2-7	3	2.91239515377446e-05	orf1ab polyprotein [Severe acute respiratory syndrome coronavirus 2]	SARS-CoV2	0.8925
Patient 1 PBMC	TRB	CASSLSHKGSYEQYF	TGTGCCAGCAGCTTAAGTCACAAGGGATCCTACGAGCAGTACTTC	V-7-8	J-2-7	28	0.000140171008630529	orf1ab polyprotein [Severe acute respiratory syndrome coronavirus 2]	SARS-CoV2	0.8925
Patient 1 PBMC	TRB	CASSLSHNQPQHF	TGTGCCAGCAGTTTGTCGCATAATCAGCCCCAGCATTTT	V-28	J-1-5	3	1.5018322353271e-05	Trans-activator protein BZLF1	Human herpesvirus 4 (Epstein Barr virus)	0.8845
Patient 1 PBMC	TRB	CASSLSHYRGHNEQFF	TGTGCCAGCAGTTTAAGCCATTACAGGGGCCACAATGAGCAGTTCTTC	V-12-3	J-2-1	8	4.00488596087226e-05	NA	NA	NA
Patient 1 PBMC	TRB	CASSLSIGGADTQYF	TGCGCCAGCAGCTTGTCCATAGGGGGCGCAGATACGCAGTATTTT	V-5-1	J-2-3	5	2.50305372554517e-05	ORF10 protein [Severe acute respiratory syndrome coronavirus 2]	SARS-CoV2	0.8738
Patient 1 PBMC	TRB	CASSLSIISSYNSPLHF	TGTGCCAGCAGTTTATCTATAATAAGCTCCTATAATTCACCCCTCCACTTT	V-27	J-1-6	4	2.00244298043613e-05	orf1ab polyprotein [Severe acute respiratory syndrome coronavirus 2]	SARS-CoV2	0.874
Patient 1 PBMC	TRB	CASSLSISNEQFF	TGTGCCAGCAGTTTATCGATCAGCAATGAGCAGTTCTTC	V-27	J-2-1	3	1.5018322353271e-05	55 kDa immediate-early protein 1	Human herpesvirus 5 strain AD169 (Human cytomegalovirus (strain AD169))	0.8702
Patient 1 PBMC	TRB	CASSLSIWGPNYGYTF	TGTGCCAGCAGTTTATCGATCTGGGGACCTAACTATGGCTACACCTTC	V-27	J-1-2	8	4.00488596087226e-05	NA	NA	NA
Patient 1 PBMC	TRB	CASSLSKAGPDTQYF	TGTGCCAGCAGTTTATCCAAAGCGGGCCCAGATACGCAGTATTTT	V-28	J-2-3	3	1.5018322353271e-05	N protein	SARS coronavirus Urbani (SARS-CoV (Urbani strain))	0.8709
Patient 1 PBMC	TRB	CASSLSKEQPQHF	TGTGCCAGCAGCTTGAGTAAGGAACAGCCCCAGCATTTT	V-7-6	J-1-5	2	1.00122149021807e-05			0.884
Patient 1 PBMC	TRB	CASSLSKGQADQPQHF	TGTGCCAGCAGCCTTTCGAAGGGACAGGCAGATCAGCCCCAGCATTTT	V-3-1	J-1-5	5	2.50305372554517e-05	NA	NA	NA
Patient 1 PBMC	TRB	CASSLSKGTTEAFF	TGTGCCAGTAGTCTTAGTAAGGGGACCACTGAAGCTTTCTTT	V-19	J-1-1	2	1.00122149021807e-05	orf1ab polyprotein [Severe acute respiratory syndrome coronavirus 2]	SARS-CoV2	0.8766
Patient 1 muscle	TRB	CASSLSLAGGINEQFF	TGTGCCAGCAGCTTATCTCTAGCGGGGGGGATAAATGAGCAGTTCTTC	V-7-9	J-2-1	6	5.82479030754893e-05	surface glycoprotein [Severe acute respiratory syndrome coronavirus 2]	SARS-CoV2	0.8775
Patient 1 PBMC	TRB	CASSLSLAGGTDTQYF	TGTGCCAGCAGCTTATCCCTAGCGGGGGGCACAGATACGCAGTATTTT	V-5-4	J-2-3	5	2.50305372554517e-05	precore/core protein	Hepatitis B virus (hepatitis B virus (HBV))	0.8732
Patient 1 PBMC	TRB	CASSLSLAGVAFF	TGTGCCAGCAGCTTATCATTAGCAGGGGTCGCTTTCTTT	V-7-2	J-1-1	4	2.00244298043613e-05	orf1ab polyprotein [Severe acute respiratory syndrome coronavirus 2]	SARS-CoV2	0.8714
Patient 1 PBMC	TRB	CASSLSLGAGQETQYF	TGTGCCAGCAGCTTATCGTTGGGGGCAGGCCAAGAGACCCAGTACTTC	V-7-6	J-2-5	1	5.00610745109033e-06	nucleocapsid phosphoprotein [Severe acute respiratory syndrome coronavirus 2]	SARS-CoV2	0.8735
Patient 1 PBMC	TRB	CASSLSLGAPEQFF	TGTGCCAGCAGTTTATCCTTAGGAGCGCCGGAGCAGTTCTTC	V-12-4	J-2-1	12	6.0073289413084e-05	surface glycoprotein [Severe acute respiratory syndrome coronavirus 2]	SARS-CoV2	0.8711
Patient 1 PBMC	TRB	CASSLSLGDWEKLFF	TGTGCCAGCAGTTTATCGCTGGGAGATTGGGAAAAACTGTTTTTT	V-27	J-1-4	1	5.00610745109033e-06	NA	NA	NA
Patient 1 PBMC	TRB	CASSLSLGSGGVTDTQYF	TGTGCCAGCAGTTTATCCCTAGGTAGCGGGGGTGTCACAGATACGCAGTATTTT	V-28	J-2-3	8	4.00488596087226e-05	surface glycoprotein [Severe acute respiratory syndrome coronavirus 2]	SARS-CoV2	0.8703
Patient 1 muscle	TRB	CASSLSLGTNEQFF	TGTGCCAGCAGCTTGTCGCTAGGGACTAATGAGCAGTTCTTC	V-11-2	J-2-1	3	2.91239515377446e-05	polymerase	Hepatitis B virus (hepatitis B virus (HBV))	0.8745
Patient 1 muscle	TRB	CASSLSLLRTGNYEQYF	TGTGCCAGCAGTTTAAGCCTCCTCCGGACAGGGAACTACGAGCAGTACTTC	V-28	J-2-7	2	1.94159676918298e-05	NA	NA	NA
Patient 1 PBMC	TRB	CASSLSLNEQFF	TGTGCCAGCAGCTTATCGCTCAACGAGCAGTTCTTC	V-7-2	J-2-1	4	2.00244298043613e-05	orf1ab polyprotein [Severe acute respiratory syndrome coronavirus 2]	SARS-CoV2	0.8702
Patient 1 PBMC	TRB	CASSLSLRYNEQFF	TGTGCCAGCAGTTTGTCACTACGCTACAATGAGCAGTTCTTC	V-28	J-2-1	8	4.00488596087226e-05	ORF7b [Severe acute respiratory syndrome coronavirus 2]	SARS-CoV2	0.879
Patient 1 PBMC	TRB	CASSLSLSGANVLTF	TGCGCCAGCAGCTTATCTCTCTCTGGGGCCAACGTCCTGACTTTC	V-5-1	J-2-6	9	4.5054967059813e-05	ORF7b [Severe acute respiratory syndrome coronavirus 2]	SARS-CoV2	0.8851
Patient 1 muscle	TRB	CASSLSLSGNEQFF	TGTGCCAGCAGCCTCAGCCTCTCGGGGAATGAGCAGTTCTTC	V-6-2	J-2-1	36	0.000349487418452936	ORF3a protein [Severe acute respiratory syndrome coronavirus 2]	SARS-CoV2	0.877
Patient 1 PBMC	TRB	CASSLSLTDTQYF	TGTGCCAGCAGCCTTAGCCTAACAGATACGCAGTATTTT	V-9	J-2-3	8	4.00488596087226e-05	orf1ab polyprotein [Severe acute respiratory syndrome coronavirus 2]	SARS-CoV2	0.876
Patient 1 PBMC	TRB	CASSLSLTGHSNQPQHF	TGTGCCAGCAGTTTATCCCTCACAGGCCATAGCAATCAGCCCCAGCATTTT	V-27	J-1-5	2	1.00122149021807e-05	NA	NA	NA
Patient 1 PBMC	TRB	CASSLSLVGERAKNIQYF	TGTGCCAGCAGCTTATCATTAGTGGGGGAGAGAGCCAAAAACATTCAGTACTTC	V-13	J-2-4	6	3.0036644706542e-05	NA	NA	NA
Patient 1 muscle	TRB	CASSLSMGEQYF	TGTGCCAGCAGCCTTAGTATGGGCGAGCAGTACTTC	V-7-2	J-2-7	13	0.000126203789996893	HCMVUL83	Human herpesvirus 5 (Human cytomegalovirus)	0.8803
Patient 1 PBMC	TRB	CASSLSNTEGEQYF	TGTGCCAGCAGTTTATCGAATACGGAAGGGGAGCAGTACTTC	V-28	J-2-7	14	7.00855043152646e-05	orf1ab polyprotein [Severe acute respiratory syndrome coronavirus 2]	SARS-CoV2	0.8775
Patient 1 PBMC	TRB	CASSLSNTGELFF	TGTGCCAGCAGTTTGTCCAACACCGGGGAGCTGTTTTTT	V-27	J-2-2	21	0.000105128256472897	orf1ab polyprotein [Severe acute respiratory syndrome coronavirus 2]	SARS-CoV2	0.8874
Patient 1 PBMC	TRB	CASSLSNYGYTF	TGCGCCAGCAGCTTGTCGAACTATGGCTACACCTTC	V-5-1	J-1-2	4	2.00244298043613e-05	orf1ab polyprotein [Severe acute respiratory syndrome coronavirus 2]	SARS-CoV2	0.8708
Patient 1 muscle	TRB	CASSLSPAANTEAFF	TGTGCCAGCAGTTTATCACCAGCGGCGAACACTGAAGCTTTCTTT	V-28	J-1-1	2	1.94159676918298e-05	ORF7a protein [Severe acute respiratory syndrome coronavirus 2]	SARS-CoV2	0.8733
Patient 1 PBMC	TRB	CASSLSPDMSTEAFF	TGCGCCAGCAGCTTGTCGCCGGACATGAGCACTGAAGCTTTCTTT	V-5-1	J-1-1	6	3.0036644706542e-05	surface glycoprotein [Severe acute respiratory syndrome coronavirus 2]	SARS-CoV2	0.8939
Patient 1 PBMC	TRB	CASSLSPDRGIYTGANVLTF	TGTGCCAGCAGTTTATCCCCGGACAGGGGGATTTATACTGGGGCCAACGTCCTGACTTTC	V-27	J-2-6	5	2.50305372554517e-05	NA	NA	NA
Patient 1 PBMC	TRB	CASSLSPEGPETQYF	TGTGCCAGCAGCTTATCCCCGGAGGGGCCGGAGACCCAGTACTTC	V-11-1	J-2-5	6	3.0036644706542e-05	Transcriptional regulator IE63 homolog	Human herpesvirus 4 (Epstein Barr virus)	0.874
Patient 1 PBMC	TRB	CASSLSPGGGFEKLFF	TGTGCCAGCAGTTTATCCCCGGGCGGCGGGTTTGAAAAACTGTTTTTT	V-27	J-1-4	7	3.50427521576323e-05	NA	NA	NA
Patient 1 muscle	TRB	CASSLSPGQGAVTGELFF	TGTGCCAGCAGTTTATCACCGGGACAGGGGGCCGTTACCGGGGAGCTGTTTTTT	V-27	J-2-2	1	9.70798384591488e-06	NA	NA	NA
Patient 1 PBMC	TRB	CASSLSPGQGVNEQFF	TGCGCCAGCAGCTTATCACCGGGACAGGGTGTAAATGAGCAGTTCTTC	V-4-1	J-2-1	21	0.000105128256472897	orf1ab polyprotein [Severe acute respiratory syndrome coronavirus 2]	SARS-CoV2	0.8841
Patient 1 PBMC	TRB	CASSLSPGTNAEAFF	TGTGCCAGCAGCTTATCCCCCGGCACGAACGCTGAAGCTTTCTTT	V-11-2	J-1-1	1	5.00610745109033e-06	Epstein-Barr nuclear antigen 4	Human herpesvirus 4 (Epstein Barr virus)	0.8735
Patient 1 muscle	TRB	CASSLSPLSSGLVDTQYF	TGCGCCAGCAGCTTGTCCCCACTATCGTCAGGCCTTGTGGATACGCAGTATTTT	V-5-1	J-2-3	9	8.73718546132339e-05	NA	NA	NA
Patient 1 PBMC	TRB	CASSLSPPGAQYF	TGTGCCAGCAGTTTATCGCCCCCCGGGGCCCAGTACTTC	V-27	J-2-5	2	1.00122149021807e-05	orf1ab polyprotein [Severe acute respiratory syndrome coronavirus 2]	SARS-CoV2	0.8722
Patient 1 PBMC	TRB	CASSLSPQRGFYEQYF	TGTGCCAGCAGTTTATCACCCCAGCGGGGCTTCTACGAGCAGTACTTC	V-27	J-2-7	1	5.00610745109033e-06	NA	NA	NA
Patient 1 muscle	TRB	CASSLSPSDTGELFF	TGTGCCAGCAGCTTATCCCCTTCAGACACCGGGGAGCTGTTTTTT	V-7-2	J-2-2	3	2.91239515377446e-05	orf1ab polyprotein [Severe acute respiratory syndrome coronavirus 2]	SARS-CoV2	0.8777
Patient 1 PBMC	TRB	CASSLSPSDTGELFF	TGTGCCAGCAGCTTATCCCCTTCAGACACCGGGGAGCTGTTTTTT	V-7-2	J-2-2	14	7.00855043152646e-05	orf1ab polyprotein [Severe acute respiratory syndrome coronavirus 2]	SARS-CoV2	0.8777
Patient 1 PBMC	TRB	CASSLSPSGGQETQYF	TGTGCCAGCAGCCTAAGCCCTAGCGGGGGCCAAGAGACCCAGTACTTC	V-11-2	J-2-5	5	2.50305372554517e-05	orf1ab polyprotein [Severe acute respiratory syndrome coronavirus 2]	SARS-CoV2	0.8707
Patient 1 PBMC	TRB	CASSLSPYGYTF	TGTGCCAGTAGTCTTTCACCCTATGGCTACACCTTC	V-19	J-1-2	6	3.0036644706542e-05	Epstein-Barr nuclear antigen 4	Human herpesvirus 4 (Epstein Barr virus)	0.8702
Patient 1 PBMC	TRB	CASSLSQETQYF	TGCGCCAGCAGCTTGTCCCAAGAGACCCAGTACTTC	V-5-1	J-2-5	6	3.0036644706542e-05	precore/core protein, partial [Hepatitis B virus]	Hepatitis B virus (hepatitis B virus (HBV))	0.8719
Patient 1 muscle	TRB	CASSLSQGALNEQFF	TGCGCCAGCAGCTTGTCACAGGGGGCGCTTAATGAGCAGTTCTTC	V-5-1	J-2-1	21	0.000203867660764212	55 kDa immediate-early protein 1	Human herpesvirus 5 strain AD169 (Human cytomegalovirus (strain AD169))	0.8966
Patient 1 PBMC	TRB	CASSLSQGARAEAFF	TGTGCCAGCAGCCTGAGTCAGGGGGCGCGGGCTGAAGCTTTCTTT	V-28	J-1-1	9	4.5054967059813e-05	Protein PB1-F2	Influenza A virus (A/Puerto Rico/8/1934(H1N1)) (Influenza A virus (A/PR/8/1934(H1N1)))	0.8707
Patient 1 PBMC	TRB	CASSLSQGGSEKLFF	TGTGCCAGCAGCTTATCCCAGGGGGGAAGTGAAAAACTGTTTTTT	V-7-2	J-1-4	15	7.5091611766355e-05	surface glycoprotein [Severe acute respiratory syndrome coronavirus 2]	SARS-CoV2	0.8805
Patient 1 PBMC	TRB	CASSLSQGNQPQHF	TGTGCCAGTAGTCTGTCCCAGGGGAATCAGCCCCAGCATTTT	V-19	J-1-5	6	3.0036644706542e-05	orf1ab polyprotein [Severe acute respiratory syndrome coronavirus 2]	SARS-CoV2	0.87
Patient 1 PBMC	TRB	CASSLSQGRDYGYTF	TGTGCCAGCAGCTTAAGTCAGGGGCGCGACTATGGCTACACCTTC	V-7-9	J-1-2	1	5.00610745109033e-06	55 kDa immediate-early protein 1	Human herpesvirus 5 strain AD169 (Human cytomegalovirus (strain AD169))	0.8908
Patient 1 PBMC	TRB	CASSLSQGYTEAFF	TGTGCCAGCAGTTTATCCCAGGGATACACTGAAGCTTTCTTT	V-28	J-1-1	1	5.00610745109033e-06	orf1ab polyprotein [Severe acute respiratory syndrome coronavirus 2]	SARS-CoV2	0.873
Patient 1 PBMC	TRB	CASSLSQNTEAFF	TGTGCCAGCAGCTTATCCCAGAACACTGAAGCTTTCTTT	V-7-2	J-1-1	4	2.00244298043613e-05	ORF7b [Severe acute respiratory syndrome coronavirus 2]	SARS-CoV2	0.8824
Patient 1 PBMC	TRB	CASSLSQRGETQYF	TGTGCTAGCAGCTTATCCCAGCGGGGCGAGACCCAGTACTTC	V-7-7	J-2-5	2	1.00122149021807e-05	orf1ab polyprotein [Severe acute respiratory syndrome coronavirus 2]	SARS-CoV2	0.8776
Patient 1 muscle	TRB	CASSLSQTNYGYTF	TGTGCCAGCAGCTTAAGTCAGACTAACTATGGCTACACCTTC	V-7-9	J-1-2	97	0.000941674433053743	orf1ab polyprotein [Severe acute respiratory syndrome coronavirus 2]	SARS-CoV2	0.8888
Patient 1 PBMC	TRB	CASSLSQTNYGYTF	TGTGCCAGCAGCTTAAGTCAGACTAACTATGGCTACACCTTC	V-7-9	J-1-2	2577	0.0129007389014598	orf1ab polyprotein [Severe acute respiratory syndrome coronavirus 2]	SARS-CoV2	0.8888
Patient 1 PBMC	TRB	CASSLSRAGNQPQHF	TGTGCCAGCAGTTTAAGCAGGGCGGGCAATCAGCCCCAGCATTTT	V-27	J-1-5	2	1.00122149021807e-05	Spike glycoprotein precursor	SARS coronavirus BJ01	0.8707
Patient 1 PBMC	TRB	CASSLSRALGTDTQYF	TGTGCCAGCAGCCTATCCAGGGCTTTGGGCACAGATACGCAGTATTTT	V-3-1	J-2-3	4	2.00244298043613e-05	orf1ab polyprotein [Severe acute respiratory syndrome coronavirus 2]	SARS-CoV2	0.871
Patient 1 muscle	TRB	CASSLSRAPWAYNEQFF	TGTGCCAGCAGTTTATCTCGCGCCCCGTGGGCCTACAATGAGCAGTTCTTC	V-27	J-2-1	2	1.94159676918298e-05	NA	NA	NA
Patient 1 PBMC	TRB	CASSLSRDIPTGELFF	TGTGCCAGCAGTTTAAGCCGGGACATCCCCACCGGGGAGCTGTTTTTT	V-28	J-2-2	4	2.00244298043613e-05	NA	NA	NA
Patient 1 muscle	TRB	CASSLSRENIQYF	TGTGCCAGCAGTTTATCGCGGGAAAACATTCAGTACTTC	V-6-2	J-2-4	1	9.70798384591488e-06	orf1ab polyprotein [Severe acute respiratory syndrome coronavirus 2]	SARS-CoV2	0.8707
Patient 1 muscle	TRB	CASSLSREVSNEQFF	TGTGCCAGCAGTTTATCCAGGGAAGTGAGCAATGAGCAGTTCTTC	V-12-3,V-12-4	J-2-1	32	0.000310655483069276	surface glycoprotein [Severe acute respiratory syndrome coronavirus 2]	SARS-CoV2	0.8723
Patient 1 muscle	TRB	CASSLSRGGNEQFF	TGTGCCAGCAGTTTATCAAGAGGGGGCAATGAGCAGTTCTTC	V-27	J-2-1	12	0.000116495806150979	surface glycoprotein [Severe acute respiratory syndrome coronavirus 2]	SARS-CoV2	0.8705
Patient 1 PBMC	TRB	CASSLSRGLADTQYF	TGTGCCAGCAGTTTAAGCAGGGGGCTTGCAGATACGCAGTATTTT	V-12-3	J-2-3	10	5.00610745109033e-05	surface glycoprotein [Severe acute respiratory syndrome coronavirus 2]	SARS-CoV2	0.8705
Patient 1 PBMC	TRB	CASSLSRGRSNQPQHF	TGTGCCAGCAGTTTATCGAGGGGTCGTAGCAATCAGCCCCAGCATTTT	V-28	J-1-5	6	3.0036644706542e-05	NA	NA	NA
Patient 1 PBMC	TRB	CASSLSRGRVQPQHF	TGTGCCAGCAGCTTATCCAGGGGGCGAGTTCAGCCCCAGCATTTT	V-7-2	J-1-5	4	2.00244298043613e-05	NA	NA	NA
Patient 1 muscle	TRB	CASSLSRGSNQPQHF	TGTGCCAGCAGCTTAAGCAGGGGGAGCAATCAGCCCCAGCATTTT	V-11-2	J-1-5	11	0.000106787822305064	55 kDa immediate-early protein 1	Human herpesvirus 5 strain AD169 (Human cytomegalovirus (strain AD169))	0.8881
Patient 1 PBMC	TRB	CASSLSRGSNQPQHF	TGTGCCAGCAGCTTAAGCAGGGGGAGCAATCAGCCCCAGCATTTT	V-11-2	J-1-5	3	1.5018322353271e-05	55 kDa immediate-early protein 1	Human herpesvirus 5 strain AD169 (Human cytomegalovirus (strain AD169))	0.8881
Patient 1 PBMC	TRB	CASSLSRGSSGANVLTF	TGTGCCAGCAGCCTATCCCGAGGGTCCTCTGGGGCCAACGTCCTGACTTTC	V-27	J-2-6	14	7.00855043152646e-05	nucleocapsid phosphoprotein [Severe acute respiratory syndrome coronavirus 2]	SARS-CoV2	0.8703
Patient 1 PBMC	TRB	CASSLSRLYNEQFF	TGTGCCAGCAGTTTGTCTAGACTTTACAATGAGCAGTTCTTC	V-12-3,V-12-4	J-2-1	2	1.00122149021807e-05	membrane glycoprotein [Severe acute respiratory syndrome coronavirus 2]	SARS-CoV2	0.8901
Patient 1 PBMC	TRB	CASSLSRNTEAFF	TGTGCCAGCAGTTTATCGAGGAACACTGAAGCTTTCTTT	V-27	J-1-1	6	3.0036644706542e-05	nucleoprotein,HCMVUL83	Influenza A virus,Human herpesvirus 5 (Human cytomegalovirus)	0.872
Patient 1 muscle	TRB	CASSLSRREPQHF	TGTGCCAGCAGTTTATCGAGGCGAGAGCCCCAGCATTTT	V-27	J-1-5	23	0.000223283628456042	surface glycoprotein [Severe acute respiratory syndrome coronavirus 2]	SARS-CoV2	0.8819
Patient 1 PBMC	TRB	CASSLSRRPQHF	TGTGCCAGCAGTTTGTCCCGAAGGCCCCAGCATTTT	V-12-3	J-1-5	8	4.00488596087226e-05	HCMVUL83	Human herpesvirus 5 (Human cytomegalovirus)	0.9061
Patient 1 muscle	TRB	CASSLSRRPRETLYF	TGTGCCAGCAGCCTGTCCCGAAGACCAAGAGAGACCCTGTACTTC	V-27	J-2-5	1	9.70798384591488e-06	NA	NA	NA
Patient 1 muscle	TRB	CASSLSRRPRETQYF	TGTGCCAGCAGCCTGTCCCGAAGACCAAGAGAGACCCAGTACTTC	V-27	J-2-5	3	2.91239515377446e-05	NA	NA	NA
Patient 1 PBMC	TRB	CASSLSRRPRETQYF	TGTGCCAGCAGCCTGTCCCGAAGACCAAGAGAGACCCAGTACTTC	V-27	J-2-5	32	0.000160195438434891	NA	NA	NA
Patient 1 PBMC	TRB	CASSLSRTAYQPQHF	TGTGCCAGCAGTTTATCGAGGACAGCTTATCAGCCCCAGCATTTT	V-27	J-1-5	1	5.00610745109033e-06	NA	NA	NA
Patient 1 PBMC	TRB	CASSLSRTAYSGNTIYF	TGTGCCAGCAGCTTAAGCCGGACAGCATACTCTGGAAACACCATATATTTT	V-7-2	J-1-3	2	1.00122149021807e-05	NA	NA	NA
Patient 1 PBMC	TRB	CASSLSRTVYQPQHF	TGTGCCAGCAGTTTATCGAGGACAGTTTATCAGCCCCAGCATTTT	V-27	J-1-5	3	1.5018322353271e-05	NA	NA	NA
Patient 1 PBMC	TRB	CASSLSRVGTEAFF	TGTGCCAGCAGTTTAAGTAGGGTCGGCACCGAAGCTTTCTTT	V-12-3	J-1-1	2	1.00122149021807e-05	orf1ab polyprotein [Severe acute respiratory syndrome coronavirus 2]	SARS-CoV2	0.8954
Patient 1 PBMC	TRB	CASSLSRYEQFF	TGTGCCAGCAGCCTTAGCCGCTATGAGCAGTTCTTC	V-5-6	J-2-1	16	8.00977192174453e-05	ORF3a protein [Severe acute respiratory syndrome coronavirus 2]	SARS-CoV2	0.8806
Patient 1 PBMC	TRB	CASSLSSAAPYEQYF	TGTGCCAGTAGTCTGTCGTCCGCGGCACCCTACGAGCAGTACTTC	V-19	J-2-7	8	4.00488596087226e-05	Genome polyprotein	Hepatitis C virus subtype 1a (Hepatitis C virus type 1a)	0.8702
Patient 1 PBMC	TRB	CASSLSSAGGGTQYF	TGTGCCAGCAGCTTGTCAAGTGCGGGGGGAGGGACCCAGTACTTC	V-5-6	J-2-5	2	1.00122149021807e-05	nucleocapsid phosphoprotein [Severe acute respiratory syndrome coronavirus 2]	SARS-CoV2	0.8818
Patient 1 PBMC	TRB	CASSLSSFARAKNIQYF	TGCGCCAGCAGCTTGTCCTCTTTCGCAAGGGCCAAAAACATTCAGTACTTC	V-5-1	J-2-4	4	2.00244298043613e-05	NA	NA	NA
Patient 1 PBMC	TRB	CASSLSSGAGQETQYF	TGTGCCAGCAGCTTATCGTCGGGGGCAGGCCAAGAGACCCAGTACTTC	V-7-6	J-2-5	1	5.00610745109033e-06	surface glycoprotein [Severe acute respiratory syndrome coronavirus 2]	SARS-CoV2	0.8743
Patient 1 PBMC	TRB	CASSLSSGETQYF	TGTGCCAGCAGCTTGTCTAGCGGAGAGACCCAGTACTTC	V-5-4	J-2-5	8	4.00488596087226e-05	orf1ab polyprotein [Severe acute respiratory syndrome coronavirus 2]	SARS-CoV2	0.878
Patient 1 PBMC	TRB	CASSLSSGFTSYEQYF	TGCGCCAGCAGCTTGTCGTCGGGATTCACCTCCTACGAGCAGTACTTC	V-5-1	J-2-7	1	5.00610745109033e-06	ORF7b [Severe acute respiratory syndrome coronavirus 2]	SARS-CoV2	0.8809
Patient 1 muscle	TRB	CASSLSSGGAYEQFF	TGTGCCAGCAGCTTGAGTAGCGGGGGGGCCTATGAGCAGTTCTTC	V-5-5	J-2-1	1	9.70798384591488e-06	ORF7b [Severe acute respiratory syndrome coronavirus 2]	SARS-CoV2	0.8945
Patient 1 PBMC	TRB	CASSLSSGGERGEQFF	TGTGCCAGCAGCTTATCTAGCGGGGGGGAGAGGGGTGAGCAGTTCTTC	V-7-2	J-2-1	8	4.00488596087226e-05	NA	NA	NA
Patient 1 PBMC	TRB	CASSLSSGGQETQYF	TGTGCCAGCAGCTTGAGTAGCGGGGGACAAGAGACCCAGTACTTC	V-5-4	J-2-5	6	3.0036644706542e-05	HCMVUL83	Human herpesvirus 5 (Human cytomegalovirus)	0.8713
Patient 1 PBMC	TRB	CASSLSSGGSPGELFF	TGTGCCAGCAGCCTTTCTAGCGGCGGATCACCTGGAGAACTGTTTTTT	V-4-2	J-1-4	4	2.00244298043613e-05	orf1ab polyprotein [Severe acute respiratory syndrome coronavirus 2]	SARS-CoV2	0.8716
Patient 1 PBMC	TRB	CASSLSSGGYTF	TGTGCCAGCAGTTTATCGTCGGGGGGCTACACCTTC	V-12-3	J-1-2	12	6.0073289413084e-05	orf1ab polyprotein [Severe acute respiratory syndrome coronavirus 2]	SARS-CoV2	0.8764
Patient 1 muscle	TRB	CASSLSSGVPGANVLTF	TGTGCCAGCAGCTTGAGTAGCGGGGTACCTGGGGCCAACGTCCTGACTTTC	V-5-4	J-2-6	9	8.73718546132339e-05	orf1ab polyprotein [Severe acute respiratory syndrome coronavirus 2]	SARS-CoV2	0.8708
Patient 1 PBMC	TRB	CASSLSSGYNEQFF	TGCGCCAGCAGCCTAAGTTCGGGTTACAATGAGCAGTTCTTC	V-5-1	J-2-1	3	1.5018322353271e-05	nucleocapsid phosphoprotein [Severe acute respiratory syndrome coronavirus 2]	SARS-CoV2	0.9029
Patient 1 PBMC	TRB	CASSLSSKQPQHF	TGTGCCAGCAGCTTATCCTCTAAACAGCCCCAGCATTTT	V-7-9	J-1-5	5	2.50305372554517e-05	orf1ab polyprotein [Severe acute respiratory syndrome coronavirus 2]	SARS-CoV2	0.8716
Patient 1 PBMC	TRB	CASSLSSPESYEQYF	TGTGCCAGCAGCTTATCGTCCCCAGAGAGCTACGAGCAGTACTTC	V-7-9	J-2-7	5	2.50305372554517e-05	ORF7b [Severe acute respiratory syndrome coronavirus 2]	SARS-CoV2	0.8735
Patient 1 PBMC	TRB	CASSLSSPYNELFF	TGTGCCAGTAGTCTCTCTAGTCCCTACAATGAGCTGTTCTTT	V-19	J-2-1	1	5.00610745109033e-06	ORF7b [Severe acute respiratory syndrome coronavirus 2]	SARS-CoV2	0.873
Patient 1 PBMC	TRB	CASSLSSPYNEQFF	TGTGCCAGTAGTCTCTCTAGTCCCTACAATGAGCAGTTCTTT	V-19	J-2-1	3	1.5018322353271e-05	ORF7b [Severe acute respiratory syndrome coronavirus 2]	SARS-CoV2	0.8737
Patient 1 PBMC	TRB	CASSLSSQGAGEQYF	TGTGCCAGCTCACTAAGCTCCCAGGGGGCAGGCGAGCAGTACTTC	V-18	J-2-7	1	5.00610745109033e-06	55 kDa immediate-early protein 1	Human herpesvirus 5 strain AD169 (Human cytomegalovirus (strain AD169))	0.8801
Patient 1 PBMC	TRB	CASSLSSRNQRTTNEKLFF	TGTGCCAGCAGTTTATCGTCGCGGAACCAGAGAACAACTAATGAAAAACTGTTTTTT	V-27	J-1-4	8	4.00488596087226e-05	NA	NA	NA
Patient 1 PBMC	TRB	CASSLSSRTASNQPQHF	TGTGCCAGCAGCTTATCTAGCAGGACAGCCTCCAATCAGCCCCAGCATTTT	V-7-8	J-1-5	1	5.00610745109033e-06	55 kDa immediate-early protein 1	Human herpesvirus 5 strain AD169 (Human cytomegalovirus (strain AD169))	0.8719
Patient 1 PBMC	TRB	CASSLSSSNQPQHF	TGTGCCAGCAGTTTATCCAGCAGCAATCAGCCCCAGCATTTT	V-28	J-1-5	3	1.5018322353271e-05	55 kDa immediate-early protein 1	Human herpesvirus 5 strain AD169 (Human cytomegalovirus (strain AD169))	0.8728
Patient 1 muscle	TRB	CASSLSSTPGVGEQYF	TGTGCCAGCAGCCTCTCATCGACGCCGGGGGTGGGCGAGCAGTACTTC	V-6-1	J-2-7	17	0.000165035725380553	NA	NA	NA
Patient 1 PBMC	TRB	CASSLSSVPYTQYF	TGTGCCAGCAGTTTAAGTAGCGTACCCTATACGCAGTATTTT	V-12-3	J-2-3	9	4.5054967059813e-05	orf1ab polyprotein [Severe acute respiratory syndrome coronavirus 2]	SARS-CoV2	0.8724
Patient 1 PBMC	TRB	CASSLSSYEQYF	TGTGCCAGCAGTTTATCCAGCTACGAGCAGTACTTC	V-28	J-2-7	5	2.50305372554517e-05	nonstructural polyprotein pp1a,orf1ab polyprotein [Severe acute respiratory syndrome coronavirus 2],orf1ab polyprotein [Severe acute respiratory syndrome coronavirus 2],surface glycoprotein [Severe acute respiratory syndrome coronavirus 2]	SARS coronavirus Urbani (SARS-CoV (Urbani strain)),SARS-CoV2,SARS-CoV2,SARS-CoV2	0.912
Patient 1 PBMC	TRB	CASSLSSYNSPLHF	TGTGCCAGCAGCCTCAGCTCCTATAATTCACCCCTCCACTTT	V-5-6	J-1-6	1	5.00610745109033e-06	membrane glycoprotein [Severe acute respiratory syndrome coronavirus 2]	SARS-CoV2	0.8825
Patient 1 PBMC	TRB	CASSLSTGGATGELFF	TGTGCCAGCAGTCTTTCCACAGGGGGCGCGACCGGGGAGCTGTTTTTT	V-28	J-2-2	5	2.50305372554517e-05	non-structural protein NS4b	Yellow fever virus 17D (Yellow fever virus (STRAIN 17D))	0.8864
Patient 1 PBMC	TRB	CASSLSTGGTGANVLTF	TGTGCCAGCAGTTTATCGACAGGGGGTACTGGGGCCAACGTCCTGACTTTC	V-27	J-2-6	57	0.000285348124712149	Transcriptional regulator IE63 homolog	Human herpesvirus 4 (Epstein Barr virus)	0.8786
Patient 1 PBMC	TRB	CASSLSTGGYNEQFF	TGTGCCAGCAGCTTATCGACGGGGGGTTACAATGAGCAGTTCTTC	V-11-2	J-2-1	6	3.0036644706542e-05	ORF7b [Severe acute respiratory syndrome coronavirus 2]	SARS-CoV2	0.8855
Patient 1 PBMC	TRB	CASSLSTGIDTQYF	TGTGCCAGCAGCTTATCAACCGGGATTGATACGCAGTATTTT	V-7-2	J-2-3	7	3.50427521576323e-05	orf1ab polyprotein [Severe acute respiratory syndrome coronavirus 2]	SARS-CoV2	0.8858
Patient 1 PBMC	TRB	CASSLSTGLGELFF	TGTGCCAGCAGTTTATCCACCGGGTTGGGGGAGCTGTTTTTT	V-27	J-2-2	7	3.50427521576323e-05	ORF7b [Severe acute respiratory syndrome coronavirus 2]	SARS-CoV2	0.8846
Patient 1 PBMC	TRB	CASSLSTGLSYEQYF	TGTGCCAGCAGCCTATCGACAGGACTCTCCTACGAGCAGTACTTC	V-11-2	J-2-7	7	3.50427521576323e-05	surface glycoprotein [Severe acute respiratory syndrome coronavirus 2]	SARS-CoV2	0.9081
Patient 1 PBMC	TRB	CASSLSTGPPDAQYF	TGTGCCAGCAGCTTATCGACAGGTCCACCCGACGCGCAGTACTTC	V-7-2	J-2-7	1	5.00610745109033e-06	NA	NA	NA
Patient 1 PBMC	TRB	CASSLSTGPPYEQFF	TGTGCCAGCAGCTTATCGACAGGTCCACCCTACGAGCAGTTCTTC	V-7-2	J-2-1	1	5.00610745109033e-06	orf1ab polyprotein [Severe acute respiratory syndrome coronavirus 2]	SARS-CoV2	0.879
Patient 1 PBMC	TRB	CASSLSTGPPYEQYF	TGTGCCAGCAGCTTATCGACAGGTCCACCCTACGAGCAGTACTTC	V-7-2	J-2-7	3	1.5018322353271e-05	orf1ab polyprotein [Severe acute respiratory syndrome coronavirus 2]	SARS-CoV2	0.8864
Patient 1 PBMC	TRB	CASSLSTGSNTGELFF	TGTGCCAGCAGCTTATCGACAGGATCGAACACCGGGGAGCTGTTTTTT	V-11-2	J-2-2	18	9.01099341196259e-05	surface glycoprotein [Severe acute respiratory syndrome coronavirus 2]	SARS-CoV2	0.8778
Patient 1 PBMC	TRB	CASSLSTGVGGTEAFF	TGTGCCAGCAGTTTGTCGACAGGGGTGGGGGGCACTGAAGCTTTCTTT	V-28	J-1-1	7	3.50427521576323e-05	orf1ab polyprotein [Severe acute respiratory syndrome coronavirus 2]	SARS-CoV2	0.8731
Patient 1 PBMC	TRB	CASSLSTIAGSYNEQFF	TGTGCCAGCAGTTTATCGACCATAGCGGGGTCCTACAATGAGCAGTTCTTC	V-28	J-2-1	6	3.0036644706542e-05	precore/core protein	Hepatitis B virus (hepatitis B virus (HBV))	0.8857
Patient 1 muscle	TRB	CASSLSTPFTGELFF	TGTGCCAGCAGCCTCTCGACTCCGTTCACCGGGGAGCTGTTTTTT	V-7-2	J-2-2	10	9.70798384591488e-05	Transcription activator BRLF1	Human herpesvirus 4 (Epstein Barr virus)	0.8836
Patient 1 PBMC	TRB	CASSLSTSGGPPPHEQFF	TGTGCCAGCAGTTTGTCGACTAGCGGGGGGCCACCCCCTCATGAGCAGTTCTTC	V-7-6	J-2-1	7	3.50427521576323e-05	NA	NA	NA
Patient 1 PBMC	TRB	CASSLSVDTANYGYTF	TGTGCCAGCAGTTTATCGGTGGACACAGCTAACTATGGCTACACCTTC	V-27	J-1-2	8	4.00488596087226e-05	ORF3a protein [Severe acute respiratory syndrome coronavirus 2]	SARS-CoV2	0.8857
Patient 1 PBMC	TRB	CASSLSVLAGATDTQYF	TGCGCCAGCAGCTTAAGTGTACTAGCGGGGGCCACAGATACGCAGTATTTT	V-5-1	J-2-3	20	0.000100122149021807	orf1ab polyprotein [Severe acute respiratory syndrome coronavirus 2]	SARS-CoV2	0.8748
Patient 1 muscle	TRB	CASSLSVLVDGYTF	TGTGCCAGCAGTTTATCCGTTCTTGTGGATGGCTACACCTTC	V-27	J-1-2	14	0.000135911773842808	surface glycoprotein [Severe acute respiratory syndrome coronavirus 2]	SARS-CoV2	0.8705
Patient 1 PBMC	TRB	CASSLSVQGISYEQYF	TGTGCCAGCAGCTTAAGCGTTCAGGGGATCTCCTACGAGCAGTACTTC	V-7-8	J-2-7	3	1.5018322353271e-05	orf1ab polyprotein [Severe acute respiratory syndrome coronavirus 2]	SARS-CoV2	0.8704
Patient 1 muscle	TRB	CASSLSVSTDTQYF	TGTGCCAGCAGTTTAAGTGTCAGCACAGATACGCAGTATTTT	V-12-3	J-2-3	61	0.000592187014600808	Transcription activator BRLF1	Human herpesvirus 4 (Epstein Barr virus)	0.8751
Patient 1 PBMC	TRB	CASSLSVSTDTQYF	TGTGCCAGCAGTTTAAGTGTCAGCACAGATACGCAGTATTTT	V-12-3	J-2-3	16	8.00977192174453e-05	Transcription activator BRLF1	Human herpesvirus 4 (Epstein Barr virus)	0.8751
Patient 1 PBMC	TRB	CASSLSVWGAEQYF	TGTGCCAGCAGTTTATCGGTCTGGGGGGCGGAGCAGTACTTC	V-28	J-2-7	1	5.00610745109033e-06	NA	NA	NA
Patient 1 muscle	TRB	CASSLSWFSRSTDTQYF	TGTGCCAGCAGTTTATCGTGGTTTAGCCGCAGCACAGATACGCAGTATTTT	V-28	J-2-3	9	8.73718546132339e-05	NA	NA	NA
Patient 1 PBMC	TRB	CASSLSWLAGGLTGELFF	TGTGCCAGCAGTTTAAGTTGGCTAGCGGGGGGACTAACCGGGGAGCTGTTTTTT	V-28	J-2-2	13	6.50793968641743e-05	NA	NA	NA
Patient 1 PBMC	TRB	CASSLSYGGDEQYF	TGTGCCAGCAGCTTATCTTACGGGGGTGATGAGCAGTACTTC	V-7-9	J-2-1	1	5.00610745109033e-06	orf1ab polyprotein [Severe acute respiratory syndrome coronavirus 2]	SARS-CoV2	0.8825
Patient 1 PBMC	TRB	CASSLSYRGRAIMSYTF	TGTGCCAGCAGTTTATCCTATCGTGGAAGGGCAATAATGAGCTACACCTTC	V-27	J-1-2	7	3.50427521576323e-05	NA	NA	NA
Patient 1 PBMC	TRB	CASSLSYTQYF	TGTGCCAGCTCCCTATCCTATACGCAGTATTTT	V-12-4	J-2-3	10	5.00610745109033e-05	membrane glycoprotein [Severe acute respiratory syndrome coronavirus 2]	SARS-CoV2	0.8724
Patient 1 PBMC	TRB	CASSLTAAEPQHF	TGCGCCAGCAGCTTGACCGCCGCAGAGCCCCAGCATTTT	V-5-1	J-1-5	4	2.00244298043613e-05	ORF6 protein [Severe acute respiratory syndrome coronavirus 2]	SARS-CoV2	0.873
Patient 1 PBMC	TRB	CASSLTAPRGRVNTEAFF	TGTGCCAGCAGTCTCACAGCCCCTAGGGGGAGGGTGAACACTGAAGCTTTCTTT	V-27	J-1-1	8	4.00488596087226e-05	NA	NA	NA
Patient 1 PBMC	TRB	CASSLTAQGEAFF	TGTGCCAGCAGCTTAACCGCTCAGGGTGAAGCTTTCTTT	V-7-9	J-1-1	5	2.50305372554517e-05	Epstein-Barr nuclear antigen 4	Human herpesvirus 4 (Epstein Barr virus)	0.8708
Patient 1 PBMC	TRB	CASSLTARGGTQYF	TGCGCCAGCAGCTTGACGGCCAGAGGAGGGACCCAGTACTTC	V-5-1	J-2-5	14	7.00855043152646e-05	55 kDa immediate-early protein 1	Human herpesvirus 5 strain AD169 (Human cytomegalovirus (strain AD169))	0.8723
Patient 1 PBMC	TRB	CASSLTARRINEQFF	TGTGCCAGCAGCTTAACGGCCCGCAGGATAAATGAGCAGTTCTTC	V-7-8	J-2-1	6	3.0036644706542e-05	orf1ab polyprotein [Severe acute respiratory syndrome coronavirus 2]	SARS-CoV2	0.8824
Patient 1 PBMC	TRB	CASSLTASGASYNEQFS	TGTGCCAGCAGTTTAACCGCTAGCGGGGCCTCCTACAATGAGCAGTTCTCC	V-28	J-2-1	1	5.00610745109033e-06	HCMVUL83	Human herpesvirus 5 (Human cytomegalovirus)	0.898
Patient 1 PBMC	TRB	CASSLTATSYNEQFF	TGCGCCAGCAGCTTGACGGCGACTAGCTACAATGAGCAGTTCTTC	V-5-1	J-2-1	12	6.0073289413084e-05	non-structural protein NS4b	Yellow fever virus 17D (Yellow fever virus (STRAIN 17D))	0.8812
Patient 1 PBMC	TRB	CASSLTATVLNNEQFF	TGTGCCAGCAGTTTGACCGCGACAGTGCTTAACAATGAGCAGTTCTTC	V-12-3	J-2-1	11	5.50671819619936e-05	NA	NA	NA
Patient 1 muscle	TRB	CASSLTDPWISDSPLHF	TGTGCCAGCAGCTTGACGGACCCTTGGATATCGGATTCACCCCTCCACTTT	V-7-2	J-1-6	8	7.7663870767319e-05	NA	NA	NA
Patient 1 muscle	TRB	CASSLTDQGPYEQYF	TGTGCCAGCAGCTTGACTGACCAGGGGCCCTACGAGCAGTACTTC	V-11-2	J-2-7	11	0.000106787822305064	NA	NA	NA
Patient 1 PBMC	TRB	CASSLTDRLVSDTQYF	TGTGCCAGCAGCCTCACAGACAGGCTAGTGTCAGATACGCAGTATTTT	V-2	J-2-3	6	3.0036644706542e-05	non-structural protein NS4b	Yellow fever virus 17D (Yellow fever virus (STRAIN 17D))	0.8742
Patient 1 PBMC	TRB	CASSLTDSYGYTF	TGTGCCAGCAGCTTAACAGATAGTTATGGCTACACCTTC	V-5-5	J-1-2	5	2.50305372554517e-05	non-structural protein NS4b	Yellow fever virus 17D (Yellow fever virus (STRAIN 17D))	0.8748
Patient 1 PBMC	TRB	CASSLTDTQYF	TGTGCCAGCAGCTTAACAGATACGCAGTATTTT	V-7-9	J-2-3	4	2.00244298043613e-05	Transcription activator BRLF1,Transcriptional regulator IE63 homolog	Human herpesvirus 4 (Epstein Barr virus),Human herpesvirus 4 (Epstein Barr virus)	0.894
Patient 1 muscle	TRB	CASSLTEGEPNTQYF	TGTGCCAGCAGTCTAACCGAGGGGGAACCTAATACGCAGTATTTT	V-28	J-2-3	1	9.70798384591488e-06	NA	NA	NA
Patient 1 PBMC	TRB	CASSLTELAGHRPSYVQYF	TGTGCCAGCAGTTTAACGGAACTAGCGGGGCATCGACCATCCTACGTGCAGTACTTC	V-25-1	J-2-7	1	5.00610745109033e-06	NA	NA	NA
Patient 1 PBMC	TRB	CASSLTENTGELFF	TGTGCCAGCAGCTTAACGGAGAACACCGGGGAGCTGTTTTTT	V-7-2	J-2-2	8	4.00488596087226e-05	orf1ab polyprotein [Severe acute respiratory syndrome coronavirus 2]	SARS-CoV2	0.8723
Patient 1 PBMC	TRB	CASSLTENYGYTF	TGCGCCAGCAGCTTGACAGAGAACTATGGCTACACCTTC	V-5-1	J-1-2	15	7.5091611766355e-05	ORF3a protein [Severe acute respiratory syndrome coronavirus 2]	SARS-CoV2	0.871
Patient 1 PBMC	TRB	CASSLTEQETQYF	TGTGCCAGCTCACTGACAGAGCAAGAGACCCAGTACTTC	V-18	J-2-5	7	3.50427521576323e-05	nucleoprotein,HCMVUL83	Influenza A virus,Human herpesvirus 5 (Human cytomegalovirus)	0.8834
Patient 1 PBMC	TRB	CASSLTESGAYNEQFF	TGTGCCAGCAGTCTTACGGAGAGCGGGGCCTACAATGAGCAGTTCTTC	V-27	J-2-1	10	5.00610745109033e-05	ORF7b [Severe acute respiratory syndrome coronavirus 2]	SARS-CoV2	0.8757
Patient 1 PBMC	TRB	CASSLTFRLFEQYC	TGTGCCAGCAGTCTTACCTTCCGGCTCTTCGAGCAGTACTGC	V-12-4	J-2-7	1	5.00610745109033e-06	NA	NA	NA
Patient 1 PBMC	TRB	CASSLTFRLSEQYF	TGTGCCAGCAGTCTTACCTTCCGGCTCTCCGAGCAGTACTTC	V-12-4	J-2-7	10	5.00610745109033e-05	surface glycoprotein [Severe acute respiratory syndrome coronavirus 2]	SARS-CoV2	0.8721
Patient 1 PBMC	TRB	CASSLTGAGDTEAFF	TGTGCCAGCAGCTTAACAGGAGCGGGTGACACTGAAGCTTTCTTT	V-7-2	J-1-1	6	3.0036644706542e-05	Trans-activator protein BZLF1	Human herpesvirus 4 (Epstein Barr virus)	0.8704
Patient 1 PBMC	TRB	CASSLTGAGTQYF	TGTGCCAGTAGCCTGACAGGCGCCGGGACCCAGTACTTC	V-19	J-2-5	3	1.5018322353271e-05	ORF3a protein [Severe acute respiratory syndrome coronavirus 2]	SARS-CoV2	0.8737
Patient 1 PBMC	TRB	CASSLTGAPTDTQYF	TGTGCCAGCAGTTTGACAGGGGCCCCCACAGATACGCAGTATTTT	V-27	J-2-3	7	3.50427521576323e-05	surface glycoprotein [Severe acute respiratory syndrome coronavirus 2]	SARS-CoV2	0.8941
Patient 1 PBMC	TRB	CASSLTGAYNSPLHF	TGTGCCAGCAGCTTGACAGGGGCCTATAATTCACCCCTCCACTTT	V-28	J-1-6	3	1.5018322353271e-05	Transcription activator BRLF1	Human herpesvirus 4 (Epstein Barr virus)	0.8742
Patient 1 muscle	TRB	CASSLTGDSSPLHF	TGTGCCAGCAGTTTAACGGGGGACAGTTCACCCCTCCACTTT	V-28	J-1-6	6	5.82479030754893e-05	orf1ab polyprotein [Severe acute respiratory syndrome coronavirus 2]	SARS-CoV2	0.8715
Patient 1 PBMC	TRB	CASSLTGDSSPLHF	TGTGCCAGCAGTTTAACGGGGGACAGTTCACCCCTCCACTTT	V-28	J-1-6	1	5.00610745109033e-06	orf1ab polyprotein [Severe acute respiratory syndrome coronavirus 2]	SARS-CoV2	0.8715
Patient 1 PBMC	TRB	CASSLTGDTEVFF	TGTGCCAGCAGCCTGACAGGGGACACTGAAGTTTTCTTT	V-7-2	J-1-1	6	3.0036644706542e-05	membrane glycoprotein [Severe acute respiratory syndrome coronavirus 2],ORF10 protein [Severe acute respiratory syndrome coronavirus 2],orf1ab polyprotein [Severe acute respiratory syndrome coronavirus 2]	SARS-CoV2,SARS-CoV2,SARS-CoV2	0.8709
Patient 1 PBMC	TRB	CASSLTGEGETQYF	TGCGCCAGCAGCTTAACAGGGGAAGGGGAGACCCAGTACTTC	V-5-1	J-2-5	1	5.00610745109033e-06	orf1ab polyprotein [Severe acute respiratory syndrome coronavirus 2]	SARS-CoV2	0.87
Patient 1 muscle	TRB	CASSLTGEIYNEQFF	TGTGCCAGCAGCCTAACAGGGGAGATATACAATGAGCAGTTCTTC	V-7-6	J-2-1	1	9.70798384591488e-06	orf1ab polyprotein [Severe acute respiratory syndrome coronavirus 2]	SARS-CoV2	0.8728
Patient 1 PBMC	TRB	CASSLTGEQPQHF	TGTGCCAGCAGCTTGACAGGGGAGCAGCCCCAGCATTTT	V-7-2	J-1-5	7	3.50427521576323e-05	membrane glycoprotein [Severe acute respiratory syndrome coronavirus 2]	SARS-CoV2	0.8735
Patient 1 PBMC	TRB	CASSLTGEQYF	TGTGCCAGCAGTCTCACGGGGGAGCAGTACTTC	V-6-5	J-2-7	11	5.50671819619936e-05	membrane glycoprotein [Severe acute respiratory syndrome coronavirus 2]	SARS-CoV2	0.8775
Patient 1 PBMC	TRB	CASSLTGESNQPQHF	TGCGCCAGCAGCCTAACAGGGGAGAGCAATCAGCCCCAGCATTTT	V-5-1	J-1-5	6	3.0036644706542e-05	nucleocapsid phosphoprotein [Severe acute respiratory syndrome coronavirus 2]	SARS-CoV2	0.8822
Patient 1 PBMC	TRB	CASSLTGFEQFF	TGTGCCAGCAGCCTTACAGGGTTTGAGCAGTTCTTC	V-11-2	J-2-1	1	5.00610745109033e-06	ORF10 protein [Severe acute respiratory syndrome coronavirus 2]	SARS-CoV2	0.885
Patient 1 PBMC	TRB	CASSLTGFGANVLTF	TGTGCCAGCAGCCTAACAGGGTTTGGGGCCAACGTCCTGACTTTC	V-5-6	J-2-6	6	3.0036644706542e-05	precore/core protein, partial [Hepatitis B virus]	Hepatitis B virus (hepatitis B virus (HBV))	0.8732
Patient 1 PBMC	TRB	CASSLTGFLDNSPLHF	TGCGCCAGCAGCTTGACAGGGTTTCTCGATAATTCACCCCTCCACTTT	V-5-1	J-1-6	8	4.00488596087226e-05	NA	NA	NA
Patient 1 PBMC	TRB	CASSLTGFNYGYTF	TGTGCCAGCAGTTTAACAGGGTTTAACTATGGCTACACCTTC	V-25-1	J-1-2	22	0.000110134363923987	membrane glycoprotein [Severe acute respiratory syndrome coronavirus 2]	SARS-CoV2	0.8729
Patient 1 PBMC	TRB	CASSLTGGAPDTQYF	TGTGCCAGCAGCTTGACAGGGGGTGCCCCTGATACGCAGTATTTT	V-7-9	J-2-3	1	5.00610745109033e-06	orf1ab polyprotein [Severe acute respiratory syndrome coronavirus 2]	SARS-CoV2	0.8827
Patient 1 PBMC	TRB	CASSLTGGAQPQHF	TGTGCCAGCAGCTTAACAGGGGGTGCACAGCCCCAGCATTTT	V-7-9	J-1-5	2	1.00122149021807e-05	ORF7b [Severe acute respiratory syndrome coronavirus 2]	SARS-CoV2	0.8824
Patient 1 PBMC	TRB	CASSLTGGARYGYTF	TGTGCCAGCAGTCTCACAGGGGGCGCGAGATATGGCTACACCTTC	V-6-5	J-1-2	4	2.00244298043613e-05	surface glycoprotein [Severe acute respiratory syndrome coronavirus 2]	SARS-CoV2	0.8815
Patient 1 PBMC	TRB	CASSLTGGDSYNEQFF	TGTGCCAGCAGTCTAACAGGGGGGGACTCCTACAATGAGCAGTTCTTC	V-28	J-2-1	417	0.00208754680710467	55 kDa immediate-early protein 1	Human herpesvirus 5 strain AD169 (Human cytomegalovirus (strain AD169))	0.872
Patient 1 muscle	TRB	CASSLTGGEPNTQYF	TGTGCCAGCAGTTTAACCGGGGGGGAACCTAATACGCAGTATTTT	V-28	J-2-3	1056	0.0102516309412861	NA	NA	NA
Patient 1 PBMC	TRB	CASSLTGGEPNTQYF	TGTGCCAGCAGTTTAACCGGGGGGGAACCTAATACGCAGTATTTT	V-28	J-2-3	22	0.000110134363923987	NA	NA	NA
Patient 1 muscle	TRB	CASSLTGGEPNTQYL	TGTGCCAGCAGTTTAACCGGGGGGGAACCCAATACGCAGTATCTT	V-28	J-2-3	3	2.91239515377446e-05	NA	NA	NA
Patient 1 muscle	TRB	CASSLTGGEPNTQYS	TGTGCCAGCAGTTTAACCGGGGGGGAACCTAATACGCAGTATTCT	V-6-6	J-2-3	1	9.70798384591488e-06	NA	NA	NA
Patient 1 PBMC	TRB	CASSLTGGGSTDTQYF	TGTGCCAGCAGCTTAACGGGGGGCGGGAGCACAGATACGCAGTATTTT	V-7-2	J-2-3	7	3.50427521576323e-05	orf1ab polyprotein [Severe acute respiratory syndrome coronavirus 2]	SARS-CoV2	0.8706
Patient 1 PBMC	TRB	CASSLTGGIDTQYF	TGTGCCAGCAGTCTCACGGGGGGCATCGACACGCAGTATTTT	V-2	J-2-3	1	5.00610745109033e-06	surface glycoprotein [Severe acute respiratory syndrome coronavirus 2]	SARS-CoV2	0.8746
Patient 1 PBMC	TRB	CASSLTGGLETQYF	TGTGCCAGTAGCCTCACAGGGGGCTTAGAGACCCAGTACTTC	V-19	J-2-5	3	1.5018322353271e-05	ORF3a protein [Severe acute respiratory syndrome coronavirus 2]	SARS-CoV2	0.8717
Patient 1 PBMC	TRB	CASSLTGGLNQHQHF	TGTGCCAGCAGTTTAACCGGGGGCCTTAATCAGCACCAGCATTTT	V-28	J-1-5	1	5.00610745109033e-06	NA	NA	NA
Patient 1 PBMC	TRB	CASSLTGGPQPQHF	TGTGCCAGCAGCCTCACCGGGGGGCCTCAGCCCCAGCATTTT	V-28	J-1-5	3	1.5018322353271e-05	ORF7b [Severe acute respiratory syndrome coronavirus 2]	SARS-CoV2	0.8738
Patient 1 PBMC	TRB	CASSLTGGTDTQYF	TGTGCCAGTAGTCTAACGGGGGGCACAGATACGCAGTATTTT	V-19	J-2-3	11	5.50671819619936e-05	orf1ab polyprotein [Severe acute respiratory syndrome coronavirus 2],ORF7b [Severe acute respiratory syndrome coronavirus 2]	SARS-CoV2,SARS-CoV2	0.8856
Patient 1 PBMC	TRB	CASSLTGGYEQYF	TGTGCCAGCAGTTTGACAGGGGGCTACGAGCAGTACTTC	V-6-5	J-2-7	7	3.50427521576323e-05	nucleocapsid phosphoprotein [Severe acute respiratory syndrome coronavirus 2],ORF7b [Severe acute respiratory syndrome coronavirus 2],surface glycoprotein [Severe acute respiratory syndrome coronavirus 2]	SARS-CoV2,SARS-CoV2,SARS-CoV2	0.8741
Patient 1 muscle	TRB	CASSLTGIETQYF	TGCGCCAGCAGCTTGACGGGGATTGAGACCCAGTACTTC	V-5-1	J-2-5	6	5.82479030754893e-05	surface glycoprotein [Severe acute respiratory syndrome coronavirus 2]	SARS-CoV2	0.8866
Patient 1 PBMC	TRB	CASSLTGITYNEQFF	TGTGCCAGCAGCCTTACAGGGATCACCTACAATGAGCAGTTCTTC	V-28	J-2-1	9	4.5054967059813e-05	non-structural protein NS4b	Yellow fever virus 17D (Yellow fever virus (STRAIN 17D))	0.8714
Patient 1 PBMC	TRB	CASSLTGKGYTF	TGTGCCAGCAGTTTAACAGGGAAGGGCTACACCTTC	V-12-3	J-1-2	10	5.00610745109033e-05	membrane glycoprotein [Severe acute respiratory syndrome coronavirus 2]	SARS-CoV2	0.8814
Patient 1 PBMC	TRB	CASSLTGLAGDRTDTQYF	TGTGCCAGCAGCTTAACGGGACTAGCGGGGGATCGCACAGATACGCAGTATTTT	V-7-2	J-2-3	1	5.00610745109033e-06	NA	NA	NA
Patient 1 PBMC	TRB	CASSLTGLANTGELFF	TGTGCCAGCAGCTTAACGGGACTAGCCAACACCGGGGAGCTGTTTTTT	V-7-9	J-2-2	3	1.5018322353271e-05	orf1ab polyprotein [Severe acute respiratory syndrome coronavirus 2],ORF7b [Severe acute respiratory syndrome coronavirus 2]	SARS-CoV2,SARS-CoV2	0.8701
Patient 1 PBMC	TRB	CASSLTGLNSYEQYF	TGTGCCAGCAGTTTAACAGGGCTCAACTCCTACGAGCAGTACTTC	V-27	J-2-7	6	3.0036644706542e-05	orf1ab polyprotein [Severe acute respiratory syndrome coronavirus 2]	SARS-CoV2	0.8702
Patient 1 PBMC	TRB	CASSLTGNEQFF	TGTGCCAGCAGTTTGACAGGCAATGAGCAGTTCTTC	V-12-3,V-12-4	J-2-1	2	1.00122149021807e-05	Nucleoprotein	Influenza A virus	0.8862
Patient 1 muscle	TRB	CASSLTGNGNQPQHF	TGTGCCAGCAGCCTGACAGGGAACGGCAATCAGCCCCAGCATTTT	V-5-5	J-1-5	20	0.000194159676918298	orf1ab polyprotein [Severe acute respiratory syndrome coronavirus 2]	SARS-CoV2	0.8755
Patient 1 PBMC	TRB	CASSLTGNPYEQYF	TGTGCCAGCAGTTTGACAGGGAACCCCTACGAGCAGTACTTC	V-27	J-2-7	8	4.00488596087226e-05	55 kDa immediate-early protein 1	Human herpesvirus 5 strain AD169 (Human cytomegalovirus (strain AD169))	0.8749
Patient 1 PBMC	TRB	CASSLTGNTGELFF	TGTGCCAGCAGCTTGACAGGGAACACCGGGGAGCTGTTTTTT	V-5-6	J-2-2	5	2.50305372554517e-05	nucleocapsid phosphoprotein [Severe acute respiratory syndrome coronavirus 2],membrane glycoprotein [Severe acute respiratory syndrome coronavirus 2]	SARS-CoV2,SARS-CoV2	0.8824
Patient 1 PBMC	TRB	CASSLTGPGQPQHF	TGCGCCAGCAGCCTGACAGGGCCGGGTCAGCCCCAGCATTTT	V-5-1	J-1-5	7	3.50427521576323e-05	Transcription activator BRLF1	Human herpesvirus 4 (Epstein Barr virus)	0.8849
Patient 1 PBMC	TRB	CASSLTGQGGTDTQYF	TGTGCCAGTAGTTTGACCGGACAGGGGGGCACAGATACGCAGTATTTT	V-19	J-2-3	2	1.00122149021807e-05	HCMVUL83	Human herpesvirus 5 (Human cytomegalovirus)	0.8904
Patient 1 PBMC	TRB	CASSLTGQGSTDTQYF	TGTGCCAGCAGTTTAACCGGACAGGGTAGCACAGATACGCAGTATTTT	V-28	J-2-3	7	3.50427521576323e-05	HCMVUL83	Human herpesvirus 5 (Human cytomegalovirus)	0.8702
Patient 1 muscle	TRB	CASSLTGQGYEQYF	TGCGCCAGCAGCTTGACGGGACAGGGGTACGAGCAGTACTTC	V-5-1	J-2-7	36	0.000349487418452936	orf1ab polyprotein [Severe acute respiratory syndrome coronavirus 2]	SARS-CoV2	0.8753
Patient 1 PBMC	TRB	CASSLTGRETQYF	TGTGCCAGCAGTTTAACGGGGAGAGAGACCCAGTACTTC	V-28	J-2-5	8	4.00488596087226e-05			0.8701
Patient 1 PBMC	TRB	CASSLTGRPNTGELFF	TGCGCCAGCAGCTTAACAGGGAGGCCCAACACCGGGGAGCTGTTTTTT	V-5-1	J-2-2	1	5.00610745109033e-06	NA	NA	NA
Patient 1 PBMC	TRB	CASSLTGRTGEQFF	TGTGCCAGCAGCTTAACGGGGCGAACTGGTGAGCAGTTCTTC	V-7-2	J-2-1	1	5.00610745109033e-06	ORF7b [Severe acute respiratory syndrome coronavirus 2]	SARS-CoV2	0.8711
Patient 1 PBMC	TRB	CASSLTGSAYEQYF	TGCGCCAGCAGCTTGACGGGATCAGCCTACGAGCAGTACTTC	V-5-1	J-2-7	3	1.5018322353271e-05	ORF7b [Severe acute respiratory syndrome coronavirus 2]	SARS-CoV2	0.8801
Patient 1 muscle	TRB	CASSLTGSLNQPQHF	TGTGCCAGCAGTTTGACAGGGAGCCTTAATCAGCCCCAGCATTTT	V-28	J-1-5	18	0.000174743709226468	surface glycoprotein [Severe acute respiratory syndrome coronavirus 2]	SARS-CoV2	0.8809
Patient 1 PBMC	TRB	CASSLTGSLNQPQHF	TGTGCCAGCAGTTTGACAGGGAGCCTTAATCAGCCCCAGCATTTT	V-28	J-1-5	1305	0.00653297022367288	surface glycoprotein [Severe acute respiratory syndrome coronavirus 2]	SARS-CoV2	0.8809
Patient 1 muscle	TRB	CASSLTGTDTQYF	TGTGCCAGCAGTTTAACAGGCACAGATACGCAGTATTTT	V-27	J-2-3	5	4.85399192295744e-05	55 kDa immediate-early protein 1	Human herpesvirus 5 strain AD169 (Human cytomegalovirus (strain AD169))	0.8753
Patient 1 PBMC	TRB	CASSLTGTDTQYF	TGTGCCAGCAGCTTAACAGGCACAGATACGCAGTATTTT	V-5-6	J-2-3	6	3.0036644706542e-05	55 kDa immediate-early protein 1	Human herpesvirus 5 strain AD169 (Human cytomegalovirus (strain AD169))	0.8753
Patient 1 PBMC	TRB	CASSLTGTGAYEQYF	TGTGCCAGTAGCCTGACCGGGACAGGGGCCTACGAGCAGTACTTC	V-19	J-2-7	8	4.00488596087226e-05	surface glycoprotein [Severe acute respiratory syndrome coronavirus 2]	SARS-CoV2	0.8834
Patient 1 PBMC	TRB	CASSLTGTGGFGYTF	TGTGCCAGTAGCCTCACCGGGACAGGGGGCTTTGGCTACACCTTC	V-19	J-1-2	7	3.50427521576323e-05	orf1ab polyprotein [Severe acute respiratory syndrome coronavirus 2]	SARS-CoV2	0.87
Patient 1 PBMC	TRB	CASSLTGTGRYEQYF	TGTGCCAGCAGCTTAACCGGGACAGGGCGCTACGAGCAGTACTTC	V-11-2	J-2-7	4	2.00244298043613e-05	nucleocapsid phosphoprotein [Severe acute respiratory syndrome coronavirus 2]	SARS-CoV2	0.8701
Patient 1 muscle	TRB	CASSLTGTGVEKLFF	TGTGCCAGCAGCCTAACCGGGACAGGGGTTGAAAAACTGTTTTTT	V-7-8	J-1-4	11	0.000106787822305064	non-structural protein NS4b	Yellow fever virus 17D (Yellow fever virus (STRAIN 17D))	0.8741
Patient 1 PBMC	TRB	CASSLTGTNGETQYF	TGTGCCAGCAGCTTAACGGGGACAAATGGGGAGACCCAGTACTTC	V-11-2	J-2-5	11	5.50671819619936e-05	orf1ab polyprotein [Severe acute respiratory syndrome coronavirus 2]	SARS-CoV2	0.8762
Patient 1 PBMC	TRB	CASSLTGTNTGELFF	TGTGCCAGCAGTCTGACAGGGACGAACACCGGGGAGCTGTTTTTT	V-2	J-2-2	6	3.0036644706542e-05	surface glycoprotein [Severe acute respiratory syndrome coronavirus 2]	SARS-CoV2	0.8739
Patient 1 PBMC	TRB	CASSLTGTPYEQYF	TGCGCCAGCAGCCTGACCGGGACCCCCTACGAGCAGTACTTC	V-5-1	J-2-7	13	6.50793968641743e-05	Matrix protein 1	Influenza A virus	0.8772
Patient 1 PBMC	TRB	CASSLTGTRTDTQYF	TGCGCCAGCAGCTTAACAGGGACACGCACAGATACGCAGTATTTT	V-5-1	J-2-3	4	2.00244298043613e-05	membrane glycoprotein [Severe acute respiratory syndrome coronavirus 2]	SARS-CoV2	0.8981
Patient 1 PBMC	TRB	CASSLTGTRYGYTF	TGTGCCAGCAGCCTCACAGGGACCCGCTATGGCTACACCTTC	V-3-1	J-1-2	5	2.50305372554517e-05	nucleoprotein,HCMVUL83	Influenza A virus,Human herpesvirus 5 (Human cytomegalovirus)	0.8754
Patient 1 PBMC	TRB	CASSLTGTSGANVLTF	TGCGCCAGCAGCTTGACAGGGACCTCTGGGGCCAACGTCCTGACTTTC	V-5-1	J-2-6	11	5.50671819619936e-05	orf1ab polyprotein [Severe acute respiratory syndrome coronavirus 2]	SARS-CoV2	0.8714
Patient 1 PBMC	TRB	CASSLTGTSTEETQYF	TGTGCCAGCAGCTTGACCGGGACTAGCACTGAAGAGACCCAGTACTTC	V-5-4	J-2-5	2	1.00122149021807e-05	ORF8 protein [Severe acute respiratory syndrome coronavirus 2]	SARS-CoV2	0.8713
Patient 1 PBMC	TRB	CASSLTGTVSEQYF	TGTGCCAGCAGCCTTACCGGCACGGTCAGCGAGCAGTACTTC	V-11-2	J-2-7	18	9.01099341196259e-05	ORF3a protein [Severe acute respiratory syndrome coronavirus 2]	SARS-CoV2	0.8752
Patient 1 PBMC	TRB	CASSLTGVAEAFF	TGCGCCAGCAGCTTGACGGGGGTGGCTGAAGCTTTCTTT	V-5-1	J-1-1	15	7.5091611766355e-05	ORF3a protein [Severe acute respiratory syndrome coronavirus 2]	SARS-CoV2	0.8837
Patient 1 PBMC	TRB	CASSLTGVGNSPLHF	TGTGCCAGCAGCCTGACGGGAGTCGGTAATTCACCCCTCCACTTT	V-7-6	J-1-6	2	1.00122149021807e-05	membrane glycoprotein [Severe acute respiratory syndrome coronavirus 2]	SARS-CoV2	0.8749
Patient 1 PBMC	TRB	CASSLTGVSNQPQHF	TGTGCCAGTAGTTTGACAGGGGTTAGCAATCAGCCCCAGCATTTT	V-19	J-1-5	10	5.00610745109033e-05	ORF7b [Severe acute respiratory syndrome coronavirus 2]	SARS-CoV2	0.8757
Patient 1 PBMC	TRB	CASSLTGVTYNEQFF	TGTGCCAGCAGTCTTACAGGGGTTACCTACAATGAGCAGTTCTTC	V-12-4	J-2-1	10	5.00610745109033e-05	non-structural protein NS4b	Yellow fever virus 17D (Yellow fever virus (STRAIN 17D))	0.8811
Patient 1 muscle	TRB	CASSLTGVYNEQFF	TGTGCCAGCAGCTTGACGGGGGTCTACAATGAGCAGTTCTTC	V-5-4	J-2-1	3	2.91239515377446e-05	orf1ab polyprotein [Severe acute respiratory syndrome coronavirus 2]	SARS-CoV2	0.8702
Patient 1 PBMC	TRB	CASSLTGWGEAFF	TGTGCCAGCAGCCTAACAGGGTGGGGAGAAGCTTTCTTT	V-7-9	J-1-1	3	1.5018322353271e-05	orf1ab polyprotein [Severe acute respiratory syndrome coronavirus 2]	SARS-CoV2	0.8744
Patient 1 PBMC	TRB	CASSLTHMNTEAFF	TGTGCCAGTAGTCTAACCCACATGAACACTGAAGCTTTCTTT	V-19	J-1-1	6	3.0036644706542e-05	nucleocapsid phosphoprotein [Severe acute respiratory syndrome coronavirus 2]	SARS-CoV2	0.8851
Patient 1 PBMC	TRB	CASSLTILRTYEQYF	TGTGCCAGCAGTTTAACCATCCTGCGCACGTACGAGCAGTACTTC	V-28	J-2-7	1	5.00610745109033e-06	Transcription activator BRLF1	Human herpesvirus 4 (Epstein Barr virus)	0.8817
Patient 1 PBMC	TRB	CASSLTLDQPQHF	TGTGCCAGCAGCTTGACGCTTGATCAGCCCCAGCATTTT	V-7-9	J-1-5	4	2.00244298043613e-05			0.8722
Patient 1 PBMC	TRB	CASSLTLNQPQHF	TGTGCCAGCAGTTTAACCCTCAATCAGCCCCAGCATTTT	V-12-3	J-1-5	6	3.0036644706542e-05	55 kDa immediate-early protein 1	Human herpesvirus 5 strain AD169 (Human cytomegalovirus (strain AD169))	0.8753
Patient 1 PBMC	TRB	CASSLTLNTEAFF	TGTGCCAGCAGCTTAACCCTGAACACTGAAGCTTTCTTT	V-7-2	J-1-1	3	1.5018322353271e-05	surface glycoprotein [Severe acute respiratory syndrome coronavirus 2]	SARS-CoV2	0.8756
Patient 1 PBMC	TRB	CASSLTMNTEAFF	TGTGCCAGCAGCTTAACTATGAACACTGAAGCTTTCTTT	V-11-2	J-1-1	6	3.0036644706542e-05	surface glycoprotein [Severe acute respiratory syndrome coronavirus 2]	SARS-CoV2	0.8965
Patient 1 PBMC	TRB	CASSLTNQPQHF	TGTGCCAGCAGCTTGACAAATCAGCCCCAGCATTTT	V-5-6	J-1-5	6	3.0036644706542e-05	ORF3a protein [Severe acute respiratory syndrome coronavirus 2],surface glycoprotein [Severe acute respiratory syndrome coronavirus 2]	SARS-CoV2,SARS-CoV2	0.8717
Patient 1 PBMC	TRB	CASSLTNTGELFF	TGTGCCAGCAGCTTAACTAATACCGGGGAGCTGTTTTTT	V-11-2	J-2-2	22	0.000110134363923987	nucleocapsid phosphoprotein [Severe acute respiratory syndrome coronavirus 2]	SARS-CoV2	0.8804
Patient 1 PBMC	TRB	CASSLTNYEQYF	TGTGCCAGCAGTTTAACGAACTACGAGCAGTACTTC	V-12-4	J-2-7	9	4.5054967059813e-05	membrane glycoprotein [Severe acute respiratory syndrome coronavirus 2],orf1ab polyprotein [Severe acute respiratory syndrome coronavirus 2]	SARS-CoV2,SARS-CoV2	0.8702
Patient 1 PBMC	TRB	CASSLTPAGSYEQYF	TGTGCCAGCAGCTTAACTCCGGCGGGCTCCTACGAGCAGTACTTC	V-9	J-2-7	4	2.00244298043613e-05	Epstein-Barr nuclear antigen 4	Human herpesvirus 4 (Epstein Barr virus)	0.8792
Patient 1 PBMC	TRB	CASSLTPARTQYF	TGTGCCAGCAGCTTAACCCCCGCACGGACCCAGTACTTC	V-7-9	J-2-5	11	5.50671819619936e-05	surface glycoprotein [Severe acute respiratory syndrome coronavirus 2]	SARS-CoV2	0.8719
Patient 1 PBMC	TRB	CASSLTPGANVLTF	TGTGCCAGCAGTTTAACTCCCGGGGCCAACGTCCTGACTTTC	V-27	J-2-6	3	1.5018322353271e-05	orf1ab polyprotein [Severe acute respiratory syndrome coronavirus 2]	SARS-CoV2	0.8741
Patient 1 PBMC	TRB	CASSLTPGANVLTL	TGTGCCAGCAGTTTAACTCCCGGGGCCAACGTCCTGACTCTC	V-27	J-2-6	1	5.00610745109033e-06	orf1ab polyprotein [Severe acute respiratory syndrome coronavirus 2]	SARS-CoV2	0.8772
Patient 1 muscle	TRB	CASSLTPGGDTQYF	TGTGCCAGCAGTTTAACCCCAGGAGGAGATACGCAGTATTTT	V-27	J-2-3	16	0.000155327741534638	55 kDa immediate-early protein 1	Human herpesvirus 5 strain AD169 (Human cytomegalovirus (strain AD169))	0.8794
Patient 1 PBMC	TRB	CASSLTPGQGYNEQFF	TGCGCCAGCAGCCTTACTCCGGGACAGGGTTACAATGAGCAGTTCTTC	V-5-1	J-2-1	4	2.00244298043613e-05	NA	NA	NA
Patient 1 PBMC	TRB	CASSLTPGTEETQYF	TGCGCCAGCAGCTTAACTCCCGGGACAGAAGAGACCCAGTACTTC	V-5-1	J-2-5	6	3.0036644706542e-05	orf1ab polyprotein [Severe acute respiratory syndrome coronavirus 2]	SARS-CoV2	0.8739
Patient 1 muscle	TRB	CASSLTPIVGGELFF	TGTGCCAGCAGCTTAACACCTATAGTTGGCGGGGAGCTGTTTTTT	V-11-2	J-2-2	14	0.000135911773842808	NA	NA	NA
Patient 1 PBMC	TRB	CASSLTPLLQGGSYEQYF	TGTGCCAGCAGCTTAACACCTCTACTTCAGGGTGGATCCTACGAGCAGTACTTC	V-13	J-2-7	9	4.5054967059813e-05	NA	NA	NA
Patient 1 PBMC	TRB	CASSLTPQGAEAFF	TGTGCCAGCAGTTTAACTCCACAGGGGGCTGAAGCTTTCTTT	V-7-8	J-1-1	4	2.00244298043613e-05	ORF7b [Severe acute respiratory syndrome coronavirus 2]	SARS-CoV2	0.8757
Patient 1 PBMC	TRB	CASSLTPQNTGELFF	TGTGCCAGCAGCTTGACACCCCAGAACACCGGGGAGCTGTTTTTT	V-7-2	J-2-2	6	3.0036644706542e-05	ORF7b [Severe acute respiratory syndrome coronavirus 2]	SARS-CoV2	0.8876
Patient 1 PBMC	TRB	CASSLTPSTGTDTQYF	TGCGCCAGCAGCTTGACGCCGAGCACGGGGACAGATACGCAGTATTTT	V-5-1	J-2-3	8	4.00488596087226e-05	surface glycoprotein [Severe acute respiratory syndrome coronavirus 2]	SARS-CoV2	0.8702
Patient 1 muscle	TRB	CASSLTPSYEQYF	TGTGCCAGCAGCTTAACACCCTCCTACGAGCAGTACTTC	V-7-2	J-2-7	60	0.000582479030754893	orf1ab polyprotein [Severe acute respiratory syndrome coronavirus 2]	SARS-CoV2	0.8719
Patient 1 PBMC	TRB	CASSLTPSYEQYF	TGTGCCAGCAGCTTAACACCCTCCTACGAGCAGTACTTC	V-7-2	J-2-7	9	4.5054967059813e-05	orf1ab polyprotein [Severe acute respiratory syndrome coronavirus 2]	SARS-CoV2	0.8719
Patient 1 PBMC	TRB	CASSLTPTSGLYEQYF	TGTGCCAGCAGCTTAACCCCGACTAGCGGGCTGTACGAGCAGTACTTC	V-7-2	J-2-7	6	3.0036644706542e-05	NA	NA	NA
Patient 1 PBMC	TRB	CASSLTQGSNEQFF	TGTGCCAGCAGCTTGACGCAGGGGAGTAATGAGCAGTTCTTC	V-5-6	J-2-1	8	4.00488596087226e-05	ORF7b [Severe acute respiratory syndrome coronavirus 2]	SARS-CoV2	0.8903
Patient 1 PBMC	TRB	CASSLTQIQETQYF	TGTGCCAGCAGCTTAACACAGATCCAAGAGACCCAGTACTTC	V-7-2	J-2-5	7	3.50427521576323e-05	orf1ab polyprotein [Severe acute respiratory syndrome coronavirus 2]	SARS-CoV2	0.8764
Patient 1 PBMC	TRB	CASSLTQNTGELFF	TGCGCCAGCTCCCTTACCCAGAACACCGGGGAGCTGTTTTTT	V-5-1	J-2-2	7	3.50427521576323e-05	orf1ab polyprotein [Severe acute respiratory syndrome coronavirus 2]	SARS-CoV2	0.875
Patient 1 PBMC	TRB	CASSLTQSSYNEQFF	TGCGCCAGCAGCTTGACACAAAGCTCCTACAATGAGCAGTTCTTC	V-5-1	J-2-1	5	2.50305372554517e-05	ORF10 protein [Severe acute respiratory syndrome coronavirus 2]	SARS-CoV2	0.893
Patient 1 PBMC	TRB	CASSLTRAQYF	TGTGCCAGCAGTCTGACTCGAGCGCAGTATTTT	V-28	J-2-3	1	5.00610745109033e-06	nucleocapsid phosphoprotein [Severe acute respiratory syndrome coronavirus 2]	SARS-CoV2	0.8703
Patient 1 PBMC	TRB	CASSLTRASEAFF	TGTGCCAGCAGCTTGACTCGGGCATCCGAAGCTTTCTTT	V-5-6	J-1-1	2	1.00122149021807e-05	orf1ab polyprotein [Severe acute respiratory syndrome coronavirus 2]	SARS-CoV2	0.8719
Patient 1 PBMC	TRB	CASSLTRGGQADTQYF	TGTGCCAGTAGCCTAACGAGGGGGGGCCAGGCAGATACGCAGTATTTT	V-19	J-2-3	98	0.000490598530206852	NA	NA	NA
Patient 1 muscle	TRB	CASSLTRGRGGNQPQHF	TGTGCCAGCAGTTTGACCCGGGGCAGGGGCGGCAATCAGCCCCAGCATTTT	V-28	J-1-5	5	4.85399192295744e-05	NA	NA	NA
Patient 1 PBMC	TRB	CASSLTRGRGPIQETQYF	TGTGCCAGCAGTCTTACCAGGGGGCGAGGGCCTATTCAAGAGACCCAGTACTTC	V-28	J-2-5	8	4.00488596087226e-05	NA	NA	NA
Patient 1 PBMC	TRB	CASSLTRHRDRGSNGYTF	TGTGCCAGCAGTTTGACCAGACACCGGGACAGGGGATCAAATGGCTACACCTTC	V-27	J-1-2	2	1.00122149021807e-05	NA	NA	NA
Patient 1 PBMC	TRB	CASSLTRQGAGYEQYF	TGTGCCAGCAGCTTGACTCGACAGGGGGCTGGCTACGAGCAGTACTTC	V-13	J-2-7	4	2.00244298043613e-05	NA	NA	NA
Patient 1 PBMC	TRB	CASSLTRRDDNYGYTF	TGTGCCAGCTCACTGACACGCCGGGATGACAACTATGGCTACACCTTC	V-18	J-1-2	3	1.5018322353271e-05	NA	NA	NA
Patient 1 PBMC	TRB	CASSLTRRTSGGQGIQYF	TGTGCCAGCAGCCTCACCAGGCGGACTAGCGGGGGGCAGGGCATTCAGTACTTC	V-7-8	J-2-4	4	2.00244298043613e-05	NA	NA	NA
Patient 1 muscle	TRB	CASSLTRSTDTQYF	TGTGCCAGCAGCTTAACTCGCAGCACAGATACGCAGTATTTT	V-7-8	J-2-3	10	9.70798384591488e-05	orf1ab polyprotein [Severe acute respiratory syndrome coronavirus 2]	SARS-CoV2	0.8893
Patient 1 PBMC	TRB	CASSLTRSTDTQYF	TGTGCCAGCAGCTTAACTCGCAGCACAGATACGCAGTATTTT	V-7-8	J-2-3	1	5.00610745109033e-06	orf1ab polyprotein [Severe acute respiratory syndrome coronavirus 2]	SARS-CoV2	0.8893
Patient 1 PBMC	TRB	CASSLTRTDTQYF	TGTGCCAGCAGCTTAACACGCACAGATACGCAGTATTTT	V-7-2	J-2-3	2	1.00122149021807e-05	55 kDa immediate-early protein 1,Epstein-Barr nuclear antigen 4,Epstein-Barr nuclear antigen 4	Human herpesvirus 5 strain AD169 (Human cytomegalovirus (strain AD169)),Human herpesvirus 4 (Epstein Barr virus),Human herpesvirus 4 (Epstein Barr virus)	0.8882
Patient 1 PBMC	TRB	CASSLTRTGVVLNTGELFF	TGCGCCAGCAGCCTTACCCGGACGGGCGTTGTACTTAACACCGGGGAGCTGTTTTTT	V-5-1	J-2-2	2	1.00122149021807e-05	NA	NA	NA
Patient 1 PBMC	TRB	CASSLTRVLGGTIYF	TGTGCCAGCAGCTTAACCCGGGTACTTGGAGGCACCATATATTTT	V-11-2	J-1-3	2	1.00122149021807e-05	NA	NA	NA
Patient 1 PBMC	TRB	CASSLTSDHEQFF	TGTGCCAGCTCACTAACTAGCGACCATGAGCAGTTCTTC	V-18	J-2-1	9	4.5054967059813e-05	orf1ab polyprotein [Severe acute respiratory syndrome coronavirus 2]	SARS-CoV2	0.8707
Patient 1 PBMC	TRB	CASSLTSDQYGYTF	TGTGCCAGCAGCTTAACTTCGGACCAGTATGGCTACACCTTC	V-7-9	J-1-2	1	5.00610745109033e-06	Transcriptional regulator IE63 homolog	Human herpesvirus 4 (Epstein Barr virus)	0.8779
Patient 1 PBMC	TRB	CASSLTSGAPTGELFF	TGTGCCAGCAGCTTGACTAGCGGGGCTCCGACCGGGGAGCTGTTTTTT	V-7-2	J-2-2	3	1.5018322353271e-05	ORF7b [Severe acute respiratory syndrome coronavirus 2]	SARS-CoV2	0.8895
Patient 1 PBMC	TRB	CASSLTSGFTDTQYF	TGTGCCAGCAGCTTGACTAGCGGGTTCACAGATACGCAGTATTTT	V-12-3,V-12-4	J-2-3	1	5.00610745109033e-06	orf1ab polyprotein [Severe acute respiratory syndrome coronavirus 2],orf1ab polyprotein [Severe acute respiratory syndrome coronavirus 2]	SARS-CoV2,SARS-CoV2	0.888
Patient 1 PBMC	TRB	CASSLTSGGAKQFF	TGTGCCAGCAGCTTAACTAGCGGGGGGGCTAAGCAGTTCTTC	V-7-2	J-2-1	7	3.50427521576323e-05	nucleocapsid phosphoprotein [Severe acute respiratory syndrome coronavirus 2]	SARS-CoV2	0.8731
Patient 1 PBMC	TRB	CASSLTSGGAPETQYF	TGTGCCAGCAGTCTGACTAGCGGGGGGGCACCGGAGACCCAGTACTTC	V-28	J-2-5	7	3.50427521576323e-05	Trans-activator protein BZLF1,55 kDa immediate-early protein 1	Human herpesvirus 4 (Epstein Barr virus),Human herpesvirus 5 strain AD169 (Human cytomegalovirus (strain AD169))	0.8814
Patient 1 PBMC	TRB	CASSLTSGGAVDTQYF	TGTGCCAGCAGCCTGACTAGCGGGGGGGCCGTAGATACGCAGTATTTT	V-7-9	J-2-3	7	3.50427521576323e-05	55 kDa immediate-early protein 1	Human herpesvirus 5 strain AD169 (Human cytomegalovirus (strain AD169))	0.883
Patient 1 PBMC	TRB	CASSLTSGGAYTGELFF	TGTGCCAGCAGCTTAACTAGCGGGGGGGCTTACACCGGGGAGCTGTTTTTT	V-7-2	J-2-2	1	5.00610745109033e-06	nucleocapsid phosphoprotein [Severe acute respiratory syndrome coronavirus 2]	SARS-CoV2	0.8847
Patient 1 PBMC	TRB	CASSLTSGGGGDTDTQYF	TGTGCCAGCAGCTTAACTAGCGGGGGGGGAGGGGACACAGATACGCAGTATTTT	V-7-2	J-2-3	7	3.50427521576323e-05	NA	NA	NA
Patient 1 PBMC	TRB	CASSLTSGGLPGQYF	TGTGCCAGCAGTCTTACTAGCGGGGGCCTCCCGGGGCAGTACTTC	V-2	J-2-7	1	5.00610745109033e-06	Trans-activator protein BZLF1,55 kDa immediate-early protein 1	Human herpesvirus 4 (Epstein Barr virus),Human herpesvirus 5 strain AD169 (Human cytomegalovirus (strain AD169))	0.8724
Patient 1 PBMC	TRB	CASSLTSGGLTGQYF	TGTGCCAGCAGTCTTACTAGCGGGGGCCTCACGGGGCAGTACTTC	V-2	J-2-7	3	1.5018322353271e-05	non-structural protein NS4b	Yellow fever virus 17D (Yellow fever virus (STRAIN 17D))	0.8772
Patient 1 PBMC	TRB	CASSLTSGGRETQYF	TGTGCCAGCAGTCTAACTAGCGGGGGTCGAGAGACCCAGTACTTC	V-6-1	J-2-5	6	3.0036644706542e-05	Matrix protein 1	Influenza A virus	0.8825
Patient 1 PBMC	TRB	CASSLTSGGTQYF	TGTGCCAGCAGCTTAACTTCGGGAGGCACGCAGTATTTT	V-7-2	J-2-3	1	5.00610745109033e-06	surface glycoprotein [Severe acute respiratory syndrome coronavirus 2]	SARS-CoV2	0.8757
Patient 1 PBMC	TRB	CASSLTSGGTTDTQYF	TGTGCCAGCAGCTTGACTAGCGGGGGGACCACAGATACGCAGTATTTT	V-7-9	J-2-3	3	1.5018322353271e-05	orf1ab polyprotein [Severe acute respiratory syndrome coronavirus 2]	SARS-CoV2	0.8751
Patient 1 muscle	TRB	CASSLTSGGYTGELFF	TGTGCCAGTAGCCTCACCAGCGGGGGCTACACCGGGGAGCTGTTTTTT	V-19	J-2-2	1	9.70798384591488e-06	EBNA3A nuclear protein	Human herpesvirus 4 (Epstein Barr virus)	0.8709
Patient 1 PBMC	TRB	CASSLTSGGYTGELFF	TGTGCCAGTAGCCTCACTAGCGGGGGCTACACCGGGGAGCTGTTTTTT	V-19	J-2-2	94	0.000470574100402491	EBNA3A nuclear protein	Human herpesvirus 4 (Epstein Barr virus)	0.8709
Patient 1 PBMC	TRB	CASSLTSGLEGDTQYF	TGTGCCAGCAGTCTCACCTCGGGACTAGAAGGTGATACGCAGTATTTT	V-28	J-2-3	1	5.00610745109033e-06	orf1ab polyprotein [Severe acute respiratory syndrome coronavirus 2]	SARS-CoV2	0.8728
Patient 1 PBMC	TRB	CASSLTSGSYYEQYF	TGCGCCAGCAGCTTGACTAGCGGGTCCTACTACGAGCAGTACTTC	V-5-1	J-2-7	1	5.00610745109033e-06	HCMVUL83	Human herpesvirus 5 (Human cytomegalovirus)	0.8739
Patient 1 PBMC	TRB	CASSLTSGTASYEQYF	TGTGCCAGCTCACTCACCTCCGGGACAGCTTCCTACGAGCAGTACTTC	V-18	J-2-7	9	4.5054967059813e-05	surface glycoprotein [Severe acute respiratory syndrome coronavirus 2]	SARS-CoV2	0.888
Patient 1 PBMC	TRB	CASSLTSGTDTQYF	TGTGCCAGCAGCCTTACTAGCGGCACAGATACGCAGTATTTT	V-5-6	J-2-3	5	2.50305372554517e-05	Transcription activator BRLF1	Human herpesvirus 4 (Epstein Barr virus)	0.874
Patient 1 PBMC	TRB	CASSLTSGTGFTGELFF	TGTGCCAGCAGTCTCACATCCGGGACAGGGTTCACCGGGGAGCTGTTTTTT	V-28	J-2-2	4	2.00244298043613e-05	NA	NA	NA
Patient 1 PBMC	TRB	CASSLTSGTYEQYF	TGTGCCAGCAGTTTGACTAGCGGGACCTACGAGCAGTACTTC	V-28	J-2-7	3	1.5018322353271e-05	Epstein-Barr nuclear antigen 4,55 kDa immediate-early protein 1	Human herpesvirus 4 (Epstein Barr virus),Human herpesvirus 5 strain AD169 (Human cytomegalovirus (strain AD169))	0.8745
Patient 1 muscle	TRB	CASSLTSGVTDTQYF	TGTGCCAGCAGTTTGACTAGCGGGGTCACAGATACGCAGTATTTT	V-7-9	J-2-3	32	0.000310655483069276	orf1ab polyprotein [Severe acute respiratory syndrome coronavirus 2]	SARS-CoV2	0.8713
Patient 1 PBMC	TRB	CASSLTSGVTDTQYF	TGTGCCAGCAGTTTGACTAGCGGGGTCACAGATACGCAGTATTTT	V-7-9	J-2-3	15	7.5091611766355e-05	orf1ab polyprotein [Severe acute respiratory syndrome coronavirus 2]	SARS-CoV2	0.8713
Patient 1 PBMC	TRB	CASSLTSGVTYEQYF	TGTGCCAGCAGTTTAACTAGCGGGGTAACCTACGAGCAGTACTTC	V-28	J-2-7	123	0.000615751216484111	membrane glycoprotein [Severe acute respiratory syndrome coronavirus 2]	SARS-CoV2	0.8862
Patient 1 PBMC	TRB	CASSLTSGVTYEQYS	TGTGCCAGCAGTTTGACTAGCGGGGTAACCTACGAGCAGTACTCC	V-28	J-2-7	1	5.00610745109033e-06	membrane glycoprotein [Severe acute respiratory syndrome coronavirus 2]	SARS-CoV2	0.8894
Patient 1 PBMC	TRB	CASSLTSLGGDTQYF	TGTGCCAGCAGTTTAACTAGCCTCGGAGGAGATACGCAGTATTTT	V-28	J-2-3	11	5.50671819619936e-05	ORF7b [Severe acute respiratory syndrome coronavirus 2]	SARS-CoV2	0.8753
Patient 1 PBMC	TRB	CASSLTSQPDTQYF	TGTGCCAGCAGTCTGACTAGTCAGCCAGATACGCAGTATTTT	V-12-3	J-2-3	1	5.00610745109033e-06	55 kDa immediate-early protein 1	Human herpesvirus 5 strain AD169 (Human cytomegalovirus (strain AD169))	0.8825
Patient 1 PBMC	TRB	CASSLTSSGGRRTDTQYF	TGTGCCAGCAGCTTAACTTCTAGCGGGGGGAGACGCACAGATACGCAGTATTTT	V-7-8	J-2-3	1	5.00610745109033e-06	NA	NA	NA
Patient 1 PBMC	TRB	CASSLTSTGETQYF	TGCGCCAGCAGCTTGACCTCAACCGGGGAGACCCAGTACTTC	V-5-1	J-2-5	13	6.50793968641743e-05	Transcription activator BRLF1	Human herpesvirus 4 (Epstein Barr virus)	0.8766
Patient 1 PBMC	TRB	CASSLTSVAQETQYF	TGTGCCAGCAGTTTAACGTCCGTAGCTCAAGAGACCCAGTACTTC	V-28	J-2-5	5	2.50305372554517e-05	Genome polyprotein	Coxsackievirus B4 (Coxsackie B4 virus CB4)	0.8909
Patient 1 muscle	TRB	CASSLTTGGACYNERVV	TGTGCCAGCAGTTTAACCACTGGCGGCGCGTGCTACAATGAGAGGGTCGTC	V-28	J-2-1	1	9.70798384591488e-06	NA	NA	NA
Patient 1 PBMC	TRB	CASSLTTGGSYEQYF	TGTGCCAGCAGCTTAACGACAGGGGGCTCCTACGAGCAGTACTTC	V-7-8	J-2-7	2	1.00122149021807e-05	orf1ab polyprotein [Severe acute respiratory syndrome coronavirus 2]	SARS-CoV2	0.8765
Patient 1 PBMC	TRB	CASSLTTGTLGNQPQHF	TGTGCCAGCAGCTTAACCACAGGGACGTTGGGCAATCAGCCCCAGCATTTT	V-7-8	J-1-5	2	1.00122149021807e-05	NA	NA	NA
Patient 1 PBMC	TRB	CASSLTTGYSNQPQHF	TGCGCCAGCAGCTTGACCACAGGGTATAGCAATCAGCCCCAGCATTTT	V-5-1	J-1-5	4	2.00244298043613e-05	55 kDa immediate-early protein 1	Human herpesvirus 5 strain AD169 (Human cytomegalovirus (strain AD169))	0.8729
Patient 1 PBMC	TRB	CASSLTTREKLFF	TGTGCCAGTAGCCTGACGACGCGGGAAAAACTGTTTTTT	V-19	J-1-4	5	2.50305372554517e-05	DNA polymerase	Hepatitis B virus (hepatitis B virus (HBV))	0.8845
Patient 1 PBMC	TRB	CASSLTTRYYNEQFF	TGTGCCAGCAGCTTAACCACCAGGTACTACAATGAGCAGTTCTTC	V-5-6	J-2-1	6	3.0036644706542e-05	NA	NA	NA
Patient 1 muscle	TRB	CASSLTTSGASYNEQFF	TGTGCCAGCAGTTTAACCACTAGCGGGGCCTCCTACAATGAGCAGTTCTTC	V-28	J-2-1	575	0.00558209071140106	orf1ab polyprotein [Severe acute respiratory syndrome coronavirus 2]	SARS-CoV2	0.8728
Patient 1 PBMC	TRB	CASSLTTSGASYNEQFF	TGTGCCAGCAGTTTAACCACTAGCGGGGCCTCCTACAATGAGCAGTTCTTC	V-28	J-2-1	440	0.00220268727847975	orf1ab polyprotein [Severe acute respiratory syndrome coronavirus 2]	SARS-CoV2	0.8728
Patient 1 PBMC	TRB	CASSLTTSGASYNEQFL	TGTGCCAGCAGTTTAACCACTAGCGGGGCCTCCTACAATGAGCAATTCCTC	V-28	J-2-1	1	5.00610745109033e-06	orf1ab polyprotein [Severe acute respiratory syndrome coronavirus 2]	SARS-CoV2	0.8746
Patient 1 muscle	TRB	CASSLTTSGASYNEQYF	TGTGCCAGCAGTTTAACCACTAGCGGGGCCTCCTACAACGAGCAGTACTTC	V-28	J-2-7	1	9.70798384591488e-06	orf1ab polyprotein [Severe acute respiratory syndrome coronavirus 2]	SARS-CoV2	0.8731
Patient 1 PBMC	TRB	CASSLTVGVSGANVLTF	TGCGCCAGCAGCTTGACAGTGGGGGTCTCTGGGGCCAACGTCCTGACTTTC	V-5-1	J-2-6	2	1.00122149021807e-05	orf1ab polyprotein [Severe acute respiratory syndrome coronavirus 2]	SARS-CoV2	0.8787
Patient 1 PBMC	TRB	CASSLTVLSYEQYF	TGTGCCAGCAGTCTGACAGTGCTGTCCTACGAGCAGTACTTC	V-27	J-2-7	13	6.50793968641743e-05	55 kDa immediate-early protein 1	Human herpesvirus 5 strain AD169 (Human cytomegalovirus (strain AD169))	0.8741
Patient 1 PBMC	TRB	CASSLTVPGRAGELFF	TGTGCCAGCAGCCTAACAGTGCCAGGGAGGGCCGGGGAGCTGTTTTTT	V-28	J-2-2	3	1.5018322353271e-05	NA	NA	NA
Patient 1 PBMC	TRB	CASSLTVPWETQYF	TGTGCCAGCAGTTTAACCGTTCCCTGGGAGACCCAGTACTTC	V-27	J-2-5	5	2.50305372554517e-05	NA	NA	NA
Patient 1 PBMC	TRB	CASSLTVRGLKNIQYF	TGCGCCAGCAGCCTAACGGTTCGGGGTCTGAAAAACATTCAGTACTTC	V-5-1	J-2-4	8	4.00488596087226e-05	NA	NA	NA
Patient 1 muscle	TRB	CASSLTVWRGGAYEQYF	TGTGCCAGCAGCTTAACCGTCTGGCGGGGGGGGGCCTACGAGCAGTACTTC	V-7-6	J-2-7	21	0.000203867660764212	NA	NA	NA
Patient 1 PBMC	TRB	CASSLTVYGYTF	TGTGCCAGCAGTTTAACGGTTTATGGCTACACCTTC	V-12-3	J-1-2	6	3.0036644706542e-05	55 kDa immediate-early protein 1	Human herpesvirus 5 strain AD169 (Human cytomegalovirus (strain AD169))	0.8839
Patient 1 PBMC	TRB	CASSLTWDPFGNQPQHF	TGTGCCAGTAGCCTGACCTGGGACCCCTTTGGCAATCAGCCCCAGCATTTT	V-19	J-1-5	8	4.00488596087226e-05	NA	NA	NA
Patient 1 PBMC	TRB	CASSLTWEAKNIQYF	TGTGCCAGCAGCCTTACGTGGGAGGCCAAAAACATTCAGTACTTC	V-3-1	J-2-4	2	1.00122149021807e-05	NA	NA	NA
Patient 1 PBMC	TRB	CASSLTWHGSEQFF	TGTGCCAGCAGCTTAACCTGGCACGGAAGTGAGCAGTTCTTC	V-11-3	J-2-1	11	5.50671819619936e-05	NA	NA	NA
Patient 1 PBMC	TRB	CASSLTWQASEQYF	TGTGCCAGCAGTTTGACTTGGCAGGCTTCCGAGCAGTACTTC	V-28	J-2-7	10	5.00610745109033e-05	NA	NA	NA
Patient 1 PBMC	TRB	CASSLTYGIAGELFF	TGTGCCAGTAGCTTAACCTACGGGATCGCCGGGGAGCTGTTTTTT	V-19	J-2-2	3	1.5018322353271e-05	Transcription activator BRLF1	Human herpesvirus 4 (Epstein Barr virus)	0.8709
Patient 1 PBMC	TRB	CASSLTYIPAYNEQFF	TGTGCCAGCAGCCTCACATACATTCCGGCCTACAATGAGCAGTTCTTC	V-7-2	J-2-1	10	5.00610745109033e-05	NA	NA	NA
Patient 1 PBMC	TRB	CASSLTYSGGSSTDTQYF	TGTGCCAGCAGCTTAACGTATAGCGGGGGGTCTAGCACAGATACGCAGTATTTT	V-7-2	J-2-3	5	2.50305372554517e-05	NA	NA	NA
Patient 1 PBMC	TRB	CASSLVAASQETQYF	TGCGCCAGCAGCTTGGTCGCCGCAAGCCAAGAGACCCAGTACTTC	V-5-1	J-2-5	7	3.50427521576323e-05	ORF3a protein [Severe acute respiratory syndrome coronavirus 2]	SARS-CoV2	0.8725
Patient 1 PBMC	TRB	CASSLVAFLGQGAGEQFF	TGTGCCAGCAGCCTGGTTGCTTTCTTGGGACAGGGGGCGGGTGAGCAGTTCTTC	V-5-6	J-2-1	7	3.50427521576323e-05	NA	NA	NA
Patient 1 PBMC	TRB	CASSLVAGALQETQYF	TGTGCCAGCAGCTTGGTAGCGGGGGCACTCCAAGAGACCCAGTACTTC	V-5-6	J-2-5	2	1.00122149021807e-05	orf1ab polyprotein [Severe acute respiratory syndrome coronavirus 2]	SARS-CoV2	0.8937
Patient 1 PBMC	TRB	CASSLVAGDSYEQYF	TGTGCCAGCAGCTTAGTCGCGGGGGACTCCTACGAGCAGTACTTC	V-7-8	J-2-7	2	1.00122149021807e-05	Transcription activator BRLF1	Human herpesvirus 4 (Epstein Barr virus)	0.8745
Patient 1 PBMC	TRB	CASSLVAGDYEQFF	TGTGCCAGCAGCTTGGTGGCGGGGGACTATGAGCAGTTCTTC	V-5-4	J-2-1	3	1.5018322353271e-05	orf1ab polyprotein [Severe acute respiratory syndrome coronavirus 2]	SARS-CoV2	0.8723
Patient 1 PBMC	TRB	CASSLVAGGGETQYF	TGCGCCAGCAGCTTGGTTGCGGGGGGCGGAGAGACCCAGTACTTC	V-5-1	J-2-5	3	1.5018322353271e-05	Matrix protein 1	Influenza A virus	0.8759
Patient 1 PBMC	TRB	CASSLVAGGMNEQFF	TGTGCCAGCAGCTTGGTTGCGGGGGGGATGAATGAGCAGTTCTTC	V-5-4	J-2-1	5	2.50305372554517e-05	orf1ab polyprotein [Severe acute respiratory syndrome coronavirus 2]	SARS-CoV2	0.8788
Patient 1 PBMC	TRB	CASSLVAGGPSRNNEQFF	TGTGCCAGCAGCTTGGTAGCGGGGGGGCCGAGTCGGAACAATGAGCAGTTCTTC	V-7-2	J-2-1	11	5.50671819619936e-05	NA	NA	NA
Patient 1 PBMC	TRB	CASSLVAGGTGELFF	TGCGCCAGCAGCTTGGTTGCAGGAGGTACCGGGGAGCTGTTTTTT	V-5-1	J-2-2	29	0.00014517711608162	ORF3a protein [Severe acute respiratory syndrome coronavirus 2]	SARS-CoV2	0.8959
Patient 1 muscle	TRB	CASSLVAGLVETEAFF	TGCGCCAGCAGCTTGGTTGCAGGGTTGGTGGAGACTGAAGCTTTCTTT	V-5-1	J-1-1	7	6.79558869214042e-05	nucleocapsid phosphoprotein [Severe acute respiratory syndrome coronavirus 2]	SARS-CoV2	0.8704
Patient 1 PBMC	TRB	CASSLVAGRYEQYF	TGTGCCAGCAGTTTGGTGGCAGGGAGGTACGAGCAGTACTTC	V-28	J-2-7	10	5.00610745109033e-05	Trans-activator protein BZLF1	Human herpesvirus 4 (Epstein Barr virus)	0.8824
Patient 1 PBMC	TRB	CASSLVAGSEAFF	TGTGCCAGCAGTTTAGTGGCGGGTTCAGAAGCTTTCTTT	V-12-3,V-12-4	J-1-1	6	3.0036644706542e-05	ORF7b [Severe acute respiratory syndrome coronavirus 2]	SARS-CoV2	0.8784
Patient 1 PBMC	TRB	CASSLVAGSRQETQYF	TGCGCCAGCAGCTTGGTTGCAGGGAGTCGCCAAGAGACCCAGTACTTC	V-5-1	J-2-5	8	4.00488596087226e-05	surface glycoprotein [Severe acute respiratory syndrome coronavirus 2]	SARS-CoV2	0.8706
Patient 1 PBMC	TRB	CASSLVAGSSTGELFF	TGCGCCAGCAGCTTGGTAGCAGGGTCGAGCACCGGGGAGCTGTTTTTT	V-5-1	J-2-2	5	2.50305372554517e-05	ORF7b [Severe acute respiratory syndrome coronavirus 2]	SARS-CoV2	0.8708
Patient 1 PBMC	TRB	CASSLVAQAQETQYF	TGCGCCAGCAGCTTGGTTGCTCAGGCACAAGAGACCCAGTACTTC	V-5-1	J-2-5	3	1.5018322353271e-05	55 kDa immediate-early protein 1	Human herpesvirus 5 strain AD169 (Human cytomegalovirus (strain AD169))	0.8758
Patient 1 PBMC	TRB	CASSLVARDTQYF	TGCGCCAGCAGCTTGGTCGCTAGAGATACGCAGTATTTT	V-5-1	J-2-3	14	7.00855043152646e-05	55 kDa immediate-early protein 1	Human herpesvirus 5 strain AD169 (Human cytomegalovirus (strain AD169))	0.8704
Patient 1 PBMC	TRB	CASSLVARGTTYGYTF	TGTGCCAGCAGCTTAGTGGCCCGTGGGACAACTTATGGCTACACCTTC	V-7-2	J-1-2	1	5.00610745109033e-06	NA	NA	NA
Patient 1 PBMC	TRB	CASSLVASGSDGSQYF	TGTGCCAGCAGCTTGGTAGCTAGCGGGAGCGATGGGAGCCAGTACTTC	V-5-5	J-2-5	7	3.50427521576323e-05	orf1ab polyprotein [Severe acute respiratory syndrome coronavirus 2]	SARS-CoV2	0.8703
Patient 1 PBMC	TRB	CASSLVATGSYEQYF	TGTGCCAGCAGCTTAGTGGCGACAGGGTCCTACGAGCAGTACTTC	V-7-8	J-2-7	1	5.00610745109033e-06	nucleocapsid phosphoprotein [Severe acute respiratory syndrome coronavirus 2]	SARS-CoV2	0.8708
Patient 1 PBMC	TRB	CASSLVATNTGELFF	TGCGCCAGCAGCTTGGTGGCAACGAACACCGGGGAGCTGTTTTTT	V-5-1	J-2-2	9	4.5054967059813e-05	orf1ab polyprotein [Severe acute respiratory syndrome coronavirus 2]	SARS-CoV2	0.8811
Patient 1 PBMC	TRB	CASSLVAVYEQYF	TGTGCCAGCAGCTTAGTAGCGGTGTACGAGCAGTACTTC	V-7-9	J-2-7	5	2.50305372554517e-05	orf1ab polyprotein [Severe acute respiratory syndrome coronavirus 2]	SARS-CoV2	0.8745
Patient 1 PBMC	TRB	CASSLVAYMGQGIYEQYF	TGTGCCAGCAGCTTAGTAGCATATATGGGACAGGGGATTTACGAGCAGTACTTC	V-11-2	J-2-7	1	5.00610745109033e-06	NA	NA	NA
Patient 1 PBMC	TRB	CASSLVDARTEAFF	TGTGCCAGCAGCTTAGTTGACGCCCGCACTGAAGCTTTCTTT	V-7-2	J-1-1	5	2.50305372554517e-05	ORF7b [Severe acute respiratory syndrome coronavirus 2]	SARS-CoV2	0.872
Patient 1 PBMC	TRB	CASSLVDETQYF	TGTGCCAGCAGCTTAGTCGATGAGACCCAGTACTTC	V-7-9	J-2-5	3	1.5018322353271e-05	ORF7b [Severe acute respiratory syndrome coronavirus 2]	SARS-CoV2	0.8938
Patient 1 PBMC	TRB	CASSLVDGTQYF	TGTGCCAGCAGCTTAGTCGATGGGACCCAGTACTTC	V-7-9	J-2-5	1	5.00610745109033e-06	orf1ab polyprotein [Severe acute respiratory syndrome coronavirus 2]	SARS-CoV2	0.8716
Patient 1 PBMC	TRB	CASSLVDPGLGAFF	TGTGCCAGCAGTTTAGTGGATCCAGGGTTGGGGGCTTTCTTT	V-12-3	J-1-1	6	3.0036644706542e-05	NA	NA	NA
Patient 1 PBMC	TRB	CASSLVDRDTGELFF	TGTGCCAGCAGCTTGGTGGACAGGGACACCGGGGAGCTGTTTTTT	V-5-6	J-2-2	3	1.5018322353271e-05	HCMVUL83	Human herpesvirus 5 (Human cytomegalovirus)	0.8763
Patient 1 PBMC	TRB	CASSLVDRYSNQPQHF	TGTGCCAGCAGCTTAGTCGACAGATATAGCAATCAGCCCCAGCATTTT	V-7-8	J-1-5	12	6.0073289413084e-05	NA	NA	NA
Patient 1 muscle	TRB	CASSLVDTDRFF	TGTGCCAGCAGCTTGGTGGACACCGATCGGTTCTTC	V-5-4	J-2-1	16	0.000155327741534638	orf1ab polyprotein [Severe acute respiratory syndrome coronavirus 2]	SARS-CoV2	0.8703
Patient 1 PBMC	TRB	CASSLVEEETQYF	TGTGCCAGCAGCTTAGTAGAGGAAGAGACCCAGTACTTC	V-7-9	J-2-5	7	3.50427521576323e-05	ORF3a protein [Severe acute respiratory syndrome coronavirus 2]	SARS-CoV2	0.8764
Patient 1 PBMC	TRB	CASSLVEEETQYL	TGTGCCAGCAGCTTAGTAGAGGAAGAGACCCAGTACCTC	V-7-9	J-2-5	2	1.00122149021807e-05	ORF3a protein [Severe acute respiratory syndrome coronavirus 2]	SARS-CoV2	0.8763
Patient 1 PBMC	TRB	CASSLVEGNTGELFF	TGCGCCAGCAGCTTGGTTGAGGGGAACACCGGGGAGCTGTTTTTT	V-5-1	J-2-2	8	4.00488596087226e-05	nucleocapsid phosphoprotein [Severe acute respiratory syndrome coronavirus 2],orf1ab polyprotein [Severe acute respiratory syndrome coronavirus 2]	SARS-CoV2,SARS-CoV2	0.8771
Patient 1 PBMC	TRB	CASSLVEGTGDVRQPQHF	TGTGCCAGCAGCTTAGTTGAAGGTACGGGAGATGTCCGTCAGCCCCAGCATTTT	V-7-9	J-1-5	4	2.00244298043613e-05	NA	NA	NA
Patient 1 PBMC	TRB	CASSLVESYEQYF	TGTGCCAGCAGCTTAGTGGAGTCCTACGAGCAGTACTTC	V-7-8	J-2-7	18	9.01099341196259e-05	orf1ab polyprotein [Severe acute respiratory syndrome coronavirus 2]	SARS-CoV2	0.88
Patient 1 PBMC	TRB	CASSLVEVGRQFF	TGTGCCAGCAGTTTAGTGGAAGTAGGTCGGCAGTTCTTC	V-12-4	J-2-1	4	2.00244298043613e-05	N protein	SARS coronavirus Urbani (SARS-CoV (Urbani strain))	0.8725
Patient 1 muscle	TRB	CASSLVFENTEAFF	TGTGCCAGCAGCTTAGTCTTTGAGAACACTGAAGCTTTCTTT	V-7-9	J-1-1	25	0.000242699596147872	orf1ab polyprotein [Severe acute respiratory syndrome coronavirus 2]	SARS-CoV2	0.8749
Patient 1 PBMC	TRB	CASSLVFGSGTGGFGYTF	TGTGCCAGCAGCTTAGTGTTCGGGTCGGGGACAGGGGGTTTCGGCTACACCTTC	V-7-2	J-1-2	8	4.00488596087226e-05	NA	NA	NA
Patient 1 PBMC	TRB	CASSLVFTDTQYF	TGTGCCAGCAGCTTGGTCTTCACAGATACGCAGTATTTT	V-7-8	J-2-3	4	2.00244298043613e-05	orf1ab polyprotein [Severe acute respiratory syndrome coronavirus 2]	SARS-CoV2	0.8718
Patient 1 PBMC	TRB	CASSLVFTLQETQYF	TGTGCCAGCAGCTTAGTTTTCACACTACAAGAGACCCAGTACTTC	V-11-2	J-2-5	11	5.50671819619936e-05	DNA polymerase	Hepatitis B virus (hepatitis B virus (HBV))	0.8773
Patient 1 PBMC	TRB	CASSLVGAIEAFF	TGTGCCAGCAGCTTGGTGGGGGCGATTGAGGCTTTCTTT	V-5-6	J-1-1	1	5.00610745109033e-06	orf1ab polyprotein [Severe acute respiratory syndrome coronavirus 2]	SARS-CoV2	0.8707
Patient 1 PBMC	TRB	CASSLVGAKGQYF	TGTGCCAGCAGCTTAGTGGGCGCTAAGGGGCAGTACTTC	V-7-2	J-2-7	4	2.00244298043613e-05	orf1ab polyprotein [Severe acute respiratory syndrome coronavirus 2]	SARS-CoV2	0.8827
Patient 1 PBMC	TRB	CASSLVGANTEAFF	TGTGCCAGCAGCTTAGTGGGGGCGAACACTGAAGCTTTCTTT	V-7-9	J-1-1	1	5.00610745109033e-06	nucleocapsid phosphoprotein [Severe acute respiratory syndrome coronavirus 2]	SARS-CoV2	0.8704
Patient 1 muscle	TRB	CASSLVGASPLHF	TGCGCCAGCAGCTTGGTGGGTGCTTCACCCCTCCACTTT	V-5-1	J-1-6	10	9.70798384591488e-05	orf1ab polyprotein [Severe acute respiratory syndrome coronavirus 2]	SARS-CoV2	0.8707
Patient 1 muscle	TRB	CASSLVGASYKEQFC	TGTGCCAGCAGCTTAGTAGGGGCGTCCTACAAGGAGCAGTTCTGC	V-7-8	J-2-1	1	9.70798384591488e-06	ORF7b [Severe acute respiratory syndrome coronavirus 2]	SARS-CoV2	0.8704
Patient 1 muscle	TRB	CASSLVGASYNEQFF	TGTGCCAGCAGCTTAGTAGGGGCGTCCTACAATGAGCAGTTCTTC	V-7-8	J-2-1	1716	0.0166589002795899	ORF7b [Severe acute respiratory syndrome coronavirus 2]	SARS-CoV2	0.875
Patient 1 PBMC	TRB	CASSLVGASYNEQFF	TGTGCCAGCAGCTTAGTAGGGGCGTCCTACAATGAGCAGTTCTTC	V-7-8	J-2-1	134	0.000670818398446104	ORF7b [Severe acute respiratory syndrome coronavirus 2]	SARS-CoV2	0.875
Patient 1 muscle	TRB	CASSLVGASYNEQYL	TGTGCCAGCAGCTTAGTAGGGGCGTCCTACAATGAGCAGTACCTC	V-7-8	J-2-1	1	9.70798384591488e-06	ORF7b [Severe acute respiratory syndrome coronavirus 2]	SARS-CoV2	0.873
Patient 1 muscle	TRB	CASSLVGASYNGQFF	TGTGCCAGCAGCTTAGTAGGGGCGTCCTACAATGGGCAGTTCTTC	V-7-2	J-2-1	1	9.70798384591488e-06	ORF7b [Severe acute respiratory syndrome coronavirus 2]	SARS-CoV2	0.8702
Patient 1 muscle	TRB	CASSLVGATYEQYF	TGTGCCAGCAGTTTAGTGGGAGCTACCTACGAGCAGTACTTC	V-12-3	J-2-7	21	0.000203867660764212	surface glycoprotein [Severe acute respiratory syndrome coronavirus 2]	SARS-CoV2	0.8765
Patient 1 PBMC	TRB	CASSLVGDETQYF	TGCGCCAGCAGCTTGGTGGGGGATGAGACCCAGTACTTC	V-5-1	J-2-5	5	2.50305372554517e-05	ORF6 protein [Severe acute respiratory syndrome coronavirus 2]	SARS-CoV2	0.8705
Patient 1 PBMC	TRB	CASSLVGDNTGELFF	TGCGCCAGCAGCTTGGTCGGGGACAACACCGGGGAGCTGTTTTTT	V-5-1	J-2-2	3	1.5018322353271e-05	orf1ab polyprotein [Severe acute respiratory syndrome coronavirus 2]	SARS-CoV2	0.881
Patient 1 PBMC	TRB	CASSLVGDRDTQYF	TGTGCCAGCAGCTTGGTTGGGGACAGAGATACGCAGTATTTT	V-5-4	J-2-3	4	2.00244298043613e-05	orf1ab polyprotein [Severe acute respiratory syndrome coronavirus 2]	SARS-CoV2	0.8716
Patient 1 PBMC	TRB	CASSLVGDSINEKLFF	TGTGCCAGCAGCTTGGTGGGGGACAGTATCAATGAAAAACTGTTTTTT	V-5-4	J-1-4	9	4.5054967059813e-05	ORF7a protein [Severe acute respiratory syndrome coronavirus 2]	SARS-CoV2	0.8815
Patient 1 PBMC	TRB	CASSLVGELFF	TGTGCCAGTAGTCTCGTCGGGGAGCTGTTTTTT	V-19	J-2-2	10	5.00610745109033e-05	orf1ab polyprotein [Severe acute respiratory syndrome coronavirus 2]	SARS-CoV2	0.8842
Patient 1 PBMC	TRB	CASSLVGEQYF	TGTGCCAGCAGCTTAGTAGGTGAGCAGTACTTC	V-7-9	J-2-7	6	3.0036644706542e-05	ORF3a protein [Severe acute respiratory syndrome coronavirus 2]	SARS-CoV2	0.8744
Patient 1 muscle	TRB	CASSLVGETQYF	TGTGCCAGCAGCTTAGTGGGGGAGACCCAGTACTTC	V-11-2	J-2-5	6	5.82479030754893e-05	ORF10 protein [Severe acute respiratory syndrome coronavirus 2]	SARS-CoV2	0.8795
Patient 1 PBMC	TRB	CASSLVGETSPLHF	TGTGCCAGCAGCTTGGTGGGTGAAACTTCACCCCTCCACTTT	V-5-4	J-1-6	11	5.50671819619936e-05	ORF10 protein [Severe acute respiratory syndrome coronavirus 2]	SARS-CoV2	0.8716
Patient 1 PBMC	TRB	CASSLVGFGVESNQPQHF	TGTGCCAGCAGCTTAGTAGGCTTCGGGGTTGAGAGCAATCAGCCCCAGCATTTT	V-7-9	J-1-5	9	4.5054967059813e-05	NA	NA	NA
Patient 1 PBMC	TRB	CASSLVGFSPLHF	TGTGCCAGCAGCTTAGTTGGTTTCTCACCCCTCCACTTT	V-7-9	J-1-6	6	3.0036644706542e-05	orf1ab polyprotein [Severe acute respiratory syndrome coronavirus 2]	SARS-CoV2	0.8777
Patient 1 muscle	TRB	CASSLVGGAYGYTF	TGTGCCAGCAGCTTAGTTGGGGGGGCCTATGGCTACACCTTC	V-7-2	J-1-2	3	2.91239515377446e-05	Matrix protein 1	Influenza A virus	0.8933
Patient 1 PBMC	TRB	CASSLVGGAYGYTF	TGTGCCAGCAGCTTAGTTGGGGGGGCCTATGGCTACACCTTC	V-7-2	J-1-2	8	4.00488596087226e-05	Matrix protein 1	Influenza A virus	0.8933
Patient 1 PBMC	TRB	CASSLVGGDGYTF	TGTGCCAGCAGTTTGGTAGGGGGAGATGGCTACACCTTC	V-12-4	J-1-2	3	1.5018322353271e-05	HCMVUL83,nucleoprotein	Human herpesvirus 5 (Human cytomegalovirus),Influenza A virus	0.8759
Patient 1 PBMC	TRB	CASSLVGGDTGELFF	TGTGCCAGCAGCTTAGTAGGGGGCGATACCGGGGAGCTGTTTTTT	V-7-2	J-2-2	2	1.00122149021807e-05	HCMVUL83	Human herpesvirus 5 (Human cytomegalovirus)	0.8705
Patient 1 PBMC	TRB	CASSLVGGELFF	TGCGCCAGCAGCTTGGTGGGCGGGGAGCTGTTTTTT	V-5-1	J-2-2	10	5.00610745109033e-05	orf1ab polyprotein [Severe acute respiratory syndrome coronavirus 2]	SARS-CoV2	0.8939
Patient 1 muscle	TRB	CASSLVGGETQYF	TGTGCCAGCAGTTTGGTGGGGGGCGAGACCCAGTACTTC	V-28	J-2-5	75	0.000728098788443616	ORF10 protein [Severe acute respiratory syndrome coronavirus 2]	SARS-CoV2	0.884
Patient 1 PBMC	TRB	CASSLVGGGETQYF	TGTGCCAGCAGCTTGGTAGGGGGTGGAGAGACCCAGTACTTC	V-5-5	J-2-5	2	1.00122149021807e-05	55 kDa immediate-early protein 1	Human herpesvirus 5 strain AD169 (Human cytomegalovirus (strain AD169))	0.881
Patient 1 PBMC	TRB	CASSLVGGGGQETQYF	TGTGCCAGCAGCTTAGTCGGTGGCGGCGGACAAGAGACCCAGTACTTC	V-11-2	J-2-5	11	5.50671819619936e-05	55 kDa immediate-early protein 1	Human herpesvirus 5 strain AD169 (Human cytomegalovirus (strain AD169))	0.8717
Patient 1 PBMC	TRB	CASSLVGGGPYEQYF	TGTGCCAGCAGCTTAGTTGGCGGGGGGCCCTACGAGCAGTACTTC	V-7-2	J-2-7	9	4.5054967059813e-05	ORF7b [Severe acute respiratory syndrome coronavirus 2]	SARS-CoV2	0.8861
Patient 1 PBMC	TRB	CASSLVGGIQPQHF	TGCGCCAGCAGCTTGGTAGGGGGTATACAGCCCCAGCATTTT	V-5-1	J-1-5	7	3.50427521576323e-05	nucleocapsid phosphoprotein [Severe acute respiratory syndrome coronavirus 2]	SARS-CoV2	0.8747
Patient 1 PBMC	TRB	CASSLVGGLDEQYF	TGTGCCAGCAGCTTAGTAGGGGGGCTCGACGAGCAGTACTTC	V-7-9	J-2-7	5	2.50305372554517e-05	surface glycoprotein [Severe acute respiratory syndrome coronavirus 2]	SARS-CoV2	0.883
Patient 1 muscle	TRB	CASSLVGGLGYGYTF	TGTGCCAGCAGCTTAGTGGGGGGGTTAGGCTATGGCTACACCTTC	V-7-6	J-1-2	1	9.70798384591488e-06	55 kDa immediate-early protein 1	Human herpesvirus 5 strain AD169 (Human cytomegalovirus (strain AD169))	0.8728
Patient 1 PBMC	TRB	CASSLVGGNQPQHF	TGTGCCAGCAGCTTAGTTGGAGGGAATCAGCCCCAGCATTTT	V-7-2	J-1-5	8	4.00488596087226e-05	orf1ab polyprotein [Severe acute respiratory syndrome coronavirus 2]	SARS-CoV2	0.8797
Patient 1 muscle	TRB	CASSLVGGQDQPQHF	TGTGCCAGCAGCCTAGTAGGGGGGCAGGATCAGCCCCAGCATTTT	V-28	J-1-5	66	0.000640726933830382	NA	NA	NA
Patient 1 PBMC	TRB	CASSLVGGQDQPQHF	TGTGCCAGCAGCCTAGTAGGGGGGCAGGATCAGCCCCAGCATTTT	V-28	J-1-5	4	2.00244298043613e-05	NA	NA	NA
Patient 1 PBMC	TRB	CASSLVGGRVDIQYF	TGTGCCAGCAGTCTGGTGGGGGGACGGGTGGACATTCAGTACTTC	V-27	J-2-4	13	6.50793968641743e-05	NA	NA	NA
Patient 1 PBMC	TRB	CASSLVGGTGEKLFF	TGCGCCAGCAGCTTGGTCGGGGGGACGGGTGAAAAACTGTTTTTT	V-5-1	J-1-4	6	3.0036644706542e-05	Trans-activator protein BZLF1,Epstein-Barr nuclear antigen 4,55 kDa immediate-early protein 1	Human herpesvirus 4 (Epstein Barr virus),Human herpesvirus 4 (Epstein Barr virus),Human herpesvirus 5 strain AD169 (Human cytomegalovirus (strain AD169))	0.8752
Patient 1 muscle	TRB	CASSLVGGTQETQYF	TGTGCCAGCAGCTTAGTGGGAGGTACACAAGAGACCCAGTACTTC	V-7-9	J-2-5	1	9.70798384591488e-06	orf1ab polyprotein [Severe acute respiratory syndrome coronavirus 2]	SARS-CoV2	0.878
Patient 1 PBMC	TRB	CASSLVGGTQETQYF	TGTGCCAGCAGCTTAGTGGGAGGTACACAAGAGACCCAGTACTTC	V-7-9	J-2-5	27	0.000135164901179439	orf1ab polyprotein [Severe acute respiratory syndrome coronavirus 2]	SARS-CoV2	0.878
Patient 1 muscle	TRB	CASSLVGGVIGNEQFF	TGCGCCAGCAGCTTGGTTGGGGGGGTAATAGGCAATGAGCAGTTCTTC	V-5-1	J-2-1	19	0.000184451693072383	surface glycoprotein [Severe acute respiratory syndrome coronavirus 2]	SARS-CoV2	0.8706
Patient 1 muscle	TRB	CASSLVGGYEQYF	TGTGCCAGCAGCTTAGTTGGGGGCTACGAGCAGTACTTC	V-7-9	J-2-7	32	0.000310655483069276	orf1ab polyprotein [Severe acute respiratory syndrome coronavirus 2]	SARS-CoV2	0.8723
Patient 1 muscle	TRB	CASSLVGGYTGELFF	TGTGCCAGCAGTTTAGTCGGGGGGTACACCGGGGAGCTGTTTTTT	V-28	J-2-2	9	8.73718546132339e-05	ORF3a protein [Severe acute respiratory syndrome coronavirus 2]	SARS-CoV2	0.8909
Patient 1 PBMC	TRB	CASSLVGLAGGPETQYF	TGTGCCAGCAGCTTAGTCGGACTAGCGGGGGGGCCAGAGACCCAGTACTTC	V-11-2	J-2-5	3	1.5018322353271e-05	55 kDa immediate-early protein 1	Human herpesvirus 5 strain AD169 (Human cytomegalovirus (strain AD169))	0.8956
Patient 1 PBMC	TRB	CASSLVGLEQTQYF	TGTGCCAGCAGCTTGGTGGGACTAGAACAGACCCAGTACTTC	V-5-4	J-2-5	2	1.00122149021807e-05	DNA polymerase	Hepatitis B virus (hepatitis B virus (HBV))	0.8747
Patient 1 muscle	TRB	CASSLVGLGGTYEQYF	TGTGCCAGCAGTTTAGTGGGGCTGGGGGGTACCTACGAGCAGTACTTC	V-12-4	J-2-7	139	0.00134940975458217	HCMVUL83	Human herpesvirus 5 (Human cytomegalovirus)	0.8835
Patient 1 PBMC	TRB	CASSLVGLGGTYEQYF	TGTGCCAGCAGTTTAGTGGGGCTGGGGGGTACCTACGAGCAGTACTTC	V-12-4	J-2-7	27	0.000135164901179439	HCMVUL83	Human herpesvirus 5 (Human cytomegalovirus)	0.8835
Patient 1 PBMC	TRB	CASSLVGLNTGELFF	TGTGCCAGCAGCTTGGTGGGCTTGAACACCGGGGAGCTGTTTTTT	V-5-4	J-2-2	6	3.0036644706542e-05	orf1ab polyprotein [Severe acute respiratory syndrome coronavirus 2]	SARS-CoV2	0.8704
Patient 1 muscle	TRB	CASSLVGLPYEQYF	TGCGCCAGCAGCTTGGTGGGACTTCCCTACGAGCAGTACTTC	V-5-1	J-2-7	11	0.000106787822305064	orf1ab polyprotein [Severe acute respiratory syndrome coronavirus 2]	SARS-CoV2	0.8794
Patient 1 PBMC	TRB	CASSLVGMRTEAFF	TGTGCCAGCAGCTTAGTGGGGATGCGGACTGAAGCTTTCTTT	V-11-2	J-1-1	38	0.000190232083141433	orf1ab polyprotein [Severe acute respiratory syndrome coronavirus 2]	SARS-CoV2	0.8799
Patient 1 PBMC	TRB	CASSLVGNFYTYNEQFF	TGTGCCAGCAGCTTAGTGGGTAACTTCTATACCTACAATGAGCAGTTCTTC	V-11-2	J-2-1	1	5.00610745109033e-06	NA	NA	NA
Patient 1 muscle	TRB	CASSLVGNGAGQETQYF	TGTGCCAGCAGCTTAGTAGGGAACGGGGCCGGCCAAGAGACCCAGTACTTC	V-11-2	J-2-5	9	8.73718546132339e-05	NA	NA	NA
Patient 1 muscle	TRB	CASSLVGNNEQFF	TGTGCCAGCAGCTTAGTTGGAAACAATGAGCAGTTCTTC	V-7-2	J-2-1	58	0.000563063063063063	orf1ab polyprotein [Severe acute respiratory syndrome coronavirus 2]	SARS-CoV2	0.8803
Patient 1 PBMC	TRB	CASSLVGNSGGAVRLEQFF	TGTGCCAGCAGCTTGGTGGGCAATAGCGGGGGGGCCGTACGTCTTGAGCAGTTCTTC	V-5-4	J-2-1	8	4.00488596087226e-05	NA	NA	NA
Patient 1 PBMC	TRB	CASSLVGNVYTYNEQFF	TGTGCCAGCAGCTTAGTGGGTAACGTCTATACCTACAATGAGCAGTTCTTC	V-11-2	J-2-1	1	5.00610745109033e-06	NA	NA	NA
Patient 1 muscle	TRB	CASSLVGNYGYTF	TGTGCCAGCAGTTTGGTGGGGAACTATGGCTACACCTTC	V-28	J-1-2	18	0.000174743709226468	55 kDa immediate-early protein 1	Human herpesvirus 5 strain AD169 (Human cytomegalovirus (strain AD169))	0.8717
Patient 1 PBMC	TRB	CASSLVGNYGYTF	TGTGCCAGCAGTTTGGTGGGGAACTATGGCTACACCTTC	V-28	J-1-2	5	2.50305372554517e-05	55 kDa immediate-early protein 1	Human herpesvirus 5 strain AD169 (Human cytomegalovirus (strain AD169))	0.8717
Patient 1 PBMC	TRB	CASSLVGPGPGELFF	TGTGCCAGCAGCTTAGTCGGGCCTGGTCCCGGGGAGCTGTTTTTT	V-7-2	J-2-2	9	4.5054967059813e-05	ORF3a protein [Severe acute respiratory syndrome coronavirus 2]	SARS-CoV2	0.913
Patient 1 muscle	TRB	CASSLVGPRGTDTQYF	TGTGCCAGCAGCTTAGTAGGCCCCCGGGGCACAGATACGCAGTATTTT	V-7-6	J-2-3	4	3.88319353836595e-05	NA	NA	NA
Patient 1 PBMC	TRB	CASSLVGQGGAFF	TGTGCCAGCAGCTTAGTTGGACAGGGGGGAGCTTTCTTT	V-7-9	J-1-1	5	2.50305372554517e-05	orf1ab polyprotein [Severe acute respiratory syndrome coronavirus 2]	SARS-CoV2	0.8727
Patient 1 PBMC	TRB	CASSLVGQGTDTQYF	TGTGCCAGCAGTTTAGTAGGACAGGGCACAGATACGCAGTATTTT	V-28	J-2-3	6	3.0036644706542e-05	DNA polymerase	Hepatitis B virus (hepatitis B virus (HBV))	0.8712
Patient 1 PBMC	TRB	CASSLVGQGYGYTF	TGCGCCAGCAGCTTGGTTGGACAGGGGTATGGCTACACCTTC	V-5-1	J-1-2	12	6.0073289413084e-05	ORF7b [Severe acute respiratory syndrome coronavirus 2]	SARS-CoV2	0.8875
Patient 1 PBMC	TRB	CASSLVGQNTEAFF	TGTGCCAGCAGCCTGGTCGGCCAGAACACTGAAGCTTTCTTT	V-5-5	J-1-1	4	2.00244298043613e-05	ORF3a protein [Severe acute respiratory syndrome coronavirus 2]	SARS-CoV2	0.8849
Patient 1 PBMC	TRB	CASSLVGQTSTDTQYF	TGTGCCAGCAGCTTAGTTGGACAGACTAGCACAGATACGCAGTATTTT	V-11-1	J-2-3	10	5.00610745109033e-05	orf1ab polyprotein [Severe acute respiratory syndrome coronavirus 2]	SARS-CoV2	0.8734
Patient 1 muscle	TRB	CASSLVGREQFF	TGTGCCAGCAGCTTAGTTGGGCGCGAGCAGTTCTTC	V-7-8	J-2-1	5	4.85399192295744e-05	Transcription activator BRLF1	Human herpesvirus 4 (Epstein Barr virus)	0.871
Patient 1 PBMC	TRB	CASSLVGRGLNEQFF	TGTGCCAGCAGTTTAGTCGGCAGGGGTTTAAATGAGCAGTTCTTC	V-12-4	J-2-1	4	2.00244298043613e-05	membrane glycoprotein [Severe acute respiratory syndrome coronavirus 2]	SARS-CoV2	0.8752
Patient 1 PBMC	TRB	CASSLVGRLDSNEQFF	TGTGCCAGCAGCTTAGTTGGGAGACTAGACAGTAATGAGCAGTTCTTC	V-7-9	J-2-1	2	1.00122149021807e-05	NA	NA	NA
Patient 1 PBMC	TRB	CASSLVGSEQFF	TGTGCCAGCAGCTTAGTCGGGAGTGAGCAGTTCTTC	V-7-2	J-2-1	2	1.00122149021807e-05	ORF7b [Severe acute respiratory syndrome coronavirus 2]	SARS-CoV2	0.8764
Patient 1 PBMC	TRB	CASSLVGSGEQFF	TGTGCCAGCAGCTTGGTGGGCAGTGGTGAGCAGTTCTTC	V-5-8	J-2-1	4	2.00244298043613e-05	Transcription activator BRLF1	Human herpesvirus 4 (Epstein Barr virus)	0.8757
Patient 1 PBMC	TRB	CASSLVGSGGSYEQYF	TGTGCCAGCAGCTTAGTGGGTAGCGGGGGATCCTACGAGCAGTACTTC	V-7-6	J-2-7	5	2.50305372554517e-05	nucleoprotein,HCMVUL83	Influenza A virus,Human herpesvirus 5 (Human cytomegalovirus)	0.8842
Patient 1 PBMC	TRB	CASSLVGSQETQYF	TGCGCCAGCAGCTTGGTGGGGTCCCAAGAGACCCAGTACTTC	V-5-1	J-2-5	5	2.50305372554517e-05	membrane glycoprotein [Severe acute respiratory syndrome coronavirus 2]	SARS-CoV2	0.8706
Patient 1 PBMC	TRB	CASSLVGSSYEQYF	TGTGCCAGCAGCTTAGTGGGGAGCTCCTACGAGCAGTACTTC	V-11-2	J-2-7	95	0.000475580207853581	ORF10 protein [Severe acute respiratory syndrome coronavirus 2],ORF7b [Severe acute respiratory syndrome coronavirus 2]	SARS-CoV2,SARS-CoV2	0.8737
Patient 1 PBMC	TRB	CASSLVGSTQYF	TGTGCCAGCAGTTTAGTTGGGAGTACGCAGTATTTT	V-28	J-2-3	8	4.00488596087226e-05	orf1ab polyprotein [Severe acute respiratory syndrome coronavirus 2]	SARS-CoV2	0.8775
Patient 1 muscle	TRB	CASSLVGSVGTYEQYF	TGTGCCAGCAGCTTAGTCGGGTCCGTGGGTACCTACGAGCAGTACTTC	V-7-2	J-2-7	6	5.82479030754893e-05	orf1ab polyprotein [Severe acute respiratory syndrome coronavirus 2]	SARS-CoV2	0.8816
Patient 1 PBMC	TRB	CASSLVGTAQFF	TGTGCCAGCAGCTTAGTTGGGACAGCTCAGTTCTTC	V-11-2	J-2-1	15	7.5091611766355e-05	orf1ab polyprotein [Severe acute respiratory syndrome coronavirus 2]	SARS-CoV2	0.8753
Patient 1 muscle	TRB	CASSLVGTASGYTF	TGTGCCAGCAGTTTAGTTGGGACAGCGTCTGGCTACACCTTC	V-12-3,V-12-4	J-1-2	34	0.000330071450761106	orf1ab polyprotein [Severe acute respiratory syndrome coronavirus 2]	SARS-CoV2	0.8714
Patient 1 PBMC	TRB	CASSLVGTASGYTF	TGTGCCAGCAGTTTAGTTGGGACAGCGTCTGGCTACACCTTC	V-12-4	J-1-2	13	6.50793968641743e-05	orf1ab polyprotein [Severe acute respiratory syndrome coronavirus 2]	SARS-CoV2	0.8714
Patient 1 PBMC	TRB	CASSLVGTETQYF	TGTGCCAGCAGCTTAGTTGGGACAGAGACCCAGTACTTC	V-7-2	J-2-5	16	8.00977192174453e-05	surface glycoprotein [Severe acute respiratory syndrome coronavirus 2]	SARS-CoV2	0.8746
Patient 1 PBMC	TRB	CASSLVGTFLMGEGYTF	TGTGCCAGCAGTCTGGTGGGGACATTTTTAATGGGGGAAGGCTACACCTTC	V-28	J-1-2	34	0.000170207653337071	NA	NA	NA
Patient 1 PBMC	TRB	CASSLVGTGANVLTF	TGTGCCAGCAGCTTAGTGGGGACCGGGGCCAACGTCCTGACTTTC	V-7-9	J-2-6	1	5.00610745109033e-06	nucleocapsid phosphoprotein [Severe acute respiratory syndrome coronavirus 2]	SARS-CoV2	0.9159
Patient 1 PBMC	TRB	CASSLVGTGGNEQFF	TGTGCCAGCAGTTTAGTTGGGACAGGGGGCAATGAGCAGTTCTTC	V-12-4	J-2-1	4	2.00244298043613e-05	ORF7a protein [Severe acute respiratory syndrome coronavirus 2]	SARS-CoV2	0.8773
Patient 1 PBMC	TRB	CASSLVGTGNTGELFF	TGTGCCAGCAGCTTGGTAGGGACAGGCAACACCGGGGAGCTGTTTTTT	V-5-5	J-2-2	14	7.00855043152646e-05	nucleocapsid phosphoprotein [Severe acute respiratory syndrome coronavirus 2]	SARS-CoV2	0.8778
Patient 1 PBMC	TRB	CASSLVGTIQETQYF	TGCGCCAGCAGCTTGGTGGGTACAATTCAAGAGACCCAGTACTTC	V-5-1	J-2-5	1	5.00610745109033e-06	DNA polymerase	Hepatitis B virus (hepatitis B virus (HBV))	0.8799
Patient 1 PBMC	TRB	CASSLVGTVQETQYF	TGTGCCAGCAGCTTGGTTGGGACAGTCCAAGAGACCCAGTACTTC	V-7-9	J-2-5	6	3.0036644706542e-05	DNA polymerase	Hepatitis B virus (hepatitis B virus (HBV))	0.875
Patient 1 PBMC	TRB	CASSLVGVGSSYNEQFF	TGCGCCAGCAGCTTGGTGGGGGTGGGAAGCTCCTACAATGAGCAGTTCTTC	V-5-1	J-2-1	4	2.00244298043613e-05	NA	NA	NA
Patient 1 PBMC	TRB	CASSLVGVLDNQPQHF	TGTGCCAGCTCACTCGTAGGGGTTCTGGACAATCAGCCCCAGCATTTT	V-18	J-1-5	7	3.50427521576323e-05	NA	NA	NA
Patient 1 PBMC	TRB	CASSLVGVPTDTQYF	TGCGCCAGCAGCTTGGTCGGGGTACCCACAGATACGCAGTATTTT	V-5-1	J-2-3	9	4.5054967059813e-05	orf1ab polyprotein [Severe acute respiratory syndrome coronavirus 2]	SARS-CoV2	0.8791
Patient 1 PBMC	TRB	CASSLVGYSDYEQYF	TGCGCCAGCAGCTTGGTTGGGTATTCCGACTACGAGCAGTACTTC	V-5-1	J-2-7	4	2.00244298043613e-05	55 kDa immediate-early protein 1	Human herpesvirus 5 strain AD169 (Human cytomegalovirus (strain AD169))	0.8813
Patient 1 PBMC	TRB	CASSLVGYSNQPQHF	TGTGCCAGCAGTTTAGTAGGGTACAGCAATCAGCCCCAGCATTTT	V-12-3	J-1-5	7	3.50427521576323e-05	55 kDa immediate-early protein 1	Human herpesvirus 5 strain AD169 (Human cytomegalovirus (strain AD169))	0.8708
Patient 1 PBMC	TRB	CASSLVHEQFF	TGTGCCAGCAGTTTGGTCCATGAGCAGTTCTTC	V-28	J-2-1	2	1.00122149021807e-05	membrane glycoprotein [Severe acute respiratory syndrome coronavirus 2]	SARS-CoV2	0.8863
Patient 1 PBMC	TRB	CASSLVHIYEQYF	TGTGCCAGCAGTTTAGTTCATATCTACGAGCAGTACTTC	V-12-3	J-2-7	11	5.50671819619936e-05	nucleocapsid phosphoprotein [Severe acute respiratory syndrome coronavirus 2]	SARS-CoV2	0.8708
Patient 1 PBMC	TRB	CASSLVISANSNYGYTF	TGTGCCAGCAGCTTAGTGATTTCTGCTAATTCTAACTATGGCTACACCTTC	V-7-2	J-1-2	6	3.0036644706542e-05	NA	NA	NA
Patient 1 PBMC	TRB	CASSLVKGYTF	TGTGCCAGCAGCCTAGTTAAGGGCTACACCTTC	V-12-4	J-1-2	5	2.50305372554517e-05	orf1ab polyprotein [Severe acute respiratory syndrome coronavirus 2]	SARS-CoV2	0.8737
Patient 1 muscle	TRB	CASSLVLAGGNEQFF	TGCGCCAGCAGCTTGGTTCTAGCGGGGGGGAATGAGCAGTTCTTC	V-5-1	J-2-1	1	9.70798384591488e-06	55 kDa immediate-early protein 1	Human herpesvirus 5 strain AD169 (Human cytomegalovirus (strain AD169))	0.8761
Patient 1 PBMC	TRB	CASSLVLAGINEQFF	TGTGCCAGCAGCTTAGTGCTAGCGGGAATCAATGAGCAGTTCTTC	V-5-4	J-2-1	1	5.00610745109033e-06	surface glycoprotein [Severe acute respiratory syndrome coronavirus 2]	SARS-CoV2	0.8709
Patient 1 PBMC	TRB	CASSLVLDRNTEAFF	TGTGCCAGCAGCTTAGTTTTGGACAGGAACACTGAAGCTTTCTTT	V-11-2	J-1-1	12	6.0073289413084e-05	surface glycoprotein [Severe acute respiratory syndrome coronavirus 2]	SARS-CoV2	0.8725
Patient 1 muscle	TRB	CASSLVLGGGYEHYF	TGTGCCAGCAGCTTAGTGCTAGGCGGGGGCTATGAGCATTACTTT	V-7-2	J-2-7	1	9.70798384591488e-06	NA	NA	NA
Patient 1 PBMC	TRB	CASSLVLGMANEQFF	TGCGCCAGCAGCTTGGTACTAGGGATGGCCAATGAGCAGTTCTTC	V-5-1	J-2-1	1	5.00610745109033e-06	orf1ab polyprotein [Severe acute respiratory syndrome coronavirus 2]	SARS-CoV2	0.8723
Patient 1 muscle	TRB	CASSLVLGRREDYTF	TGTGCCAGCAGCTTAGTTTTGGGACGGAGAGAAGACTACACCTTC	V-11-2	J-1-2	2	1.94159676918298e-05	NA	NA	NA
Patient 1 PBMC	TRB	CASSLVLGVAEAFF	TGTGCCAGCAGCTTAGTTCTTGGGGTGGCTGAAGCTTTCTTT	V-7-9	J-1-1	7	3.50427521576323e-05	orf1ab polyprotein [Severe acute respiratory syndrome coronavirus 2]	SARS-CoV2	0.8718
Patient 1 PBMC	TRB	CASSLVLLDMIEYF	TGTGCCAGCAGCTTAGTATTACTAGATATGATTGAGTACTTC	V-7-2	J-2-7	4	2.00244298043613e-05	orf1ab polyprotein [Severe acute respiratory syndrome coronavirus 2]	SARS-CoV2	0.873
Patient 1 PBMC	TRB	CASSLVLSGHGYTF	TGCGCCAGCAGCTTGGTCCTGTCGGGACATGGCTACACCTTC	V-5-1	J-1-2	3	1.5018322353271e-05	Transcription activator BRLF1	Human herpesvirus 4 (Epstein Barr virus)	0.8749
Patient 1 PBMC	TRB	CASSLVLSLYQETQYF	TGTGCCAGCAGCTTAGTTCTTAGCTTGTACCAAGAGACCCAGTACTTC	V-7-2	J-2-5	1	5.00610745109033e-06	NA	NA	NA
Patient 1 muscle	TRB	CASSLVLSTDTQYF	TGTGCCAGCAGCTTAGTTCTGAGCACAGATACGCAGTATTTT	V-7-9	J-2-3	38	0.000368903386144765	ORF7b [Severe acute respiratory syndrome coronavirus 2],orf1ab polyprotein [Severe acute respiratory syndrome coronavirus 2]	SARS-CoV2,SARS-CoV2	0.8773
Patient 1 PBMC	TRB	CASSLVLSTDTQYF	TGTGCCAGCAGCTTAGTTCTGAGCACAGATACGCAGTATTTT	V-7-9	J-2-3	1	5.00610745109033e-06	ORF7b [Severe acute respiratory syndrome coronavirus 2],orf1ab polyprotein [Severe acute respiratory syndrome coronavirus 2]	SARS-CoV2,SARS-CoV2	0.8773
Patient 1 PBMC	TRB	CASSLVLTSGYNEQFF	TGTGCCAGCAGCCTAGTCCTGACTAGCGGATACAATGAGCAGTTCTTC	V-3-1	J-2-1	1	5.00610745109033e-06	orf1ab polyprotein [Severe acute respiratory syndrome coronavirus 2]	SARS-CoV2	0.8754
Patient 1 muscle	TRB	CASSLVMENIQYF	TGTGCCAGCAGCTTAGTAATGGAAAACATTCAGTACTTC	V-11-2	J-2-4	10	9.70798384591488e-05	orf1ab polyprotein [Severe acute respiratory syndrome coronavirus 2]	SARS-CoV2	0.8783
Patient 1 PBMC	TRB	CASSLVNARSGEQFF	TGTGCCAGCAGTTTGGTTAATGCTCGGTCGGGTGAGCAGTTCTTC	V-28	J-2-1	9	4.5054967059813e-05	NA	NA	NA
Patient 1 muscle	TRB	CASSLVNPRQFF	TGTGCCAGCAGCTTGGTTAACCCGAGGCAGTTCTTC	V-5-6	J-2-1	1	9.70798384591488e-06			0.8767
Patient 1 PBMC	TRB	CASSLVPAGGLVEQFF	TGTGCCAGCAGCTTAGTTCCAGCGGGGGGGCTGGTTGAGCAGTTCTTC	V-7-2	J-2-1	1	5.00610745109033e-06	NA	NA	NA
Patient 1 muscle	TRB	CASSLVPEGTQYF	TGCGCCAGCAGCTTGGTTCCCGAGGGGACCCAGTACTTC	V-5-1	J-2-5	20	0.000194159676918298	orf1ab polyprotein [Severe acute respiratory syndrome coronavirus 2]	SARS-CoV2	0.8711
Patient 1 PBMC	TRB	CASSLVPGAGGEQYF	TGCGCCAGCAGCTTGGTGCCCGGGGCAGGGGGCGAGCAGTACTTC	V-5-1	J-2-7	3	1.5018322353271e-05	NA	NA	NA
Patient 1 PBMC	TRB	CASSLVPGGASSYNSPLHF	TGTGCCAGCAGCTTAGTCCCAGGGGGGGCGAGCTCCTATAATTCACCCCTCCACTTT	V-7-2	J-1-6	1	5.00610745109033e-06	NA	NA	NA
Patient 1 PBMC	TRB	CASSLVPGGASTGELFF	TGCGCCAGCAGCTTGGTCCCAGGGGGCGCCTCCACCGGGGAGCTGTTTTTT	V-5-1	J-2-2	1	5.00610745109033e-06	orf1ab polyprotein [Severe acute respiratory syndrome coronavirus 2]	SARS-CoV2	0.8709
Patient 1 PBMC	TRB	CASSLVPGGTDTQYF	TGTGCCAGCAGCTTGGTGCCCGGGGGCACAGATACGCAGTATTTT	V-5-6	J-2-3	1	5.00610745109033e-06	nucleoprotein,HCMVUL83	Influenza A virus,Human herpesvirus 5 (Human cytomegalovirus)	0.8792
Patient 1 muscle	TRB	CASSLVPGGYTDTQYF	TGCGCCAGCAGCTTGGTCCCGGGGGGTTACACAGATACGCAGTATTTT	V-5-1	J-2-3	16	0.000155327741534638	NA	NA	NA
Patient 1 PBMC	TRB	CASSLVPGNQPQHF	TGCGCCAGCAGCTTGGTACCCGGGAATCAGCCCCAGCATTTT	V-5-1	J-1-5	1	5.00610745109033e-06	55 kDa immediate-early protein 1	Human herpesvirus 5 strain AD169 (Human cytomegalovirus (strain AD169))	0.9017
Patient 1 muscle	TRB	CASSLVPGSADTQYF	TGTGCCAGCAGCTTAGTACCCGGAAGTGCAGATACGCAGTATTTT	V-11-2	J-2-3	15	0.000145619757688723	orf1ab polyprotein [Severe acute respiratory syndrome coronavirus 2]	SARS-CoV2	0.8734
Patient 1 PBMC	TRB	CASSLVPGTNTEAFF	TGCGCCAGCAGCTTGGTTCCGGGTACGAACACTGAAGCTTTCTTT	V-5-1	J-1-1	8	4.00488596087226e-05	ORF7a protein [Severe acute respiratory syndrome coronavirus 2]	SARS-CoV2	0.8733
Patient 1 PBMC	TRB	CASSLVPNNQPQHF	TGTGCCAGCAGCTTAGTCCCTAACAATCAGCCCCAGCATTTT	V-7-2	J-1-5	11	5.50671819619936e-05	NA	NA	NA
Patient 1 PBMC	TRB	CASSLVPPGPGTDTQYF	TGTGCCAGCAGCTTAGTCCCCCCAGGGCCCGGCACAGATACGCAGTATTTT	V-7-9	J-2-3	4	2.00244298043613e-05	NA	NA	NA
Patient 1 PBMC	TRB	CASSLVPPQHF	TGTGCCAGCAGTTTAGTTCCGCCCCAGCATTTT	V-28	J-1-5	7	3.50427521576323e-05	ORF10 protein [Severe acute respiratory syndrome coronavirus 2]	SARS-CoV2	0.8773
Patient 1 muscle	TRB	CASSLVPSGQGSRLDEQFF	TGTGCCAGCAGCTTAGTCCCCTCCGGACAGGGGTCCCGTCTCGATGAGCAGTTCTTC	V-7-2	J-2-1	3	2.91239515377446e-05	NA	NA	NA
Patient 1 PBMC	TRB	CASSLVPSGQGSRLDEQFF	TGTGCCAGCAGCTTAGTCCCCTCCGGACAGGGGTCCCGTCTCGATGAGCAGTTCTTC	V-7-2	J-2-1	24	0.000120146578826168	NA	NA	NA
Patient 1 PBMC	TRB	CASSLVPSLYQETQYF	TGTGCCAGCAGCTTAGTTCCTAGCTTGTACCAAGAGACCCAGTACTTC	V-7-2	J-2-5	1	5.00610745109033e-06	NA	NA	NA
Patient 1 PBMC	TRB	CASSLVPYEQYF	TGCGCCAGCAGCTTGGTCCCCTACGAGCAGTACTTC	V-5-1	J-2-7	2	1.00122149021807e-05	surface glycoprotein [Severe acute respiratory syndrome coronavirus 2],orf1ab polyprotein [Severe acute respiratory syndrome coronavirus 2]	SARS-CoV2,SARS-CoV2	0.8729
Patient 1 PBMC	TRB	CASSLVQGAREQYF	TGTGCCAGCAGCTTGGTACAGGGGGCTCGGGAGCAGTACTTC	V-13	J-2-7	10	5.00610745109033e-05	surface glycoprotein [Severe acute respiratory syndrome coronavirus 2]	SARS-CoV2	0.8795
Patient 1 PBMC	TRB	CASSLVQGAVTLSLQNF	TGTGCCAGCAGCTTAGTACAGGGAGCGGTAACCCTGAGTTTGCAGAACTTC	V-7-8	J-2-7	1	5.00610745109033e-06	NA	NA	NA
Patient 1 muscle	TRB	CASSLVQGETQYF	TGTGCCAGCAGCTTAGTCCAGGGAGAGACCCAGTACTTC	V-7-9	J-2-5	29	0.000281531531531532	orf1ab polyprotein [Severe acute respiratory syndrome coronavirus 2]	SARS-CoV2	0.8793
Patient 1 PBMC	TRB	CASSLVQGGLETQFF	TGTGCCAGCAGCTTAGTACAGGGTGGTTTAGAGACCCAGTTCTTC	V-7-2	J-2-1	1	5.00610745109033e-06	surface glycoprotein [Severe acute respiratory syndrome coronavirus 2]	SARS-CoV2	0.871
Patient 1 PBMC	TRB	CASSLVQGGSNEQFF	TGTGCCAGCAGCTTAGTGCAGGGGGGTTCCAATGAGCAGTTCTTC	V-11-2	J-2-1	5	2.50305372554517e-05	ORF7b [Severe acute respiratory syndrome coronavirus 2]	SARS-CoV2	0.877
Patient 1 PBMC	TRB	CASSLVQGLGQETQYF	TGTGCCAGCAGCTTAGTCCAGGGGTTGGGGCAAGAGACCCAGTACTTC	V-7-2	J-2-5	1	5.00610745109033e-06	nucleocapsid phosphoprotein [Severe acute respiratory syndrome coronavirus 2]	SARS-CoV2	0.8804
Patient 1 PBMC	TRB	CASSLVQGLRSGELFF	TGTGCCAGCAGCTTGGTTCAGGGATTAAGATCCGGGGAGCTGTTTTTT	V-11-2	J-2-2	5	2.50305372554517e-05	ORF3a protein [Severe acute respiratory syndrome coronavirus 2]	SARS-CoV2	0.8796
Patient 1 PBMC	TRB	CASSLVQGRYNEQFF	TGCGCCAGCAGCTTGGTGCAGGGAAGGTACAATGAGCAGTTCTTC	V-5-1	J-2-1	9	4.5054967059813e-05	ORF3a protein [Severe acute respiratory syndrome coronavirus 2]	SARS-CoV2	0.8709
Patient 1 muscle	TRB	CASSLVQGYEQYF	TGTGCCAGCAGCTTAGTACAGGGCTACGAGCAGTACTTC	V-11-2	J-2-7	3	2.91239515377446e-05	Transcriptional regulator IE63 homolog,nucleoprotein,HCMVUL83	Human herpesvirus 4 (Epstein Barr virus),Influenza A virus,Human herpesvirus 5 (Human cytomegalovirus)	0.8779
Patient 1 PBMC	TRB	CASSLVQPPPHEQYF	TGTGCCAGCAGCTTAGTCCAGCCACCCCCCCACGAGCAGTACTTC	V-7-6	J-2-7	1	5.00610745109033e-06	NA	NA	NA
Patient 1 PBMC	TRB	CASSLVQQNTEAFF	TGTGCCAGCAGCTTGGTGCAGCAGAACACTGAAGCTTTCTTT	V-7-9	J-1-1	2	1.00122149021807e-05	nucleoprotein	Influenza A virus	0.877
Patient 1 PBMC	TRB	CASSLVQRGVPDTQYF	TGTGCCAGCAGCTTAGTCCAGCGGGGGGTTCCAGATACGCAGTATTTT	V-7-9	J-2-3	5	2.50305372554517e-05	NA	NA	NA
Patient 1 PBMC	TRB	CASSLVQTDTEAFF	TGTGCCAGCAGCTTAGTACAGACGGACACTGAAGCTTTCTTT	V-7-9	J-1-1	6	3.0036644706542e-05	nucleoprotein	Influenza A virus	0.8707
Patient 1 muscle	TRB	CASSLVQTGANVLTF	TGCGCCAGCAGCTTGGTACAGACTGGGGCCAACGTCCTGACTTTC	V-5-1	J-2-6	13	0.000126203789996893	orf1ab polyprotein [Severe acute respiratory syndrome coronavirus 2]	SARS-CoV2	0.8862
Patient 1 PBMC	TRB	CASSLVRARDTQYF	TGCGCCAGCAGCTTGGTCAGGGCGAGAGATACGCAGTATTTT	V-5-1	J-2-3	7	3.50427521576323e-05	orf1ab polyprotein [Severe acute respiratory syndrome coronavirus 2]	SARS-CoV2	0.8702
Patient 1 PBMC	TRB	CASSLVRDEAFF	TGTGCCAGCAGCTTGGTCCGGGATGAAGCTTTCTTT	V-5-6	J-1-1	6	3.0036644706542e-05			0.8718
Patient 1 PBMC	TRB	CASSLVREDHNSPLHF	TGTGCCAGCAGCTTGGTTAGGGAAGACCATAATTCACCCCTCCACTTT	V-5-6	J-1-6	6	3.0036644706542e-05	NA	NA	NA
Patient 1 PBMC	TRB	CASSLVREPYEQYF	TGCGCCAGCAGCTTGGTGCGGGAACCCTACGAGCAGTACTTC	V-5-1	J-2-7	6	3.0036644706542e-05	surface glycoprotein [Severe acute respiratory syndrome coronavirus 2]	SARS-CoV2	0.8832
Patient 1 PBMC	TRB	CASSLVRGAGNEQFF	TGTGCCAGCAGCTTGGTTCGGGGGGCGGGAAATGAGCAGTTCTTC	V-5-4	J-2-1	3	1.5018322353271e-05	orf1ab polyprotein [Severe acute respiratory syndrome coronavirus 2]	SARS-CoV2	0.87
Patient 1 muscle	TRB	CASSLVRGESPLHF	TGTGCCAGCAGCTTAGTTCGAGGGGAGTCACCCCTCCACTTT	V-7-2	J-1-6	2	1.94159676918298e-05	ORF10 protein [Severe acute respiratory syndrome coronavirus 2]	SARS-CoV2	0.8831
Patient 1 PBMC	TRB	CASSLVRGFDEQYF	TGTGCCAGCAGCTTAGTACGGGGGTTCGACGAGCAGTACTTC	V-7-2	J-2-7	2	1.00122149021807e-05	Matrix protein 1	Influenza A virus	0.8753
Patient 1 muscle	TRB	CASSLVRGFNEQYF	TGTGCCAGCAGTTTAGTCAGGGGATTCAACGAGCAGTACTTC	V-12-4	J-2-7	14	0.000135911773842808	orf1ab polyprotein [Severe acute respiratory syndrome coronavirus 2]	SARS-CoV2	0.8715
Patient 1 PBMC	TRB	CASSLVRGGEQYF	TGTGCCAGCTCTCTAGTCAGGGGCGGCGAGCAGTACTTC	V-27	J-2-7	9	4.5054967059813e-05	orf1ab polyprotein [Severe acute respiratory syndrome coronavirus 2]	SARS-CoV2	0.8756
Patient 1 PBMC	TRB	CASSLVRGGGNEQFF	TGTGCCAGCAGCTTAGTGCGGGGCGGGGGCAATGAGCAGTTCTTC	V-7-2	J-2-1	12	6.0073289413084e-05	membrane glycoprotein [Severe acute respiratory syndrome coronavirus 2]	SARS-CoV2	0.8711
Patient 1 PBMC	TRB	CASSLVRGHNNEQFF	TGTGCCAGCAGCTTAGTTCGGGGTCACAACAATGAGCAGTTCTTC	V-11-1	J-2-1	6	3.0036644706542e-05	NA	NA	NA
Patient 1 PBMC	TRB	CASSLVRGLGGELFF	TGTGCCAGCAGCTTAGTAAGGGGGCTAGGCGGGGAGCTGTTTTTT	V-11-2	J-2-2	3	1.5018322353271e-05	orf1ab polyprotein [Severe acute respiratory syndrome coronavirus 2]	SARS-CoV2	0.8742
Patient 1 PBMC	TRB	CASSLVRGLPYNQPQHF	TGTGCCAGCAGTTTAGTACGGGGCCTCCCTTACAATCAGCCCCAGCATTTT	V-28	J-1-5	10	5.00610745109033e-05	NA	NA	NA
Patient 1 PBMC	TRB	CASSLVRGPLSYEQYF	TGTGCCAGCAGTTTGGTCCGGGGGCCCCTATCCTACGAGCAGTACTTC	V-28	J-2-7	1	5.00610745109033e-06	NA	NA	NA
Patient 1 PBMC	TRB	CASSLVRGQNYGYTF	TGTGCCAGCAGCTTAGTCAGGGGGCAGAACTATGGCTACACCTTC	V-7-2	J-1-2	10	5.00610745109033e-05	Transcription activator BRLF1	Human herpesvirus 4 (Epstein Barr virus)	0.8818
Patient 1 PBMC	TRB	CASSLVRGQTTGELFF	TGCGCCAGCAGCTTAGTTCGGGGGCAGACCACCGGGGAGCTGTTTTTT	V-5-1	J-2-2	6	3.0036644706542e-05	NA	NA	NA
Patient 1 PBMC	TRB	CASSLVRGSGGQETQYF	TGTGCCAGCAGCTTAGTCAGGGGTAGCGGGGGGCAAGAGACCCAGTACTTC	V-7-2	J-2-5	6	3.0036644706542e-05	NA	NA	NA
Patient 1 PBMC	TRB	CASSLVRGSPVETQYF	TGTGCCAGCAGCTTGGTTAGGGGCTCGCCGGTAGAGACCCAGTACTTC	V-5-5	J-2-5	1	5.00610745109033e-06	NA	NA	NA
Patient 1 PBMC	TRB	CASSLVRGVNIQYF	TGTGCCAGCAGCTTAGTACGGGGGGTGAACATTCAGTACTTC	V-7-2	J-2-4	1	5.00610745109033e-06	55 kDa immediate-early protein 1	Human herpesvirus 5 strain AD169 (Human cytomegalovirus (strain AD169))	0.8716
Patient 1 PBMC	TRB	CASSLVRLGAGTQYF	TGTGCCAGCAGCTTAGTACGCCTGGGGGCCGGGACCCAGTACTTC	V-7-9	J-2-5	4	2.00244298043613e-05	NA	NA	NA
Patient 1 PBMC	TRB	CASSLVRLPQPQHF	TGTGCCAGCAGTTTAGTCCGTCTACCTCAGCCCCAGCATTTT	V-12-3	J-1-5	6	3.0036644706542e-05	NA	NA	NA
Patient 1 PBMC	TRB	CASSLVRNNSPLHF	TGTGCCAGCAGTTTAGTACGGAATAATTCACCCCTCCACTTT	V-27	J-1-6	5	2.50305372554517e-05	precore/core protein	Hepatitis B virus (hepatitis B virus (HBV))	0.8738
Patient 1 PBMC	TRB	CASSLVRPGGGNQPQHF	TGTGCCAGCAGCTTAGTCCGGCCTGGTGGCGGCAATCAGCCCCAGCATTTT	V-7-2	J-1-5	13	6.50793968641743e-05	NA	NA	NA
Patient 1 muscle	TRB	CASSLVRSGANVLTF	TGTGCCAGCAGCTTAGTCCGCTCTGGGGCCAACGTCCTGACTTTC	V-7-8	J-2-6	31	0.000300947499223361	ORF7b [Severe acute respiratory syndrome coronavirus 2]	SARS-CoV2	0.8954
Patient 1 PBMC	TRB	CASSLVRTGATNSPLHF	TGCGCCAGCAGCTTGGTCCGGACAGGGGCGACTAATTCACCCCTCCACTTT	V-5-1	J-1-6	10	5.00610745109033e-05	NA	NA	NA
Patient 1 PBMC	TRB	CASSLVRTGKDTQYF	TGTGCCAGCAGTTTAGTTCGGACAGGGAAGGATACGCAGTATTTT	V-28	J-2-3	3	1.5018322353271e-05	membrane glycoprotein [Severe acute respiratory syndrome coronavirus 2]	SARS-CoV2	0.8742
Patient 1 PBMC	TRB	CASSLVRTGSMEQFF	TGTGCCAGCAGCTTGGTACGGACCGGGAGTATGGAGCAGTTCTTC	V-5-6	J-2-1	5	2.50305372554517e-05	Matrix protein 1	Influenza A virus	0.8736
Patient 1 PBMC	TRB	CASSLVRVGYTF	TGTGCCAGCAGCCTTGTCAGGGTTGGCTACACCTTC	V-11-2	J-1-2	7	3.50427521576323e-05	nucleocapsid phosphoprotein [Severe acute respiratory syndrome coronavirus 2]	SARS-CoV2	0.873
Patient 1 PBMC	TRB	CASSLVRWEEETQYF	TGTGCCAGCAGCTTAGTCCGGTGGGAGGAAGAGACCCAGTACTTC	V-7-9	J-2-5	4	2.00244298043613e-05	NA	NA	NA
Patient 1 PBMC	TRB	CASSLVSGARTYNSPLHF	TGTGCCAGCAGTTTGGTGTCAGGGGCAAGGACCTATAATTCACCCCTCCACTTT	V-28	J-1-6	3	1.5018322353271e-05	NA	NA	NA
Patient 1 PBMC	TRB	CASSLVSGGFNSPLHF	TGTGCCAGCAGCTTAGTCTCGGGAGGATTTAATTCACCCCTCCACTTT	V-7-2	J-1-6	2	1.00122149021807e-05	NA	NA	NA
Patient 1 PBMC	TRB	CASSLVSGGQPQHF	TGTGCCAGCAGCTTAGTTTCAGGCGGTCAGCCCCAGCATTTT	V-7-2	J-1-5	9	4.5054967059813e-05	orf1ab polyprotein [Severe acute respiratory syndrome coronavirus 2]	SARS-CoV2	0.8732
Patient 1 muscle	TRB	CASSLVSGLSSYNEQFF	TGCGCCAGCAGCTTGGTGTCCGGACTAAGCTCCTACAATGAGCAGTTCTTC	V-5-1	J-2-1	8	7.7663870767319e-05	ORF7b [Severe acute respiratory syndrome coronavirus 2]	SARS-CoV2	0.8794
Patient 1 PBMC	TRB	CASSLVSGSRYF	TGTGCCAGCAGCTTAGTAAGCGGCAGCCGGTACTTC	V-7-8	J-2-5	2	1.00122149021807e-05	55 kDa immediate-early protein 1	Human herpesvirus 5 strain AD169 (Human cytomegalovirus (strain AD169))	0.8734
Patient 1 muscle	TRB	CASSLVSGTEAFF	TGTGCCAGCAGCTTAGTCTCGGGCACTGAAGCTTTCTTT	V-7-9	J-1-1	20	0.000194159676918298	55 kDa immediate-early protein 1	Human herpesvirus 5 strain AD169 (Human cytomegalovirus (strain AD169))	0.8923
Patient 1 muscle	TRB	CASSLVSGTGISGNTIYF	TGTGCCAGCAGCTTAGTAAGTGGGACAGGCATCTCTGGAAACACCATATATTTT	V-7-6	J-1-3	5	4.85399192295744e-05	NA	NA	NA
Patient 1 PBMC	TRB	CASSLVSGYNEQFF	TGTGCCAGCAGCTTAGTATCTGGTTACAATGAGCAGTTCTTC	V-11-2	J-2-1	11	5.50671819619936e-05	55 kDa immediate-early protein 1	Human herpesvirus 5 strain AD169 (Human cytomegalovirus (strain AD169))	0.8755
Patient 1 muscle	TRB	CASSLVSQGNSPLHF	TGTGCCAGCAGCTTAGTGTCCCAGGGGAATTCACCCCTCCACTTT	V-7-8	J-1-6	20	0.000194159676918298	orf1ab polyprotein [Severe acute respiratory syndrome coronavirus 2]	SARS-CoV2	0.8713
Patient 1 PBMC	TRB	CASSLVSQGNSPLHF	TGTGCCAGCAGCTTAGTGTCCCAGGGGAATTCACCCCTCCACTTT	V-7-8	J-1-6	3	1.5018322353271e-05	orf1ab polyprotein [Severe acute respiratory syndrome coronavirus 2]	SARS-CoV2	0.8713
Patient 1 PBMC	TRB	CASSLVSQGQFF	TGTGCCAGCAGCTTAGTTTCACAGGGGCAGTTCTTC	V-11-2	J-2-1	12	6.0073289413084e-05	Matrix protein 1	Influenza A virus	0.8708
Patient 1 muscle	TRB	CASSLVSRGGTGELFF	TGTGCCAGCAGTTTGGTCTCGCGGGGGGGGACCGGGGAGCTGTTTTTT	V-28	J-2-2	13	0.000126203789996893	DNA polymerase	Hepatitis B virus (hepatitis B virus (HBV))	0.8758
Patient 1 PBMC	TRB	CASSLVSSGANVLTF	TGTGCCAGCAGCTTAGTAAGCTCTGGGGCCAACGTCCTGACTTTC	V-7-2	J-2-6	5	2.50305372554517e-05	Trans-activator protein BZLF1	Human herpesvirus 4 (Epstein Barr virus)	0.9078
Patient 1 PBMC	TRB	CASSLVSSGGGQTQYF	TGTGCCAGCAGCTTAGTTTCTAGCGGGGGTGGGCAAACCCAGTACTTC	V-7-2	J-2-5	7	3.50427521576323e-05	Epstein-Barr nuclear antigen 4	Human herpesvirus 4 (Epstein Barr virus)	0.8745
Patient 1 PBMC	TRB	CASSLVSTEPIYF	TGTGCCAGCAGCTTAGTGTCTACCGAACCCATATATTTT	V-7-2	J-1-3	2	1.00122149021807e-05	Trans-activator protein BZLF1	Human herpesvirus 4 (Epstein Barr virus)	0.888
Patient 1 PBMC	TRB	CASSLVSTQPQHF	TGTGCCAGCAGCTTAGTGTCCACTCAGCCCCAGCATTTT	V-7-2	J-1-5	12	6.0073289413084e-05	Matrix protein 1	Influenza A virus	0.8728
Patient 1 PBMC	TRB	CASSLVSTYEQYF	TGCGCCAGCAGCTTGGTCAGTACCTACGAGCAGTACTTC	V-5-1	J-2-7	7	3.50427521576323e-05	ORF3a protein [Severe acute respiratory syndrome coronavirus 2]	SARS-CoV2	0.8815
Patient 1 PBMC	TRB	CASSLVSYEQHF	TGTGCCAGCAGCTTGGTGAGTTACGAGCAGCACTTC	V-11-2	J-2-7	1	5.00610745109033e-06	orf1ab polyprotein [Severe acute respiratory syndrome coronavirus 2],envelope protein [Severe acute respiratory syndrome coronavirus 2],surface glycoprotein [Severe acute respiratory syndrome coronavirus 2]	SARS-CoV2,SARS-CoV2,SARS-CoV2	0.8808
Patient 1 PBMC	TRB	CASSLVSYKSVTSGGNEQFF	TGTGCCAGCAGTTTAGTTTCGTATAAGTCGGTCACTAGCGGGGGCAATGAGCAGTTCTTC	V-28	J-2-1	1	5.00610745109033e-06	NA	NA	NA
Patient 1 PBMC	TRB	CASSLVTDTQYF	TGTGCCAGCAGCCTTGTAACAGATACGCAGTATTTT	V-3-1	J-2-3	7	3.50427521576323e-05	Matrix protein 1	Influenza A virus	0.8867
Patient 1 muscle	TRB	CASSLVTGDNSPLHF	TGTGCCAGCAGCTTAGTTACAGGGGACAATTCACCCCTCCACTTT	V-7-2	J-1-6	6	5.82479030754893e-05	nucleocapsid phosphoprotein [Severe acute respiratory syndrome coronavirus 2]	SARS-CoV2	0.8823
Patient 1 PBMC	TRB	CASSLVTGNNQPQHF	TGTGCCAGCAGCTTAGTTACGGGGAACAATCAGCCCCAGCATTTT	V-7-2	J-1-5	1	5.00610745109033e-06	ORF7b [Severe acute respiratory syndrome coronavirus 2]	SARS-CoV2	0.873
Patient 1 muscle	TRB	CASSLVTGNTEAFF	TGTGCCAGCAGCTTAGTGACAGGGAACACTGAAGCTTTCTTT	V-7-8	J-1-1	5	4.85399192295744e-05	nucleoprotein,HCMVUL83	Influenza A virus,Human herpesvirus 5 (Human cytomegalovirus)	0.8782
Patient 1 PBMC	TRB	CASSLVTPSGANVLTF	TGCGCCAGCAGCTTGGTTACACCCTCTGGGGCCAACGTCCTGACTTTC	V-5-1	J-2-6	9	4.5054967059813e-05	membrane glycoprotein [Severe acute respiratory syndrome coronavirus 2]	SARS-CoV2	0.8709
Patient 1 PBMC	TRB	CASSLVTSGYNEQFF	TGCGCCAGCAGCTTGGTTACCTCCGGTTACAATGAGCAGTTCTTC	V-5-1	J-2-1	10	5.00610745109033e-05	ORF7b [Severe acute respiratory syndrome coronavirus 2]	SARS-CoV2	0.8851
Patient 1 muscle	TRB	CASSLVTTAGEQYF	TGTGCCAGCAGCTTAGTCACAACGGCGGGGGAGCAGTACTTC	V-7-6	J-2-7	2	1.94159676918298e-05	Gag-Pol polyprotein	Human immunodeficiency virus 1 (human immunodeficiency virus 1 HIV-1)	0.8709
Patient 1 PBMC	TRB	CASSLVTVPRGDTQYF	TGCGCCAGCAGCTTGGTTACAGTTCCCCGCGGGGATACGCAGTATTTT	V-5-1	J-2-3	6	3.0036644706542e-05	NA	NA	NA
Patient 1 PBMC	TRB	CASSLVTVSSYEQYF	TGTGCCAGCAGTTTAGTGACGGTAAGCTCCTACGAGCAGTACTTC	V-28	J-2-7	1	5.00610745109033e-06	ORF7b [Severe acute respiratory syndrome coronavirus 2]	SARS-CoV2	0.8767
Patient 1 PBMC	TRB	CASSLVVAGGYGYTF	TGTGCCAGCAGCTTAGTCGTGGCGGGGGGCTATGGCTACACCTTC	V-7-2	J-1-2	8	4.00488596087226e-05	ORF3a protein [Severe acute respiratory syndrome coronavirus 2]	SARS-CoV2	0.8757
Patient 1 PBMC	TRB	CASSLVVAGVPHTQYF	TGTGCCAGCAGTTTAGTGGTAGCGGGGGTCCCCCATACGCAGTATTTT	V-27	J-2-3	3	1.5018322353271e-05	NA	NA	NA
Patient 1 PBMC	TRB	CASSLVVELGNQPQHF	TGTGCCAGCAGCTTAGTGGTGGAGCTGGGCAATCAGCCCCAGCATTTT	V-7-2	J-1-5	1	5.00610745109033e-06	NA	NA	NA
Patient 1 PBMC	TRB	CASSLVVFGGLTDTQYF	TGTGCCAGCAGCTTGGTGGTTTTCGGGGGCCTCACAGATACGCAGTATTTT	V-5-4	J-2-3	3	1.5018322353271e-05	NA	NA	NA
Patient 1 PBMC	TRB	CASSLVVGHDNEQFF	TGCGCCAGCAGCTTGGTAGTTGGACACGACAATGAGCAGTTCTTC	V-5-1	J-2-1	5	2.50305372554517e-05	NA	NA	NA
Patient 1 PBMC	TRB	CASSLVVGHMNEQFF	TGTGCCAGCAGCTTGGTAGTGGGGCATATGAATGAGCAGTTCTTC	V-5-6	J-2-1	5	2.50305372554517e-05	NA	NA	NA
Patient 1 PBMC	TRB	CASSLVVGLGNQPQHF	TGTGCCAGCAGCTTAGTGGTGGGGCTGGGCAATCAGCCCCAGCATTTT	V-7-2	J-1-5	3	1.5018322353271e-05	nucleocapsid phosphoprotein [Severe acute respiratory syndrome coronavirus 2]	SARS-CoV2	0.8711
Patient 1 PBMC	TRB	CASSLVVGPSYEQYF	TGCGCCAGCAGCTTGGTGGTAGGGCCGTCCTACGAGCAGTACTTC	V-5-1	J-2-7	2	1.00122149021807e-05	nucleoprotein,HCMVUL83	Influenza A virus,Human herpesvirus 5 (Human cytomegalovirus)	0.8909
Patient 1 muscle	TRB	CASSLVVGWTGELFF	TGTGCCAGCAGCTTAGTTGTGGGGTGGACCGGGGAGCTGTTTTTT	V-7-8	J-2-2	7	6.79558869214042e-05	Epstein-Barr nuclear antigen 4,55 kDa immediate-early protein 1	Human herpesvirus 4 (Epstein Barr virus),Human herpesvirus 5 strain AD169 (Human cytomegalovirus (strain AD169))	0.871
Patient 1 PBMC	TRB	CASSLVVGWTGELFF	TGTGCCAGCAGCTTAGTTGTGGGGTGGACCGGGGAGCTGTTTTTT	V-7-8	J-2-2	18	9.01099341196259e-05	Epstein-Barr nuclear antigen 4,55 kDa immediate-early protein 1	Human herpesvirus 4 (Epstein Barr virus),Human herpesvirus 5 strain AD169 (Human cytomegalovirus (strain AD169))	0.871
Patient 1 PBMC	TRB	CASSLVVLAAQETQYF	TGTGCCAGCAGCTTAGTGGTGCTAGCGGCCCAAGAGACCCAGTACTTC	V-7-6	J-2-5	3	1.5018322353271e-05	orf1ab polyprotein [Severe acute respiratory syndrome coronavirus 2]	SARS-CoV2	0.874
Patient 1 PBMC	TRB	CASSLVVNSGNTIYF	TGTGCCAGCAGCTTAGTTGTGAACTCTGGAAACACCATATATTTT	V-7-9	J-1-3	1	5.00610745109033e-06	orf1ab polyprotein [Severe acute respiratory syndrome coronavirus 2]	SARS-CoV2	0.8796
Patient 1 PBMC	TRB	CASSLVVNTGELFF	TGTGCCAGCAGCTTAGTAGTGAACACCGGGGAGCTGTTTTTT	V-7-8	J-2-2	8	4.00488596087226e-05	orf1ab polyprotein [Severe acute respiratory syndrome coronavirus 2]	SARS-CoV2	0.8804
Patient 1 PBMC	TRB	CASSLVVSDTQYF	TGTGCCAGCAGTTTGGTGGTTTCCGATACGCAGTATTTT	V-12-4	J-2-3	2	1.00122149021807e-05	orf1ab polyprotein [Severe acute respiratory syndrome coronavirus 2],orf1ab polyprotein [Severe acute respiratory syndrome coronavirus 2]	SARS-CoV2,SARS-CoV2	0.8722
Patient 1 PBMC	TRB	CASSLVVSYNEQFF	TGTGCCAGCAGCTTAGTTGTATCCTACAATGAGCAGTTCTTC	V-7-2	J-2-1	1	5.00610745109033e-06	orf1ab polyprotein [Severe acute respiratory syndrome coronavirus 2]	SARS-CoV2	0.8742
Patient 1 PBMC	TRB	CASSLVVVRGYNEQFF	TGTGCCAGCAGCTTAGTCGTGGTCCGCGGGTACAATGAGCAGTTCTTC	V-7-2	J-2-1	4	2.00244298043613e-05	NA	NA	NA
Patient 1 PBMC	TRB	CASSLVWDYNYGYTF	TGTGCCAGCAGTTTGGTTTGGGATTATAACTATGGCTACACCTTC	V-28	J-1-2	1	5.00610745109033e-06	NA	NA	NA
Patient 1 PBMC	TRB	CASSLVWGSYEQYF	TGTGCCAGCAGCTTAGTGTGGGGCTCCTACGAGCAGTACTTC	V-7-2	J-2-7	1	5.00610745109033e-06	orf1ab polyprotein [Severe acute respiratory syndrome coronavirus 2]	SARS-CoV2	0.8837
Patient 1 PBMC	TRB	CASSLVWNNSPLHF	TGTGCCAGCAGTTTAGTGTGGAATAATTCACCCCTCCACTTT	V-12-3	J-1-6	8	4.00488596087226e-05	NA	NA	NA
Patient 1 PBMC	TRB	CASSLVWQGELFF	TGTGCCAGCAGCTTAGTATGGCAAGGGGAGCTGTTTTTT	V-7-9	J-2-2	15	7.5091611766355e-05	ORF7a protein [Severe acute respiratory syndrome coronavirus 2]	SARS-CoV2	0.879
Patient 1 PBMC	TRB	CASSLVYGQGINEQFF	TGTGCCAGCAGCTTAGTCTATGGACAGGGGATCAATGAGCAGTTCTTC	V-7-2	J-2-1	3	1.5018322353271e-05	NA	NA	NA
Patient 1 PBMC	TRB	CASSLVYSRRNTQYF	TGTGCCAGCAGTTTAGTCTACAGCCGGAGGAATACGCAGTATTTT	V-27	J-2-3	1	5.00610745109033e-06	NA	NA	NA
Patient 1 PBMC	TRB	CASSLWAGELFF	TGTGCCAGCAGTTTATGGGCCGGGGAGCTGTTTTTT	V-28	J-2-2	2	1.00122149021807e-05	nucleocapsid phosphoprotein [Severe acute respiratory syndrome coronavirus 2]	SARS-CoV2	0.8788
Patient 1 PBMC	TRB	CASSLWARGANEQFF	TGTGCCAGCAGTTTATGGGCAAGGGGGGCCAATGAGCAGTTCTTC	V-27	J-2-1	4	2.00244298043613e-05	55 kDa immediate-early protein 1	Human herpesvirus 5 strain AD169 (Human cytomegalovirus (strain AD169))	0.8719
Patient 1 PBMC	TRB	CASSLWATYNEQFF	TGCGCCAGCAGCTTGTGGGCTACCTACAATGAGCAGTTCTTC	V-5-1	J-2-1	6	3.0036644706542e-05	ORF7b [Severe acute respiratory syndrome coronavirus 2]	SARS-CoV2	0.8739
Patient 1 PBMC	TRB	CASSLWDGNTEAFF	TGCGCCAGCAGCTTGTGGGACGGGAACACTGAAGCTTTCTTT	V-5-1	J-1-1	7	3.50427521576323e-05	orf1ab polyprotein [Severe acute respiratory syndrome coronavirus 2]	SARS-CoV2	0.8709
Patient 1 PBMC	TRB	CASSLWDLRQFF	TGTGCCAGCAGTTTGTGGGATTTGAGGCAGTTCTTC	V-28	J-2-1	1	5.00610745109033e-06	NA	NA	NA
Patient 1 PBMC	TRB	CASSLWDSPLHF	TGTGCCAGCAGCTTATGGGATTCACCCCTCCACTTT	V-7-2	J-1-6	1	5.00610745109033e-06	NA	NA	NA
Patient 1 PBMC	TRB	CASSLWDSRGQPQHF	TGTGCCAGCAGTTTATGGGACAGCCGTGGGCAGCCCCAGCATTTT	V-28	J-1-5	4	2.00244298043613e-05	NA	NA	NA
Patient 1 PBMC	TRB	CASSLWELADTQYF	TGTGCCAGCAGTTTGTGGGAGTTGGCAGATACGCAGTATTTT	V-12-4	J-2-3	10	5.00610745109033e-05	NA	NA	NA
Patient 1 PBMC	TRB	CASSLWENTETQYF	TGTGCCAGCAGTTTATGGGAGAATACGGAGACCCAGTACTTC	V-12-3	J-2-5	6	3.0036644706542e-05	orf1ab polyprotein [Severe acute respiratory syndrome coronavirus 2]	SARS-CoV2	0.8717
Patient 1 PBMC	TRB	CASSLWETQYF	TGTGCCAGCAGCTTATGGGAGACCCAGTACTTC	V-7-9	J-2-5	4	2.00244298043613e-05	surface glycoprotein [Severe acute respiratory syndrome coronavirus 2]	SARS-CoV2	0.8791
Patient 1 PBMC	TRB	CASSLWEVETQYF	TGTGCCAGCAGCTTGTGGGAAGTGGAGACCCAGTACTTC	V-7-8	J-2-5	4	2.00244298043613e-05	55 kDa immediate-early protein 1	Human herpesvirus 5 strain AD169 (Human cytomegalovirus (strain AD169))	0.8725
Patient 1 PBMC	TRB	CASSLWGANTDTQYF	TGCGCCAGCAGCTTGTGGGGGGCCAACACAGATACGCAGTATTTT	V-5-1	J-2-3	3	1.5018322353271e-05	NA	NA	NA
Patient 1 PBMC	TRB	CASSLWGDRVGSYEQYF	TGTGCCAGCAGCTTGTGGGGGGACAGGGTTGGCTCCTACGAGCAGTACTTC	V-5-4	J-2-7	6	3.0036644706542e-05	NA	NA	NA
Patient 1 PBMC	TRB	CASSLWGDSSGEQFF	TGCGCCAGCAGCTTGTGGGGGGACAGTTCGGGTGAGCAGTTCTTC	V-5-1	J-2-1	4	2.00244298043613e-05	NA	NA	NA
Patient 1 PBMC	TRB	CASSLWGETQYF	TGTGCCAGCAGTTTATGGGGGGAGACCCAGTACTTC	V-28	J-2-5	6	3.0036644706542e-05	precore/core protein, partial [Hepatitis B virus]	Hepatitis B virus (hepatitis B virus (HBV))	0.8877
Patient 1 muscle	TRB	CASSLWGFGEQYF	TGTGCCAGCAGTTTGTGGGGCTTTGGGGAGCAGTACTTC	V-27	J-2-7	4	3.88319353836595e-05	NA	NA	NA
Patient 1 PBMC	TRB	CASSLWGGAQDTQYF	TGTGCCAGCAGCCTGTGGGGAGGGGCGCAAGATACGCAGTATTTT	V-2	J-2-3	17	8.51038266685356e-05	NA	NA	NA
Patient 1 PBMC	TRB	CASSLWGGHDTGELFF	TGTGCCAGCAGCTTGTGGGGGGGCCACGACACCGGGGAGCTGTTTTTT	V-5-4	J-2-2	7	3.50427521576323e-05	NA	NA	NA
Patient 1 PBMC	TRB	CASSLWGGRSGANVLTF	TGTGCCAGCAGTTTGTGGGGGGGTAGGTCTGGGGCCAACGTCCTGACTTTC	V-12-3,V-12-4	J-2-6	2	1.00122149021807e-05	NA	NA	NA
Patient 1 PBMC	TRB	CASSLWGGVETQYF	TGTGCCAGCAGTTTGTGGGGGGGTGTGGAGACCCAGTACTTC	V-27	J-2-5	8	4.00488596087226e-05	55 kDa immediate-early protein 1	Human herpesvirus 5 strain AD169 (Human cytomegalovirus (strain AD169))	0.8712
Patient 1 PBMC	TRB	CASSLWGISMNTEAFF	TGTGCCAGCAGTTTATGGGGCATTTCGATGAACACTGAAGCTTTCTTT	V-28	J-1-1	8	4.00488596087226e-05	membrane glycoprotein [Severe acute respiratory syndrome coronavirus 2]	SARS-CoV2	0.8759
Patient 1 PBMC	TRB	CASSLWGLAGASEQYF	TGTGCCAGCAGCCTCTGGGGTCTAGCGGGGGCGTCCGAGCAGTACTTC	V-28	J-2-7	5	2.50305372554517e-05	NA	NA	NA
Patient 1 PBMC	TRB	CASSLWGLAGGPRTGELFF	TGTGCCAGCAGTTTATGGGGGCTAGCGGGGGGGCCGAGAACCGGGGAGCTGTTTTTT	V-28	J-2-2	6	3.0036644706542e-05	NA	NA	NA
Patient 1 PBMC	TRB	CASSLWGLASTNEQFF	TGTGCCAGTAGTCTATGGGGACTAGCCTCTACCAATGAGCAGTTCTTC	V-19	J-2-1	14	7.00855043152646e-05	NA	NA	NA
Patient 1 PBMC	TRB	CASSLWGNEQFF	TGTGCCAGCAGCCTGTGGGGGAATGAGCAGTTCTTC	V-7-6	J-2-1	9	4.5054967059813e-05	precore/core protein, partial [Hepatitis B virus]	Hepatitis B virus (hepatitis B virus (HBV))	0.8807
Patient 1 PBMC	TRB	CASSLWGNFYGSTF	TGTGCCAGCAGCTTGTGGGGGAACTTCTATGGCTCCACCTTC	V-5-5	J-1-2	1	5.00610745109033e-06	NA	NA	NA
Patient 1 PBMC	TRB	CASSLWGNFYGYTF	TGTGCCAGCAGCTTGTGGGGGAACTTCTATGGCTACACCTTC	V-5-5	J-1-2	2	1.00122149021807e-05	NA	NA	NA
Patient 1 PBMC	TRB	CASSLWGNSPLHF	TGTGCCAGCAGCTTGTGGGGGAATTCACCCCTCCACTTT	V-27	J-1-6	5	2.50305372554517e-05	surface glycoprotein [Severe acute respiratory syndrome coronavirus 2]	SARS-CoV2	0.8747
Patient 1 PBMC	TRB	CASSLWGNTEAFF	TGTGCCAGCAGTTTGTGGGGGAACACTGAAGCTTTCTTT	V-12-3	J-1-1	5	2.50305372554517e-05	non-structural protein NS4b,membrane glycoprotein [Severe acute respiratory syndrome coronavirus 2]	Yellow fever virus 17D (Yellow fever virus (STRAIN 17D)),SARS-CoV2	0.8702
Patient 1 PBMC	TRB	CASSLWGPEASF	TGTGCCAGCAGCTTATGGGGCCCTGAAGCTTCCTTT	V-7-8	J-1-1	3	1.5018322353271e-05	surface glycoprotein [Severe acute respiratory syndrome coronavirus 2]	SARS-CoV2	0.8774
Patient 1 muscle	TRB	CASSLWGPGNTGELFF	TGTGCCAGCAGCTTATGGGGGCCAGGGAACACCGGGGAGCTGTTTTTT	V-7-9	J-2-2	9	8.73718546132339e-05	NA	NA	NA
Patient 1 PBMC	TRB	CASSLWGQGFDNEQFF	TGTGCCAGCAGTTTATGGGGACAGGGGTTCGACAATGAGCAGTTCTTC	V-27	J-2-1	7	3.50427521576323e-05	NA	NA	NA
Patient 1 muscle	TRB	CASSLWGQGPSSYEQYF	TGTGCCAGCAGTTTATGGGGCCAGGGGCCGAGCTCCTACGAGCAGTACTTC	V-27	J-2-7	9	8.73718546132339e-05	NA	NA	NA
Patient 1 PBMC	TRB	CASSLWGQRTGVYEQYF	TGTGCCAGCAGCTTGTGGGGGCAGAGGACAGGGGTCTACGAGCAGTACTTC	V-5-5	J-2-7	42	0.000210256512945794	NA	NA	NA
Patient 1 muscle	TRB	CASSLWGRNSGANVLTF	TGTGCCAGCAGCTTATGGGGACGCAACTCTGGGGCCAACGTCCTGACTTTC	V-7-2	J-2-6	3	2.91239515377446e-05	NA	NA	NA
Patient 1 PBMC	TRB	CASSLWGRRGETQYF	TGTGCCAGCAGCTTGTGGGGCCGGCGCGGGGAGACCCAGTACTTC	V-5-4	J-2-5	2	1.00122149021807e-05	NA	NA	NA
Patient 1 PBMC	TRB	CASSLWGRRRDEKLFF	TGTGCCAGCAGTTTATGGGGACGGAGGAGAGATGAAAAACTGTTTTTT	V-28	J-1-4	2	1.00122149021807e-05	NA	NA	NA
Patient 1 PBMC	TRB	CASSLWGSGSTGELFF	TGCGCCAGCAGCCTCTGGGGTAGCGGTAGCACCGGGGAGCTGTTTTTT	V-5-1	J-2-2	6	3.0036644706542e-05	orf1ab polyprotein [Severe acute respiratory syndrome coronavirus 2]	SARS-CoV2	0.8762
Patient 1 PBMC	TRB	CASSLWGSNTGELFF	TGTGCCAGCAGTTTATGGGGGTCGAACACCGGGGAGCTGTTTTTT	V-12-3	J-2-2	3	1.5018322353271e-05	ORF10 protein [Severe acute respiratory syndrome coronavirus 2]	SARS-CoV2	0.8776
Patient 1 PBMC	TRB	CASSLWGSSNQPQHF	TGTGCCAGCAGTTTATGGGGGTCGAGCAATCAGCCCCAGCATTTT	V-12-3	J-1-5	6	3.0036644706542e-05	orf1ab polyprotein [Severe acute respiratory syndrome coronavirus 2]	SARS-CoV2	0.8785
Patient 1 PBMC	TRB	CASSLWGTEAFF	TGTGCCAGCAGCTTATGGGGAACTGAAGCTTTCTTT	V-13	J-1-1	6	3.0036644706542e-05	orf1ab polyprotein [Severe acute respiratory syndrome coronavirus 2],membrane glycoprotein [Severe acute respiratory syndrome coronavirus 2]	SARS-CoV2,SARS-CoV2	0.876
Patient 1 PBMC	TRB	CASSLWGVGDTGELFF	TGTGCCAGCAGTTTATGGGGGGTTGGGGACACCGGGGAGCTGTTTTTT	V-27	J-2-2	9	4.5054967059813e-05	NA	NA	NA
Patient 1 muscle	TRB	CASSLWGYNEQFF	TGTGCCAGCAGCTTATGGGGTTACAATGAGCAGTTCTTC	V-7-9	J-2-1	6	5.82479030754893e-05	ORF10 protein [Severe acute respiratory syndrome coronavirus 2]	SARS-CoV2	0.8865
Patient 1 PBMC	TRB	CASSLWKAVNTEAFF	TGTGCCAGCAGCTTATGGAAAGCTGTGAACACTGAAGCTTTCTTT	V-11-2	J-1-1	1	5.00610745109033e-06	orf1ab polyprotein [Severe acute respiratory syndrome coronavirus 2]	SARS-CoV2	0.8742
Patient 1 PBMC	TRB	CASSLWLGASAKNIQYF	TGTGCCAGCAGCTTATGGTTGGGGGCGAGTGCCAAAAACATTCAGTACTTC	V-7-2	J-2-4	4	2.00244298043613e-05	NA	NA	NA
Patient 1 PBMC	TRB	CASSLWLGGDSNQPQHF	TGTGCCAGCAGCTTATGGCTGGGAGGAGATAGCAATCAGCCCCAGCATTTT	V-7-9	J-1-5	9	4.5054967059813e-05	NA	NA	NA
Patient 1 PBMC	TRB	CASSLWLNNEQFF	TGTGCCAGCAGTTTATGGTTGAACAATGAGCAGTTCTTC	V-12-3	J-2-1	7	3.50427521576323e-05	ORF7b [Severe acute respiratory syndrome coronavirus 2]	SARS-CoV2	0.8735
Patient 1 PBMC	TRB	CASSLWNTEAFF	TGTGCCAGCAGCTTATGGAACACTGAAGCTTTCTTT	V-11-2	J-1-1	3	1.5018322353271e-05	surface glycoprotein [Severe acute respiratory syndrome coronavirus 2]	SARS-CoV2	0.8775
Patient 1 muscle	TRB	CASSLWPGGKETQYF	TGTGCCAGCAGTTTGTGGCCGGGGGGGAAAGAGACCCAGTACTTC	V-28	J-2-5	15	0.000145619757688723	NA	NA	NA
Patient 1 PBMC	TRB	CASSLWPGGTEAFF	TGTGCCAGCAGCTTATGGCCAGGGGGCACTGAAGCTTTCTTT	V-7-2	J-1-1	12	6.0073289413084e-05	membrane glycoprotein [Severe acute respiratory syndrome coronavirus 2]	SARS-CoV2	0.8803
Patient 1 muscle	TRB	CASSLWPGNEQYF	TGTGCCAGCAGCTTGTGGCCCGGGAACGAGCAGTACTTC	V-5-4	J-2-7	4	3.88319353836595e-05	NA	NA	NA
Patient 1 PBMC	TRB	CASSLWPLMGYTF	TGTGCCAGCAGTTTGTGGCCCCTTATGGGCTACACCTTC	V-28	J-1-2	11	5.50671819619936e-05	NA	NA	NA
Patient 1 PBMC	TRB	CASSLWPRLEADTQYF	TGTGCCAGCAGCTTATGGCCCAGGTTAGAGGCAGATACGCAGTATTTT	V-7-9	J-2-3	3	1.5018322353271e-05	NA	NA	NA
Patient 1 muscle	TRB	CASSLWPSPTGQLFF	TGTGCCAGCAGCCTCTGGCCTAGCCCCACCGGGCAGCTGTTTTTT	V-27	J-2-2	1	9.70798384591488e-06	NA	NA	NA
Patient 1 PBMC	TRB	CASSLWPVGTEAFF	TGTGCCAGCAGTTTATGGCCCGTCGGCACTGAAGCTTTCTTT	V-28	J-1-1	10	5.00610745109033e-05	NA	NA	NA
Patient 1 PBMC	TRB	CASSLWQGRNTIYF	TGTGCCAGCAGTTTATGGCAGGGACGAAACACCATATATTTT	V-28	J-1-3	1	5.00610745109033e-06	NA	NA	NA
Patient 1 PBMC	TRB	CASSLWRGRQETQYF	TGTGCCAGCAGTTTATGGCGGGGTCGACAAGAGACCCAGTACTTC	V-28	J-2-5	1	5.00610745109033e-06	NA	NA	NA
Patient 1 PBMC	TRB	CASSLWRQGRGRGEQYF	TGTGCCAGCAGTTTATGGAGACAGGGAAGGGGTCGGGGCGAGCAGTACTTC	V-28	J-2-7	2	1.00122149021807e-05	NA	NA	NA
Patient 1 muscle	TRB	CASSLWRTEAFF	TGTGCCAGCAGTTTATGGCGTACTGAAGCTTTCTTT	V-12-3,V-12-4	J-1-1	5	4.85399192295744e-05	55 kDa immediate-early protein 1	Human herpesvirus 5 strain AD169 (Human cytomegalovirus (strain AD169))	0.8737
Patient 1 PBMC	TRB	CASSLWRTEAFF	TGTGCCAGCAGTTTATGGCGTACTGAAGCTTTCTTT	V-12-4	J-1-1	7	3.50427521576323e-05	55 kDa immediate-early protein 1	Human herpesvirus 5 strain AD169 (Human cytomegalovirus (strain AD169))	0.8737
Patient 1 PBMC	TRB	CASSLWSGAETQYF	TGTGCCAGCAGTTTATGGAGTGGTGCAGAGACCCAGTACTTC	V-28	J-2-5	17	8.51038266685356e-05	nucleoprotein,HCMVUL83	Influenza A virus,Human herpesvirus 5 (Human cytomegalovirus)	0.8829
Patient 1 PBMC	TRB	CASSLWSGGDTQYF	TGTGCCAGCAGTTTATGGAGCGGGGGGGATACGCAGTATTTT	V-28	J-2-3	4	2.00244298043613e-05	surface glycoprotein [Severe acute respiratory syndrome coronavirus 2]	SARS-CoV2	0.8731
Patient 1 PBMC	TRB	CASSLWSSGPLDTQYF	TGTGCCAGCAGCTTGTGGTCTAGCGGGCCCTTGGATACGCAGTATTTT	V-5-6	J-2-3	8	4.00488596087226e-05	NA	NA	NA
Patient 1 PBMC	TRB	CASSLWTANNEQFF	TGTGCCAGCAGTTTATGGACAGCCAACAATGAGCAGTTCTTC	V-28	J-2-1	2	1.00122149021807e-05	ORF7b [Severe acute respiratory syndrome coronavirus 2]	SARS-CoV2	0.8705
Patient 1 PBMC	TRB	CASSLWTDTQYF	TGTGCCAGCAGCTTATGGACAGATACGCAGTATTTT	V-7-9	J-2-3	5	2.50305372554517e-05	surface glycoprotein [Severe acute respiratory syndrome coronavirus 2]	SARS-CoV2	0.8742
Patient 1 PBMC	TRB	CASSLWTGVGTGELFF	TGCGCCAGCAGCTTGTGGACAGGGGTTGGCACCGGGGAGCTGTTTTTT	V-5-1	J-2-2	6	3.0036644706542e-05	NA	NA	NA
Patient 1 PBMC	TRB	CASSLWTSGSDTQYF	TGTGCCAGCAGTTTATGGACTAGCGGGTCAGATACGCAGTATTTT	V-12-3,V-12-4	J-2-3	1	5.00610745109033e-06	membrane glycoprotein [Severe acute respiratory syndrome coronavirus 2]	SARS-CoV2	0.884
Patient 1 PBMC	TRB	CASSLWVDTEAFF	TGTGCCAGCAGTTTGTGGGTTGACACTGAAGCTTTCTTT	V-12-3	J-1-1	8	4.00488596087226e-05	ORF7b [Severe acute respiratory syndrome coronavirus 2]	SARS-CoV2	0.8729
Patient 1 PBMC	TRB	CASSLWVGGDEQYF	TGTGCCAGCAGTTTATGGGTAGGGGGGGACGAGCAGTACTTC	V-28	J-2-7	8	4.00488596087226e-05	surface glycoprotein [Severe acute respiratory syndrome coronavirus 2]	SARS-CoV2	0.8768
Patient 1 PBMC	TRB	CASSLYAEQFF	TGTGCCAGCAGCTTGTATGCTGAGCAGTTCTTC	V-5-4	J-2-1	5	2.50305372554517e-05	ovalbumin	Gallus gallus (chicken)	0.8775
Patient 1 PBMC	TRB	CASSLYARGDEQFF	TGTGCCAGCAGTTTATATGCCAGGGGAGATGAGCAGTTCTTC	V-27	J-2-1	5	2.50305372554517e-05	Matrix protein 1	Influenza A virus	0.8974
Patient 1 PBMC	TRB	CASSLYDAGRGDTQYF	TGTGCCAGCAGTCTCTACGACGCGGGGCGGGGAGATACGCAGTATTTT	V-27	J-2-3	7	3.50427521576323e-05	NA	NA	NA
Patient 1 PBMC	TRB	CASSLYDGSSPLHF	TGTGCCAGCTCACTTTACGATGGATCCTCACCCCTCCACTTT	V-18	J-1-6	2	1.00122149021807e-05	HCMVUL83	Human herpesvirus 5 (Human cytomegalovirus)	0.8779
Patient 1 muscle	TRB	CASSLYDNTGELFF	TGTGCCAGCAGTCTCTACGATAACACCGGGGAGCTGTTTTTT	V-27	J-2-2	2	1.94159676918298e-05	nucleocapsid phosphoprotein [Severe acute respiratory syndrome coronavirus 2]	SARS-CoV2	0.8701
Patient 1 PBMC	TRB	CASSLYDTEAFF	TGTGCCAGCAGCTTGTACGATACTGAAGCTTTCTTT	V-7-2	J-1-1	1	5.00610745109033e-06	ORF7b [Severe acute respiratory syndrome coronavirus 2]	SARS-CoV2	0.8739
Patient 1 PBMC	TRB	CASSLYDTQYF	TGTGCCAGCAGCTTGTATGATACGCAGTATTTT	V-5-6	J-2-3	3	1.5018322353271e-05	ORF7b [Severe acute respiratory syndrome coronavirus 2]	SARS-CoV2	0.8713
Patient 1 PBMC	TRB	CASSLYERGPYNEQFF	TGTGCCAGCAGCTTATACGAGCGGGGGCCCTACAATGAGCAGTTCTTC	V-7-2	J-2-1	2	1.00122149021807e-05	NA	NA	NA
Patient 1 PBMC	TRB	CASSLYGAGYEQYF	TGTGCCAGCAGCTTGTACGGAGCGGGCTACGAGCAGTACTTC	V-7-2	J-2-7	3	1.5018322353271e-05	orf1ab polyprotein [Severe acute respiratory syndrome coronavirus 2]	SARS-CoV2	0.8718
Patient 1 PBMC	TRB	CASSLYGFGGTDTQYF	TGTGCCAGCAGTTTATACGGATTTGGGGGCACAGATACGCAGTATTTT	V-27	J-2-3	1	5.00610745109033e-06	NA	NA	NA
Patient 1 PBMC	TRB	CASSLYGGAGETQYF	TGTGCCAGCAGCCTCTACGGGGGGGCTGGAGAGACCCAGTACTTC	V-5-6	J-2-5	2	1.00122149021807e-05	orf1ab polyprotein [Severe acute respiratory syndrome coronavirus 2]	SARS-CoV2	0.8758
Patient 1 PBMC	TRB	CASSLYGGLAKNIQYF	TGTGCCAGCAGCTTATACGGGGGCCTAGCCAAAAACATTCAGTACTTC	V-7-2	J-2-4	10	5.00610745109033e-05	ORF3a protein [Severe acute respiratory syndrome coronavirus 2]	SARS-CoV2	0.8925
Patient 1 muscle	TRB	CASSLYGGMETQYF	TGTGCCAGCAGCTTATATGGGGGTATGGAGACCCAGTACTTC	V-7-9	J-2-5	8	7.7663870767319e-05	orf1ab polyprotein [Severe acute respiratory syndrome coronavirus 2]	SARS-CoV2	0.8889
Patient 1 PBMC	TRB	CASSLYGGPIDTQYF	TGTGCCAGCAGCTTATATGGGGGGCCGATAGATACGCAGTATTTT	V-7-9	J-2-3	16	8.00977192174453e-05	surface glycoprotein [Severe acute respiratory syndrome coronavirus 2]	SARS-CoV2	0.8749
Patient 1 PBMC	TRB	CASSLYGHVFGGDTGELFF	TGTGCCAGCAGCTTATACGGCCACGTCTTTGGGGGGGACACCGGGGAGCTGTTTTTT	V-11-2	J-2-2	11	5.50671819619936e-05	NA	NA	NA
Patient 1 PBMC	TRB	CASSLYGPLAGGQQETQYF	TGTGCCAGCAGCTTATATGGCCCACTAGCGGGGGGCCAACAAGAGACCCAGTACTTC	V-11-2	J-2-5	7	3.50427521576323e-05	NA	NA	NA
Patient 1 PBMC	TRB	CASSLYGRGGADEQFF	TGTGCCAGCAGCTTGTATGGGCGGGGGGGCGCGGATGAGCAGTTCTTC	V-5-4	J-2-1	5	2.50305372554517e-05	NA	NA	NA
Patient 1 PBMC	TRB	CASSLYGSSGNTIYF	TGTGCCAGCAGCTTGTATGGTAGCTCTGGAAACACCATATATTTT	V-5-8	J-1-3	3	1.5018322353271e-05			0.8781
Patient 1 muscle	TRB	CASSLYGTASSYEQYF	TGTGCCAGCAGCTTATATGGGACAGCGAGCTCCTACGAGCAGTACTTC	V-7-6	J-2-7	4	3.88319353836595e-05	orf1ab polyprotein [Severe acute respiratory syndrome coronavirus 2]	SARS-CoV2	0.8773
Patient 1 PBMC	TRB	CASSLYGTASSYEQYF	TGTGCCAGCAGCTTATATGGGACAGCGAGCTCCTACGAGCAGTACTTC	V-7-6	J-2-7	27	0.000135164901179439	orf1ab polyprotein [Severe acute respiratory syndrome coronavirus 2]	SARS-CoV2	0.8773
Patient 1 PBMC	TRB	CASSLYHAFF	TGTGCCAGCAGCTTATATCACGCTTTCTTT	V-7-9	J-1-1	11	5.50671819619936e-05	Transcription activator BRLF1	Human herpesvirus 4 (Epstein Barr virus)	0.8719
Patient 1 PBMC	TRB	CASSLYHPLGQETYEQYF	TGTGCCAGCAGTTTATACCACCCATTGGGACAGGAGACCTACGAGCAGTACTTC	V-28	J-2-7	2	1.00122149021807e-05	NA	NA	NA
Patient 1 PBMC	TRB	CASSLYKEAQYF	TGTGCCAGCAGTTTATATAAAGAGGCCCAGTACTTC	V-12-4	J-2-5	1	5.00610745109033e-06	orf1ab polyprotein [Severe acute respiratory syndrome coronavirus 2]	SARS-CoV2	0.8732
Patient 1 PBMC	TRB	CASSLYKETQYF	TGTGCCAGCAGTTTATATAAAGAGACCCAGTACTTC	V-12-4	J-2-5	1	5.00610745109033e-06	orf1ab polyprotein [Severe acute respiratory syndrome coronavirus 2]	SARS-CoV2	0.8742
Patient 1 PBMC	TRB	CASSLYLGVQYF	TGTGCCAGCAGTCTGTACCTAGGGGTCCAGTACTTC	V-28	J-2-5	6	3.0036644706542e-05	Transcription activator BRLF1	Human herpesvirus 4 (Epstein Barr virus)	0.8758
Patient 1 PBMC	TRB	CASSLYLSHEQYF	TGTGCCAGCAGCTTATATCTCAGCCACGAGCAGTACTTC	V-11-1	J-2-7	7	3.50427521576323e-05	HCMVUL83	Human herpesvirus 5 (Human cytomegalovirus)	0.8901
Patient 1 PBMC	TRB	CASSLYLTGGDTQYF	TGTGCCAGCAGCCTTTACCTTACAGGGGGTGATACGCAGTATTTT	V-5-6	J-2-3	3	1.5018322353271e-05	55 kDa immediate-early protein 1	Human herpesvirus 5 strain AD169 (Human cytomegalovirus (strain AD169))	0.8713
Patient 1 muscle	TRB	CASSLYMGFNQPHHF	TGTGCCAGCAGTTTATACATGGGTTTCAATCAGCCCCATCATTTT	V-28	J-1-5	1	9.70798384591488e-06	NA	NA	NA
Patient 1 PBMC	TRB	CASSLYNSGNTIYF	TGTGCCAGCAGTCTATATAACTCTGGAAACACCATATATTTT	V-6-1	J-1-3	3	1.5018322353271e-05	Insulin precursor	Homo sapiens (human)	0.8938
Patient 1 muscle	TRB	CASSLYPAVWVTGELFF	TGTGCCAGCAGTTTATACCCGGCGGTGTGGGTCACCGGGGAGCTGTTTTTT	V-27	J-2-2	2	1.94159676918298e-05	NA	NA	NA
Patient 1 PBMC	TRB	CASSLYPDGYEQYF	TGTGCCAGCAGTTTATACCCTGATGGCTACGAGCAGTACTTC	V-28	J-2-7	14	7.00855043152646e-05	surface glycoprotein [Severe acute respiratory syndrome coronavirus 2]	SARS-CoV2	0.8702
Patient 1 PBMC	TRB	CASSLYPFSGALGEQYF	TGTGCCAGCAGTTTATACCCGTTTAGCGGGGCACTGGGCGAGCAGTATTTT	V-27	J-2-3	1	5.00610745109033e-06	NA	NA	NA
Patient 1 PBMC	TRB	CASSLYPPRQGASGELFF	TGTGCCAGCAGTCTATATCCCCCTCGACAGGGGGCCTCCGGGGAGCTGTTTTTT	V-28	J-2-2	1	5.00610745109033e-06	NA	NA	NA
Patient 1 PBMC	TRB	CASSLYPSRDERTHNEQFF	TGTGCCAGCAGCTTGTATCCTAGCCGAGATGAGCGGACACACAATGAGCAGTTCTTC	V-11-2	J-2-1	3	1.5018322353271e-05	NA	NA	NA
Patient 1 PBMC	TRB	CASSLYPYEQYF	TGCGCCAGCAGCTTGTACCCCTACGAGCAGTACTTC	V-5-1	J-2-7	9	4.5054967059813e-05	Transcription activator BRLF1	Human herpesvirus 4 (Epstein Barr virus)	0.8856
Patient 1 PBMC	TRB	CASSLYQGSKTLNTEAFF	TGCGCCAGCAGCTTGTATCAAGGCAGCAAGACCCTGAACACTGAAGCTTTCTTT	V-5-1	J-1-1	2	1.00122149021807e-05	NA	NA	NA
Patient 1 PBMC	TRB	CASSLYRAGNSPLHF	TGTGCCAGCAGCTTGTACAGGGCTGGGAATTCACCCCTCCACTTT	V-11-2	J-1-6	5	2.50305372554517e-05	ORF7b [Severe acute respiratory syndrome coronavirus 2]	SARS-CoV2	0.8972
Patient 1 muscle	TRB	CASSLYRDRDYRQPQHF	TGTGCCAGCTCACTCTACCGGGACAGGGATTACCGACAGCCCCAGCATTTT	V-18	J-1-5	6	5.82479030754893e-05	NA	NA	NA
Patient 1 PBMC	TRB	CASSLYREQFF	TGTGCCAGCAGCTTGTACCGGGAGCAGTTCTTC	V-5-4	J-2-1	17	8.51038266685356e-05	polymerase	Hepatitis B virus (hepatitis B virus (HBV))	0.8716
Patient 1 muscle	TRB	CASSLYRGGYNEQFF	TGTGCCAGCAGTCTGTACAGGGGCGGGTACAATGAGCAGTTCTTC	V-6-2	J-2-1	25	0.000242699596147872	orf1ab polyprotein [Severe acute respiratory syndrome coronavirus 2]	SARS-CoV2	0.8774
Patient 1 muscle	TRB	CASSLYRGLNQPQHF	TGTGCCAGCAGTTTATACAGGGGGCTCAATCAGCCCCAGCATTTT	V-28	J-1-5	56	0.000543647095371233	NA	NA	NA
Patient 1 PBMC	TRB	CASSLYRGLNQPQHF	TGTGCCAGCAGTTTATACAGGGGGCTCAATCAGCCCCAGCATTTT	V-28	J-1-5	116	0.000580708464326478	NA	NA	NA
Patient 1 muscle	TRB	CASSLYRGRTNTGELFF	TGTGCCAGCAGCCTCTACAGGGGGAGGACGAACACCGGGGAGCTGTTTTTT	V-3-1	J-2-2	9	8.73718546132339e-05	NA	NA	NA
Patient 1 muscle	TRB	CASSLYRGRVNYGYTF	TGTGCCAGCAGCCTCTACAGGGGGCGCGTCAACTATGGCTACACCTTC	V-4-2	J-1-2	4	3.88319353836595e-05	NA	NA	NA
Patient 1 PBMC	TRB	CASSLYRRGETQYF	TGTGCCAGCAGTTTATATCGGCGGGGAGAGACCCAGTACTTC	V-27	J-2-5	4	2.00244298043613e-05	membrane glycoprotein [Severe acute respiratory syndrome coronavirus 2]	SARS-CoV2	0.8763
Patient 1 PBMC	TRB	CASSLYRTGGDTQYF	TGTGCCAGCAGCCTTTACCGTACAGGGGGTGATACGCAGTATTTT	V-5-6	J-2-3	1	5.00610745109033e-06	orf1ab polyprotein [Severe acute respiratory syndrome coronavirus 2]	SARS-CoV2	0.8839
Patient 1 PBMC	TRB	CASSLYSGAIYEQYF	TGTGCCAGCAGCTTGTATTCCGGGGCTATCTACGAGCAGTACTTC	V-5-4	J-2-7	6	3.0036644706542e-05	ORF7b [Severe acute respiratory syndrome coronavirus 2]	SARS-CoV2	0.8717
Patient 1 PBMC	TRB	CASSLYSGANTGELFF	TGTGCCAGCAGTTTATATAGCGGGGCGAACACCGGGGAGCTGTTTTTT	V-2	J-2-2	11	5.50671819619936e-05	surface glycoprotein [Severe acute respiratory syndrome coronavirus 2]	SARS-CoV2	0.8859
Patient 1 PBMC	TRB	CASSLYSGYYNEQFF	TGCGCCAGCAGCTTGTACAGCGGGTACTACAATGAGCAGTTCTTC	V-5-1	J-2-1	10	5.00610745109033e-05	orf1ab polyprotein [Severe acute respiratory syndrome coronavirus 2]	SARS-CoV2	0.8728
Patient 1 PBMC	TRB	CASSLYSRAGGFYEQYF	TGTGCCAGCAGCTTATATTCGCGGGCAGGGGGGTTCTACGAGCAGTACTTC	V-7-8	J-2-7	3	1.5018322353271e-05	NA	NA	NA
Patient 1 PBMC	TRB	CASSLYTERPEAFF	TGCGCCAGCAGCTTATATACTGAACGTCCTGAAGCTTTCTTT	V-4-1	J-1-1	3	1.5018322353271e-05	NA	NA	NA
Patient 1 PBMC	TRB	CASSLYTGGAGETQYF	TGTGCCAGCAGTTTGTATACAGGGGGCGCAGGGGAGACCCAGTACTTC	V-27	J-2-5	10	5.00610745109033e-05	NA	NA	NA
Patient 1 PBMC	TRB	CASSLYTIRENSNYGYTF	TGTGCCAGTAGCCTCTACACGATCCGGGAAAACTCTAACTATGGCTACACCTTC	V-19	J-1-2	6	3.0036644706542e-05	NA	NA	NA
Patient 1 PBMC	TRB	CASSLYVPTGLKGYGYTF	TGTGCCAGCAGTTTATATGTCCCGACAGGCCTCAAGGGTTATGGCTACACCTTC	V-28	J-1-2	8	4.00488596087226e-05	NA	NA	NA
Patient 1 PBMC	TRB	CASSLYWGTEGETQYF	TGTGCCAGCAGTTTATATTGGGGCACCGAAGGGGAGACCCAGTACTTC	V-27	J-2-5	2	1.00122149021807e-05	NA	NA	NA
Patient 1 PBMC	TRB	CASSMAGAVMGEQYF	TGTGCCAGCAGCATGGCTGGGGCAGTGATGGGCGAGCAGTACTTC	V-12-4	J-2-7	11	5.50671819619936e-05	surface glycoprotein [Severe acute respiratory syndrome coronavirus 2]	SARS-CoV2	0.872
Patient 1 PBMC	TRB	CASSMAGGAGTEAFF	TGCGCCAGCAGCATGGCAGGGGGAGCGGGCACTGAAGCTTTCTTT	V-5-1	J-1-1	11	5.50671819619936e-05	HCMVUL83	Human herpesvirus 5 (Human cytomegalovirus)	0.8705
Patient 1 PBMC	TRB	CASSMAGQGATDTQYF	TGTGCCAGTAGTATGGCGGGACAGGGGGCAACAGATACGCAGTATTTT	V-19	J-2-3	13	6.50793968641743e-05	HCMVUL83	Human herpesvirus 5 (Human cytomegalovirus)	0.9217
Patient 1 muscle	TRB	CASSMAGSGARGDTGELFF	TGTGCCAGTAGTATGGCGGGATCGGGGGCCCGCGGGGACACCGGGGAGCTGTTTTTT	V-19	J-2-2	5	4.85399192295744e-05	NA	NA	NA
Patient 1 PBMC	TRB	CASSMAGSGARGDTGELFF	TGTGCCAGTAGTATGGCGGGATCGGGGGCCCGCGGGGACACCGGGGAGCTGTTTTTT	V-19	J-2-2	7	3.50427521576323e-05	NA	NA	NA
Patient 1 PBMC	TRB	CASSMALRGRGDTQYF	TGTGCCAGTAGTATGGCCCTGAGGGGGCGAGGAGATACGCAGTATTTT	V-19	J-2-3	7	3.50427521576323e-05	NA	NA	NA
Patient 1 PBMC	TRB	CASSMAPDGFNEQFF	TGTGCCAGTAGTATGGCTCCCGACGGATTCAATGAGCAGTTCTTC	V-19	J-2-1	7	3.50427521576323e-05	NA	NA	NA
Patient 1 PBMC	TRB	CASSMAPFYGYTF	TGTGCCAGTAGTATGGCCCCCTTCTATGGCTACACCTTC	V-19	J-1-2	1	5.00610745109033e-06	orf1ab polyprotein [Severe acute respiratory syndrome coronavirus 2]	SARS-CoV2	0.8709
Patient 1 PBMC	TRB	CASSMARGGSTYEQYF	TGTGCCAGTAGTATGGCCAGGGGCGGGAGTACCTACGAGCAGTACTTC	V-19	J-2-7	15	7.5091611766355e-05	ORF7b [Severe acute respiratory syndrome coronavirus 2]	SARS-CoV2	0.8807
Patient 1 PBMC	TRB	CASSMATGVLAQHF	TGTGCCAGTAGTATGGCGACAGGGGTGTTGGCCCAGCATTTT	V-19	J-1-5	8	4.00488596087226e-05	orf1ab polyprotein [Severe acute respiratory syndrome coronavirus 2]	SARS-CoV2	0.8726
Patient 1 PBMC	TRB	CASSMDGENIQYF	TGTGCCAGTAGTATGGACGGAGAAAACATTCAGTACTTC	V-19	J-2-4	9	4.5054967059813e-05	ORF7a protein [Severe acute respiratory syndrome coronavirus 2]	SARS-CoV2	0.8708
Patient 1 PBMC	TRB	CASSMDMGENEQFF	TGTGCCAGTAGTATGGATATGGGGGAGAATGAGCAGTTCTTC	V-19	J-2-1	8	4.00488596087226e-05	NA	NA	NA
Patient 1 PBMC	TRB	CASSMDQGAYEKLFF	TGTGCCAGTAGTATGGATCAGGGAGCCTATGAAAAACTGTTTTTT	V-19	J-1-4	1	5.00610745109033e-06	NA	NA	NA
Patient 1 PBMC	TRB	CASSMDQGRQETQYF	TGCGCCAGCAGCATGGATCAGGGGCGACAAGAGACCCAGTACTTC	V-5-1	J-2-5	1	5.00610745109033e-06	nucleocapsid phosphoprotein [Severe acute respiratory syndrome coronavirus 2]	SARS-CoV2	0.8827
Patient 1 muscle	TRB	CASSMDRYTGELFF	TGTGCCAGCAGCATGGACAGGTACACCGGGGAGCTGTTTTTT	V-5-4	J-2-2	20	0.000194159676918298	Transcriptional regulator IE63 homolog	Human herpesvirus 4 (Epstein Barr virus)	0.8742
Patient 1 PBMC	TRB	CASSMEDRGGRYINEQFF	TGTGCCAGTAGTATGGAGGACAGGGGGGGAAGATATATCAATGAGCAGTTCTTC	V-19	J-2-1	3	1.5018322353271e-05	NA	NA	NA
Patient 1 PBMC	TRB	CASSMEDRGGRYINEQYF	TGTGCCAGTAGTATGGAGGACAGGGGGGGAAGATATATCAATGAGCAGTACTTC	V-19	J-2-7	1	5.00610745109033e-06	NA	NA	NA
Patient 1 PBMC	TRB	CASSMEFAGGRGNQPQHF	TGTGCCAGCAGTATGGAATTCGCAGGGGGCCGGGGCAATCAGCCCCAGCATTTT	V-6-5	J-1-5	11	5.50671819619936e-05	NA	NA	NA
Patient 1 PBMC	TRB	CASSMEGAGGSHEQFF	TGTGCCAGTAGTATGGAAGGAGCGGGGGGGTCGCATGAGCAGTTCTTC	V-19	J-2-1	2	1.00122149021807e-05	NA	NA	NA
Patient 1 muscle	TRB	CASSMEHSMNTEAFF	TGTGCCAGTAGTATGGAACACAGCATGAACACTGAAGCTTTCTTT	V-19	J-1-1	22	0.000213575644610127	nucleocapsid phosphoprotein [Severe acute respiratory syndrome coronavirus 2]	SARS-CoV2	0.8893
Patient 1 PBMC	TRB	CASSMELGETQCF	TGTGCCAGTAGTATGGAGCTGGGGGAGACCCAGTGCTTC	V-19	J-2-5	1	5.00610745109033e-06	HCMVUL83	Human herpesvirus 5 (Human cytomegalovirus)	0.8705
Patient 1 PBMC	TRB	CASSMELGETQYF	TGTGCCAGTAGTATGGAGCTGGGGGAGACCCAGTACTTC	V-19	J-2-5	1	5.00610745109033e-06	orf1ab polyprotein [Severe acute respiratory syndrome coronavirus 2]	SARS-CoV2	0.8723
Patient 1 muscle	TRB	CASSMETATVGELFF	TGTGCCAGTAGTATGGAGACAGCCACCGTCGGGGAGCTGTTTTTT	V-19	J-2-2	21	0.000203867660764212	55 kDa immediate-early protein 1	Human herpesvirus 5 strain AD169 (Human cytomegalovirus (strain AD169))	0.8829
Patient 1 PBMC	TRB	CASSMETGTVSGNTIYF	TGTGCCAGTAGTATGGAAACCGGGACAGTTTCTGGAAACACCATATATTTT	V-19	J-1-3	6	3.0036644706542e-05	NA	NA	NA
Patient 1 PBMC	TRB	CASSMFGQGASYNEQFF	TGTGCCAGTAGTATGTTTGGACAGGGGGCGTCCTACAATGAGCAGTTCTTC	V-19	J-2-1	1	5.00610745109033e-06	membrane glycoprotein [Severe acute respiratory syndrome coronavirus 2]	SARS-CoV2	0.8703
Patient 1 PBMC	TRB	CASSMFSRLSGANVLTF	TGTGCCAGTAGTATGTTTTCTAGACTTTCTGGGGCCAACGTCCTGACTTTC	V-19	J-2-6	6	3.0036644706542e-05	NA	NA	NA
Patient 1 PBMC	TRB	CASSMGAGQPQHF	TGTGCCAGCAGTATGGGGGCTGGGCAGCCCCAGCATTTT	V-2	J-1-5	6	3.0036644706542e-05	ORF7b [Severe acute respiratory syndrome coronavirus 2]	SARS-CoV2	0.896
Patient 1 PBMC	TRB	CASSMGAGRSLSYEQYF	TGTGCCAGCAGTATGGGGGCGGGGAGGTCCCTCTCCTACGAGCAGTACTTC	V-28	J-2-7	5	2.50305372554517e-05	NA	NA	NA
Patient 1 PBMC	TRB	CASSMGARSAEAFF	TGTGCCAGTAGTATGGGGGCCCGAAGCGCTGAAGCTTTCTTT	V-19	J-1-1	8	4.00488596087226e-05	ORF7b [Severe acute respiratory syndrome coronavirus 2]	SARS-CoV2	0.8811
Patient 1 PBMC	TRB	CASSMGDSSYNEQFF	TGTGCCAGTAGTATGGGCGACAGCTCCTACAATGAGCAGTTCTTC	V-19	J-2-1	2	1.00122149021807e-05	nucleocapsid phosphoprotein [Severe acute respiratory syndrome coronavirus 2]	SARS-CoV2	0.8786
Patient 1 PBMC	TRB	CASSMGGDQPQHF	TGTGCCAGTAGTATGGGAGGGGATCAGCCCCAGCATTTT	V-19	J-1-5	6	3.0036644706542e-05	surface glycoprotein [Severe acute respiratory syndrome coronavirus 2],ORF7a protein [Severe acute respiratory syndrome coronavirus 2]	SARS-CoV2,SARS-CoV2	0.8798
Patient 1 PBMC	TRB	CASSMGGNQPQHF	TGTGCCAGTAGTATGGGTGGCAATCAGCCCCAGCATTTT	V-19	J-1-5	1	5.00610745109033e-06	membrane glycoprotein [Severe acute respiratory syndrome coronavirus 2],surface glycoprotein [Severe acute respiratory syndrome coronavirus 2]	SARS-CoV2,SARS-CoV2	0.8728
Patient 1 PBMC	TRB	CASSMGGNTYNEQCF	TGTGCCAGTAGTATGGGGGGAAACACCTACAATGAGCAGTGCTTC	V-19	J-2-1	1	5.00610745109033e-06	NA	NA	NA
Patient 1 PBMC	TRB	CASSMGGNTYNEQFF	TGTGCCAGTAGTATGGGGGGGAACACCTACAATGAGCAGTTCTTC	V-19	J-2-1	6	3.0036644706542e-05	55 kDa immediate-early protein 1	Human herpesvirus 5 strain AD169 (Human cytomegalovirus (strain AD169))	0.8751
Patient 1 PBMC	TRB	CASSMGGPELNYGYTF	TGTGCCAGTAGTATGGGTGGTCCCGAGCTTAACTATGGCTACACCTTC	V-19	J-1-2	7	3.50427521576323e-05	NA	NA	NA
Patient 1 PBMC	TRB	CASSMGGSGGYTF	TGTGCCAGTAGTATGGGGGGAAGCGGTGGCTACACCTTC	V-19	J-1-2	12	6.0073289413084e-05	surface glycoprotein [Severe acute respiratory syndrome coronavirus 2]	SARS-CoV2	0.8705
Patient 1 PBMC	TRB	CASSMGGTGNFQPQHF	TGTGCCAGTAGTATGGGGGGGACAGGCAACTTTCAGCCCCAGCATTTT	V-19	J-1-5	2	1.00122149021807e-05	NA	NA	NA
Patient 1 PBMC	TRB	CASSMGIYNEQFF	TGTGCCAGTAGTATGGGGATCTACAATGAGCAGTTCTTC	V-19	J-2-1	5	2.50305372554517e-05	Matrix protein 1,orf1ab polyprotein [Severe acute respiratory syndrome coronavirus 2]	Influenza A virus,SARS-CoV2	0.8707
Patient 1 PBMC	TRB	CASSMGLLKGQAYNEQFF	TGTGCCAGTAGTATGGGGTTGTTGAAGGGACAGGCCTACAATGAGCAGTTCTTC	V-19	J-2-1	2	1.00122149021807e-05	NA	NA	NA
Patient 1 PBMC	TRB	CASSMGLNQPQHF	TGTGCCAGTAGTATGGGGCTCAATCAGCCCCAGCATTTT	V-19	J-1-5	8	4.00488596087226e-05	nucleocapsid phosphoprotein [Severe acute respiratory syndrome coronavirus 2]	SARS-CoV2	0.8903
Patient 1 PBMC	TRB	CASSMGPSGNQPQHF	TGTGCCAGCTCAATGGGACCGAGTGGCAATCAGCCCCAGCATTTT	V-18	J-1-5	4	2.00244298043613e-05	NA	NA	NA
Patient 1 PBMC	TRB	CASSMGQGARQPQHF	TGTGCCAGTAGTATGGGACAGGGGGCGCGGCAGCCCCAGCATTTT	V-19	J-1-5	4	2.00244298043613e-05	ORF3a protein [Severe acute respiratory syndrome coronavirus 2]	SARS-CoV2	0.872
Patient 1 PBMC	TRB	CASSMGQGIREQFF	TGTGCCAGTAGTATGGGACAGGGGATTCGTGAGCAGTTCTTC	V-19	J-2-1	11	5.50671819619936e-05	ORF3a protein [Severe acute respiratory syndrome coronavirus 2]	SARS-CoV2	0.8701
Patient 1 PBMC	TRB	CASSMGQGRSYNQPQHF	TGTGCCAGTAGTATGGGGCAGGGGAGAAGTTACAATCAGCCCCAGCATTTT	V-19	J-1-5	4	2.00244298043613e-05	NA	NA	NA
Patient 1 PBMC	TRB	CASSMGQGWSEQFF	TGTGCCAGTAGTATGGGGCAGGGTTGGAGTGAGCAGTTCTTC	V-19	J-2-1	6	3.0036644706542e-05	ORF3a protein [Severe acute respiratory syndrome coronavirus 2]	SARS-CoV2	0.8849
Patient 1 PBMC	TRB	CASSMGQLNQPQHF	TGTGCCAGTAGTATGGGACAGCTCAATCAGCCCCAGCATTTT	V-19	J-1-5	6	3.0036644706542e-05	orf1ab polyprotein [Severe acute respiratory syndrome coronavirus 2],membrane glycoprotein [Severe acute respiratory syndrome coronavirus 2]	SARS-CoV2,SARS-CoV2	0.8929
Patient 1 PBMC	TRB	CASSMGQSLEQPQHF	TGTGCCAGTAGTATGGGACAGTCCCTGGAACAGCCCCAGCATTTT	V-19	J-1-5	5	2.50305372554517e-05	NA	NA	NA
Patient 1 PBMC	TRB	CASSMGRATNEKLFF	TGTGCCAGCAGTATGGGGAGAGCAACTAATGAAAAACTGTTTTTT	V-2	J-1-4	8	4.00488596087226e-05	orf1ab polyprotein [Severe acute respiratory syndrome coronavirus 2]	SARS-CoV2	0.8706
Patient 1 PBMC	TRB	CASSMGRDNSPLHF	TGCGCCAGCAGTATGGGGCGCGATAATTCACCCCTCCACTTT	V-5-1	J-1-6	3	1.5018322353271e-05	membrane glycoprotein [Severe acute respiratory syndrome coronavirus 2]	SARS-CoV2	0.8717
Patient 1 PBMC	TRB	CASSMGRTLPPDTQYF	TGTGCCAGCAGCATGGGGAGGACGCTACCCCCAGATACGCAGTATTTT	V-21-1	J-2-3	4	2.00244298043613e-05	NA	NA	NA
Patient 1 PBMC	TRB	CASSMGSLGELFF	TGTGCCAGTAGTATGGGTAGTCTCGGGGAGCTGTTTTTT	V-19	J-2-2	2	1.00122149021807e-05	orf1ab polyprotein [Severe acute respiratory syndrome coronavirus 2]	SARS-CoV2	0.8737
Patient 1 PBMC	TRB	CASSMGSVSYTEAFF	TGTGCCAGTAGTATGGGGTCGGTTTCCTACACTGAAGCTTTCTTT	V-19	J-1-1	7	3.50427521576323e-05	Matrix protein 1	Influenza A virus	0.8824
Patient 1 PBMC	TRB	CASSMGTEQFF	TGTGCCAGTAGTATGGGGACTGAGCAGTTCTTC	V-19	J-2-1	5	2.50305372554517e-05	ORF6 protein [Severe acute respiratory syndrome coronavirus 2]	SARS-CoV2	0.8774
Patient 1 PBMC	TRB	CASSMGTGARGELFF	TGTGCCAGTAGTATGGGGACAGGGGCGAGAGGGGAGCTGTTTTTT	V-19	J-2-2	6	3.0036644706542e-05	ORF3a protein [Severe acute respiratory syndrome coronavirus 2]	SARS-CoV2	0.8755
Patient 1 PBMC	TRB	CASSMGTSYEQYF	TGTGCCAGTAGTATGGGCACCTCCTACGAGCAGTACTTC	V-19	J-2-7	2	1.00122149021807e-05	orf1ab polyprotein [Severe acute respiratory syndrome coronavirus 2]	SARS-CoV2	0.8768
Patient 1 PBMC	TRB	CASSMGVGSLREQYF	TGTGCCAGTAGTATGGGAGTTGGTTCCCTACGGGAGCAGTACTTC	V-19	J-2-7	9	4.5054967059813e-05	ORF3a protein [Severe acute respiratory syndrome coronavirus 2]	SARS-CoV2	0.8702
Patient 1 PBMC	TRB	CASSMGVLKTQYF	TGTGCCAGTAGTATGGGCGTGTTGAAGACCCAGTACTTC	V-19	J-2-5	7	3.50427521576323e-05	surface glycoprotein [Severe acute respiratory syndrome coronavirus 2],ORF10 protein [Severe acute respiratory syndrome coronavirus 2]	SARS-CoV2,SARS-CoV2	0.8754
Patient 1 PBMC	TRB	CASSMIGYGGPGELFF	TGTGCCAGTAGTATGATCGGGTACGGGGGGCCCGGGGAGCTGTTTTTT	V-19	J-2-2	9	4.5054967059813e-05	NA	NA	NA
Patient 1 PBMC	TRB	CASSMINQPQHF	TGTGCCAGCAGTATGATCAATCAGCCCCAGCATTTT	V-28	J-1-5	3	1.5018322353271e-05	ORF3a protein [Severe acute respiratory syndrome coronavirus 2]	SARS-CoV2	0.8821
Patient 1 PBMC	TRB	CASSMLAGYEQYF	TGTGCCAGTAGTATGCTAGCGGGGTACGAGCAGTACTTC	V-19	J-2-7	4	2.00244298043613e-05	Transcriptional regulator IE63 homolog	Human herpesvirus 4 (Epstein Barr virus)	0.8735
Patient 1 PBMC	TRB	CASSMLDGYEQYF	TGTGCCAGTAGTATGTTGGACGGCTACGAGCAGTACTTC	V-19	J-2-7	11	5.50671819619936e-05	Spike glycoprotein precursor	SARS-CoV1	0.8716
Patient 1 muscle	TRB	CASSMLGSNTGELFF	TGTGCCAGTAGTATGTTGGGGTCAAACACCGGGGAGCTGTTTTTT	V-19	J-2-2	18	0.000174743709226468	ORF10 protein [Severe acute respiratory syndrome coronavirus 2]	SARS-CoV2	0.8722
Patient 1 PBMC	TRB	CASSMLGTHNSPLHF	TGTGCCAGTAGTATGCTGGGGACTCATAATTCACCCCTCCACTTT	V-19	J-1-6	2	1.00122149021807e-05	NA	NA	NA
Patient 1 muscle	TRB	CASSMLGTLRNYGYTF	TGTGCCAGTAGTATGTTGGGTACCCTGAGAAACTATGGCTACACCTTC	V-19	J-1-2	1	9.70798384591488e-06	NA	NA	NA
Patient 1 PBMC	TRB	CASSMLNQPQHF	TGTGCCAGTAGTATGCTAAATCAGCCCCAGCATTTT	V-19	J-1-5	9	4.5054967059813e-05	55 kDa immediate-early protein 1	Human herpesvirus 5 strain AD169 (Human cytomegalovirus (strain AD169))	0.8923
Patient 1 PBMC	TRB	CASSMLQGNLYEQYF	TGTGCCAGTAGTATGCTACAGGGTAATCTCTACGAGCAGTACTTC	V-19	J-2-7	2	1.00122149021807e-05	NA	NA	NA
Patient 1 PBMC	TRB	CASSMNGGPNQPQHF	TGTGCCAGTAGTATGAATGGGGGACCCAATCAGCCCCAGCATTTT	V-19	J-1-5	2	1.00122149021807e-05	HCMVUL83	Human herpesvirus 5 (Human cytomegalovirus)	0.8847
Patient 1 PBMC	TRB	CASSMNSYRKAKNIQYF	TGTGCCAGTAGTATGAATTCCTACAGGAAAGCCAAAAACATTCAGTACTTC	V-19	J-2-4	4	2.00244298043613e-05	NA	NA	NA
Patient 1 PBMC	TRB	CASSMPGQGSSPLHF	TGTGCCAGCAGTATGCCGGGACAGGGAAGTTCACCCCTCCACTTT	V-28	J-1-6	14	7.00855043152646e-05	precore/core protein, partial [Hepatitis B virus]	Hepatitis B virus (hepatitis B virus (HBV))	0.8725
Patient 1 PBMC	TRB	CASSMPRVAGRQETQYF	TGTGCCAGTAGTATGCCCCGGGTAGCGGGGAGACAAGAGACCCAGTACTTC	V-19	J-2-5	3	1.5018322353271e-05	NA	NA	NA
Patient 1 PBMC	TRB	CASSMQAGGTEAFF	TGTGCCAGTAGTATGCAGGCAGGCGGCACTGAAGCTTTCTTT	V-19	J-1-1	18	9.01099341196259e-05	orf1ab polyprotein [Severe acute respiratory syndrome coronavirus 2],orf1ab polyprotein [Severe acute respiratory syndrome coronavirus 2],surface glycoprotein [Severe acute respiratory syndrome coronavirus 2]	SARS-CoV2,SARS-CoV2,SARS-CoV2	0.8754
Patient 1 PBMC	TRB	CASSMQANPGGRREQFF	TGTGCCAGTAGTATGCAGGCGAATCCGGGGGGGCGGAGGGAGCAGTTCTTC	V-19	J-2-1	6	3.0036644706542e-05	NA	NA	NA
Patient 1 muscle	TRB	CASSMQGVGEQFF	TGTGCCAGTAGTATGCAAGGGGTTGGTGAGCAGTTCTTC	V-19	J-2-1	22	0.000213575644610127	surface glycoprotein [Severe acute respiratory syndrome coronavirus 2]	SARS-CoV2	0.8701
Patient 1 PBMC	TRB	CASSMQGVLETQYF	TGTGCCAGTAGTATGCAGGGGGTACTAGAGACCCAGTACTTC	V-19	J-2-5	3	1.5018322353271e-05	HCMVUL83,nucleoprotein	Human herpesvirus 5 (Human cytomegalovirus),Influenza A virus	0.9006
Patient 1 PBMC	TRB	CASSMRDSRTGELFF	TGTGCCAGCAGCATGAGGGACAGCCGGACCGGGGAGCTGTTTTTT	V-7-2	J-2-2	6	3.0036644706542e-05	orf1ab polyprotein [Severe acute respiratory syndrome coronavirus 2]	SARS-CoV2	0.8708
Patient 1 PBMC	TRB	CASSMRFSGANVLTF	TGTGCCAGTAGTATGCGGTTCTCTGGGGCCAACGTCCTGACTTTC	V-19	J-2-6	5	2.50305372554517e-05	Matrix protein 1	Influenza A virus	0.9179
Patient 1 PBMC	TRB	CASSMRGGRAGTPYEQYF	TGTGCCAGTAGTATGAGAGGAGGTAGGGCGGGAACCCCCTACGAGCAGTACTTC	V-19	J-2-7	16	8.00977192174453e-05	NA	NA	NA
Patient 1 PBMC	TRB	CASSMRGGRWAANTGELFF	TGTGCCAGTAGTATGCGAGGGGGACGCTGGGCTGCGAACACCGGGGAGCTGTTTTTT	V-19	J-2-2	5	2.50305372554517e-05	NA	NA	NA
Patient 1 PBMC	TRB	CASSMRGLNTGELFF	TGTGCCAGTAGTATGAGAGGGCTGAACACCGGGGAGCTGTTTTTT	V-19	J-2-2	3	1.5018322353271e-05	orf1ab polyprotein [Severe acute respiratory syndrome coronavirus 2]	SARS-CoV2	0.8807
Patient 1 PBMC	TRB	CASSMRLSNQPQHF	TGTGCCAGTAGTATGCGACTGAGCAATCAGCCCCAGCATTTT	V-19	J-1-5	29	0.00014517711608162	Transcription activator BRLF1	Human herpesvirus 4 (Epstein Barr virus)	0.879
Patient 1 PBMC	TRB	CASSMRQGGGYSNQPQHF	TGTGCCAGTAGTATGAGACAGGGTGGGGGCTATAGCAATCAGCCCCAGCATTTT	V-19	J-1-5	4	2.00244298043613e-05	NA	NA	NA
Patient 1 PBMC	TRB	CASSMRRGDDNQPQHF	TGTGCCAGTAGTATGAGACGGGGGGACGACAATCAGCCCCAGCATTTT	V-19	J-1-5	5	2.50305372554517e-05	NA	NA	NA
Patient 1 PBMC	TRB	CASSMRSRNEQFF	TGTGCCAGTAGTATGAGGAGTCGGAATGAGCAGTTCTTC	V-19	J-2-1	8	4.00488596087226e-05	Matrix protein 1	Influenza A virus	0.8722
Patient 1 PBMC	TRB	CASSMSGGGADTQYF	TGTGCCAGTAGTATGAGCGGGGGGGGGGCAGATACGCAGTATTTT	V-19	J-2-3	3	1.5018322353271e-05	ORF10 protein [Severe acute respiratory syndrome coronavirus 2]	SARS-CoV2	0.8812
Patient 1 PBMC	TRB	CASSMSLAGGNEQFF	TGTGCCAGTAGTATGTCACTGGCGGGGGGCAATGAGCAGTTCTTC	V-19	J-2-1	8	4.00488596087226e-05	membrane glycoprotein [Severe acute respiratory syndrome coronavirus 2],ORF7b [Severe acute respiratory syndrome coronavirus 2]	SARS-CoV2,SARS-CoV2	0.8811
Patient 1 PBMC	TRB	CASSMSSGGYYEQYF	TGTGCCAGCAGCATGTCTAGCGGGGGATACTACGAGCAGTACTTC	V-11-2	J-2-7	7	3.50427521576323e-05	ORF6 protein [Severe acute respiratory syndrome coronavirus 2]	SARS-CoV2	0.8733
Patient 1 muscle	TRB	CASSMTGAEQYF	TGTGCCAGTAGTATGACCGGGGCCGAGCAGTACTTC	V-19	J-2-7	13	0.000126203789996893	Matrix protein 1	Influenza A virus	0.8776
Patient 1 PBMC	TRB	CASSMTGAEQYF	TGTGCCAGTAGTATGACCGGGGCCGAGCAGTACTTC	V-19	J-2-7	10	5.00610745109033e-05	Matrix protein 1	Influenza A virus	0.8776
Patient 1 muscle	TRB	CASSMTGASTDTQYF	TGTGCCAGCAGCATGACAGGGGCTAGCACAGATACGCAGTATTTT	V-7-2	J-2-3	23	0.000223283628456042	orf1ab polyprotein [Severe acute respiratory syndrome coronavirus 2],orf1ab polyprotein [Severe acute respiratory syndrome coronavirus 2]	SARS-CoV2,SARS-CoV2	0.8949
Patient 1 PBMC	TRB	CASSMTGASTDTQYF	TGTGCCAGCAGCATGACAGGGGCTAGCACAGATACGCAGTATTTT	V-7-2	J-2-3	5	2.50305372554517e-05	orf1ab polyprotein [Severe acute respiratory syndrome coronavirus 2],orf1ab polyprotein [Severe acute respiratory syndrome coronavirus 2]	SARS-CoV2,SARS-CoV2	0.8949
Patient 1 PBMC	TRB	CASSMTGGNTGELFF	TGTGCCAGTAGTATGACAGGGGGCAACACCGGGGAGCTGTTTTTT	V-19	J-2-2	11	5.50671819619936e-05	ORF7b [Severe acute respiratory syndrome coronavirus 2]	SARS-CoV2	0.8743
Patient 1 muscle	TRB	CASSMTGSTDTQYF	TGTGCCAGTAGTATGACAGGGAGCACAGATACGCAGTATTTT	V-19	J-2-3	13	0.000126203789996893	precore/core protein, partial [Hepatitis B virus]	Hepatitis B virus (hepatitis B virus (HBV))	0.8739
Patient 1 PBMC	TRB	CASSMTGSTDTQYF	TGTGCCAGTAGTATGACAGGGAGCACAGATACGCAGTATTTT	V-19	J-2-3	21	0.000105128256472897	precore/core protein, partial [Hepatitis B virus]	Hepatitis B virus (hepatitis B virus (HBV))	0.8739
Patient 1 PBMC	TRB	CASSMTGTGKYEQYF	TGTGCCAGCTCTATGACCGGGACAGGGAAGTACGAGCAGTACTTC	V-18	J-2-7	6	3.0036644706542e-05	nucleocapsid phosphoprotein [Severe acute respiratory syndrome coronavirus 2]	SARS-CoV2	0.8761
Patient 1 PBMC	TRB	CASSMTLGRVNTGELFF	TGTGCCAGTAGTATGACGCTAGGGCGGGTGAACACCGGGGAGCTGTTTTTT	V-19	J-2-2	12	6.0073289413084e-05	ORF7a protein [Severe acute respiratory syndrome coronavirus 2]	SARS-CoV2	0.8703
Patient 1 PBMC	TRB	CASSMTRAETQYF	TGTGCCAGTAGTATGACTAGGGCCGAGACCCAGTACTTC	V-19	J-2-5	5	2.50305372554517e-05	orf1ab polyprotein [Severe acute respiratory syndrome coronavirus 2]	SARS-CoV2	0.8849
Patient 1 PBMC	TRB	CASSMTSGGPGPGDTQYF	TGTGCCAGTAGTATGACTAGCGGGGGCCCCGGCCCTGGAGATACGCAGTATTTT	V-19	J-2-3	3	1.5018322353271e-05	NA	NA	NA
Patient 1 PBMC	TRB	CASSMTSGNNSPLHF	TGTGCCAGCAGCATGACCTCAGGGAATAATTCACCCCTCCACTTT	V-9	J-1-6	3	1.5018322353271e-05	orf1ab polyprotein [Severe acute respiratory syndrome coronavirus 2]	SARS-CoV2	0.8717
Patient 1 PBMC	TRB	CASSMTSGVRETQYF	TGTGCCAGTAGTATGACTAGCGGAGTCCGGGAGACCCAGTACTTC	V-19	J-2-5	5	2.50305372554517e-05	orf1ab polyprotein [Severe acute respiratory syndrome coronavirus 2]	SARS-CoV2	0.8796
Patient 1 PBMC	TRB	CASSMTSLGETQYF	TGTGCCAGCAGTATGACTAGTTTAGGCGAGACCCAGTACTTC	V-27	J-2-5	3	1.5018322353271e-05	55 kDa immediate-early protein 1	Human herpesvirus 5 strain AD169 (Human cytomegalovirus (strain AD169))	0.8768
Patient 1 PBMC	TRB	CASSMVARGEAFF	TGTGCCAGTAGCATGGTGGCAAGAGGTGAAGCTTTCTTT	V-19	J-1-1	2	1.00122149021807e-05	orf1ab polyprotein [Severe acute respiratory syndrome coronavirus 2]	SARS-CoV2	0.872
Patient 1 PBMC	TRB	CASSMVDTDTQYF	TGTGCCAGTAGTATGGTAGACACAGATACGCAGTATTTT	V-19	J-2-3	1	5.00610745109033e-06	nonstructural polyprotein pp1a	SARS coronavirus Urbani (SARS-CoV (Urbani strain))	0.8723
Patient 1 muscle	TRB	CASSMVGFHEQYF	TGTGCCAGCAGCATGGTGGGGTTCCACGAGCAGTACTTC	V-7-9	J-2-7	3	2.91239515377446e-05	Matrix protein 1	Influenza A virus	0.8867
Patient 1 muscle	TRB	CASSMVGQTNQPQHF	TGTGCCAGTAGTATGGTCGGACAGACCAATCAGCCCCAGCATTTT	V-19	J-1-5	12	0.000116495806150979	NA	NA	NA
Patient 1 PBMC	TRB	CASSMVGQTNQPQHF	TGTGCCAGTAGTATGGTCGGACAGACCAATCAGCCCCAGCATTTT	V-19	J-1-5	6	3.0036644706542e-05	NA	NA	NA
Patient 1 PBMC	TRB	CASSMVHRGYEQYF	TGTGCCAGTAGTATGGTCCACAGGGGGTACGAGCAGTACTTC	V-19	J-2-7	8	4.00488596087226e-05	NA	NA	NA
Patient 1 PBMC	TRB	CASSMVPNTGELFF	TGTGCCAGTAGTATGGTGCCCAACACCGGGGAGCTGTTTTTT	V-19	J-2-2	2	1.00122149021807e-05	orf1ab polyprotein [Severe acute respiratory syndrome coronavirus 2]	SARS-CoV2	0.8702
Patient 1 PBMC	TRB	CASSMVRGAGNEQFF	TGTGCCAGCAGCATGGTTCGGGGGGCGGGCAATGAGCAGTTCTTC	V-5-4	J-2-1	1	5.00610745109033e-06	orf1ab polyprotein [Severe acute respiratory syndrome coronavirus 2]	SARS-CoV2	0.8746
Patient 1 PBMC	TRB	CASSMVRGGANTGELFF	TGTGCCAGTAGTATGGTCAGGGGAGGGGCGAACACCGGGGAGCTGTTTTTT	V-19	J-2-2	5	2.50305372554517e-05	55 kDa immediate-early protein 1	Human herpesvirus 5 strain AD169 (Human cytomegalovirus (strain AD169))	0.8706
Patient 1 PBMC	TRB	CASSMVRGGGTEAFF	TGTGCCAGTAGTATGGTTCGTGGCGGCGGCACTGAAGCTTTCTTT	V-19	J-1-1	7	3.50427521576323e-05	surface glycoprotein [Severe acute respiratory syndrome coronavirus 2]	SARS-CoV2	0.872
Patient 1 PBMC	TRB	CASSMVTRPGGREQYF	TGTGCCAGTAGTATGGTCACTCGACCGGGAGGTCGCGAGCAGTACTTC	V-19	J-2-7	1	5.00610745109033e-06	NA	NA	NA
Patient 1 PBMC	TRB	CASSMVVRQGGREQYF	TGTGCCAGTAGTATGGTCGTTCGACAGGGAGGTCGCGAGCAGTACTTC	V-19	J-2-7	5	2.50305372554517e-05	NA	NA	NA
Patient 1 PBMC	TRB	CASSMWAGKNTEAFF	TGTGCCAGTAGTATGTGGGCAGGGAAGAACACTGAAGCTTTCTTT	V-19	J-1-1	5	2.50305372554517e-05	orf1ab polyprotein [Severe acute respiratory syndrome coronavirus 2]	SARS-CoV2	0.8706
Patient 1 PBMC	TRB	CASSMWGNTEAFF	TGTGCCAGTAGTATGTGGGGGAACACTGAAGCTTTCTTT	V-19	J-1-1	1	5.00610745109033e-06	non-structural protein NS4b,membrane glycoprotein [Severe acute respiratory syndrome coronavirus 2]	Yellow fever virus 17D (Yellow fever virus (STRAIN 17D)),SARS-CoV2	0.8708
Patient 1 PBMC	TRB	CASSMWGNTEASF	TGTGCCAGTAGTATGTGGGGGAACACTGAAGCTTCCTTT	V-19	J-1-1	1	5.00610745109033e-06	non-structural protein NS4b,membrane glycoprotein [Severe acute respiratory syndrome coronavirus 2]	Yellow fever virus 17D (Yellow fever virus (STRAIN 17D)),SARS-CoV2	0.8788
Patient 1 PBMC	TRB	CASSMWGNTGELFF	TGTGCCAGTAGTATGTGGGGAAACACCGGGGAGCTGTTTTTT	V-19	J-2-2	5	2.50305372554517e-05	ORF7b [Severe acute respiratory syndrome coronavirus 2]	SARS-CoV2	0.8757
Patient 1 PBMC	TRB	CASSMWVRGPDEQFF	TGTGCCAGTAGTATGTGGGTCAGGGGGCCTGATGAGCAGTTCTTC	V-19	J-2-1	25	0.000125152686277258	NA	NA	NA
Patient 1 muscle	TRB	CASSMYADRSRTEAFF	TGTGCCAGTAGTATGTATGCAGACAGAAGCCGAACTGAAGCTTTCTTT	V-19	J-1-1	4	3.88319353836595e-05	NA	NA	NA
Patient 1 PBMC	TRB	CASSMYSVGTEAFF	TGTGCCAGTAGTATGTATTCGGTAGGCACTGAAGCTTTCTTT	V-19	J-1-1	18	9.01099341196259e-05	HCMVUL83	Human herpesvirus 5 strain Towne (Human cytomegalovirus (strain Towne))	0.8832
Patient 1 PBMC	TRB	CASSNADGLLGANVLTF	TGTGCCAGTAGTAACGCGGACGGGCTTTTGGGGGCCAACGTCCTGACTTTC	V-19	J-2-6	9	4.5054967059813e-05	NA	NA	NA
Patient 1 muscle	TRB	CASSNALADEQFF	TGTGCCAGCAGCAATGCACTAGCGGATGAGCAGTTCTTC	V-6-5	J-2-1	7	6.79558869214042e-05	Melanoma antigen recognized by T-cells 1	Homo sapiens (human)	0.8762
Patient 1 PBMC	TRB	CASSNDLAGIYEQYF	TGTGCCAGCAGCAACGACCTGGCCGGGATCTACGAGCAGTACTTC	V-7-2	J-2-7	4	2.00244298043613e-05	NA	NA	NA
Patient 1 muscle	TRB	CASSNDRDTGPYGYTF	TGTGCCAGCAGCAATGATCGAGACACCGGCCCCTATGGCTACACCTTC	V-13	J-1-2	7	6.79558869214042e-05	NA	NA	NA
Patient 1 PBMC	TRB	CASSNDRDTGPYGYTF	TGTGCCAGCAGCAATGATCGAGACACCGGCCCCTATGGCTACACCTTC	V-13	J-1-2	2	1.00122149021807e-05	NA	NA	NA
Patient 1 muscle	TRB	CASSNDRGPTDTQYF	TGTGCCAGCAGTAACGACAGGGGACCCACGGATACGCAGTATTTT	V-28	J-2-3	6	5.82479030754893e-05	55 kDa immediate-early protein 1	Human herpesvirus 5 strain AD169 (Human cytomegalovirus (strain AD169))	0.9058
Patient 1 PBMC	TRB	CASSNDRGRWTEAFF	TGTGCCAGTAGTAACGACAGGGGGAGATGGACTGAAGCTTTCTTT	V-19	J-1-1	6	3.0036644706542e-05	nucleocapsid phosphoprotein [Severe acute respiratory syndrome coronavirus 2]	SARS-CoV2	0.8793
Patient 1 PBMC	TRB	CASSNDRISSGNTIYF	TGTGCCAGCAGTAACGACAGGATAAGCTCTGGAAACACCATATATTTT	V-6-6	J-1-3	11	5.50671819619936e-05	NA	NA	NA
Patient 1 PBMC	TRB	CASSNDRQANYGYTF	TGTGCCAGCAGTAACGACAGGCAAGCTAACTATGGCTACACCTTC	V-27	J-1-2	8	4.00488596087226e-05	Transcriptional regulator IE63 homolog	Human herpesvirus 4 (Epstein Barr virus)	0.8717
Patient 1 muscle	TRB	CASSNEGNTGELFF	TGCGCCAGCAGCAACGAGGGGAACACCGGGGAGCTGTTTTTT	V-5-1	J-2-2	12	0.000116495806150979			0.8802
Patient 1 PBMC	TRB	CASSNFFPEQGPPWETQYF	TGTGCCAGCAGCAATTTTTTTCCCGAACAGGGCCCCCCGTGGGAGACCCAGTACTTC	V-21-1	J-2-5	3	1.5018322353271e-05	NA	NA	NA
Patient 1 PBMC	TRB	CASSNFRGDSSYNEQFF	TGTGCCAGTAGTAATTTCCGGGGGGATAGCTCCTACAATGAGCAGTTCTTC	V-19	J-2-1	7	3.50427521576323e-05	NA	NA	NA
Patient 1 PBMC	TRB	CASSNFRTGSEKLFF	TGTGCCAGCAGTAACTTTCGGACCGGTAGTGAAAAACTGTTTTTT	V-6-1	J-1-4	7	3.50427521576323e-05	NA	NA	NA
Patient 1 PBMC	TRB	CASSNGADLEAFF	TGTGCCAGCAGCAATGGGGCCGATTTAGAAGCTTTCTTT	V-11-2	J-1-1	1	5.00610745109033e-06	Matrix protein 1	Influenza A virus	0.8742
Patient 1 PBMC	TRB	CASSNGGTLADTQYF	TGTGCCAGCAGCAATGGGGGGACGCTCGCAGATACGCAGTATTTT	V-7-9	J-2-3	4	2.00244298043613e-05	membrane glycoprotein [Severe acute respiratory syndrome coronavirus 2]	SARS-CoV2	0.9061
Patient 1 PBMC	TRB	CASSNGLGLGAGDF	TGTGCCAGCAGCAATGGTCTAGGGCTTGGGGCGGGTGACTTC	V-21-1	J-2-7	7	3.50427521576323e-05	ORF3a protein [Severe acute respiratory syndrome coronavirus 2]	SARS-CoV2	0.8718
Patient 1 PBMC	TRB	CASSNGQGAGYTF	TGTGCCAGCAGTAATGGACAGGGGGCTGGCTACACCTTC	V-12-4	J-1-2	5	2.50305372554517e-05	Epstein-Barr nuclear antigen 4	Human herpesvirus 4 (Epstein Barr virus)	0.8701
Patient 1 PBMC	TRB	CASSNGQNHSPLHF	TGTGCCAGCAGCAACGGACAGAATCATTCACCCCTCCACTTT	V-2	J-1-6	6	3.0036644706542e-05	NA	NA	NA
Patient 1 PBMC	TRB	CASSNGYYTGELFF	TGTGCCAGCAGCAACGGCTACTACACCGGGGAGCTGTTTTTT	V-21-1	J-2-2	5	2.50305372554517e-05	NA	NA	NA
Patient 1 PBMC	TRB	CASSNHPSGWRGYTDTQYF	TGTGCCAGCAGTAACCACCCCAGCGGGTGGCGGGGATACACAGATACGCAGTATTTT	V-28	J-2-3	3	1.5018322353271e-05	NA	NA	NA
Patient 1 PBMC	TRB	CASSNHRDYSDTQYF	TGTGCCAGTAGTAACCACCGGGACTACTCAGATACGCAGTATTTT	V-19	J-2-3	10	5.00610745109033e-05	NA	NA	NA
Patient 1 PBMC	TRB	CASSNHRGVTEAFF	TGTGCCAGCAGTAACCACAGGGGAGTCACTGAAGCTTTCTTT	V-27	J-1-1	4	2.00244298043613e-05	NA	NA	NA
Patient 1 PBMC	TRB	CASSNIGGGAADTQYF	TGTGCCAGCAGCAACATAGGGGGGGGGGCCGCAGATACGCAGTATTTT	V-7-6	J-2-3	4	2.00244298043613e-05	membrane glycoprotein [Severe acute respiratory syndrome coronavirus 2]	SARS-CoV2	0.871
Patient 1 PBMC	TRB	CASSNLADTQYF	TGTGCCAGCAGCAACCTCGCAGATACGCAGTATTTT	V-7-9	J-2-3	11	5.50671819619936e-05	orf1ab polyprotein [Severe acute respiratory syndrome coronavirus 2]	SARS-CoV2	0.879
Patient 1 PBMC	TRB	CASSNLAGGPVGLGETQYF	TGTGCCAGTAGTAACCTAGCGGGGGGGCCGGTCGGGTTGGGGGAGACCCAGTACTTC	V-19	J-2-5	12	6.0073289413084e-05	NA	NA	NA
Patient 1 PBMC	TRB	CASSNLAIVYNEQFF	TGTGCCAGCAGCAACCTAGCGATCGTATACAATGAGCAGTTCTTC	V-13	J-2-1	2	1.00122149021807e-05	55 kDa immediate-early protein 1	Human herpesvirus 5 strain AD169 (Human cytomegalovirus (strain AD169))	0.8749
Patient 1 PBMC	TRB	CASSNLAIVYNGQFF	TGTGCCAGCAGCAACCTAGCGATCGTATACAATGGGCAGTTCTTC	V-13	J-2-1	1	5.00610745109033e-06	NA	NA	NA
Patient 1 PBMC	TRB	CASSNLGGAWNDQFF	TGTGCCAGTAGTAATCTGGGGGGGGCGTGGAATGATCAGTTCTTC	V-19	J-2-1	1	5.00610745109033e-06	NA	NA	NA
Patient 1 PBMC	TRB	CASSNLGGAWNEQFF	TGTGCCAGTAGTAATCTGGGGGGGGCGTGGAATGAGCAGTTCTTC	V-19	J-2-1	2	1.00122149021807e-05	NA	NA	NA
Patient 1 PBMC	TRB	CASSNLGSGELFF	TGCGCCAGCAGCAACCTTGGTTCCGGGGAGCTGTTTTTT	V-4-1	J-2-2	19	9.51160415707163e-05	ORF3a protein [Severe acute respiratory syndrome coronavirus 2]	SARS-CoV2	0.8705
Patient 1 PBMC	TRB	CASSNLIGSGELFF	TGTGCCAGCAGTAACCTGATAGGGTCCGGGGAGCTGTTTTTT	V-2	J-2-2	6	3.0036644706542e-05	Transcriptional regulator IE63 homolog	Human herpesvirus 4 (Epstein Barr virus)	0.8703
Patient 1 PBMC	TRB	CASSNLNTGELFF	TGCGCCAGCAGCAACCTGAACACCGGGGAGCTGTTTTTT	V-4-1	J-2-2	4	2.00244298043613e-05	surface glycoprotein [Severe acute respiratory syndrome coronavirus 2]	SARS-CoV2	0.8803
Patient 1 PBMC	TRB	CASSNLPGRTSGGTDTQYF	TGTGCCAGCAGCAACCTCCCTGGGAGGACTAGCGGGGGGACAGATACGCAGTATTTT	V-21-1	J-2-3	4	2.00244298043613e-05	NA	NA	NA
Patient 1 PBMC	TRB	CASSNLPRAAQHF	TGTGCCAGCAGTAACCTGCCCCGGGCGGCCCAGCATTTT	V-2	J-1-5	6	3.0036644706542e-05	NA	NA	NA
Patient 1 PBMC	TRB	CASSNLQGNGNQPQHF	TGTGCCAGCAGTAACTTACAGGGGAACGGCAATCAGCCCCAGCATTTT	V-6-6	J-1-5	2	1.00122149021807e-05	NA	NA	NA
Patient 1 PBMC	TRB	CASSNLRTQYF	TGTGCCAGCAGCAACCTCCGGACCCAGTACTTC	V-3-1	J-2-5	1	5.00610745109033e-06	surface glycoprotein [Severe acute respiratory syndrome coronavirus 2]	SARS-CoV2	0.8713
Patient 1 PBMC	TRB	CASSNLYEAFF	TGTGCCAGCAGCAACCTGTATGAAGCTTTCTTT	V-7-9	J-1-1	7	3.50427521576323e-05	Transcription activator BRLF1	Human herpesvirus 4 (Epstein Barr virus)	0.8786
Patient 1 PBMC	TRB	CASSNMGPQETQYF	TGTGCCAGCAGTAATATGGGACCACAAGAGACCCAGTACTTC	V-27	J-2-5	8	4.00488596087226e-05	surface glycoprotein [Severe acute respiratory syndrome coronavirus 2]	SARS-CoV2	0.8706
Patient 1 PBMC	TRB	CASSNNPGQGHEQFF	TGTGCCAGTAGTAACAATCCGGGACAGGGACATGAGCAGTTCTTC	V-19	J-2-1	6	3.0036644706542e-05	NA	NA	NA
Patient 1 PBMC	TRB	CASSNPDRGEETQYF	TGTGCCAGTAGCAACCCGGACAGGGGAGAAGAGACCCAGTACTTC	V-19	J-2-5	2	1.00122149021807e-05	ORF10 protein [Severe acute respiratory syndrome coronavirus 2]	SARS-CoV2	0.8854
Patient 1 PBMC	TRB	CASSNPDVQETQYF	TGTGCCAGCAGCAACCCGGACGTACAAGAGACCCAGTACTTC	V-5-5	J-2-5	2	1.00122149021807e-05	NA	NA	NA
Patient 1 PBMC	TRB	CASSNPGGSGYEQYF	TGTGCCAGTAGTAACCCAGGGGGGTCAGGCTACGAGCAGTACTTC	V-19	J-2-7	4	2.00244298043613e-05	non-structural protein NS4b	Yellow fever virus 17D (Yellow fever virus (STRAIN 17D))	0.881
Patient 1 PBMC	TRB	CASSNPGGVQTQYF	TGTGCCAGCAGTAACCCCGGCGGGGTACAGACCCAGTACTTC	V-25-1	J-2-5	8	4.00488596087226e-05	NA	NA	NA
Patient 1 PBMC	TRB	CASSNPGQEIGETQYF	TGTGCCAGTAGTAACCCGGGACAGGAGATTGGGGAGACCCAGTACTTC	V-19	J-2-5	5	2.50305372554517e-05	NA	NA	NA
Patient 1 PBMC	TRB	CASSNPGQGATEAFF	TGTGCCAGTAGTAATCCGGGACAGGGGGCCACTGAAGCTTTCTTT	V-19	J-1-1	5	2.50305372554517e-05	ORF7b [Severe acute respiratory syndrome coronavirus 2]	SARS-CoV2	0.8754
Patient 1 muscle	TRB	CASSNPGTLVYEQYF	TGCGCCAGCAGCAACCCCGGGACTTTAGTCTACGAGCAGTACTTC	V-5-1	J-2-7	6	5.82479030754893e-05	orf1ab polyprotein [Severe acute respiratory syndrome coronavirus 2]	SARS-CoV2	0.8726
Patient 1 PBMC	TRB	CASSNPGTVTDTQYF	TGTGCCAGCAGTAATCCCGGGACTGTCACAGATACGCAGTATTTT	V-6-6	J-2-3	5	2.50305372554517e-05	orf1ab polyprotein [Severe acute respiratory syndrome coronavirus 2]	SARS-CoV2	0.8717
Patient 1 PBMC	TRB	CASSNPHGGQETQYF	TGTGCCAGTAGTAACCCCCACGGGGGCCAAGAGACCCAGTACTTC	V-19	J-2-5	7	3.50427521576323e-05	NA	NA	NA
Patient 1 PBMC	TRB	CASSNPPGASNQPQHF	TGTGCCAGTAGCAACCCCCCTGGGGCGAGCAATCAGCCCCAGCATTTT	V-19	J-1-5	1	5.00610745109033e-06	NA	NA	NA
Patient 1 PBMC	TRB	CASSNPQPTYEQYF	TGTGCCAGTAGTAACCCCCAGCCTACCTACGAGCAGTACTTC	V-19	J-2-7	3	1.5018322353271e-05	NA	NA	NA
Patient 1 PBMC	TRB	CASSNPQPTYVQYF	TGTGCCAGTAGTAACCCCCAGCCTACCTACGTGCAGTACTTC	V-19	J-2-7	1	5.00610745109033e-06	NA	NA	NA
Patient 1 PBMC	TRB	CASSNPRGGANYGYTF	TGTGCCAGCAGCAACCCCAGGGGCGGAGCTAACTATGGCTACACCTTC	V-27	J-1-2	3	1.5018322353271e-05	NA	NA	NA
Patient 1 PBMC	TRB	CASSNPRGVAANEKLFF	TGTGCCAGTAGTAACCCGAGGGGGGTCGCGGCTAATGAAAAACTGTTTTTT	V-19	J-1-4	5	2.50305372554517e-05	NA	NA	NA
Patient 1 PBMC	TRB	CASSNPRTRDTQYF	TGTGCCAGTAGTAACCCCCGGACTCGAGATACGCAGTATTTT	V-19	J-2-3	9	4.5054967059813e-05	NA	NA	NA
Patient 1 PBMC	TRB	CASSNPSSHQSYEQYF	TGTGCCAGTAGCAACCCTTCGAGTCATCAGTCCTACGAGCAGTACTTC	V-19	J-2-7	5	2.50305372554517e-05	NA	NA	NA
Patient 1 PBMC	TRB	CASSNPSSRQSYEQYF	TGTGCCAGTAGCAACCCTTCGAGTCGTCAGTCCTACGAGCAGTACTTC	V-19	J-2-7	12	6.0073289413084e-05	NA	NA	NA
Patient 1 PBMC	TRB	CASSNPTDTQYF	TGTGCCAGCAGCAACCCTACAGATACGCAGTATTTT	V-6-6	J-2-3	13	6.50793968641743e-05	55 kDa immediate-early protein 1	Human herpesvirus 5 strain AD169 (Human cytomegalovirus (strain AD169))	0.8804
Patient 1 PBMC	TRB	CASSNPVSWQPQHF	TGTGCCAGTAGTAATCCAGTTTCTTGGCAGCCCCAGCATTTT	V-19	J-1-5	3	1.5018322353271e-05	NA	NA	NA
Patient 1 PBMC	TRB	CASSNPYNEQFF	TGTGCCAGTAGTAACCCCTACAATGAGCAGTTCTTC	V-19	J-2-1	3	1.5018322353271e-05	orf1ab polyprotein [Severe acute respiratory syndrome coronavirus 2]	SARS-CoV2	0.8976
Patient 1 muscle	TRB	CASSNQGDYEQYF	TGTGCCAGCAGTAATCAGGGGGACTACGAGCAGTACTTC	V-28	J-2-7	5	4.85399192295744e-05	DNA polymerase	Hepatitis B virus (hepatitis B virus (HBV))	0.88
Patient 1 PBMC	TRB	CASSNQGVREQFF	TGTGCCAGCAGTAATCAGGGGGTGCGTGAGCAGTTCTTC	V-2	J-2-1	2	1.00122149021807e-05	DNA polymerase	Hepatitis B virus (hepatitis B virus (HBV))	0.8916
Patient 1 PBMC	TRB	CASSNQLVDTQYF	TGTGCCAGCAGTAACCAACTAGTAGATACGCAGTATTTT	V-6-1	J-2-3	6	3.0036644706542e-05	orf1ab polyprotein [Severe acute respiratory syndrome coronavirus 2]	SARS-CoV2	0.8721
Patient 1 PBMC	TRB	CASSNQNYGYTF	TGTGCCAGTAGTAACCAGAACTATGGCTACACCTTC	V-19	J-1-2	8	4.00488596087226e-05	HCMVUL83,nucleoprotein	Human herpesvirus 5 (Human cytomegalovirus),Influenza A virus	0.8833
Patient 1 PBMC	TRB	CASSNQRRGATDTKYF	TGTGCCAGCAGTAATCAGCGCCGGGGGGCAACAGATACGAAGTATTTT	V-28	J-2-3	1	5.00610745109033e-06	NA	NA	NA
Patient 1 PBMC	TRB	CASSNQVSDEQYF	TGTGCCAGTAGTAACCAGGTTTCCGACGAGCAGTACTTC	V-19	J-2-7	4	2.00244298043613e-05	55 kDa immediate-early protein 1	Human herpesvirus 5 strain AD169 (Human cytomegalovirus (strain AD169))	0.8744
Patient 1 PBMC	TRB	CASSNRALGNTEAFF	TGTGCCAGCAGTAACCGGGCCCTGGGGAACACTGAAGCTTTCTTT	V-27	J-1-1	9	4.5054967059813e-05	NA	NA	NA
Patient 1 PBMC	TRB	CASSNRASYNEQFF	TGTGCCAGTAGTAACAGGGCATCCTACAATGAGCAGTTCTTC	V-19	J-2-1	1	5.00610745109033e-06	ORF7b [Severe acute respiratory syndrome coronavirus 2]	SARS-CoV2	0.876
Patient 1 PBMC	TRB	CASSNRATDTQYF	TGTGCCAGTAGTAACAGGGCCACAGATACGCAGTATTTT	V-19	J-2-3	2	1.00122149021807e-05	Matrix protein 1	Influenza A virus	0.8934
Patient 1 PBMC	TRB	CASSNRATNEKLFF	TGTGCCAGTAGTAATCGTGCAACTAATGAAAAACTGTTTTTT	V-19	J-1-4	2	1.00122149021807e-05	orf1ab polyprotein [Severe acute respiratory syndrome coronavirus 2]	SARS-CoV2	0.8777
Patient 1 PBMC	TRB	CASSNRDGHRYNEQFF	TGCGCCAGCAGCAACCGGGACGGACACCGATACAATGAGCAGTTCTTC	V-5-1	J-2-1	2	1.00122149021807e-05	NA	NA	NA
Patient 1 PBMC	TRB	CASSNRDGHRYNEQLF	TGCGCCAGCAGCAACCGGGACGGACACCGATACAATGAGCAGCTCTTC	V-5-1	J-2-1	1	5.00610745109033e-06	NA	NA	NA
Patient 1 PBMC	TRB	CASSNRDGNQPQHF	TGTGCCAGTAGTAACCGGGACGGAAATCAGCCCCAGCATTTT	V-19	J-1-5	3	1.5018322353271e-05	ORF7b [Severe acute respiratory syndrome coronavirus 2]	SARS-CoV2	0.8793
Patient 1 PBMC	TRB	CASSNRDRGGSTDTQYF	TGTGCCAGCAGCAACCGGGACAGGGGTGGGAGCACGGATACGCAGTATTTT	V-7-9	J-2-3	1	5.00610745109033e-06	NA	NA	NA
Patient 1 PBMC	TRB	CASSNRDRGGSTNTQYF	TGTGCCAGCAGCAACCGGGACAGGGGTGGGAGCACAAATACGCAGTATTTT	V-7-9	J-2-3	1	5.00610745109033e-06	NA	NA	NA
Patient 1 PBMC	TRB	CASSNRDSRNF	TGTGCCAGCAGCAACCGGGACAGTAGGAACTTC	V-7-9	J-2-7	2	1.00122149021807e-05	surface glycoprotein [Severe acute respiratory syndrome coronavirus 2],orf1ab polyprotein [Severe acute respiratory syndrome coronavirus 2]	SARS-CoV2,SARS-CoV2	0.8802
Patient 1 PBMC	TRB	CASSNRDWSYEQYF	TGTGCCAGTAGTAACCGGGACTGGTCCTACGAGCAGTACTTC	V-19	J-2-7	8	4.00488596087226e-05	NA	NA	NA
Patient 1 PBMC	TRB	CASSNRDYTDTQYF	TGTGCCAGCAGTAACCGGGACTATACAGATACGCAGTATTTT	V-25-1	J-2-3	5	2.50305372554517e-05	orf1ab polyprotein [Severe acute respiratory syndrome coronavirus 2]	SARS-CoV2	0.883
Patient 1 PBMC	TRB	CASSNRELAGDNEQYF	TGTGCCAGCAGCAACCGGGAGCTAGCGGGGGACAACGAGCAGTACTTC	V-9	J-2-7	3	1.5018322353271e-05	NA	NA	NA
Patient 1 PBMC	TRB	CASSNRENGQETQYF	TGTGCCAGCAGTAACAGGGAGAACGGCCAAGAGACCCAGTACTTC	V-6-5	J-2-5	1	5.00610745109033e-06	orf1ab polyprotein [Severe acute respiratory syndrome coronavirus 2]	SARS-CoV2	0.8726
Patient 1 PBMC	TRB	CASSNREPAGDNEQYF	TGTGCCAGCAGCAACCGGGAGCCAGCGGGGGACAACGAGCAGTACTTC	V-9	J-2-7	1	5.00610745109033e-06	NA	NA	NA
Patient 1 PBMC	TRB	CASSNRERTGADTQYF	TGTGCCAGCAGCAACCGGGAAAGGACAGGGGCAGATACGCAGTATTTT	V-14	J-2-3	3	1.5018322353271e-05	NA	NA	NA
Patient 1 PBMC	TRB	CASSNRGASSTDTQYF	TGTGCCAGTAGTAACCGCGGGGCCTCTAGCACAGATACGCAGTATTTT	V-19	J-2-3	5	2.50305372554517e-05	ORF7b [Severe acute respiratory syndrome coronavirus 2]	SARS-CoV2	0.8758
Patient 1 muscle	TRB	CASSNRGAYNEQFF	TGTGCCAGTAGCAACAGGGGAGCCTACAATGAGCAGTTCTTC	V-19	J-2-1	14	0.000135911773842808	ORF3a protein [Severe acute respiratory syndrome coronavirus 2]	SARS-CoV2	0.8704
Patient 1 PBMC	TRB	CASSNRGEQYF	TGTGCCAGCAGTAATCGGGGCGAGCAGTACTTC	V-6-1	J-2-7	1	5.00610745109033e-06	Protein Njmu-R1,5-hydroxytryptamine receptor 1F [Homo sapiens]	Homo sapiens (human),Homo sapiens (human)	0.8793
Patient 1 PBMC	TRB	CASSNRGGAEAFF	TGTGCCAGCAGCAACAGGGGAGGCGCTGAAGCTTTCTTT	V-25-1	J-1-1	7	3.50427521576323e-05	55 kDa immediate-early protein 1	Human herpesvirus 5 strain AD169 (Human cytomegalovirus (strain AD169))	0.888
Patient 1 PBMC	TRB	CASSNRGKGTDTQYF	TGTGCCAGCAGCAACAGGGGGAAAGGCACAGATACGCAGTATTTT	V-5-4	J-2-3	2	1.00122149021807e-05			0.8891
Patient 1 PBMC	TRB	CASSNRGNNEQFF	TGTGCCAGCAGCAACCGAGGTAACAATGAGCAGTTCTTC	V-21-1	J-2-1	7	3.50427521576323e-05	ORF10 protein [Severe acute respiratory syndrome coronavirus 2]	SARS-CoV2	0.8947
Patient 1 PBMC	TRB	CASSNRGTLDQPQHF	TGTGCCAGCAGTAACAGGGGGACCCTTGATCAGCCCCAGCATTTT	V-12-3	J-1-5	6	3.0036644706542e-05	NA	NA	NA
Patient 1 PBMC	TRB	CASSNRGTRGVKAFF	TGTGCCAGCAGTAATAGGGGGACACGGGGGGTAAAAGCTTTCTTT	V-12-3,V-12-4	J-1-1	3	1.5018322353271e-05	NA	NA	NA
Patient 1 PBMC	TRB	CASSNRGTSNTEAFF	TGTGCCAGTAGTAATAGAGGGACTTCGAACACTGAAGCTTTCTTT	V-19	J-1-1	8	4.00488596087226e-05	orf1ab polyprotein [Severe acute respiratory syndrome coronavirus 2]	SARS-CoV2	0.8776
Patient 1 PBMC	TRB	CASSNRHEVTGANVLTF	TGTGCCAGTAGTAATAGACACGAGGTGACTGGGGCCAACGTCCTGACTTTC	V-19	J-2-6	40	0.000200244298043613	NA	NA	NA
Patient 1 PBMC	TRB	CASSNRLAGDEQFF	TGTGCCAGCAGCAACAGACTAGCGGGGGATGAGCAGTTCTTC	V-5-4	J-2-1	4	2.00244298043613e-05	surface glycoprotein [Severe acute respiratory syndrome coronavirus 2]	SARS-CoV2	0.8706
Patient 1 PBMC	TRB	CASSNRPADTGELFF	TGTGCCAGCAGCAACCGGCCCGCGGACACCGGGGAGCTGTTTTTT	V-7-9	J-2-2	7	3.50427521576323e-05	NA	NA	NA
Patient 1 PBMC	TRB	CASSNRQGFPGELFF	TGTGCCAGTAGCAACCGACAGGGATTCCCCGGGGAGCTGTTTTTT	V-19	J-2-2	5	2.50305372554517e-05	NA	NA	NA
Patient 1 PBMC	TRB	CASSNRQGRRGSPLHF	TGTGCCAGTAGTAATCGACAGGGGAGAAGGGGATCACCCCTCCACTTT	V-19	J-1-6	6	3.0036644706542e-05	NA	NA	NA
Patient 1 muscle	TRB	CASSNRSANTEAFF	TGTGCCAGCAGCAACAGGAGCGCGAACACTGAAGCTTTCTTT	V-21-1	J-1-1	7	6.79558869214042e-05	ORF7b [Severe acute respiratory syndrome coronavirus 2]	SARS-CoV2	0.8843
Patient 1 PBMC	TRB	CASSNRVYNEQFF	TGTGCCAGCAGTAACAGGGTTTACAATGAGCAGTTCTTC	V-6-6	J-2-1	14	7.00855043152646e-05	Trans-activator protein BZLF1	Human herpesvirus 4 (Epstein Barr virus)	0.8735
Patient 1 PBMC	TRB	CASSNSAGPSYEQYF	TGTGCCAGTAGTAACTCGGCAGGCCCCTCCTACGAGCAGTACTTC	V-19	J-2-7	10	5.00610745109033e-05	surface glycoprotein [Severe acute respiratory syndrome coronavirus 2]	SARS-CoV2	0.8701
Patient 1 PBMC	TRB	CASSNSDSASYEQYF	TGTGCCAGCAGCAATTCTGATTCGGCCTCCTACGAGCAGTACTTC	V-11-2	J-2-7	8	4.00488596087226e-05	surface glycoprotein [Severe acute respiratory syndrome coronavirus 2]	SARS-CoV2	0.8711
Patient 1 PBMC	TRB	CASSNSGAFTDTQYF	TGTGCCAGCAGCAATAGCGGGGCTTTCACAGATACGCAGTATTTT	V-2	J-2-3	5	2.50305372554517e-05	Transcription activator BRLF1	Human herpesvirus 4 (Epstein Barr virus)	0.8734
Patient 1 PBMC	TRB	CASSNSGGAYNEQFF	TGTGCCAGTAGTAACAGCGGGGGGGCCTACAATGAGCAGTTCTTC	V-19	J-2-1	6	3.0036644706542e-05	surface glycoprotein [Severe acute respiratory syndrome coronavirus 2]	SARS-CoV2	0.8751
Patient 1 muscle	TRB	CASSNSGMNTEAFF	TGTGCCAGTAGTAACTCAGGGATGAACACTGAAGCTTTCTTT	V-19	J-1-1	4	3.88319353836595e-05	orf1ab polyprotein [Severe acute respiratory syndrome coronavirus 2]	SARS-CoV2	0.8706
Patient 1 PBMC	TRB	CASSNSGSAEAFF	TGTGCCAGTAGTAACTCGGGGTCGGCTGAAGCTTTCTTT	V-19	J-1-1	6	3.0036644706542e-05	ORF7b [Severe acute respiratory syndrome coronavirus 2]	SARS-CoV2	0.8702
Patient 1 PBMC	TRB	CASSNSGSPPYEQYF	TGTGCCAGCAGTAATAGCGGTTCGCCTCCCTACGAGCAGTACTTC	V-7-2	J-2-7	4	2.00244298043613e-05	Transcriptional regulator IE63 homolog	Human herpesvirus 4 (Epstein Barr virus)	0.8925
Patient 1 PBMC	TRB	CASSNSLMNTEAFF	TGTGCCAGCAGCAACAGCCTAATGAACACTGAAGCTTTCTTT	V-7-8	J-1-1	3	1.5018322353271e-05	orf1ab polyprotein [Severe acute respiratory syndrome coronavirus 2]	SARS-CoV2	0.8708
Patient 1 PBMC	TRB	CASSNSNSPLHF	TGTGCCAGCAGTAATTCAAATTCACCTCTCCACTTT	V-6-5	J-1-6	3	1.5018322353271e-05	ORF7b [Severe acute respiratory syndrome coronavirus 2]	SARS-CoV2	0.871
Patient 1 PBMC	TRB	CASSNSNSPLNF	TGTGCCAGCAGTAATTCAAATTCACCTCTCAACTTT	V-6-5	J-1-6	1	5.00610745109033e-06	ORF7b [Severe acute respiratory syndrome coronavirus 2]	SARS-CoV2	0.8777
Patient 1 PBMC	TRB	CASSNSNTEAFF	TGTGCCAGCAGTAACAGTAACACTGAAGCTTTCTTT	V-7-9	J-1-1	27	0.000135164901179439	orf1ab polyprotein [Severe acute respiratory syndrome coronavirus 2],ORF7b [Severe acute respiratory syndrome coronavirus 2]	SARS-CoV2,SARS-CoV2	0.8714
Patient 1 PBMC	TRB	CASSNSSYEQYF	TGTGCCAGTAGTAACAGTTCCTACGAGCAGTACTTC	V-19	J-2-7	3	1.5018322353271e-05	orf1ab polyprotein [Severe acute respiratory syndrome coronavirus 2],orf1ab polyprotein [Severe acute respiratory syndrome coronavirus 2]	SARS-CoV2,SARS-CoV2	0.9213
Patient 1 PBMC	TRB	CASSNSYEQYF	TGTGCCAGCAGTAACTCCTACGAGCAGTACTTC	V-27	J-2-7	15	7.5091611766355e-05	orf1ab polyprotein [Severe acute respiratory syndrome coronavirus 2]	SARS-CoV2	0.8729
Patient 1 muscle	TRB	CASSNTAREYPQETQYF	TGTGCCAGCAGTAACACGGCCAGGGAGTACCCCCAAGAGACCCAGTACTTC	V-6-6	J-2-5	8	7.7663870767319e-05	NA	NA	NA
Patient 1 PBMC	TRB	CASSNTGELFF	TGTGCCAGCAGTAACACCGGGGAGCTGTTTTTT	V-6-6	J-2-2	13	6.50793968641743e-05	ORF7b [Severe acute respiratory syndrome coronavirus 2],ORF3a protein [Severe acute respiratory syndrome coronavirus 2],nucleocapsid phosphoprotein [Severe acute respiratory syndrome coronavirus 2]	SARS-CoV2,SARS-CoV2,SARS-CoV2	0.8903
Patient 1 PBMC	TRB	CASSNTGQLQETQYF	TGTGCCAGCAGCAACACCGGACAATTACAAGAGACCCAGTACTTC	V-7-8	J-2-5	2	1.00122149021807e-05			0.8705
Patient 1 PBMC	TRB	CASSNTGTTYEQYF	TGTGCCAGCAGTAATACCGGGACCACCTACGAGCAGTACTTC	V-2	J-2-7	1	5.00610745109033e-06	Melanoma antigen recognized by T-cells 1	Homo sapiens (human)	0.8905
Patient 1 PBMC	TRB	CASSNTNLLVDTQYF	TGTGCCAGTTCTAACACGAATCTTTTAGTGGATACGCAGTATTTT	V-27	J-2-3	2	1.00122149021807e-05	NA	NA	NA
Patient 1 PBMC	TRB	CASSNTRNRFF	TGTGCCAGCAGTAATACAAGGAATCGGTTCTTC	V-28	J-2-1	1	5.00610745109033e-06	orf1ab polyprotein [Severe acute respiratory syndrome coronavirus 2]	SARS-CoV2	0.8765
Patient 1 PBMC	TRB	CASSNTSGGYNEQFF	TGTGCCAGCAGCAATACTAGCGGGGGGTACAATGAGCAGTTCTTC	V-12-4	J-2-1	1	5.00610745109033e-06	HCMVUL83	Human herpesvirus 5 (Human cytomegalovirus)	0.8721
Patient 1 PBMC	TRB	CASSNTTALSSRETQYF	TGTGCCAGCAGCAACACCACGGCCCTGTCTAGCAGGGAGACCCAGTACTTC	V-7-9	J-2-5	7	3.50427521576323e-05	NA	NA	NA
Patient 1 PBMC	TRB	CASSNVGTDYEQYF	TGTGCCAGCAGCAATGTCGGGACTGACTACGAGCAGTACTTC	V-28	J-2-7	4	2.00244298043613e-05	orf1ab polyprotein [Severe acute respiratory syndrome coronavirus 2]	SARS-CoV2	0.8727
Patient 1 muscle	TRB	CASSNVGTQPQHF	TGTGCCAGCAGTAACGTGGGGACTCAGCCCCAGCATTTT	V-2	J-1-5	18	0.000174743709226468	orf1ab polyprotein [Severe acute respiratory syndrome coronavirus 2]	SARS-CoV2	0.8705
Patient 1 PBMC	TRB	CASSNVPNISYNEQFF	TGTGCCAGCAGCAATGTTCCGAATATCTCCTACAATGAGCAGTTCTTC	V-21-1	J-2-1	6	3.0036644706542e-05	NA	NA	NA
Patient 1 PBMC	TRB	CASSNVRTGNYGYTF	TGTGCCAGTAGCAACGTAAGGACAGGGAACTATGGCTACACCTTC	V-19	J-1-2	6	3.0036644706542e-05	NA	NA	NA
Patient 1 PBMC	TRB	CASSNWGDVNQPQHF	TGTGCCAGTAGTAATTGGGGGGACGTCAATCAGCCCCAGCATTTT	V-19	J-1-5	1	5.00610745109033e-06	NA	NA	NA
Patient 1 muscle	TRB	CASSNWGGIEKLFF	TGTGCCAGTAGTAACTGGGGAGGGATCGAAAAACTGTTTTTT	V-19	J-1-4	31	0.000300947499223361	NA	NA	NA
Patient 1 muscle	TRB	CASSNWKGTEAFF	TGTGCCAGCAGCAACTGGAAAGGGACTGAAGCTTTCTTT	V-27	J-1-1	4	3.88319353836595e-05	NA	NA	NA
Patient 1 PBMC	TRB	CASSNWRAIDTQYF	TGTGCCAGCAGCAATTGGCGGGCGATAGATACGCAGTATTTT	V-21-1	J-2-3	4	2.00244298043613e-05	NA	NA	NA
Patient 1 PBMC	TRB	CASSNYMNIGAFF	TGTGCCAGCAGCAACTATATGAACATTGGAGCTTTCTTT	V-7-2	J-1-1	1	5.00610745109033e-06	NA	NA	NA
Patient 1 PBMC	TRB	CASSNYMNTEAFF	TGTGCCAGCAGCAACTATATGAACACTGAAGCTTTCTTT	V-7-2	J-1-1	3	1.5018322353271e-05	orf1ab polyprotein [Severe acute respiratory syndrome coronavirus 2]	SARS-CoV2	0.8856
Patient 1 PBMC	TRB	CASSNYNEQFF	TGTGCCAGTAGTAATTACAATGAGCAGTTCTTC	V-19	J-2-1	6	3.0036644706542e-05	Transcription activator BRLF1	Human herpesvirus 4 (Epstein Barr virus)	0.899
Patient 1 PBMC	TRB	CASSNYPGAAEAFF	TGTGCCAGTAGTAATTACCCAGGGGCGGCCGAAGCTTTCTTT	V-19	J-1-1	5	2.50305372554517e-05	NA	NA	NA
Patient 1 PBMC	TRB	CASSNYRVKGNQPQHF	TGTGCCAGTAGTAACTACAGGGTGAAGGGCAATCAGCCCCAGCATTTT	V-19	J-1-5	4	2.00244298043613e-05	NA	NA	NA
Patient 1 PBMC	TRB	CASSPAAALAKNIQYF	TGTGCCAGCAGCCCCGCCGCTGCACTAGCCAAAAACATTCAGTACTTC	V-3-1	J-2-4	2	1.00122149021807e-05	55 kDa immediate-early protein 1	Human herpesvirus 5 strain AD169 (Human cytomegalovirus (strain AD169))	0.8711
Patient 1 PBMC	TRB	CASSPAAGFTEAFF	TGCGCCAGCAGCCCCGCAGCGGGGTTCACTGAAGCTTTCTTT	V-4-1	J-1-1	7	3.50427521576323e-05	surface glycoprotein [Severe acute respiratory syndrome coronavirus 2]	SARS-CoV2	0.8727
Patient 1 muscle	TRB	CASSPAAGFVGEQFF	TGTGCCAGCAGCCCCGCTGCGGGCTTCGTTGGGGAGCAGTTCTTC	V-12-3,V-12-4	J-2-1	7	6.79558869214042e-05	NA	NA	NA
Patient 1 PBMC	TRB	CASSPAAGPRWNEQFF	TGTGCCAGCAGCCCGGCAGCAGGCCCACGGTGGAATGAGCAGTTCTTC	V-3-1	J-2-1	1	5.00610745109033e-06	NA	NA	NA
Patient 1 PBMC	TRB	CASSPAAGSDTQYF	TGTGCCAGCAGCCCCGCAGCGGGTTCAGATACGCAGTATTTT	V-7-2	J-2-3	1	5.00610745109033e-06	orf1ab polyprotein [Severe acute respiratory syndrome coronavirus 2]	SARS-CoV2	0.8819
Patient 1 PBMC	TRB	CASSPAAPDRGLNSPLHF	TGTGCCAGCTCACCAGCGGCCCCGGACAGGGGGCTTAATTCACCCCTCCACTTT	V-18	J-1-6	2	1.00122149021807e-05	NA	NA	NA
Patient 1 muscle	TRB	CASSPAARDRGDEQYF	TGCGCCAGCAGCCCGGCGGCCCGGGACAGGGGGGACGAGCAGTACTTC	V-5-1	J-2-7	1	9.70798384591488e-06	NA	NA	NA
Patient 1 muscle	TRB	CASSPAASGQFF	TGTGCCAGCAGCCCCGCGGCTAGCGGGCAGTTCTTC	V-14	J-2-1	12	0.000116495806150979	ORF8 protein [Severe acute respiratory syndrome coronavirus 2]	SARS-CoV2	0.8718
Patient 1 PBMC	TRB	CASSPADEKLFF	TGTGCCAGCAGCCCCGCAGACGAAAAACTGTTTTTT	V-28	J-1-4	3	1.5018322353271e-05	Transcription activator BRLF1	Human herpesvirus 4 (Epstein Barr virus)	0.8795
Patient 1 PBMC	TRB	CASSPADPQETQYF	TGTGCCAGTAGCCCGGCCGACCCCCAAGAGACCCAGTACTTC	V-19	J-2-5	2	1.00122149021807e-05	ORF3a protein [Severe acute respiratory syndrome coronavirus 2]	SARS-CoV2	0.8846
Patient 1 PBMC	TRB	CASSPADVPTGELFF	TGTGCCAGCTCACCAGCGGATGTGCCCACCGGGGAGCTGTTTTTT	V-18	J-2-2	9	4.5054967059813e-05	NA	NA	NA
Patient 1 PBMC	TRB	CASSPAELGAFF	TGTGCCAGCTCACCGGCCGAACTCGGAGCTTTCTTT	V-18	J-1-1	2	1.00122149021807e-05	ORF8 protein [Severe acute respiratory syndrome coronavirus 2]	SARS-CoV2	0.8714
Patient 1 PBMC	TRB	CASSPAEPGTGRNSPLHF	TGTGCCAGCTCACCAGCGGAGCCCGGGACAGGGCGAAATTCACCCCTCCACTTT	V-18	J-1-6	3	1.5018322353271e-05	NA	NA	NA
Patient 1 PBMC	TRB	CASSPAFGNTEAFF	TGTGCCAGCAGTCCGGCGTTCGGGAACACTGAAGCTTTCTTT	V-12-3	J-1-1	14	7.00855043152646e-05	N protein	SARS coronavirus Urbani (SARS-CoV (Urbani strain))	0.8851
Patient 1 PBMC	TRB	CASSPAGALGQYEQYF	TGTGCCAGCAGCCCCGCGGGGGCCCTCGGACAATACGAGCAGTACTTC	V-7-6	J-2-7	5	2.50305372554517e-05	NA	NA	NA
Patient 1 muscle	TRB	CASSPAGASVEAFF	TGCGCCAGCAGCCCGGCAGGGGCCAGCGTCGAAGCTTTCTTT	V-5-1	J-1-1	95	0.000922258465361914	non-structural protein NS4b	Yellow fever virus 17D (Yellow fever virus (STRAIN 17D))	0.8802
Patient 1 PBMC	TRB	CASSPAGDYGYTF	TGTGCCAGCAGTCCGGCGGGCGACTATGGCTACACCTTC	V-28	J-1-2	4	2.00244298043613e-05	orf1ab polyprotein [Severe acute respiratory syndrome coronavirus 2]	SARS-CoV2	0.8888
Patient 1 PBMC	TRB	CASSPAGFVYGYTF	TGTGCCAGCAGCCCGGCCGGATTTGTCTATGGCTACACCTTC	V-7-2	J-1-2	1	5.00610745109033e-06	NA	NA	NA
Patient 1 PBMC	TRB	CASSPAGGDNQPQHF	TGTGCCAGCAGTCCCGCCGGTGGGGACAATCAGCCCCAGCATTTT	V-27	J-1-5	4	2.00244298043613e-05	NA	NA	NA
Patient 1 muscle	TRB	CASSPAGGGTDTQYF	TGCGCCAGCAGCCCGGCAGGTGGGGGCACAGATACGCAGTATTTT	V-5-1	J-2-3	25	0.000242699596147872	orf1ab polyprotein [Severe acute respiratory syndrome coronavirus 2]	SARS-CoV2	0.8708
Patient 1 muscle	TRB	CASSPAGGGTYEQYF	TGCGCCAGCAGCCCGGCAGGTGGGGGTACCTACGAGCAGTACTTC	V-5-1	J-2-7	1	9.70798384591488e-06	ORF3a protein [Severe acute respiratory syndrome coronavirus 2]	SARS-CoV2	0.8805
Patient 1 muscle	TRB	CASSPAGGHYGYTF	TGTGCCAGCAGCCCCGCGGGAGGTCACTATGGCTACACCTTC	V-14	J-1-2	8	7.7663870767319e-05	surface glycoprotein [Severe acute respiratory syndrome coronavirus 2]	SARS-CoV2	0.872
Patient 1 PBMC	TRB	CASSPAGGINQPQHF	TGTGCCAGCAGCCCTGCTGGAGGGATCAATCAGCCCCAGCATTTT	V-5-6	J-1-5	9	4.5054967059813e-05	orf1ab polyprotein [Severe acute respiratory syndrome coronavirus 2]	SARS-CoV2	0.9046
Patient 1 PBMC	TRB	CASSPAGGMNTEAFF	TGTGCCAGCAGCCCGGCAGGGGGCATGAACACTGAAGCTTTCTTT	V-12-3	J-1-1	1	5.00610745109033e-06	orf1ab polyprotein [Severe acute respiratory syndrome coronavirus 2]	SARS-CoV2	0.8794
Patient 1 PBMC	TRB	CASSPAGGQPQHF	TGTGCCAGCTCACCGGCGGGCGGTCAGCCCCAGCATTTT	V-18	J-1-5	4	2.00244298043613e-05	non-structural protein NS4b	Yellow fever virus 17D (Yellow fever virus (STRAIN 17D))	0.8711
Patient 1 PBMC	TRB	CASSPAGGQQETQYF	TGTGCCAGCTCACCAGCGGGGGGGCAACAAGAGACCCAGTACTTC	V-18	J-2-5	4	2.00244298043613e-05	surface glycoprotein [Severe acute respiratory syndrome coronavirus 2]	SARS-CoV2	0.8811
Patient 1 PBMC	TRB	CASSPAGGRGLYEQYF	TGCGCCAGCAGCCCGGCCGGGGGCAGGGGACTTTACGAGCAGTACTTC	V-5-1	J-2-7	8	4.00488596087226e-05	NA	NA	NA
Patient 1 PBMC	TRB	CASSPAGGVQPQHF	TGTGCCAGCAGCCCTGCAGGAGGGGTGCAGCCCCAGCATTTT	V-7-2	J-1-5	10	5.00610745109033e-05	surface glycoprotein [Severe acute respiratory syndrome coronavirus 2]	SARS-CoV2	0.8749
Patient 1 PBMC	TRB	CASSPAGGWYNEQFF	TGTGCCAGCAGTCCAGCAGGGGGCTGGTACAATGAGCAGTTCTTC	V-25-1	J-2-1	9	4.5054967059813e-05	NA	NA	NA
Patient 1 PBMC	TRB	CASSPAGLAGGQYEQYF	TGTGCCAGCTCACCAGCCGGACTAGCGGGGGGGCAATACGAGCAGTACTTC	V-18	J-2-7	4	2.00244298043613e-05	NA	NA	NA
Patient 1 PBMC	TRB	CASSPAGLPYSEQFF	TGTGCCAGCTCACCGGCAGGACTCCCCTACAGTGAGCAGTTCTTC	V-18	J-2-1	1	5.00610745109033e-06	NA	NA	NA
Patient 1 PBMC	TRB	CASSPAGNTEAFF	TGTGCCAGCAGCCCCGCGGGGAACACTGAAGCTTTCTTT	V-7-9	J-1-1	2	1.00122149021807e-05	55 kDa immediate-early protein 1	Human herpesvirus 5 strain AD169 (Human cytomegalovirus (strain AD169))	0.8702
Patient 1 muscle	TRB	CASSPAGPAGETQYF	TGTGCCAGCTCACCAGCGGGGCCCGCGGGGGAGACCCAGTACTTC	V-18	J-2-5	10	9.70798384591488e-05	NA	NA	NA
Patient 1 muscle	TRB	CASSPAGPSGANVLTF	TGTGCCAGCAGCCCTGCAGGTCCCTCTGGGGCCAACGTCCTGACTTTC	V-3-1	J-2-6	11	0.000106787822305064	orf1ab polyprotein [Severe acute respiratory syndrome coronavirus 2]	SARS-CoV2	0.8743
Patient 1 PBMC	TRB	CASSPAGQGANVLTF	TGTGCCAGCAGCCCCGCGGGACAAGGGGCCAACGTCCTGACTTTC	V-7-8	J-2-6	9	4.5054967059813e-05	ORF7b [Severe acute respiratory syndrome coronavirus 2]	SARS-CoV2	0.8733
Patient 1 PBMC	TRB	CASSPAGQGGYEQYF	TGTGCCAGCAGCCCTGCGGGACAGGGGGGGTACGAGCAGTACTTC	V-28	J-2-7	2	1.00122149021807e-05	membrane glycoprotein [Severe acute respiratory syndrome coronavirus 2]	SARS-CoV2	0.883
Patient 1 PBMC	TRB	CASSPAGRDGYTF	TGTGCCAGCAGCCCCGCCGGGCGGGATGGCTACACCTTC	V-7-2	J-1-2	2	1.00122149021807e-05	55 kDa immediate-early protein 1	Human herpesvirus 5 strain AD169 (Human cytomegalovirus (strain AD169))	0.875
Patient 1 PBMC	TRB	CASSPAGREPRRRFF	TGCGCCAGCAGCCCCGCTGGCAGGGAGCCCCGTAGGCGGTTCTTC	V-4-1	J-2-1	4	2.00244298043613e-05	NA	NA	NA
Patient 1 PBMC	TRB	CASSPAGRGSEAFF	TGTGCCAGCTCACCCGCAGGGCGAGGGTCTGAAGCTTTCTTT	V-18	J-1-1	3	1.5018322353271e-05	membrane glycoprotein [Severe acute respiratory syndrome coronavirus 2]	SARS-CoV2	0.8749
Patient 1 PBMC	TRB	CASSPAGSKAFF	TGTGCCAGCAGCCCGGCAGGGAGTAAGGCTTTCTTT	V-3-1	J-1-1	1	5.00610745109033e-06	nucleocapsid phosphoprotein [Severe acute respiratory syndrome coronavirus 2]	SARS-CoV2	0.8752
Patient 1 PBMC	TRB	CASSPAGSPSNQPQHF	TGTGCCAGCAGCCCAGCTGGCTCTCCTAGCAATCAGCCCCAGCATTTT	V-25-1	J-1-5	5	2.50305372554517e-05	DNA polymerase	Hepatitis B virus (hepatitis B virus (HBV))	0.9172
Patient 1 PBMC	TRB	CASSPAGSSYEQYF	TGTGCCAGCAGCCCGGCAGGGAGCTCCTACGAGCAGTACTTC	V-7-9	J-2-7	3	1.5018322353271e-05	orf1ab polyprotein [Severe acute respiratory syndrome coronavirus 2]	SARS-CoV2	0.8707
Patient 1 PBMC	TRB	CASSPAGSSYNEQFF	TGTGCCAGCAGTCCTGCGGGGAGCTCCTACAATGAGCAGTTCTTC	V-25-1	J-2-1	2	1.00122149021807e-05	ORF7a protein [Severe acute respiratory syndrome coronavirus 2]	SARS-CoV2	0.892
Patient 1 PBMC	TRB	CASSPAGTNQPQHF	TGTGCCAGCAGTCCGGCGGGGACAAATCAGCCCCAGCATTTT	V-12-3	J-1-5	14	7.00855043152646e-05	surface glycoprotein [Severe acute respiratory syndrome coronavirus 2]	SARS-CoV2	0.877
Patient 1 PBMC	TRB	CASSPAGTSGGVFGETQYF	TGTGCCAGCAGCCCCGCCGGGACTAGCGGGGGGGTTTTCGGAGAGACCCAGTACTTC	V-28	J-2-5	2	1.00122149021807e-05	NA	NA	NA
Patient 1 PBMC	TRB	CASSPAGTTNEKLFF	TGTGCCAGCAGCCCAGCAGGGACAACTAATGAAAAACTGTTTTTT	V-28	J-1-4	6	3.0036644706542e-05	nucleocapsid phosphoprotein [Severe acute respiratory syndrome coronavirus 2]	SARS-CoV2	0.8785
Patient 1 PBMC	TRB	CASSPAGVLDGYTF	TGTGCCAGCTCACCGGCAGGGGTCCTCGATGGCTACACCTTC	V-18	J-1-2	7	3.50427521576323e-05	orf1ab polyprotein [Severe acute respiratory syndrome coronavirus 2]	SARS-CoV2	0.875
Patient 1 PBMC	TRB	CASSPAGYQETQYF	TGTGCCAGCAGCCCAGCGGGGTACCAAGAGACCCAGTACTTC	V-5-4	J-2-5	9	4.5054967059813e-05	ORF7b [Severe acute respiratory syndrome coronavirus 2]	SARS-CoV2	0.8727
Patient 1 PBMC	TRB	CASSPAHETGELFF	TGCGCCAGCAGCCCGGCCCACGAGACCGGGGAGCTGTTTTTT	V-5-1	J-2-2	5	2.50305372554517e-05	NA	NA	NA
Patient 1 PBMC	TRB	CASSPAKRTQYF	TGTGCCAGCAGCCCTGCTAAACGGACCCAGTACTTC	V-11-1	J-2-5	5	2.50305372554517e-05	HCMVUL83	Human herpesvirus 5 (Human cytomegalovirus)	0.8716
Patient 1 PBMC	TRB	CASSPAKTLPTDTQYF	TGTGCCAGCAGCCCGGCAAAAACGTTGCCCACAGATACGCAGTATTTT	V-7-9	J-2-3	3	1.5018322353271e-05	NA	NA	NA
Patient 1 PBMC	TRB	CASSPALAGGQDTQYF	TGTGCCAGCAGTCCAGCTTTAGCGGGGGGGCAAGATACGCAGTATTTT	V-28	J-2-3	1	5.00610745109033e-06	Transcription activator BRLF1	Human herpesvirus 4 (Epstein Barr virus)	0.8746
Patient 1 PBMC	TRB	CASSPALAGVLLFNEQFF	TGTGCCAGCAGTCCAGCTTTAGCGGGGGTGCTCTTATTTAATGAGCAGTTCTTC	V-28	J-2-1	5	2.50305372554517e-05	NA	NA	NA
Patient 1 muscle	TRB	CASSPALFYEQYF	TGTGCCAGCAGCCCCGCCCTTTTCTACGAGCAGTACTTC	V-6-2	J-2-7	56	0.000543647095371233	nucleoprotein,HCMVUL83	Influenza A virus,Human herpesvirus 5 (Human cytomegalovirus)	0.8817
Patient 1 PBMC	TRB	CASSPALFYEQYF	TGTGCCAGCAGCCCCGCCCTTTTCTACGAGCAGTACTTC	V-6-2	J-2-7	87	0.000435531348244859	nucleoprotein,HCMVUL83	Influenza A virus,Human herpesvirus 5 (Human cytomegalovirus)	0.8817
Patient 1 muscle	TRB	CASSPALNTEAFF	TGCGCCAGCAGCCCTGCTCTGAACACTGAAGCTTTCTTT	V-5-1	J-1-1	13	0.000126203789996893	polymerase	Hepatitis B virus (hepatitis B virus (HBV))	0.8736
Patient 1 PBMC	TRB	CASSPALSGTGRYEQYF	TGTGCCAGCAGCCCAGCTCTGTCGGGGACAGGGCGCTACGAGCAGTACTTC	V-7-9	J-2-7	6	3.0036644706542e-05	NA	NA	NA
Patient 1 PBMC	TRB	CASSPAMTDTQYF	TGTGCCAGCAGCCCCGCTATGACAGATACGCAGTATTTT	V-5-4	J-2-3	3	1.5018322353271e-05	nucleocapsid phosphoprotein [Severe acute respiratory syndrome coronavirus 2]	SARS-CoV2	0.8752
Patient 1 PBMC	TRB	CASSPAPAASYEQYF	TGTGCCAGCAGCCCAGCGCCAGCGGCCTCCTACGAGCAGTACTTC	V-3-1	J-2-7	6	3.0036644706542e-05	ORF6 protein [Severe acute respiratory syndrome coronavirus 2]	SARS-CoV2	0.8704
Patient 1 PBMC	TRB	CASSPAPAGGTDTQYF	TGCGCCAGCAGCCCCGCCCCAGCGGGGGGCACAGATACGCAGTATTTT	V-5-1	J-2-3	6	3.0036644706542e-05	NA	NA	NA
Patient 1 PBMC	TRB	CASSPAPGNNEQYF	TGTGCCAGCAGCCCCGCCCCGGGCAATAACGAACAGTACTTC	V-3-1	J-2-7	9	4.5054967059813e-05	surface glycoprotein [Severe acute respiratory syndrome coronavirus 2]	SARS-CoV2	0.871
Patient 1 PBMC	TRB	CASSPAPGTTEAFF	TGCGCCAGCAGCCCGGCGCCGGGGACCACTGAAGCTTTCTTT	V-5-1	J-1-1	3	1.5018322353271e-05	orf1ab polyprotein [Severe acute respiratory syndrome coronavirus 2]	SARS-CoV2	0.8822
Patient 1 PBMC	TRB	CASSPAPPGDVVTDTQYF	TGTGCCAGCTCACCGGCCCCGCCCGGGGACGTCGTGACAGATACGCAGTATTTT	V-18	J-2-3	2	1.00122149021807e-05	NA	NA	NA
Patient 1 PBMC	TRB	CASSPAPPGGVVTDTQYF	TGTGCCAGCTCACCGGCCCCGCCCGGGGGCGTCGTGACAGATACGCAGTATTTT	V-18	J-2-3	7	3.50427521576323e-05	NA	NA	NA
Patient 1 PBMC	TRB	CASSPAPSEAFF	TGTGCCAGCAGTCCGGCCCCTTCCGAAGCTTTCTTT	V-6-5	J-1-1	3	1.5018322353271e-05	ORF7b [Severe acute respiratory syndrome coronavirus 2]	SARS-CoV2	0.8716
Patient 1 muscle	TRB	CASSPAPTGGFYEQYF	TGCGCCAGCAGCCCCGCCCCGACAGGGGGCTTCTACGAGCAGTACTTC	V-5-1	J-2-7	60	0.000582479030754893	NA	NA	NA
Patient 1 PBMC	TRB	CASSPAPTGGFYEQYF	TGCGCCAGCAGCCCCGCCCCGACAGGGGGCTTCTACGAGCAGTACTTC	V-5-1	J-2-7	28	0.000140171008630529	NA	NA	NA
Patient 1 PBMC	TRB	CASSPAPVSYEQYF	TGTGCCAGCAGCCCAGCCCCCGTGTCCTACGAGCAGTACTTC	V-7-6	J-2-7	5	2.50305372554517e-05	non-structural protein NS4b,HCMVUL83	Yellow fever virus 17D (Yellow fever virus (STRAIN 17D)),Human herpesvirus 5 (Human cytomegalovirus)	0.8807
Patient 1 PBMC	TRB	CASSPAPYYEQYF	TGTGCCAGCTCACCCGCCCCGTACTACGAGCAGTACTTC	V-18	J-2-7	1	5.00610745109033e-06	orf1ab polyprotein [Severe acute respiratory syndrome coronavirus 2]	SARS-CoV2	0.8812
Patient 1 muscle	TRB	CASSPAQETQYF	TGCGCCAGCAGTCCGGCCCAAGAGACCCAGTACTTC	V-10-2	J-2-5	10	9.70798384591488e-05	orf1ab polyprotein [Severe acute respiratory syndrome coronavirus 2]	SARS-CoV2	0.8813
Patient 1 PBMC	TRB	CASSPAQGLIGDTQYF	TGTGCCAGCTCACCAGCACAGGGCTTGATTGGGGATACGCAGTATTTT	V-18	J-2-3	10	5.00610745109033e-05	NA	NA	NA
Patient 1 PBMC	TRB	CASSPAQYYEQYF	TGTGCCAGCTCACCAGCACAGTACTACGAGCAGTACTTC	V-18	J-2-7	9	4.5054967059813e-05	55 kDa immediate-early protein 1	Human herpesvirus 5 strain AD169 (Human cytomegalovirus (strain AD169))	0.8787
Patient 1 PBMC	TRB	CASSPARAGGTDTQYF	TGTGCCAGCAGCCCCGCGAGAGCGGGGGGCACAGATACGCAGTATTTT	V-6-2	J-2-3	2	1.00122149021807e-05	Transcription activator BRLF1	Human herpesvirus 4 (Epstein Barr virus)	0.8769
Patient 1 PBMC	TRB	CASSPARDLLIDGYTF	TGTGCCAGCTCCCCGGCCAGGGATCTTCTAATAGATGGCTACACCTTC	V-2	J-1-2	5	2.50305372554517e-05	NA	NA	NA
Patient 1 PBMC	TRB	CASSPARGANQPQHF	TGTGCCAGCAGCCCCGCCAGGGGCGCCAATCAGCCCCAGCATTTT	V-4-2	J-1-5	6	3.0036644706542e-05	NA	NA	NA
Patient 1 PBMC	TRB	CASSPARGAPANNEQFF	TGTGCCAGCTCCCCAGCCCGGGGCGCCCCGGCGAACAATGAGCAGTTCTTC	V-18	J-2-1	2	1.00122149021807e-05	NA	NA	NA
Patient 1 PBMC	TRB	CASSPARGAPANNGQFF	TGTGCCAGCTCCCCAGCCCGGGGCGCCCCGGCGAACAATGGGCAGTTCTTC	V-18	J-2-1	1	5.00610745109033e-06	NA	NA	NA
Patient 1 muscle	TRB	CASSPARGPEAFF	TGTGCCAGCAGCCCCGCCAGGGGGCCTGAAGCTTTCTTT	V-7-9	J-1-1	1	9.70798384591488e-06	membrane glycoprotein [Severe acute respiratory syndrome coronavirus 2]	SARS-CoV2	0.8701
Patient 1 PBMC	TRB	CASSPARGPEAFF	TGTGCCAGCAGCCCCGCCAGGGGGCCTGAAGCTTTCTTT	V-7-9	J-1-1	7	3.50427521576323e-05	membrane glycoprotein [Severe acute respiratory syndrome coronavirus 2]	SARS-CoV2	0.8701
Patient 1 PBMC	TRB	CASSPARGRGTDTQYF	TGTGCCAGCAGCCCAGCCAGGGGACGAGGGACAGATACGCAGTATTTT	V-7-9	J-2-3	15	7.5091611766355e-05	55 kDa immediate-early protein 1	Human herpesvirus 5 strain AD169 (Human cytomegalovirus (strain AD169))	0.8995
Patient 1 muscle	TRB	CASSPARGYEQYF	TGTGCCAGCAGCCCGGCCAGGGGTTACGAGCAGTACTTC	V-14	J-2-7	4	3.88319353836595e-05	orf1ab polyprotein [Severe acute respiratory syndrome coronavirus 2]	SARS-CoV2	0.8724
Patient 1 PBMC	TRB	CASSPARLAGKGEQFF	TGTGCCAGCAGTCCCGCCCGGCTAGCGGGCAAGGGTGAGCAGTTCTTC	V-27	J-2-1	8	4.00488596087226e-05	NA	NA	NA
Patient 1 PBMC	TRB	CASSPARVGYAPDTQYF	TGTGCCAGCAGCCCCGCCCGGGTCGGGTATGCTCCAGATACGCAGTATTTT	V-4-2	J-2-3	3	1.5018322353271e-05	NA	NA	NA
Patient 1 PBMC	TRB	CASSPASAGGPNEQFF	TGTGCCAGCAGCCCGGCTTCCGCGGGGGGGCCCAATGAGCAGTTCTTC	V-7-9	J-2-1	3	1.5018322353271e-05	NA	NA	NA
Patient 1 PBMC	TRB	CASSPASGRGTDTQYF	TGTGCCAGCAGCCCAGCAAGCGGACGAGGGACAGATACGCAGTACTTC	V-7-9	J-2-5	1	5.00610745109033e-06	Transcriptional regulator IE63 homolog	Human herpesvirus 4 (Epstein Barr virus)	0.885
Patient 1 muscle	TRB	CASSPASLGSTDTQYF	TGTGCCAGCTCACCCGCGAGTTTGGGAAGCACAGATACGCAGTATTTT	V-18	J-2-3	16	0.000155327741534638	surface glycoprotein [Severe acute respiratory syndrome coronavirus 2]	SARS-CoV2	0.875
Patient 1 muscle	TRB	CASSPASPTYEQYF	TGTGCCAGCTCACCAGCAAGTCCCACCTACGAGCAGTACTTC	V-18	J-2-7	15	0.000145619757688723	surface glycoprotein [Severe acute respiratory syndrome coronavirus 2]	SARS-CoV2	0.8727
Patient 1 PBMC	TRB	CASSPASYSLNTEAFF	TGCGCCAGCAGCCCAGCCTCCTACAGCCTGAACACTGAAGCTTTCTTT	V-5-1	J-1-1	5	2.50305372554517e-05	NA	NA	NA
Patient 1 PBMC	TRB	CASSPATGDHPYEQYF	TGTGCCAGCTCACCAGCGACGGGGGACCATCCCTACGAGCAGTACTTC	V-18	J-2-7	11	5.50671819619936e-05	NA	NA	NA
Patient 1 PBMC	TRB	CASSPATGFGEQFF	TGTGCCAGCTCACCGGCGACAGGTTTCGGTGAGCAGTTCTTC	V-18	J-2-1	10	5.00610745109033e-05	ORF7a protein [Severe acute respiratory syndrome coronavirus 2]	SARS-CoV2	0.8819
Patient 1 PBMC	TRB	CASSPATIYEQYF	TGTGCCAGCAGTCCAGCTACCATCTACGAGCAGTACTTC	V-6-5	J-2-7	1	5.00610745109033e-06	Matrix protein 1	Influenza A virus	0.8753
Patient 1 PBMC	TRB	CASSPATNEKLFF	TGTGCCAGCAGCCCTGCAACTAATGAAAAACTGTTTTTT	V-7-2	J-1-4	5	2.50305372554517e-05	ORF7b [Severe acute respiratory syndrome coronavirus 2]	SARS-CoV2	0.8767
Patient 1 muscle	TRB	CASSPATSGANVLTF	TGTGCCAGCTCCCCAGCAACCTCTGGGGCCAACGTCCTGACTTTC	V-18	J-2-6	16	0.000155327741534638	non-structural protein NS4b	Yellow fever virus 17D (Yellow fever virus (STRAIN 17D))	0.8776
Patient 1 PBMC	TRB	CASSPAVGQGVADTQYF	TGTGCCAGCAGCCCCGCGGTGGGACAGGGGGTGGCAGATACGCAGTATTTT	V-7-9	J-2-3	2	1.00122149021807e-05	NA	NA	NA
Patient 1 PBMC	TRB	CASSPAVLLWDTQYF	TGTGCCAGCAGCCCCGCGGTTCTTCTGTGGGATACGCAGTATTTT	V-7-2	J-2-3	1	5.00610745109033e-06	NA	NA	NA
Patient 1 PBMC	TRB	CASSPAWLGPQRVGDSQYF	TGTGCCAGCAGCCCAGCGTGGTTAGGACCTCAACGGGTTGGAGATTCGCAGTATTTT	V-28	J-2-3	1	5.00610745109033e-06	NA	NA	NA
Patient 1 PBMC	TRB	CASSPAWLGPQRVGDTQYF	TGTGCCAGCAGCCCAGCGTGGTTAGGACCTCAACGGGTTGGAGATACGCAGTATTTT	V-28	J-2-3	1	5.00610745109033e-06	NA	NA	NA
Patient 1 PBMC	TRB	CASSPAWSTDTQYF	TGTGCCAGCTCACCAGCGTGGAGCACAGATACGCAGTATTTT	V-18	J-2-3	8	4.00488596087226e-05	Alpha/beta-gliadin precursor	Triticum aestivum (Canadian hard winter wheat)	0.8762
Patient 1 muscle	TRB	CASSPAYNEQFF	TGTGCCAGCAGCCCCGCCTACAATGAGCAGTTCTTC	V-6-5	J-2-1	5	4.85399192295744e-05	orf1ab polyprotein [Severe acute respiratory syndrome coronavirus 2]	SARS-CoV2	0.8768
Patient 1 PBMC	TRB	CASSPDAGGGSVYGYTF	TGCGCCAGCAGCCCAGACGCTGGAGGGGGAAGCGTCTATGGCTACACCTTC	V-5-1	J-1-2	6	3.0036644706542e-05	NA	NA	NA
Patient 1 PBMC	TRB	CASSPDDRGREQYF	TGTGCCAGCAGCCCAGACGACAGGGGTCGAGAGCAGTACTTC	V-7-6	J-2-7	2	1.00122149021807e-05	NA	NA	NA
Patient 1 PBMC	TRB	CASSPDGAVLTGELFF	TGTGCCAGTAGCCCGGACGGAGCGGTCCTCACCGGGGAGCTGTTTTTT	V-19	J-2-2	1	5.00610745109033e-06	NA	NA	NA
Patient 1 PBMC	TRB	CASSPDGEEQFF	TGTGCCAGCAGCCCCGACGGGGAGGAGCAGTTCTTC	V-7-9	J-2-1	6	3.0036644706542e-05	ORF8 protein [Severe acute respiratory syndrome coronavirus 2]	SARS-CoV2	0.8709
Patient 1 PBMC	TRB	CASSPDGFMNTEAFF	TGTGCCAGCAGCCCGGACGGATTCATGAACACTGAAGCTTTCTTT	V-5-4	J-1-1	11	5.50671819619936e-05	orf1ab polyprotein [Severe acute respiratory syndrome coronavirus 2]	SARS-CoV2	0.8983
Patient 1 PBMC	TRB	CASSPDGGDTEAFF	TGTGCCAGCTCACCTGACGGGGGCGACACTGAAGCTTTCTTT	V-18	J-1-1	1	5.00610745109033e-06	orf1ab polyprotein [Severe acute respiratory syndrome coronavirus 2]	SARS-CoV2	0.8725
Patient 1 PBMC	TRB	CASSPDGGGHTIYGYTF	TGTGCCAGCAGTCCCGATGGAGGAGGGCATACCATCTATGGCTACACCTTC	V-7-2	J-1-2	6	3.0036644706542e-05	NA	NA	NA
Patient 1 muscle	TRB	CASSPDGKNIQYF	TGTGCCAGCAGCCCCGACGGGAAAAACATTCAGTACTTC	V-28	J-2-4	50	0.000485399192295744	ORF7b [Severe acute respiratory syndrome coronavirus 2]	SARS-CoV2	0.8709
Patient 1 PBMC	TRB	CASSPDGNNYGYTF	TGTGCCAGCAGCCCGGACGGAAATAACTATGGCTACACCTTC	V-27	J-1-2	13	6.50793968641743e-05	orf1ab polyprotein [Severe acute respiratory syndrome coronavirus 2]	SARS-CoV2	0.8953
Patient 1 PBMC	TRB	CASSPDGNTEAFF	TGTGCCAGCAGTCCTGACGGAAACACTGAAGCTTTCTTT	V-12-3	J-1-1	3	1.5018322353271e-05	ORF8 protein [Severe acute respiratory syndrome coronavirus 2],orf1ab polyprotein [Severe acute respiratory syndrome coronavirus 2]	SARS-CoV2,SARS-CoV2	0.8824
Patient 1 PBMC	TRB	CASSPDGPRTPGELFF	TGTGCCAGCAGCCCGGATGGTCCCCGGACCCCCGGGGAGCTGTTTTTT	V-5-4	J-2-2	1	5.00610745109033e-06	NA	NA	NA
Patient 1 PBMC	TRB	CASSPDGPRTPGELSF	TGTGCCAGCAGCCCGGATGGTCCCCGGACCCCCGGGGAGCTGTCTTTT	V-5-4	J-2-2	1	5.00610745109033e-06	NA	NA	NA
Patient 1 PBMC	TRB	CASSPDGTGSADTQYF	TGCGCCAGCAGCCCGGACGGGACAGGGAGCGCAGATACGCAGTATTTT	V-5-1	J-2-3	9	4.5054967059813e-05	NA	NA	NA
Patient 1 PBMC	TRB	CASSPDGYTGELFF	TGTGCCAGCAGCCCCGATGGATACACCGGGGAGCTGTTTTTT	V-3-1	J-2-2	2	1.00122149021807e-05	55 kDa immediate-early protein 1	Human herpesvirus 5 strain AD169 (Human cytomegalovirus (strain AD169))	0.8845
Patient 1 PBMC	TRB	CASSPDIHEQFF	TGCGCCAGCAGCCCGGACATACATGAGCAGTTCTTC	V-5-1	J-2-1	3	1.5018322353271e-05	55 kDa immediate-early protein 1	Human herpesvirus 5 strain AD169 (Human cytomegalovirus (strain AD169))	0.8815
Patient 1 PBMC	TRB	CASSPDIPGDETQYF	TGTGCCAGCAGCCCGGACATCCCGGGGGACGAGACCCAGTACTTC	V-28	J-2-5	4	2.00244298043613e-05	NA	NA	NA
Patient 1 PBMC	TRB	CASSPDISYEQYF	TGTGCCAGCAGCCCCGACATCTCCTACGAGCAGTACTTC	V-14	J-2-7	2	1.00122149021807e-05	surface glycoprotein [Severe acute respiratory syndrome coronavirus 2]	SARS-CoV2	0.8744
Patient 1 PBMC	TRB	CASSPDLGTGNSDEQFF	TGTGCCAGCAGTCCCGACCTCGGGACAGGGAACTCCGATGAGCAGTTCTTC	V-28	J-2-1	2	1.00122149021807e-05	NA	NA	NA
Patient 1 muscle	TRB	CASSPDLGYGEAFF	TGTGCCAGCAGCCCCGACCTTGGGTATGGGGAAGCTTTCTTT	V-5-5	J-1-1	8	7.7663870767319e-05	NA	NA	NA
Patient 1 PBMC	TRB	CASSPDLHFRAFF	TGTGCCAGCTCCCCCGATCTCCACTTTCGTGCTTTCTTT	V-18	J-1-1	5	2.50305372554517e-05	NA	NA	NA
Patient 1 muscle	TRB	CASSPDLLGELFF	TGTGCCAGCAGCCCAGACCTTCTCGGGGAGCTGTTTTTT	V-3-1	J-2-2	13	0.000126203789996893	nucleocapsid phosphoprotein [Severe acute respiratory syndrome coronavirus 2]	SARS-CoV2	0.874
Patient 1 PBMC	TRB	CASSPDLLGELFF	TGTGCCAGCAGCCCAGACCTTCTCGGGGAGCTGTTTTTT	V-3-1	J-2-2	6	3.0036644706542e-05	nucleocapsid phosphoprotein [Severe acute respiratory syndrome coronavirus 2]	SARS-CoV2	0.874
Patient 1 PBMC	TRB	CASSPDLRGEQYF	TGTGCCAGCAGCCCGGACCTCAGGGGAGAGCAGTACTTC	V-7-2	J-2-7	5	2.50305372554517e-05	surface glycoprotein [Severe acute respiratory syndrome coronavirus 2]	SARS-CoV2	0.8928
Patient 1 PBMC	TRB	CASSPDLRGSGYGYTF	TGTGCCAGCAGCCCGGACCTCAGGGGAAGTGGCTATGGCTACACCTTC	V-3-1	J-1-2	1	5.00610745109033e-06	NA	NA	NA
Patient 1 PBMC	TRB	CASSPDPGTGSYEQYF	TGCGCCAGCAGCCCCGATCCCGGGACAGGGTCCTACGAGCAGTACTTC	V-5-1	J-2-7	8	4.00488596087226e-05	55 kDa immediate-early protein 1	Human herpesvirus 5 strain AD169 (Human cytomegalovirus (strain AD169))	0.8727
Patient 1 PBMC	TRB	CASSPDPYNSPLHF	TGTGCCAGCAGCCCGGACCCTTATAATTCACCCCTCCACTTT	V-7-2	J-1-6	1	5.00610745109033e-06	NA	NA	NA
Patient 1 muscle	TRB	CASSPDQGNTGELFF	TGTGCCAGCTCACCGGATCAAGGGAACACCGGGGAGCTGTTTTTT	V-18	J-2-2	19	0.000184451693072383	orf1ab polyprotein [Severe acute respiratory syndrome coronavirus 2]	SARS-CoV2	0.8733
Patient 1 muscle	TRB	CASSPDQIAGELFF	TGTGCCAGCAGTCCCGACCAGATCGCCGGGGAGCTGTTTTTT	V-7-2	J-2-2	11	0.000106787822305064	NA	NA	NA
Patient 1 muscle	TRB	CASSPDQTGGFYEQYF	TGCGCCAGCAGCCCCGACCAGACAGGGGGCTTCTACGAGCAGTACTTC	V-5-1	J-2-7	1	9.70798384591488e-06	NA	NA	NA
Patient 1 PBMC	TRB	CASSPDRAEQYF	TGTGCCAGCTCACCAGACAGGGCCGAGCAGTACTTC	V-18	J-2-7	8	4.00488596087226e-05	55 kDa immediate-early protein 1	Human herpesvirus 5 strain AD169 (Human cytomegalovirus (strain AD169))	0.9023
Patient 1 PBMC	TRB	CASSPDRASEKLFF	TGTGCCAGCTCACCCGACAGGGCGTCCGAAAAACTGTTTTTT	V-18	J-1-4	2	1.00122149021807e-05	orf1ab polyprotein [Severe acute respiratory syndrome coronavirus 2]	SARS-CoV2	0.8709
Patient 1 PBMC	TRB	CASSPDRDGEQYF	TGTGCCAGCAGTCCAGACAGGGATGGCGAGCAGTACTTC	V-27	J-2-7	3	1.5018322353271e-05	surface glycoprotein [Severe acute respiratory syndrome coronavirus 2]	SARS-CoV2	0.8749
Patient 1 PBMC	TRB	CASSPDRDQPQHF	TGTGCCAGCAGCCCTGACCGAGATCAGCCCCAGCATTTT	V-2	J-1-5	5	2.50305372554517e-05	55 kDa immediate-early protein 1	Human herpesvirus 5 strain AD169 (Human cytomegalovirus (strain AD169))	0.8834
Patient 1 PBMC	TRB	CASSPDRENTF	TGTGCCAGCAGCCCGGACAGGGAGAACACCTTC	V-7-9	J-1-2	3	1.5018322353271e-05	orf1ab polyprotein [Severe acute respiratory syndrome coronavirus 2]	SARS-CoV2	0.8741
Patient 1 PBMC	TRB	CASSPDRGDTEAFF	TGTGCCAGCTCACCTGACAGGGGCGACACTGAAGCTTTCTTT	V-18	J-1-1	3	1.5018322353271e-05	ORF7b [Severe acute respiratory syndrome coronavirus 2]	SARS-CoV2	0.8978
Patient 1 PBMC	TRB	CASSPDRGGDEQYF	TGTGCCAGCTCACCCGACAGGGGAGGGGACGAGCAGTACTTC	V-18	J-2-7	6	3.0036644706542e-05	Trans-activator protein BZLF1	Human herpesvirus 4 (Epstein Barr virus)	0.8734
Patient 1 PBMC	TRB	CASSPDRGGNEQFF	TGCGCCAGCAGCCCGGACAGGGGTGGCAATGAGCAGTTCTTC	V-5-1	J-2-1	5	2.50305372554517e-05	precore/core protein, partial [Hepatitis B virus]	Hepatitis B virus (hepatitis B virus (HBV))	0.8771
Patient 1 PBMC	TRB	CASSPDRGGTEAFF	TGTGCCAGCTCACCGGACAGGGGAGGCACTGAAGCTTTCTTT	V-18	J-1-1	2	1.00122149021807e-05	orf1ab polyprotein [Severe acute respiratory syndrome coronavirus 2]	SARS-CoV2	0.8917
Patient 1 PBMC	TRB	CASSPDRGLATLDTQYF	TGTGCCAGCAGTCCGGACAGGGGGCTCGCAACTTTAGATACGCAGTATTTT	V-5-4	J-2-3	6	3.0036644706542e-05	NA	NA	NA
Patient 1 muscle	TRB	CASSPDRGLEQYF	TGTGCCAGCAGTCCGGACAGGGGGCTTGAGCAGTACTTC	V-27	J-2-7	4	3.88319353836595e-05	55 kDa immediate-early protein 1	Human herpesvirus 5 strain AD169 (Human cytomegalovirus (strain AD169))	0.9031
Patient 1 PBMC	TRB	CASSPDRGLEQYF	TGTGCCAGCAGTCCGGACAGGGGGCTTGAGCAGTACTTC	V-27	J-2-7	19	9.51160415707163e-05	55 kDa immediate-early protein 1	Human herpesvirus 5 strain AD169 (Human cytomegalovirus (strain AD169))	0.9031
Patient 1 PBMC	TRB	CASSPDRGLPDDEQYF	TGTGCCAGCAGCCCCGACAGGGGGCTCCCAGACGACGAGCAGTACTTC	V-9	J-2-7	6	3.0036644706542e-05	NA	NA	NA
Patient 1 PBMC	TRB	CASSPDRGPITGELFF	TGTGCCAGCTCACCAGACAGGGGCCCTATCACCGGGGAGCTGTTTTTT	V-18	J-2-2	1	5.00610745109033e-06	NA	NA	NA
Patient 1 muscle	TRB	CASSPDRGPSYEQYF	TGTGCCAGCAGCCCGGATCGGGGACCCTCCTACGAGCAGTACTTC	V-7-2	J-2-7	19	0.000184451693072383	surface glycoprotein [Severe acute respiratory syndrome coronavirus 2]	SARS-CoV2	0.8756
Patient 1 PBMC	TRB	CASSPDRGPSYEQYF	TGTGCCAGCAGCCCGGATCGGGGACCCTCCTACGAGCAGTACTTC	V-7-2	J-2-7	7	3.50427521576323e-05	surface glycoprotein [Severe acute respiratory syndrome coronavirus 2]	SARS-CoV2	0.8756
Patient 1 PBMC	TRB	CASSPDRGQVTGELFF	TGCGCCAGCAGCCCTGACAGGGGACAGGTCACCGGGGAGCTGTTTTTT	V-5-1	J-2-2	6	3.0036644706542e-05	NA	NA	NA
Patient 1 PBMC	TRB	CASSPDRGRADTQYF	TGTGCCAGCAGTCCCGACAGGGGGAGGGCAGATACGCAGTATTTT	V-6-5	J-2-3	7	3.50427521576323e-05	surface glycoprotein [Severe acute respiratory syndrome coronavirus 2]	SARS-CoV2	0.8711
Patient 1 muscle	TRB	CASSPDRGRFGYTF	TGTGCCAGCTCACCGGACAGGGGGCGATTTGGCTACACCTTC	V-18	J-1-2	9	8.73718546132339e-05	NA	NA	NA
Patient 1 PBMC	TRB	CASSPDRGRGQPQHF	TGTGCCAGCAGCCCTGACAGGGGGCGCGGTCAGCCCCAGCATTTT	V-12-4	J-1-5	2	1.00122149021807e-05	ORF7b [Severe acute respiratory syndrome coronavirus 2]	SARS-CoV2	0.8749
Patient 1 PBMC	TRB	CASSPDRGRGQPRHF	TGTGCCAGCAGCCCTGACAGGGGGCGCGGTCAGCCCCGGCATTTT	V-12-3,V-12-4	J-1-5	1	5.00610745109033e-06	NA	NA	NA
Patient 1 PBMC	TRB	CASSPDRGRSGYEQYF	TGTGCCAGCAGCCCCGACCGGGGGAGATCTGGGTACGAGCAGTACTTC	V-7-9	J-2-7	9	4.5054967059813e-05	NA	NA	NA
Patient 1 PBMC	TRB	CASSPDRGSSYEQYF	TGTGCCAGCAGCCCTGACAGGGGATCTTCCTACGAGCAGTACTTC	V-12-3	J-2-7	9	4.5054967059813e-05	Transcriptional regulator IE63 homolog	Human herpesvirus 4 (Epstein Barr virus)	0.8857
Patient 1 PBMC	TRB	CASSPDRIPTTQHF	TGTGCCAGCAGCCCGGACAGAATCCCTACGACCCAGCATTTT	V-6-5	J-1-5	1	5.00610745109033e-06	NA	NA	NA
Patient 1 PBMC	TRB	CASSPDRLTNSPLHF	TGTGCCAGTTCCCCGGACAGGCTAACGAATTCACCCCTCCACTTT	V-19	J-1-6	1	5.00610745109033e-06	NA	NA	NA
Patient 1 PBMC	TRB	CASSPDRNQAQHF	TGTGCCAGCTCACCAGACCGAAATCAAGCCCAGCATTTT	V-18	J-1-5	8	4.00488596087226e-05	nucleoprotein,HCMVUL83	Influenza A virus,Human herpesvirus 5 (Human cytomegalovirus)	0.8744
Patient 1 PBMC	TRB	CASSPDRNYGYTF	TGTGCCAGCAGTCCAGACAGAAACTATGGCTACACCTTC	V-6-6	J-1-2	6	3.0036644706542e-05	Epstein-Barr nuclear antigen 4	Human herpesvirus 4 (Epstein Barr virus)	0.877
Patient 1 PBMC	TRB	CASSPDRPTGELFF	TGTGCCAGCTCTCCGGACAGGCCCACCGGGGAGCTGTTTTTT	V-2	J-2-2	2	1.00122149021807e-05	NA	NA	NA
Patient 1 PBMC	TRB	CASSPDRQQVKELFF	TGTGCCAGCTCACCGGACAGGCAACAGGTGAAGGAGCTGTTTTTT	V-18	J-2-2	9	4.5054967059813e-05	NA	NA	NA
Patient 1 PBMC	TRB	CASSPDRSDRGAFF	TGTGCCAGCAGTCCAGACAGGTCCGACCGAGGGGCTTTCTTT	V-28	J-1-1	1	5.00610745109033e-06	NA	NA	NA
Patient 1 PBMC	TRB	CASSPDRSGANVLTF	TGTGCCAGCAGTCCGGACAGGTCTGGGGCCAACGTCCTGACTTTC	V-6-1	J-2-6	1	5.00610745109033e-06	HCMVUL83	Human herpesvirus 5 strain Towne (Human cytomegalovirus (strain Towne))	0.8867
Patient 1 PBMC	TRB	CASSPDRTRYNEQFF	TGTGCCAGCAGCCCCGACCGGACGAGATACAATGAGCAGTTCTTC	V-9	J-2-1	11	5.50671819619936e-05	membrane glycoprotein [Severe acute respiratory syndrome coronavirus 2]	SARS-CoV2	0.8781
Patient 1 muscle	TRB	CASSPDRVEETQYF	TGTGCCAGCAGCCCCGACAGGGTAGAGGAGACCCAGTACTTC	V-7-6	J-2-5	1	9.70798384591488e-06	orf1ab polyprotein [Severe acute respiratory syndrome coronavirus 2]	SARS-CoV2	0.8719
Patient 1 PBMC	TRB	CASSPDRVEETQYF	TGTGCCAGCAGCCCCGACAGGGTAGAGGAGACCCAGTACTTC	V-7-6	J-2-5	11	5.50671819619936e-05	orf1ab polyprotein [Severe acute respiratory syndrome coronavirus 2]	SARS-CoV2	0.8719
Patient 1 muscle	TRB	CASSPDRVQETQYF	TGTGCCAGCAGCCCCGACAGAGTCCAAGAGACCCAGTACTTC	V-7-6	J-2-5	4	3.88319353836595e-05	ORF7b [Severe acute respiratory syndrome coronavirus 2]	SARS-CoV2	0.8875
Patient 1 PBMC	TRB	CASSPDRVSDTQYF	TGCGCCAGCAGCCCAGACAGGGTATCAGATACGCAGTATTTT	V-5-1	J-2-3	8	4.00488596087226e-05	orf1ab polyprotein [Severe acute respiratory syndrome coronavirus 2]	SARS-CoV2	0.8719
Patient 1 PBMC	TRB	CASSPDRVSTGELFF	TGTGCCAGCTCACCGGACAGGGTCAGCACCGGGGAGCTGTTTTTT	V-18	J-2-2	6	3.0036644706542e-05	55 kDa immediate-early protein 1	Human herpesvirus 5 strain AD169 (Human cytomegalovirus (strain AD169))	0.8774
Patient 1 PBMC	TRB	CASSPDRYEQYF	TGTGCCAGCTCACCAGACAGATACGAGCAGTACTTC	V-18	J-2-7	5	2.50305372554517e-05	m139 protein	Murid betaherpesvirus 1 (Murine cytomegalovirus)	0.8744
Patient 1 PBMC	TRB	CASSPDSAYEQYF	TGTGCCAGCAGTCCCGACAGCGCCTACGAGCAGTACTTC	V-27	J-2-7	1	5.00610745109033e-06	surface glycoprotein [Severe acute respiratory syndrome coronavirus 2]	SARS-CoV2	0.8746
Patient 1 PBMC	TRB	CASSPDSESYGYTF	TGTGCCAGTAGTCCAGACAGCGAGAGCTATGGCTACACCTTC	V-19	J-1-2	16	8.00977192174453e-05	ORF7b [Severe acute respiratory syndrome coronavirus 2]	SARS-CoV2	0.8716
Patient 1 PBMC	TRB	CASSPDSIQPQHF	TGTGCCAGCTCACCAGACAGTATTCAGCCCCAGCATTTT	V-18	J-1-5	3	1.5018322353271e-05	NA	NA	NA
Patient 1 PBMC	TRB	CASSPDSIQPQYF	TGTGCCAGCTCACCAGACAGTATTCAGCCCCAGTATTTT	V-18	J-1-5	1	5.00610745109033e-06	NA	NA	NA
Patient 1 muscle	TRB	CASSPDSLAVGTDTQYF	TGTGCCAGCTCACCAGACTCCCTAGCGGTGGGAACAGATACGCAGTATTTT	V-18	J-2-3	3	2.91239515377446e-05	NA	NA	NA
Patient 1 PBMC	TRB	CASSPDSLYGYTF	TGTGCCAGTAGCCCTGACTCTCTCTATGGCTACACCTTC	V-19	J-1-2	13	6.50793968641743e-05	Transcriptional regulator IE63 homolog	Human herpesvirus 4 (Epstein Barr virus)	0.8847
Patient 1 PBMC	TRB	CASSPDSPRPTDTQYF	TGTGCCAGCAGCCCCGACTCCCCTCGGCCCACAGATACGCAGTATTTT	V-9	J-2-3	5	2.50305372554517e-05	NA	NA	NA
Patient 1 PBMC	TRB	CASSPDSQETQYF	TGTGCCAGCTCACCCGACAGCCAAGAGACCCAGTACTTC	V-18	J-2-5	8	4.00488596087226e-05	zinc transporter 8 isoform a	Homo sapiens (human)	0.8734
Patient 1 muscle	TRB	CASSPDSSYEQYF	TGTGCCAGCAGCCCGGACAGCTCCTACGAGCAGTACTTC	V-3-1	J-2-7	8	7.7663870767319e-05	surface glycoprotein [Severe acute respiratory syndrome coronavirus 2]	SARS-CoV2	0.8766
Patient 1 PBMC	TRB	CASSPDSTYEQYF	TGTGCCAGCAGTCCCGACAGCACCTACGAGCAGTACTTC	V-27	J-2-7	1	5.00610745109033e-06	orf1ab polyprotein [Severe acute respiratory syndrome coronavirus 2]	SARS-CoV2	0.8865
Patient 1 PBMC	TRB	CASSPDTEAFF	TGTGCCAGCAGCCCTGACACTGAAGCTTTCTTT	V-6-5	J-1-1	3	1.5018322353271e-05	orf1ab polyprotein [Severe acute respiratory syndrome coronavirus 2]	SARS-CoV2	0.8776
Patient 1 PBMC	TRB	CASSPDTGELFF	TGTGCCAGCAGCCCGGACACCGGGGAGCTGTTTTTT	V-7-2	J-2-2	2	1.00122149021807e-05	DNA processivity factor,nucleoprotein,HCMVUL83	Human herpesvirus 5 (Human cytomegalovirus),Influenza A virus,Human herpesvirus 5 (Human cytomegalovirus)	0.9006
Patient 1 PBMC	TRB	CASSPDTGSVTEAFF	TGTGCCAGCAGCCCCGACACAGGGTCAGTAACTGAAGCTTTCTTT	V-12-4	J-1-1	7	3.50427521576323e-05	Transcription activator BRLF1	Human herpesvirus 4 (Epstein Barr virus)	0.8873
Patient 1 PBMC	TRB	CASSPDTGTGFF	TGTGCCAGCAGCCCAGACACCGGGACAGGGTTCTTC	V-7-9	J-2-5	2	1.00122149021807e-05	orf1ab polyprotein [Severe acute respiratory syndrome coronavirus 2]	SARS-CoV2	0.8792
Patient 1 PBMC	TRB	CASSPDTNSPLHF	TGTGCCAGCAGTCCCGACACCAATTCACCCCTCCACTTT	V-27	J-1-6	1	5.00610745109033e-06	orf1ab polyprotein [Severe acute respiratory syndrome coronavirus 2]	SARS-CoV2	0.8788
Patient 1 PBMC	TRB	CASSPDTPRNSPLHF	TGTGCCAGCAGTCCGGACACCCCCCGCAATTCACCCCTCCACTTT	V-27	J-1-6	3	1.5018322353271e-05	NA	NA	NA
Patient 1 PBMC	TRB	CASSPDTSGGAQQYF	TGTGCCAGCAGCCCTGATACTAGCGGGGGGGCCCAGCAGTACTTC	V-7-9	J-2-7	13	6.50793968641743e-05	NA	NA	NA
Patient 1 PBMC	TRB	CASSPDVGPPESVEQFF	TGTGCCAGCAGTCCCGATGTTGGTCCACCCGAATCAGTCGAGCAGTTCTTC	V-7-6	J-2-1	32	0.000160195438434891	NA	NA	NA
Patient 1 PBMC	TRB	CASSPDVSYEQYF	TGTGCCAGCAGCCCGGACGTTTCCTACGAGCAGTACTTC	V-7-9	J-2-7	7	3.50427521576323e-05	surface glycoprotein [Severe acute respiratory syndrome coronavirus 2]	SARS-CoV2	0.8703
Patient 1 PBMC	TRB	CASSPDWGRSNYGYTF	TGTGCCAGCAGCCCGGATTGGGGGCGGTCTAACTATGGCTACACCTTC	V-2	J-1-2	6	3.0036644706542e-05	NA	NA	NA
Patient 1 PBMC	TRB	CASSPDWNTGELFF	TGTGCCAGCAGTCCGGACTGGAACACCGGGGAGCTGTTTTTT	V-28	J-2-2	2	1.00122149021807e-05	NA	NA	NA
Patient 1 PBMC	TRB	CASSPEDRGRQNGYTF	TGTGCCAGTAGTCCGGAGGACAGGGGGCGTCAAAATGGCTACACCTTC	V-19	J-1-2	3	1.5018322353271e-05	NA	NA	NA
Patient 1 muscle	TRB	CASSPEGAHGYTF	TGTGCCAGCAGTCCCGAGGGGGCGCATGGCTACACCTTC	V-28	J-1-2	5	4.85399192295744e-05	ORF7b [Severe acute respiratory syndrome coronavirus 2]	SARS-CoV2	0.877
Patient 1 PBMC	TRB	CASSPEGANEKLFF	TGTGCCAGCAGCCCCGAGGGGGCTAATGAAAAACTGTTTTTT	V-3-1	J-1-4	1	5.00610745109033e-06	ovalbumin	Gallus gallus (chicken)	0.8833
Patient 1 PBMC	TRB	CASSPEGFATDTQYF	TGTGCCAGCAGTCCCGAGGGGTTTGCAACAGATACGCAGTATTTT	V-2	J-2-3	2	1.00122149021807e-05	NA	NA	NA
Patient 1 PBMC	TRB	CASSPEGGTEAFF	TGCGCCAGCAGCCCCGAGGGAGGCACTGAAGCTTTCTTT	V-5-1	J-1-1	5	2.50305372554517e-05	membrane glycoprotein [Severe acute respiratory syndrome coronavirus 2]	SARS-CoV2	0.8919
Patient 1 PBMC	TRB	CASSPEGGVSADTQYF	TGCGCCAGCAGCCCGGAAGGAGGAGTCAGCGCAGATACGCAGTATTTT	V-5-1	J-2-3	1	5.00610745109033e-06	surface glycoprotein [Severe acute respiratory syndrome coronavirus 2]	SARS-CoV2	0.8714
Patient 1 PBMC	TRB	CASSPEGGVSTDTQYF	TGCGCCAGCAGCCCGGAAGGAGGAGTCAGCACAGATACGCAGTATTTT	V-5-1	J-2-3	3	1.5018322353271e-05	surface glycoprotein [Severe acute respiratory syndrome coronavirus 2]	SARS-CoV2	0.877
Patient 1 PBMC	TRB	CASSPEGNVVETQYF	TGTGCCAGCAGCCCCGAGGGAAACGTCGTGGAGACCCAGTACTTC	V-7-2	J-2-5	1	5.00610745109033e-06	NA	NA	NA
Patient 1 PBMC	TRB	CASSPEGTGNTIYF	TGTGCCAGTTCACCAGAGGGAACTGGAAACACCATATATTTT	V-18	J-1-3	3	1.5018322353271e-05	Transcription activator BRLF1	Human herpesvirus 4 (Epstein Barr virus)	0.8872
Patient 1 muscle	TRB	CASSPEGYTQYF	TGTGCCAGCTCACCTGAGGGGTATACGCAGTATTTT	V-18	J-2-3	17	0.000165035725380553	ORF8 protein [Severe acute respiratory syndrome coronavirus 2]	SARS-CoV2	0.8749
Patient 1 PBMC	TRB	CASSPEISGGPRDTQYF	TGCGCCAGCAGCCCCGAGATTAGCGGGGGGCCGAGAGATACGCAGTATTTT	V-4-1	J-2-3	6	3.0036644706542e-05	NA	NA	NA
Patient 1 PBMC	TRB	CASSPELAGGHTQYF	TGTGCCAGCAGCCCAGAACTAGCGGGGGGCCATACGCAGTATTTT	V-7-2	J-2-3	4	2.00244298043613e-05	NA	NA	NA
Patient 1 PBMC	TRB	CASSPELDEQFF	TGTGCCAGCTCACCAGAGTTGGATGAGCAGTTCTTC	V-18	J-2-1	6	3.0036644706542e-05	membrane glycoprotein [Severe acute respiratory syndrome coronavirus 2]	SARS-CoV2	0.8806
Patient 1 PBMC	TRB	CASSPELDRVGSPLHF	TGCGCCAGCAGCCCGGAACTGGACAGGGTGGGATCACCCCTCCACTTT	V-5-1	J-1-6	5	2.50305372554517e-05	NA	NA	NA
Patient 1 PBMC	TRB	CASSPELGGYTF	TGTGCCAGTAGTCCAGAGTTGGGTGGCTACACCTTC	V-19	J-1-2	12	6.0073289413084e-05	55 kDa immediate-early protein 1	Human herpesvirus 5 strain AD169 (Human cytomegalovirus (strain AD169))	0.8749
Patient 1 PBMC	TRB	CASSPENTEAFF	TGTGCCAGTAGCCCGGAGAACACTGAAGCTTTCTTT	V-19	J-1-1	10	5.00610745109033e-05	55 kDa immediate-early protein 1	Human herpesvirus 5 strain AD169 (Human cytomegalovirus (strain AD169))	0.8786
Patient 1 PBMC	TRB	CASSPEPAGATADTQYF	TGTGCCAGCAGCCCGGAGCCAGCGGGGGCCACCGCAGATACGCAGTATTTT	V-5-4	J-2-3	3	1.5018322353271e-05	NA	NA	NA
Patient 1 PBMC	TRB	CASSPEPMGPYEQYF	TGCGCCAGCAGCCCTGAACCGATGGGCCCCTACGAGCAGTACTTC	V-5-1	J-2-7	2	1.00122149021807e-05	NA	NA	NA
Patient 1 PBMC	TRB	CASSPEPSNQPQHF	TGTGCCAGCAGTCCCGAACCTAGCAATCAGCCCCAGCATTTT	V-12-4	J-1-5	6	3.0036644706542e-05	55 kDa immediate-early protein 1	Human herpesvirus 5 strain AD169 (Human cytomegalovirus (strain AD169))	0.8868
Patient 1 PBMC	TRB	CASSPERAGDPYNEQFF	TGTGCCAGCAGTCCCGAGCGGGCGGGGGACCCCTACAATGAGCAGTTCTTC	V-28	J-2-1	1	5.00610745109033e-06	NA	NA	NA
Patient 1 PBMC	TRB	CASSPERAGGPYNEQFF	TGTGCCAGCAGTCCCGAGCGGGCGGGGGGCCCCTACAATGAGCAGTTCTTC	V-28	J-2-1	3	1.5018322353271e-05	NA	NA	NA
Patient 1 PBMC	TRB	CASSPERGDWNEQYF	TGTGCCAGCTCACCCGAGAGGGGGGATTGGAACGAGCAGTACTTC	V-18	J-2-7	5	2.50305372554517e-05	NA	NA	NA
Patient 1 PBMC	TRB	CASSPERGETQYF	TGTGCCAGCTCACCAGAGAGAGGAGAGACCCAGTACTTC	V-18	J-2-5	3	1.5018322353271e-05	orf1ab polyprotein [Severe acute respiratory syndrome coronavirus 2]	SARS-CoV2	0.882
Patient 1 PBMC	TRB	CASSPERGSGSRDTQYF	TGTGCCAGCAGCCCAGAACGGGGGTCAGGCAGCAGGGATACGCAGTATTTT	V-6-6	J-2-3	11	5.50671819619936e-05	NA	NA	NA
Patient 1 muscle	TRB	CASSPERIQGYSYEQYF	TGTGCCAGCAGCCCGGAGAGGATACAGGGGTACTCCTACGAGCAGTACTTC	V-7-9	J-2-7	2	1.94159676918298e-05	NA	NA	NA
Patient 1 PBMC	TRB	CASSPERIQGYSYEQYF	TGTGCCAGCAGCCCGGAGAGGATACAGGGGTACTCCTACGAGCAGTACTTC	V-7-9	J-2-7	2	1.00122149021807e-05	NA	NA	NA
Patient 1 PBMC	TRB	CASSPERSYGYTF	TGTGCCAGCTCACCAGAGCGTTCCTATGGCTACACCTTC	V-18	J-1-2	5	2.50305372554517e-05	orf1ab polyprotein [Severe acute respiratory syndrome coronavirus 2]	SARS-CoV2	0.8879
Patient 1 PBMC	TRB	CASSPESSSNTEAFF	TGCGCCAGCAGCCCCGAGAGTAGCAGCAACACTGAAGCTTTCTTT	V-5-1	J-1-1	3	1.5018322353271e-05	membrane glycoprotein [Severe acute respiratory syndrome coronavirus 2]	SARS-CoV2	0.8743
Patient 1 PBMC	TRB	CASSPETGDMYEQYF	TGCGCCAGCAGCCCAGAGACAGGGGACATGTACGAGCAGTACTTC	V-5-1	J-2-7	15	7.5091611766355e-05	NA	NA	NA
Patient 1 PBMC	TRB	CASSPETVSYEQYF	TGTGCCAGTAGTCCGGAGACAGTCTCCTACGAGCAGTACTTC	V-19	J-2-7	3	1.5018322353271e-05	ORF10 protein [Severe acute respiratory syndrome coronavirus 2]	SARS-CoV2	0.8732
Patient 1 PBMC	TRB	CASSPEYNSPLHF	TGTGCCAGCAGCCCAGAGTATAATTCACCCCTCCACTTT	V-3-1	J-1-6	2	1.00122149021807e-05	Nucleoprotein	Lymphocytic choriomeningitis mammarenavirus (Lymphocytic choriomeningitis virus)	0.8824
Patient 1 PBMC	TRB	CASSPFAGAGELFF	TGTGCCAGCAGCCCATTTGCGGGTGCCGGGGAGCTGTTTTTT	V-14	J-2-2	3	1.5018322353271e-05	55 kDa immediate-early protein 1	Human herpesvirus 5 strain AD169 (Human cytomegalovirus (strain AD169))	0.8748
Patient 1 PBMC	TRB	CASSPFAGGGNEQFF	TGTGCCAGCAGCCCATTCGCCGGGGGGGGCAATGAGCAGTTCTTC	V-9	J-2-1	3	1.5018322353271e-05	N protein	SARS coronavirus Urbani (SARS-CoV (Urbani strain))	0.8705
Patient 1 PBMC	TRB	CASSPFAGGGNGQFF	TGTGCCAGCAGCCCATTCGCCGGGGGGGGCAATGGGCAGTTCTTC	V-9	J-2-1	1	5.00610745109033e-06	surface glycoprotein [Severe acute respiratory syndrome coronavirus 2]	SARS-CoV2	0.8714
Patient 1 PBMC	TRB	CASSPFDETYGYTF	TGTGCCAGCTCACCCTTCGACGAGACCTATGGCTACACCTTC	V-18	J-1-2	5	2.50305372554517e-05	NA	NA	NA
Patient 1 PBMC	TRB	CASSPFEGFHSYNEQFF	TGTGCCAGCTCACCATTTGAGGGGTTTCACTCCTACAATGAGCAGTTCTTC	V-18	J-2-1	2	1.00122149021807e-05	NA	NA	NA
Patient 1 PBMC	TRB	CASSPFEGFRSYNEQFF	TGTGCCAGCTCACCATTTGAGGGGTTTCGCTCCTACAATGAGCAGTTCTTC	V-18	J-2-1	7	3.50427521576323e-05	NA	NA	NA
Patient 1 PBMC	TRB	CASSPFGAEYNEQFF	TGTGCCAGCAGCCCCTTTGGGGCTGAGTACAATGAGCAGTTCTTC	V-5-5	J-2-1	7	3.50427521576323e-05	Matrix protein 1	Influenza A virus	0.872
Patient 1 PBMC	TRB	CASSPFGEAFF	TGTGCCAGCAGTCCGTTCGGGGAAGCTTTCTTT	V-2	J-1-1	1	5.00610745109033e-06	Matrix protein 1	Influenza A virus	0.8751
Patient 1 PBMC	TRB	CASSPFGGYEQYF	TGTGCCAGCAGTCCCTTCGGGGGCTACGAGCAGTACTTC	V-28	J-2-7	3	1.5018322353271e-05	orf1ab polyprotein [Severe acute respiratory syndrome coronavirus 2]	SARS-CoV2	0.8713
Patient 1 PBMC	TRB	CASSPFGKDSYEQYF	TGTGCCAGCTCACCATTCGGTAAGGATTCCTACGAGCAGTACTTC	V-18	J-2-7	2	1.00122149021807e-05	NA	NA	NA
Patient 1 PBMC	TRB	CASSPFGLTYEQYF	TGTGCCAGTAGTCCATTCGGGCTGACCTACGAGCAGTACTTC	V-19	J-2-7	31	0.0001551893309838	orf1ab polyprotein [Severe acute respiratory syndrome coronavirus 2]	SARS-CoV2	0.8705
Patient 1 PBMC	TRB	CASSPFGTGGTGELFF	TGTGCCAGCAGCCCGTTTGGTACGGGAGGAACCGGGGAGCTGTTTTTT	V-4-2	J-2-2	3	1.5018322353271e-05	Transcription activator BRLF1	Human herpesvirus 4 (Epstein Barr virus)	0.8774
Patient 1 PBMC	TRB	CASSPFGTPNTGELFF	TGTGCCAGCAGCCCCTTCGGGACGCCGAACACCGGGGAGCTGTTTTTT	V-7-6	J-2-2	6	3.0036644706542e-05	NA	NA	NA
Patient 1 PBMC	TRB	CASSPFGVGVNQPQHF	TGTGCCAGCAGCCCTTTTGGGGTGGGGGTCAATCAGCCCCAGCATTTT	V-12-3	J-1-5	14	7.00855043152646e-05	NA	NA	NA
Patient 1 PBMC	TRB	CASSPFGVRAFF	TGTGCCAGCAGCCCCTTCGGGGTTAGAGCTTTCTTT	V-7-9	J-1-1	4	2.00244298043613e-05	Matrix protein 1	Influenza A virus	0.8879
Patient 1 muscle	TRB	CASSPFLAGNTYEQYF	TGCGCCAGCAGCCCCTTTCTAGCGGGCAACACCTACGAGCAGTACTTC	V-10-1	J-2-7	8	7.7663870767319e-05	NA	NA	NA
Patient 1 muscle	TRB	CASSPFLGTGSYEQYF	TGTGCCAGCAGCCCCTTCCTGGGGACAGGGTCCTACGAGCAGTACTTC	V-14	J-2-7	2	1.94159676918298e-05	NA	NA	NA
Patient 1 muscle	TRB	CASSPFPGELFF	TGTGCCAGCAGCCCGTTCCCCGGGGAGCTGTTTTTT	V-7-2	J-2-2	13	0.000126203789996893	ORF3a protein [Severe acute respiratory syndrome coronavirus 2]	SARS-CoV2	0.887
Patient 1 PBMC	TRB	CASSPFPGLSGNTIYF	TGTGCCAGCTCACCATTCCCGGGTCTCTCTGGAAACACCATATATTTT	V-18	J-1-3	3	1.5018322353271e-05	NA	NA	NA
Patient 1 PBMC	TRB	CASSPFQDQPQHF	TGTGCCAGCTCACCATTTCAGGATCAGCCCCAGCATTTT	V-18	J-1-5	3	1.5018322353271e-05	NA	NA	NA
Patient 1 PBMC	TRB	CASSPFQSYNSPLHF	TGTGCCAGCTCACCATTTCAGTCGTATAATTCACCCCTCCACTTT	V-18	J-1-6	1	5.00610745109033e-06	NA	NA	NA
Patient 1 PBMC	TRB	CASSPFRDFYGQAYEQYF	TGTGCCAGCAGCCCCTTCCGGGACTTCTATGGGCAGGCCTACGAGCAGTACTTC	V-3-1	J-2-7	6	3.0036644706542e-05	NA	NA	NA
Patient 1 PBMC	TRB	CASSPFRGSEQFF	TGTGCCAGTAGTCCCTTCAGGGGGAGTGAGCAGTTCTTC	V-19	J-2-1	5	2.50305372554517e-05	Transcription activator BRLF1	Human herpesvirus 4 (Epstein Barr virus)	0.8711
Patient 1 PBMC	TRB	CASSPFSGAAYEQYF	TGTGCCAGCAGCCCTTTTTCGGGGGCCGCCTACGAGCAGTACTTC	V-6-6	J-2-7	4	2.00244298043613e-05	orf1ab polyprotein [Severe acute respiratory syndrome coronavirus 2]	SARS-CoV2	0.8789
Patient 1 muscle	TRB	CASSPFTGELFF	TGTGCCAGCAGCCCTTTCACCGGGGAGCTGTTTTTT	V-14	J-2-2	2	1.94159676918298e-05	membrane glycoprotein [Severe acute respiratory syndrome coronavirus 2],ORF7a protein [Severe acute respiratory syndrome coronavirus 2]	SARS-CoV2,SARS-CoV2	0.8713
Patient 1 PBMC	TRB	CASSPFVVDTQYF	TGTGCCAGCTCACCTTTTGTGGTAGATACGCAGTATTTT	V-18	J-2-3	8	4.00488596087226e-05	surface glycoprotein [Severe acute respiratory syndrome coronavirus 2]	SARS-CoV2	0.8709
Patient 1 PBMC	TRB	CASSPFWGNDQPQHF	TGTGCCAGCAGCCCCTTCTGGGGGAACGATCAGCCCCAGCATTTT	V-6-5	J-1-5	7	3.50427521576323e-05	NA	NA	NA
Patient 1 PBMC	TRB	CASSPGAAGDRTDTQRF	TGTGCCAGCAGCCCAGGGGCAGCGGGGGATCGCACAGATACGCAGCGTTTT	V-7-9	J-2-3	1	5.00610745109033e-06	NA	NA	NA
Patient 1 PBMC	TRB	CASSPGAAGDRTDTQYF	TGTGCCAGCAGCCCAGGGGCAGCGGGGGATCGCACAGATACGCAGTATTTT	V-7-9	J-2-3	112	0.000560684034522117	NA	NA	NA
Patient 1 PBMC	TRB	CASSPGADLQKIF	TGCGCCAGCAGCCCTGGGGCAGACCTACAAAAGATCTTC	V-5-1	J-2-1	7	3.50427521576323e-05	55 kDa immediate-early protein 1	Human herpesvirus 5 strain AD169 (Human cytomegalovirus (strain AD169))	0.8766
Patient 1 PBMC	TRB	CASSPGADSGNTIYF	TGTGCCAGCAGTCCTGGTGCGGACTCTGGAAACACCATATATTTT	V-27	J-1-3	8	4.00488596087226e-05	membrane glycoprotein [Severe acute respiratory syndrome coronavirus 2]	SARS-CoV2	0.8786
Patient 1 PBMC	TRB	CASSPGAENQPQHF	TGTGCCAGTAGTCCCGGGGCCGAGAATCAGCCCCAGCATTTT	V-19	J-1-5	7	3.50427521576323e-05	membrane glycoprotein [Severe acute respiratory syndrome coronavirus 2]	SARS-CoV2	0.873
Patient 1 PBMC	TRB	CASSPGAEQETQYF	TGTGCCAGCAGCCCCGGAGCGGAGCAAGAGACCCAGTACTTC	V-7-9	J-2-5	2	1.00122149021807e-05	ORF7b [Severe acute respiratory syndrome coronavirus 2]	SARS-CoV2	0.8842
Patient 1 muscle	TRB	CASSPGAGANVLTF	TGTGCCAGCAGCCCGGGGGCTGGGGCCAACGTCCTGACTTTC	V-9	J-2-6	134	0.00130086983535259	Transcriptional regulator IE63 homolog	Human herpesvirus 4 (Epstein Barr virus)	0.8808
Patient 1 PBMC	TRB	CASSPGAGANVLTF	TGTGCCAGCAGCCCGGGGGCTGGGGCCAACGTCCTGACTTTC	V-9	J-2-6	38	0.000190232083141433	Transcriptional regulator IE63 homolog	Human herpesvirus 4 (Epstein Barr virus)	0.8808
Patient 1 PBMC	TRB	CASSPGAGDRAFF	TGTGCCAGCTCACCAGGCGCAGGGGATCGAGCTTTCTTT	V-18	J-1-1	1	5.00610745109033e-06	55 kDa immediate-early protein 1	Human herpesvirus 5 strain AD169 (Human cytomegalovirus (strain AD169))	0.8714
Patient 1 PBMC	TRB	CASSPGAGEAFF	TGTGCCAGCTCACCCGGGGCCGGAGAAGCTTTCTTT	V-18	J-1-1	2	1.00122149021807e-05	HCMVUL83	Human herpesvirus 5 (Human cytomegalovirus)	0.8747
Patient 1 muscle	TRB	CASSPGAGGLSYNEQFF	TGTGCCAGCAGTCCCGGGGCGGGGGGTCTCTCCTACAATGAGCAGTTCTTC	V-6-4	J-2-1	3	2.91239515377446e-05	NA	NA	NA
Patient 1 PBMC	TRB	CASSPGAGKNSPLHF	TGTGCCAGCAGCCCTGGGGCAGGGAAAAATTCACCCCTCCACTTT	V-7-9	J-1-6	2	1.00122149021807e-05	NA	NA	NA
Patient 1 PBMC	TRB	CASSPGAGPGANVLTF	TGTGCCAGCAGCCCCGGTGCGGGGCCAGGGGCCAACGTCCTGACTTTC	V-7-8	J-2-6	2	1.00122149021807e-05	orf1ab polyprotein [Severe acute respiratory syndrome coronavirus 2]	SARS-CoV2	0.8803
Patient 1 PBMC	TRB	CASSPGAGPQHF	TGTGCCAGCAGCCCCGGCGCTGGGCCCCAGCATTTT	V-7-9	J-1-5	4	2.00244298043613e-05	orf1ab polyprotein [Severe acute respiratory syndrome coronavirus 2]	SARS-CoV2	0.8748
Patient 1 PBMC	TRB	CASSPGAGWDTEAFF	TGTGCCAGCAGCCCGGGGGCAGGTTGGGACACTGAAGCTTTCTTT	V-5-4	J-1-1	21	0.000105128256472897	orf1ab polyprotein [Severe acute respiratory syndrome coronavirus 2]	SARS-CoV2	0.8742
Patient 1 PBMC	TRB	CASSPGALLSGNTIYF	TGTGCCAGCAGCCCAGGGGCCTTATTGTCCGGAAACACCATATATTTT	V-3-1	J-1-3	5	2.50305372554517e-05	surface glycoprotein [Severe acute respiratory syndrome coronavirus 2]	SARS-CoV2	0.9077
Patient 1 muscle	TRB	CASSPGANEQYF	TGTGCCAGCAGCCCCGGGGCGAACGAGCAGTACTTC	V-12-3	J-2-7	13	0.000126203789996893	nucleoprotein,HCMVUL83	Influenza A virus,Human herpesvirus 5 (Human cytomegalovirus)	0.873
Patient 1 PBMC	TRB	CASSPGANEQYF	TGTGCCAGCAGCCCCGGGGCGAACGAGCAGTACTTC	V-12-3	J-2-7	12	6.0073289413084e-05	nucleoprotein,HCMVUL83	Influenza A virus,Human herpesvirus 5 (Human cytomegalovirus)	0.873
Patient 1 PBMC	TRB	CASSPGAPQETQYF	TGTGCCAGCAGTCCAGGGGCTCCCCAAGAGACCCAGTACTTC	V-27	J-2-5	7	3.50427521576323e-05	orf1ab polyprotein [Severe acute respiratory syndrome coronavirus 2]	SARS-CoV2	0.8725
Patient 1 PBMC	TRB	CASSPGAPRNTEAFF	TGTGCCAGCAGCCCCGGCGCCCCCAGGAACACTGAAGCTTTCTTT	V-3-1,V-3-2	J-1-1	2	1.00122149021807e-05	NA	NA	NA
Patient 1 muscle	TRB	CASSPGARSGYTF	TGTGCCAGCAGCCCCGGTGCTCGGTCGGGCTACACCTTC	V-7-2	J-1-2	39	0.00037861136999068	Protein PB1-F2	Influenza A virus (A/Puerto Rico/8/1934(H1N1)) (Influenza A virus (A/PR/8/1934(H1N1)))	0.8777
Patient 1 PBMC	TRB	CASSPGARSGYTF	TGTGCCAGCAGCCCCGGTGCTCGGTCGGGCTACACCTTC	V-7-2	J-1-2	1	5.00610745109033e-06	Protein PB1-F2	Influenza A virus (A/Puerto Rico/8/1934(H1N1)) (Influenza A virus (A/PR/8/1934(H1N1)))	0.8777
Patient 1 PBMC	TRB	CASSPGASGYTF	TGTGCCAGCAGCCCGGGGGCGAGTGGCTACACCTTC	V-25-1	J-1-2	7	3.50427521576323e-05	55 kDa immediate-early protein 1	Human herpesvirus 5 strain AD169 (Human cytomegalovirus (strain AD169))	0.8782
Patient 1 PBMC	TRB	CASSPGASTDTQYF	TGTGCCAGCAGTCCCGGGGCTAGCACAGATACGCAGTATTTT	V-2	J-2-3	14	7.00855043152646e-05	orf1ab polyprotein [Severe acute respiratory syndrome coronavirus 2]	SARS-CoV2	0.8716
Patient 1 PBMC	TRB	CASSPGASYEQYF	TGTGCCAGCAGCCCAGGGGCCTCCTACGAGCAGTACTTC	V-9	J-2-7	2	1.00122149021807e-05	orf1ab polyprotein [Severe acute respiratory syndrome coronavirus 2],orf1ab polyprotein [Severe acute respiratory syndrome coronavirus 2]	SARS-CoV2,SARS-CoV2	0.8743
Patient 1 PBMC	TRB	CASSPGATGTDTQYF	TGTGCCAGCAGCCCAGGAGCAACCGGGACAGATACGCAGTATTTT	V-6-1	J-2-3	11	5.50671819619936e-05	ORF7b [Severe acute respiratory syndrome coronavirus 2],orf1ab polyprotein [Severe acute respiratory syndrome coronavirus 2]	SARS-CoV2,SARS-CoV2	0.8783
Patient 1 PBMC	TRB	CASSPGATGTEAFF	TGTGCCAGCTCCCCCGGGGCTACGGGGACTGAAGCTTTCTTT	V-18	J-1-1	2	1.00122149021807e-05	HCMVUL83	Human herpesvirus 5 (Human cytomegalovirus)	0.8729
Patient 1 PBMC	TRB	CASSPGATNEKLFF	TGTGCCAGCTCACCGGGGGCAACTAATGAAAAACTGTTTTTT	V-18	J-1-4	1	5.00610745109033e-06	55 kDa immediate-early protein 1	Human herpesvirus 5 strain AD169 (Human cytomegalovirus (strain AD169))	0.8781
Patient 1 PBMC	TRB	CASSPGATSWYF	TGTGCCAGCAGTCCCGGCGCCACGTCGTGGTACTTC	V-27	J-2-5	2	1.00122149021807e-05	Protein PB1-F2	Influenza A virus (A/Puerto Rico/8/1934(H1N1)) (Influenza A virus (A/PR/8/1934(H1N1)))	0.8821
Patient 1 PBMC	TRB	CASSPGAYQPQHF	TGTGCCAGCTCACCGGGCGCTTATCAGCCCCAGCATTTT	V-18	J-1-5	6	3.0036644706542e-05	ORF7b [Severe acute respiratory syndrome coronavirus 2]	SARS-CoV2	0.8712
Patient 1 PBMC	TRB	CASSPGCRYEAFF	TGTGCCAGCAGCCCCGGCTGCAGGTACGAAGCTTTCTTT	V-5-4	J-1-1	1	5.00610745109033e-06	NA	NA	NA
Patient 1 PBMC	TRB	CASSPGDFYNEQFF	TGTGCCAGCAGCCCCGGGGACTTTTACAATGAGCAGTTCTTC	V-3-1	J-2-1	8	4.00488596087226e-05	NA	NA	NA
Patient 1 PBMC	TRB	CASSPGDGELFF	TGTGCCAGCAGCCCAGGTGACGGGGAGCTGTTTTTT	V-9	J-2-2	7	3.50427521576323e-05	orf1ab polyprotein [Severe acute respiratory syndrome coronavirus 2]	SARS-CoV2	0.8702
Patient 1 muscle	TRB	CASSPGDGIQYF	TGTGCCAGCAGTCCCGGGGACGGCATTCAGTACTTC	V-12-3,V-12-4	J-2-4	8	7.7663870767319e-05			0.8755
Patient 1 PBMC	TRB	CASSPGDMNTEAFF	TGTGCCAGCAGTCCCGGGGACATGAACACTGAAGCTTTCTTT	V-6-5	J-1-1	3	1.5018322353271e-05	orf1ab polyprotein [Severe acute respiratory syndrome coronavirus 2]	SARS-CoV2	0.8764
Patient 1 PBMC	TRB	CASSPGDMNTEAFL	TGTGCCAGCAGTCCCGGGGACATGAACACTGAAGCTTTCCTT	V-6-5	J-1-1	1	5.00610745109033e-06	orf1ab polyprotein [Severe acute respiratory syndrome coronavirus 2]	SARS-CoV2	0.8795
Patient 1 PBMC	TRB	CASSPGDRAAQPQHF	TGTGCCAGCAGCCCAGGGGACAGGGCTGCTCAGCCCCAGCATTTT	V-6-6	J-1-5	8	4.00488596087226e-05	NA	NA	NA
Patient 1 PBMC	TRB	CASSPGDRAGYGYTF	TGCGCCAGCAGCCCCGGGGACAGGGCCGGGTATGGCTACACCTTC	V-5-1	J-1-2	15	7.5091611766355e-05	ORF7b [Severe acute respiratory syndrome coronavirus 2]	SARS-CoV2	0.874
Patient 1 PBMC	TRB	CASSPGDRLNTEAFF	TGTGCCAGCAGTCCTGGAGACCGCCTGAACACTGAAGCTTTCTTT	V-28	J-1-1	7	3.50427521576323e-05	DNA polymerase	Hepatitis B virus (hepatitis B virus (HBV))	0.8852
Patient 1 PBMC	TRB	CASSPGDRNTEAFF	TGTGCCAGCAGTCCTGGGGACAGGAACACTGAAGCTTTCTTT	V-12-3,V-12-4	J-1-1	28	0.000140171008630529	Trans-activator protein BZLF1	Human herpesvirus 4 (Epstein Barr virus)	0.8929
Patient 1 PBMC	TRB	CASSPGDSPQPQHF	TGCGCCAGCAGCCCTGGGGACAGTCCCCAGCCCCAGCATTTT	V-5-1	J-1-5	27	0.000135164901179439	NA	NA	NA
Patient 1 PBMC	TRB	CASSPGDWERQPQHF	TGCGCCAGCAGCCCGGGGGACTGGGAAAGACAGCCCCAGCATTTT	V-5-1	J-1-5	8	4.00488596087226e-05	NA	NA	NA
Patient 1 PBMC	TRB	CASSPGEETQYF	TGTGCCAGCAGCCCCGGGGAAGAGACCCAGTACTTC	V-6-2	J-2-5	2	1.00122149021807e-05	orf1ab polyprotein [Severe acute respiratory syndrome coronavirus 2]	SARS-CoV2	0.8762
Patient 1 PBMC	TRB	CASSPGEGRYEQYF	TGCGCCAGCAGCCCCGGGGAGGGAAGATACGAGCAGTACTTC	V-5-1	J-2-7	8	4.00488596087226e-05	orf1ab polyprotein [Severe acute respiratory syndrome coronavirus 2]	SARS-CoV2	0.8798
Patient 1 PBMC	TRB	CASSPGEHRFQYF	TGTGCCAGCTCACCGGGGGAGCACCGATTTCAGTACTTC	V-18	J-2-4	4	2.00244298043613e-05	NA	NA	NA
Patient 1 PBMC	TRB	CASSPGERYGYTF	TGTGCCAGCAGCCCGGGGGAACGCTATGGCTACACCTTC	V-5-6	J-1-2	8	4.00488596087226e-05	non-structural protein NS4b	Yellow fever virus 17D (Yellow fever virus (STRAIN 17D))	0.8756
Patient 1 PBMC	TRB	CASSPGESYGYTF	TGTGCCAGCTCACCAGGAGAGTCATATGGCTACACCTTC	V-18	J-1-2	6	3.0036644706542e-05	non-structural protein NS4b	Yellow fever virus 17D (Yellow fever virus (STRAIN 17D))	0.8858
Patient 1 muscle	TRB	CASSPGEWEYEQYF	TGTGCCAGCTCACCAGGGGAATGGGAATACGAGCAGTACTTC	V-18	J-2-7	21	0.000203867660764212			0.8867
Patient 1 PBMC	TRB	CASSPGFDTQYF	TGTGCCAGCAGCCCAGGGTTCGATACGCAGTATTTT	V-27	J-2-3	1	5.00610745109033e-06	Protein PB1-F2	Influenza A virus (A/Puerto Rico/8/1934(H1N1)) (Influenza A virus (A/PR/8/1934(H1N1)))	0.8903
Patient 1 PBMC	TRB	CASSPGFLKNTDTQYF	TGTGCCAGCAGCCCGGGCTTCCTGAAAAACACAGATACGCAGTATTTT	V-7-2	J-2-3	7	3.50427521576323e-05	NA	NA	NA
Patient 1 PBMC	TRB	CASSPGFSNTEAFF	TGTGCCAGCTCACCAGGATTCTCGAACACTGAAGCTTTCTTT	V-18	J-1-1	1	5.00610745109033e-06	orf1ab polyprotein [Severe acute respiratory syndrome coronavirus 2]	SARS-CoV2	0.8926
Patient 1 PBMC	TRB	CASSPGFYEQYF	TGTGCCAGCAGCCCAGGGTTCTACGAGCAGTACTTC	V-9	J-2-7	4	2.00244298043613e-05	orf1ab polyprotein [Severe acute respiratory syndrome coronavirus 2]	SARS-CoV2	0.8702
Patient 1 PBMC	TRB	CASSPGFYGYTF	TGTGCCAGCAGCCCGGGATTTTATGGCTACACCTTC	V-7-9	J-1-2	2	1.00122149021807e-05	55 kDa immediate-early protein 1	Human herpesvirus 5 strain AD169 (Human cytomegalovirus (strain AD169))	0.8711
Patient 1 PBMC	TRB	CASSPGGAAASSDEQYF	TGTGCCAGCTCACCCGGAGGGGCAGCAGCTTCCTCGGACGAGCAGTACTTC	V-18	J-2-7	7	3.50427521576323e-05	orf1ab polyprotein [Severe acute respiratory syndrome coronavirus 2]	SARS-CoV2	0.8737
Patient 1 PBMC	TRB	CASSPGGADTQYF	TGTGCCAGCAGCCCAGGGGGGGCAGATACGCAGTATTTT	V-7-9	J-2-3	4	2.00244298043613e-05	orf1ab polyprotein [Severe acute respiratory syndrome coronavirus 2],ORF7b [Severe acute respiratory syndrome coronavirus 2]	SARS-CoV2,SARS-CoV2	0.8737
Patient 1 PBMC	TRB	CASSPGGAEYTEAFF	TGTGCCAGCAGCCCCGGCGGTGCAGAGTACACTGAAGCTTTCTTT	V-5-4	J-1-1	21	0.000105128256472897	NA	NA	NA
Patient 1 PBMC	TRB	CASSPGGAGMFEDTQYF	TGTGCCAGCAGCCCGGGAGGGGCAGGGATGTTCGAAGATACGCAGTATTTT	V-13	J-2-3	6	3.0036644706542e-05	NA	NA	NA
Patient 1 PBMC	TRB	CASSPGGANVLTF	TGTGCCAGTAGCCCCGGGGGGGCCAACGTCCTGACTTTC	V-19	J-2-6	10	5.00610745109033e-05	Transcription activator BRLF1	Human herpesvirus 4 (Epstein Barr virus)	0.8746
Patient 1 PBMC	TRB	CASSPGGAPYEQYF	TGTGCCAGTAGCCCCGGGGGGGCTCCCTACGAGCAGTACTTC	V-19	J-2-7	7	3.50427521576323e-05	non-structural protein NS4b	Yellow fever virus 17D (Yellow fever virus (STRAIN 17D))	0.8758
Patient 1 muscle	TRB	CASSPGGATEAFF	TGTGCCAGCAGCCCGGGGGGGGCCACTGAAGCTTTCTTT	V-7-2	J-1-1	15	0.000145619757688723	non-structural protein NS4b	Yellow fever virus 17D (Yellow fever virus (STRAIN 17D))	0.8721
Patient 1 muscle	TRB	CASSPGGDRGQETQYF	TGTGCCAGCAGCCCCGGCGGCGACAGGGGACAAGAGACCCAGTACTTC	V-3-1	J-2-5	10	9.70798384591488e-05	NA	NA	NA
Patient 1 PBMC	TRB	CASSPGGDRNEKLFF	TGTGCCAGCAGCCCAGGTGGGGACCGAAATGAAAAACTGTTTTTT	V-3-1	J-1-4	8	4.00488596087226e-05	NA	NA	NA
Patient 1 PBMC	TRB	CASSPGGDRTGELFF	TGTGCCAGCAGCCCAGGGGGGGATCGCACCGGGGAGCTGTTTTTT	V-5-4	J-2-2	2	1.00122149021807e-05	NA	NA	NA
Patient 1 PBMC	TRB	CASSPGGDTDTQYF	TGCGCCAGCAGCCCCGGGGGAGACACAGATACGCAGTATTTT	V-5-1	J-2-3	8	4.00488596087226e-05	surface glycoprotein [Severe acute respiratory syndrome coronavirus 2]	SARS-CoV2	0.8791
Patient 1 muscle	TRB	CASSPGGELFF	TGTGCCAGCAGCCCCGGGGGAGAACTGTTTTTT	V-25-1	J-1-4	88	0.00085430257844051	ORF7b [Severe acute respiratory syndrome coronavirus 2]	SARS-CoV2	0.872
Patient 1 PBMC	TRB	CASSPGGELFF	TGTGCCAGCAGTCCCGGGGGGGAGCTGTTTTTT	V-2	J-2-2	34	0.000170207653337071	ORF7b [Severe acute respiratory syndrome coronavirus 2]	SARS-CoV2	0.872
Patient 1 PBMC	TRB	CASSPGGEQYF	TGTGCCAGCAGCCCGGGCGGGGAGCAGTACTTC	V-7-9	J-2-7	4	2.00244298043613e-05	Transcriptional regulator IE63 homolog	Human herpesvirus 4 (Epstein Barr virus)	0.8807
Patient 1 PBMC	TRB	CASSPGGGAGGELFF	TGTGCCAGCAGTCCGGGCGGGGGGGCCGGCGGGGAGCTGTTTTTT	V-2	J-2-2	4	2.00244298043613e-05	membrane glycoprotein [Severe acute respiratory syndrome coronavirus 2]	SARS-CoV2	0.8791
Patient 1 PBMC	TRB	CASSPGGGAKAFF	TGTGCCAGCAGTCCTGGGGGGGGCGCGAAAGCTTTCTTT	V-28	J-1-1	11	5.50671819619936e-05	surface glycoprotein [Severe acute respiratory syndrome coronavirus 2]	SARS-CoV2	0.8704
Patient 1 PBMC	TRB	CASSPGGGDGNTIYF	TGTGCCAGCAGCCCAGGTGGGGGAGACGGAAACACCATATATTTT	V-5-4	J-1-3	3	1.5018322353271e-05	NA	NA	NA
Patient 1 PBMC	TRB	CASSPGGGDLGTQYF	TGTGCCAGCAGCCCGGGCGGAGGGGACCTTGGGACCCAGTACTTC	V-2	J-2-5	2	1.00122149021807e-05	NA	NA	NA
Patient 1 PBMC	TRB	CASSPGGGEVSPLHF	TGCGCCAGCAGCCCGGGAGGGGGTGAGGTTTCACCCCTCCACTTT	V-5-1	J-1-6	7	3.50427521576323e-05	HCMVUL83,nucleoprotein	Human herpesvirus 5 (Human cytomegalovirus),Influenza A virus	0.8704
Patient 1 muscle	TRB	CASSPGGGGAWETQYF	TGTGCCAGCAGCCCAGGAGGGGGGGGGGCATGGGAGACCCAGTACTTC	V-7-2	J-2-5	11	0.000106787822305064	NA	NA	NA
Patient 1 PBMC	TRB	CASSPGGGGAWETQYF	TGTGCCAGCAGCCCAGGAGGGGGGGGGGCATGGGAGACCCAGTACTTC	V-7-2	J-2-5	9	4.5054967059813e-05	NA	NA	NA
Patient 1 PBMC	TRB	CASSPGGGGEKLFF	TGTGCCAGCAGCCCCGGGGGCGGGGGCGAAAAACTGTTTTTT	V-5-4	J-1-4	5	2.50305372554517e-05	surface glycoprotein [Severe acute respiratory syndrome coronavirus 2]	SARS-CoV2	0.8763
Patient 1 PBMC	TRB	CASSPGGGGRNTEAFF	TGCGCCAGCAGCCCGGGGGGTGGGGGGCGGAACACTGAAGCTTTCTTT	V-5-1	J-1-1	4	2.00244298043613e-05	NA	NA	NA
Patient 1 muscle	TRB	CASSPGGGGVAEAFF	TGTGCCAGCAGTCCCGGGGGAGGGGGCGTCGCTGAAGCTTTCTTT	V-12-3	J-1-1	28	0.000271823547685617	ORF7b [Severe acute respiratory syndrome coronavirus 2]	SARS-CoV2	0.874
Patient 1 PBMC	TRB	CASSPGGGGVAEAFF	TGTGCCAGCAGTCCCGGGGGAGGGGGCGTCGCTGAAGCTTTCTTT	V-12-3	J-1-1	8	4.00488596087226e-05	ORF7b [Severe acute respiratory syndrome coronavirus 2]	SARS-CoV2	0.874
Patient 1 PBMC	TRB	CASSPGGGNQPQHF	TGCGCCAGCAGCCCTGGGGGGGGCAATCAGCCCCAGCATTTT	V-5-1	J-1-5	6	3.0036644706542e-05	orf1ab polyprotein [Severe acute respiratory syndrome coronavirus 2]	SARS-CoV2	0.8724
Patient 1 muscle	TRB	CASSPGGGPDNEQFF	TGTGCCAGCAGCCCGGGTGGGGGGCCGGACAATGAGCAGTTCTTC	V-7-9	J-2-1	39	0.00037861136999068	nucleocapsid phosphoprotein [Severe acute respiratory syndrome coronavirus 2]	SARS-CoV2	0.874
Patient 1 PBMC	TRB	CASSPGGGPGNEQFF	TGCGCCAGCAGCCCGGGCGGGGGCCCGGGAAATGAGCAGTTCTTC	V-5-1	J-2-1	4	2.00244298043613e-05	ORF7b [Severe acute respiratory syndrome coronavirus 2]	SARS-CoV2	0.8798
Patient 1 PBMC	TRB	CASSPGGGSGNEQFF	TGCGCCAGCAGCCCGGGGGGGGGATCCGGCAATGAGCAGTTCTTC	V-5-1	J-2-1	2	1.00122149021807e-05	55 kDa immediate-early protein 1	Human herpesvirus 5 strain AD169 (Human cytomegalovirus (strain AD169))	0.8744
Patient 1 PBMC	TRB	CASSPGGGSYEQYF	TGTGCCAGCAGCCCGGGCGGGGGTAGCTACGAGCAGTACTTC	V-7-9	J-2-7	1	5.00610745109033e-06	orf1ab polyprotein [Severe acute respiratory syndrome coronavirus 2]	SARS-CoV2	0.8732
Patient 1 muscle	TRB	CASSPGGGYEQYF	TGTGCCAGTAGCCCCGGGGGGGGCTACGAGCAGTACTTC	V-19	J-2-7	10	9.70798384591488e-05	non-structural protein NS4b	Yellow fever virus 17D (Yellow fever virus (STRAIN 17D))	0.8787
Patient 1 PBMC	TRB	CASSPGGGYNEQFF	TGTGCCAGCTCACCTGGAGGCGGCTACAATGAGCAGTTCTTC	V-18	J-2-1	1	5.00610745109033e-06	nucleoprotein,HCMVUL83	Influenza A virus,Human herpesvirus 5 (Human cytomegalovirus)	0.8748
Patient 1 muscle	TRB	CASSPGGIGNTIYF	TGTGCCAGCAGCCCCGGGGGTATTGGAAACACCATATATTTT	V-28	J-1-3	8	7.7663870767319e-05	Transcription activator BRLF1	Human herpesvirus 4 (Epstein Barr virus)	0.9011
Patient 1 PBMC	TRB	CASSPGGKGNQPQHF	TGTGCCAGCAGTCCAGGGGGTAAGGGCAATCAGCCCCAGCATTTT	V-6-1	J-1-5	8	4.00488596087226e-05	Epstein-Barr nuclear antigen 4	Human herpesvirus 4 (Epstein Barr virus)	0.8994
Patient 1 PBMC	TRB	CASSPGGKQGKLFF	TGTGCCAGCAGTCCCGGAGGGAAACAGGGAAAACTGTTTTTT	V-27	J-1-4	1	5.00610745109033e-06	NA	NA	NA
Patient 1 PBMC	TRB	CASSPGGLAGRETQYF	TGTGCCAGCAGTCCCGGGGGACTAGCGGGGAGGGAGACCCAGTACTTC	V-12-3	J-2-5	16	8.00977192174453e-05	Gag	Human immunodeficiency virus 1 (human immunodeficiency virus 1 HIV-1)	0.8725
Patient 1 PBMC	TRB	CASSPGGLGYEQYF	TGTGCCAGCTCACCAGGGGGTCTCGGGTACGAGCAGTACTTC	V-18	J-2-7	2	1.00122149021807e-05			0.9246
Patient 1 muscle	TRB	CASSPGGNPRGYF	TGTGCCAGCAGCCCAGGAGGAAATCCCCGCGGGTATTTT	V-7-2	J-2-3	26	0.000252407579993787	NA	NA	NA
Patient 1 PBMC	TRB	CASSPGGPGETQYF	TGTGCCAGCTCACCCGGGGGGCCCGGAGAGACCCAGTACTTC	V-18	J-2-5	5	2.50305372554517e-05	ORF10 protein [Severe acute respiratory syndrome coronavirus 2]	SARS-CoV2	0.881
Patient 1 PBMC	TRB	CASSPGGPGGEQYF	TGTGCCAGTAGCCCCGGGGGGCCCGGCGGCGAGCAGTACTTC	V-19	J-2-7	14	7.00855043152646e-05	surface glycoprotein [Severe acute respiratory syndrome coronavirus 2]	SARS-CoV2	0.8755
Patient 1 PBMC	TRB	CASSPGGPGNSPLHF	TGTGCCAGCAGCCCCGGGGGTCCGGGGAATTCACCCCTCCACTTT	V-6-6	J-1-6	8	4.00488596087226e-05	NA	NA	NA
Patient 1 muscle	TRB	CASSPGGPTDTQYF	TGTGCCAGCAGCCCAGGGGGCCCGACAGATACGCAGTATTTT	V-11-3	J-2-3	12	0.000116495806150979	surface glycoprotein [Severe acute respiratory syndrome coronavirus 2]	SARS-CoV2	0.8724
Patient 1 PBMC	TRB	CASSPGGPTDTQYF	TGTGCCAGCAGTCCCGGGGGCCCCACAGATACGCAGTATTTT	V-28	J-2-3	2	1.00122149021807e-05	surface glycoprotein [Severe acute respiratory syndrome coronavirus 2]	SARS-CoV2	0.8724
Patient 1 PBMC	TRB	CASSPGGPYEQYF	TGTGCCAGCAGTCCAGGGGGGCCCTACGAGCAGTACTTC	V-27	J-2-7	5	2.50305372554517e-05	surface glycoprotein [Severe acute respiratory syndrome coronavirus 2],surface glycoprotein [Severe acute respiratory syndrome coronavirus 2]	SARS-CoV2,SARS-CoV2	0.8736
Patient 1 PBMC	TRB	CASSPGGQETQYF	TGTGCTAGTAGCCCGGGGGGCCAGGAGACCCAGTACTTC	V-7-7	J-2-5	1	5.00610745109033e-06	orf1ab polyprotein [Severe acute respiratory syndrome coronavirus 2]	SARS-CoV2	0.874
Patient 1 PBMC	TRB	CASSPGGQGWGGDTQYF	TGTGCCAGCAGTCCCGGGGGACAGGGCTGGGGGGGAGATACGCAGTATTTT	V-28	J-2-3	3	1.5018322353271e-05	NA	NA	NA
Patient 1 PBMC	TRB	CASSPGGQPQHF	TGTGCCAGCAGCCCAGGGGGACAGCCCCAGCATTTT	V-27	J-1-5	6	3.0036644706542e-05	ORF7b [Severe acute respiratory syndrome coronavirus 2],nucleocapsid phosphoprotein [Severe acute respiratory syndrome coronavirus 2]	SARS-CoV2,SARS-CoV2	0.8962
Patient 1 muscle	TRB	CASSPGGQSYGYTF	TGTGCCAGCAGTCCAGGGGGACAGTCCTATGGCTACACCTTC	V-27	J-1-2	12	0.000116495806150979	ORF3a protein [Severe acute respiratory syndrome coronavirus 2]	SARS-CoV2	0.8867
Patient 1 PBMC	TRB	CASSPGGQVPDTQYF	TGTGCCAGCAGCCCTGGGGGACAGGTCCCAGATACGCAGTATTTT	V-5-4	J-2-3	144	0.000720879472957008	NA	NA	NA
Patient 1 PBMC	TRB	CASSPGGQYYGYTF	TGTGCCAGCAGCCCCGGAGGACAGTACTATGGCTACACCTTC	V-5-8	J-1-2	7	3.50427521576323e-05	HCMVUL83	Human herpesvirus 5 (Human cytomegalovirus)	0.8924
Patient 1 PBMC	TRB	CASSPGGRETQYF	TGCGCCAGCAGCCCGGGGGGGCGGGAGACCCAGTACTTC	V-5-1	J-2-5	8	4.00488596087226e-05	orf1ab polyprotein [Severe acute respiratory syndrome coronavirus 2]	SARS-CoV2	0.8803
Patient 1 PBMC	TRB	CASSPGGRGAMETQYF	TGTGCCAGCAGCCCGGGGGGGAGGGGCGCGATGGAGACCCAGTACTTC	V-7-9	J-2-5	2	1.00122149021807e-05	NA	NA	NA
Patient 1 PBMC	TRB	CASSPGGRLRSNYGYTF	TGTGCCAGTAGCCCCGGGGGGCGTCTCCGAAGTAACTATGGCTACACCTTC	V-19	J-1-2	17	8.51038266685356e-05	NA	NA	NA
Patient 1 PBMC	TRB	CASSPGGRRDTIYF	TGTGCCAGCAGTCCAGGGGGCAGGCGGGACACCATATATTTT	V-27	J-1-3	5	2.50305372554517e-05	NA	NA	NA
Patient 1 PBMC	TRB	CASSPGGRSYEQYF	TGTGCCAGCAGTCCGGGGGGGCGCTCCTACGAGCAGTACTTC	V-28	J-2-7	4	2.00244298043613e-05	ORF10 protein [Severe acute respiratory syndrome coronavirus 2]	SARS-CoV2	0.8817
Patient 1 PBMC	TRB	CASSPGGRWSEQFF	TGTGCCAGCAGTCCCGGGGGTAGATGGAGTGAGCAGTTCTTC	V-6-4	J-2-1	10	5.00610745109033e-05	NA	NA	NA
Patient 1 PBMC	TRB	CASSPGGSEYGYTF	TGTGCCAGCAGCCCAGGGGGATCGGAGTATGGCTACACCTTC	V-7-9	J-1-2	2	1.00122149021807e-05	precore/core protein	Hepatitis B virus (hepatitis B virus (HBV))	0.8756
Patient 1 PBMC	TRB	CASSPGGSLYGYTF	TGTGCCAGCAGCCCGGGGGGATCCTTATATGGCTACACCTTC	V-3-1	J-1-2	11	5.50671819619936e-05	orf1ab polyprotein [Severe acute respiratory syndrome coronavirus 2]	SARS-CoV2	0.8748
Patient 1 muscle	TRB	CASSPGGSPYGYTF	TGTGCCAGCAGTCCCGGGGGCTCCCCCTATGGCTACACCTTC	V-12-3	J-1-2	7	6.79558869214042e-05	NA	NA	NA
Patient 1 PBMC	TRB	CASSPGGSQPQHF	TGTGCTAGCAGCCCAGGGGGCAGCCAGCCCCAGCATTTT	V-19	J-1-5	2	1.00122149021807e-05	surface glycoprotein [Severe acute respiratory syndrome coronavirus 2]	SARS-CoV2	0.8725
Patient 1 PBMC	TRB	CASSPGGSSYEQYF	TGCGCCAGCAGCCCAGGGGGGAGCTCCTACGAGCAGTACTTC	V-5-1	J-2-7	9	4.5054967059813e-05	surface glycoprotein [Severe acute respiratory syndrome coronavirus 2]	SARS-CoV2	0.8748
Patient 1 PBMC	TRB	CASSPGGSYNEQFF	TGTGCCAGCAGCCCAGGTGGCTCCTACAATGAGCAGTTCTTC	V-6-6	J-2-1	6	3.0036644706542e-05	surface glycoprotein [Severe acute respiratory syndrome coronavirus 2]	SARS-CoV2	0.8776
Patient 1 PBMC	TRB	CASSPGGTDTQYF	TGTGCCAGTAGTCCAGGGGGCACAGATACGCAGTATTTT	V-19	J-2-3	12	6.0073289413084e-05	orf1ab polyprotein [Severe acute respiratory syndrome coronavirus 2]	SARS-CoV2	0.87
Patient 1 PBMC	TRB	CASSPGGTGSDEQFF	TGTGCCAGCAGCCCGGGCGGGACAGGGTCCGATGAGCAGTTCTTC	V-2	J-2-1	2	1.00122149021807e-05	55 kDa immediate-early protein 1	Human herpesvirus 5 strain AD169 (Human cytomegalovirus (strain AD169))	0.873
Patient 1 PBMC	TRB	CASSPGGTGSQPQHF	TGCGCCAGCAGCCCGGGGGGGACAGGTTCTCAGCCCCAGCATTTT	V-5-1	J-1-5	1	5.00610745109033e-06	ORF7a protein [Severe acute respiratory syndrome coronavirus 2]	SARS-CoV2	0.8834
Patient 1 PBMC	TRB	CASSPGGTLIQETQYF	TGTGCCAGCAGCCCCGGGGGGACCTTGATTCAAGAGACCCAGTACTTC	V-7-9	J-2-5	6	3.0036644706542e-05	NA	NA	NA
Patient 1 PBMC	TRB	CASSPGGTLNYGYTF	TGTGCCAGCAGTCCCGGGGGGACCCTTAACTATGGCTACACCTTC	V-12-3	J-1-2	10	5.00610745109033e-05	Transcription activator BRLF1	Human herpesvirus 4 (Epstein Barr virus)	0.8736
Patient 1 PBMC	TRB	CASSPGGTSGPLNTGELFF	TGTGCCAGCAGCCCCGGCGGGACTAGCGGGCCTTTGAACACCGGGGAGCTGTTTTTT	V-7-9	J-2-2	8	4.00488596087226e-05	NA	NA	NA
Patient 1 PBMC	TRB	CASSPGGTYNEQFF	TGTGCCAGTAGCCCGGGGGGAACCTACAATGAGCAGTTCTTC	V-19	J-2-1	12	6.0073289413084e-05	surface glycoprotein [Severe acute respiratory syndrome coronavirus 2]	SARS-CoV2	0.873
Patient 1 PBMC	TRB	CASSPGGVHTRNEQFF	TGTGCCAGCTCCCCCGGGGGGGTCCACACACGGAATGAGCAGTTCTTC	V-6-1	J-2-1	2	1.00122149021807e-05	NA	NA	NA
Patient 1 PBMC	TRB	CASSPGGVNTEAFF	TGCGCCAGCAGCCCCGGCGGGGTGAACACTGAAGCTTTCTTT	V-5-1	J-1-1	9	4.5054967059813e-05	orf1ab polyprotein [Severe acute respiratory syndrome coronavirus 2]	SARS-CoV2	0.8777
Patient 1 PBMC	TRB	CASSPGGVQPQHF	TGTGCCAGCAGTCCAGGGGGGGTTCAGCCCCAGCATTTT	V-27	J-1-5	16	8.00977192174453e-05	membrane glycoprotein [Severe acute respiratory syndrome coronavirus 2]	SARS-CoV2	0.8728
Patient 1 muscle	TRB	CASSPGGWGGAEQYF	TGTGCCAGCAGCCCGGGGGGTTGGGGGGGGGCCGAGCAGTACTTC	V-5-6	J-2-7	7	6.79558869214042e-05	NA	NA	NA
Patient 1 PBMC	TRB	CASSPGGWGGAEQYF	TGTGCCAGCAGCCCGGGGGGTTGGGGGGGGGCCGAGCAGTACTTC	V-5-6	J-2-7	32	0.000160195438434891	NA	NA	NA
Patient 1 muscle	TRB	CASSPGGYEQYF	TGTGCCAGCAGCCCAGGGGGCTACGAGCAGTACTTC	V-7-2	J-2-7	184	0.00178626902764834	ORF3a protein [Severe acute respiratory syndrome coronavirus 2],surface glycoprotein [Severe acute respiratory syndrome coronavirus 2]	SARS-CoV2,SARS-CoV2	0.8731
Patient 1 PBMC	TRB	CASSPGGYEQYF	TGTGCCAGCAGTCCCGGGGGCTACGAGCAGTACTTC	V-6-6	J-2-7	14	7.00855043152646e-05	ORF3a protein [Severe acute respiratory syndrome coronavirus 2],surface glycoprotein [Severe acute respiratory syndrome coronavirus 2]	SARS-CoV2,SARS-CoV2	0.8731
Patient 1 PBMC	TRB	CASSPGHISYNEQFF	TGTGCCAGCAGCCCCGGACATATCTCCTACAATGAGCAGTTCTTC	V-25-1	J-2-1	1	5.00610745109033e-06	orf1ab polyprotein [Severe acute respiratory syndrome coronavirus 2]	SARS-CoV2	0.8739
Patient 1 PBMC	TRB	CASSPGHLANYGYTF	TGTGCCAGCTCACCCGGACATTTAGCTAACTATGGCTACACCTTC	V-18	J-1-2	7	3.50427521576323e-05			0.875
Patient 1 PBMC	TRB	CASSPGHLIQPQHF	TGTGCCAGTAGCCCGGGACACCTTATTCAGCCCCAGCACTTT	V-19	J-1-5	1	5.00610745109033e-06	NA	NA	NA
Patient 1 PBMC	TRB	CASSPGIGSTDTQYF	TGTGCCAGCTCTCCCGGGATAGGTAGCACAGATACGCAGTATTTT	V-18	J-2-3	5	2.50305372554517e-05	ORF7b [Severe acute respiratory syndrome coronavirus 2]	SARS-CoV2	0.881
Patient 1 PBMC	TRB	CASSPGISPSPLHF	TGTGCCAGCAGCCCGGGGATTTCCCCTTCACCCCTCCACTTT	V-7-2	J-1-6	3	1.5018322353271e-05	NA	NA	NA
Patient 1 PBMC	TRB	CASSPGISYNEQFF	TGTGCCAGCAGCCCAGGGATCTCCTACAATGAGCAGTTCTTC	V-7-2	J-2-1	2	1.00122149021807e-05	Epstein-Barr nuclear antigen 4	Human herpesvirus 4 (Epstein Barr virus)	0.8833
Patient 1 PBMC	TRB	CASSPGIYNSPLHF	TGTGCCAGCTCACCCGGGATATATAATTCACCCCTCCACTTT	V-18	J-1-6	3	1.5018322353271e-05	Matrix protein 1	Influenza A virus	0.9046
Patient 1 PBMC	TRB	CASSPGKSTDTQYF	TGTGCCAGCAGTCCAGGAAAAAGCACAGATACGCAGTATTTT	V-12-4	J-2-3	5	2.50305372554517e-05	orf1ab polyprotein [Severe acute respiratory syndrome coronavirus 2]	SARS-CoV2	0.8863
Patient 1 PBMC	TRB	CASSPGLAADTQYF	TGTGCCAGCAGCCCGGGGCTAGCGGCAGATACGCAGTATTTT	V-7-2	J-2-3	1	5.00610745109033e-06	Trans-activator protein BZLF1	Human herpesvirus 4 (Epstein Barr virus)	0.8716
Patient 1 PBMC	TRB	CASSPGLAETQYF	TGTGCCAGCTCACCAGGACTAGCAGAGACCCAGTACTTC	V-18	J-2-5	4	2.00244298043613e-05	orf1ab polyprotein [Severe acute respiratory syndrome coronavirus 2]	SARS-CoV2	0.8747
Patient 1 PBMC	TRB	CASSPGLAGAANTGELFF	TGTGCCAGCAGCCCGGGACTAGCGGGGGCCGCGAACACCGGGGAGCTGTTTTTT	V-7-8	J-2-2	4	2.00244298043613e-05	surface glycoprotein [Severe acute respiratory syndrome coronavirus 2]	SARS-CoV2	0.8844
Patient 1 PBMC	TRB	CASSPGLAGAGQETQYF	TGTGCCAGCAGCCCAGGACTAGCGGGGGCCGGCCAAGAGACCCAGTACTTC	V-7-2	J-2-5	9	4.5054967059813e-05	NA	NA	NA
Patient 1 muscle	TRB	CASSPGLAGARTDTQYF	TGTGCCAGCAGCCCCGGACTAGCGGGGGCCCGCACAGATACGCAGTATTTT	V-7-9	J-2-3	32	0.000310655483069276	NA	NA	NA
Patient 1 PBMC	TRB	CASSPGLAGARTDTQYF	TGTGCCAGCAGCCCCGGACTAGCGGGGGCCCGCACAGATACGCAGTATTTT	V-7-9	J-2-3	43	0.000215262620396884	NA	NA	NA
Patient 1 PBMC	TRB	CASSPGLAGFSQYF	TGTGCCAGCAGCCCGGGACTAGCGGGGTTTTCCCAGTATTTT	V-3-1	J-2-3	6	3.0036644706542e-05	surface glycoprotein [Severe acute respiratory syndrome coronavirus 2]	SARS-CoV2	0.8704
Patient 1 PBMC	TRB	CASSPGLAGGFIYEQFF	TGTGCCAGCTCGCCCGGACTAGCGGGGGGTTTTATCTATGAGCAGTTCTTC	V-18	J-2-1	6	3.0036644706542e-05	ORF7b [Severe acute respiratory syndrome coronavirus 2]	SARS-CoV2	0.8719
Patient 1 PBMC	TRB	CASSPGLAGHTDTQYF	TGTGCCAGCAGCCCGGGACTAGCGGGCCACACAGATACGCAGTATTTT	V-7-2	J-2-3	17	8.51038266685356e-05	surface glycoprotein [Severe acute respiratory syndrome coronavirus 2]	SARS-CoV2	0.9022
Patient 1 PBMC	TRB	CASSPGLAGLRGKLFF	TGTGCCAGCAGTCCAGGACTAGCGGGGCTGCGGGGAAAGCTGTTTTTT	V-28	J-2-2	1	5.00610745109033e-06	NA	NA	NA
Patient 1 PBMC	TRB	CASSPGLAGNNEQFF	TGTGCCAGCTCACCTGGACTAGCGGGGAACAATGAGCAGTTCTTC	V-18	J-2-1	8	4.00488596087226e-05	ORF7b [Severe acute respiratory syndrome coronavirus 2]	SARS-CoV2	0.8771
Patient 1 PBMC	TRB	CASSPGLAGQRGTGELFF	TGTGCCAGCTCACCAGGATTAGCGGGACAACGGGGCACCGGGGAGCTGTTTTTT	V-18	J-2-2	4	2.00244298043613e-05	NA	NA	NA
Patient 1 PBMC	TRB	CASSPGLAGTDTQYF	TGTGCCAGCAGCCCAGGACTAGCGGGGACGGATACGCAGTATTTT	V-7-2	J-2-3	2	1.00122149021807e-05	ORF3a protein [Severe acute respiratory syndrome coronavirus 2],orf1ab polyprotein [Severe acute respiratory syndrome coronavirus 2],membrane glycoprotein [Severe acute respiratory syndrome coronavirus 2]	SARS-CoV2,SARS-CoV2,SARS-CoV2	0.8727
Patient 1 PBMC	TRB	CASSPGLAGTTYEQYF	TGTGCCAGCTCACCAGGTTTAGCGGGGACAACCTACGAGCAGTACTTC	V-18	J-2-7	9	4.5054967059813e-05	surface glycoprotein [Severe acute respiratory syndrome coronavirus 2]	SARS-CoV2	0.8835
Patient 1 PBMC	TRB	CASSPGLAGYNEQFF	TGCGCCAGCAGTCCTGGACTAGCGGGGTACAATGAGCAGTTCTTC	V-4-1	J-2-1	17	8.51038266685356e-05	surface glycoprotein [Severe acute respiratory syndrome coronavirus 2]	SARS-CoV2	0.8761
Patient 1 PBMC	TRB	CASSPGLAISEQYF	TGTGCCAGCAGCCCGGGACTAGCAATCTCCGAGCAGTACTTC	V-7-2	J-2-7	2	1.00122149021807e-05	surface glycoprotein [Severe acute respiratory syndrome coronavirus 2]	SARS-CoV2	0.8839
Patient 1 PBMC	TRB	CASSPGLANTGELFF	TGCGCCAGCAGCCCGGGGCTCGCGAACACCGGGGAGCTGTTTTTT	V-5-1	J-2-2	12	6.0073289413084e-05	orf1ab polyprotein [Severe acute respiratory syndrome coronavirus 2]	SARS-CoV2	0.8704
Patient 1 PBMC	TRB	CASSPGLAQETQYF	TGTGCCAGCTCACCAGGACTAGCCCAAGAGACCCAGTACTTC	V-18	J-2-5	5	2.50305372554517e-05	surface glycoprotein [Severe acute respiratory syndrome coronavirus 2]	SARS-CoV2	0.8732
Patient 1 PBMC	TRB	CASSPGLARGETQYF	TGTGCCAGCTCACCAGGACTAGCAAGAGGAGAGACCCAGTACTTC	V-18	J-2-5	4	2.00244298043613e-05	ORF7b [Severe acute respiratory syndrome coronavirus 2]	SARS-CoV2	0.8874
Patient 1 PBMC	TRB	CASSPGLAVASYEQYF	TGTGCCAGTAGTCCAGGACTAGCGGTGGCCTCCTACGAGCAGTACTTC	V-19	J-2-7	1	5.00610745109033e-06	ORF7b [Severe acute respiratory syndrome coronavirus 2]	SARS-CoV2	0.8892
Patient 1 PBMC	TRB	CASSPGLAVDTQYF	TGCGCCAGCAGCCCGGGACTAGCGGTAGATACGCAGTATTTT	V-5-1	J-2-3	3	1.5018322353271e-05	Trans-activator protein BZLF1	Human herpesvirus 4 (Epstein Barr virus)	0.8718
Patient 1 PBMC	TRB	CASSPGLDQETQYF	TGCGCCAGCAGCCCGGGACTGGACCAAGAGACCCAGTACTTC	V-5-1	J-2-5	2	1.00122149021807e-05	orf1ab polyprotein [Severe acute respiratory syndrome coronavirus 2]	SARS-CoV2	0.8745
Patient 1 PBMC	TRB	CASSPGLDQGTQYF	TGCGCCAGCAGCCCGGGACTGGACCAAGGGACCCAGTACTTC	V-5-1	J-2-5	1	5.00610745109033e-06	NA	NA	NA
Patient 1 PBMC	TRB	CASSPGLFSSGGEQFF	TGTGCCAGCTCACCCGGGCTATTCTCGAGCGGAGGTGAGCAGTTCTTC	V-18	J-2-1	2	1.00122149021807e-05	NA	NA	NA
Patient 1 PBMC	TRB	CASSPGLGDTDTQYF	TGTGCCAGCAGCCCGGGACTAGGGGACACAGATACGCAGTATTTT	V-7-9	J-2-3	2	1.00122149021807e-05	nucleocapsid phosphoprotein [Severe acute respiratory syndrome coronavirus 2]	SARS-CoV2	0.8724
Patient 1 PBMC	TRB	CASSPGLGLAFF	TGTGCCAGCAGCCCTGGCTTGGGATTGGCTTTCTTT	V-5-6	J-1-1	1	5.00610745109033e-06	HCMVUL83	Human herpesvirus 5 (Human cytomegalovirus)	0.8924
Patient 1 PBMC	TRB	CASSPGLGNQPQHF	TGTGCCAGCTCACCGGGGTTGGGCAATCAGCCCCAGCATTTT	V-18	J-1-5	2	1.00122149021807e-05	surface glycoprotein [Severe acute respiratory syndrome coronavirus 2]	SARS-CoV2	0.8702
Patient 1 PBMC	TRB	CASSPGLGQYF	TGTGCCAGCAGCCCCGGATTGGGGCAGTATTTT	V-7-2	J-2-3	7	3.50427521576323e-05			0.8754
Patient 1 PBMC	TRB	CASSPGLGRSYEQYF	TGTGCCAGTAGCCCTGGATTAGGAAGGTCCTACGAGCAGTACTTC	V-19	J-2-7	1	5.00610745109033e-06	ORF3a protein [Severe acute respiratory syndrome coronavirus 2]	SARS-CoV2	0.8778
Patient 1 PBMC	TRB	CASSPGLGTGGSVGELFF	TGTGCCAGCAGTCCGGGTCTCGGGACAGGGGGTTCGGTCGGGGAGCTGTTTTTT	V-11-2	J-2-2	11	5.50671819619936e-05	NA	NA	NA
Patient 1 PBMC	TRB	CASSPGLGTGVGNQPQHF	TGTGCCAGTAGTCCAGGCCTTGGGACAGGGGTAGGAAATCAGCCCCAGCATTTT	V-19	J-1-5	1	5.00610745109033e-06	NA	NA	NA
Patient 1 PBMC	TRB	CASSPGLGTSYEQYF	TGTGCCAGCAGCCCCGGTTTGGGGACGTCCTACGAGCAGTACTTC	V-7-9	J-2-7	3	1.5018322353271e-05	ORF3a protein [Severe acute respiratory syndrome coronavirus 2]	SARS-CoV2	0.8709
Patient 1 PBMC	TRB	CASSPGLNTDTQYF	TGTGCCAGCTCTCCAGGACTTAACACAGATACGCAGTATTTT	V-18	J-2-3	3	1.5018322353271e-05	orf1ab polyprotein [Severe acute respiratory syndrome coronavirus 2]	SARS-CoV2	0.8762
Patient 1 muscle	TRB	CASSPGLPGPETQYF	TGTGCCAGCAGCCCGGGACTCCCGGGCCCAGAGACCCAGTACTTC	V-6-5	J-2-5	4	3.88319353836595e-05	nucleocapsid phosphoprotein [Severe acute respiratory syndrome coronavirus 2]	SARS-CoV2	0.8788
Patient 1 PBMC	TRB	CASSPGLPQPQHF	TGTGCCAGCTCACCAGGGCTTCCACAGCCCCAGCATTTT	V-18	J-1-5	8	4.00488596087226e-05	NA	NA	NA
Patient 1 PBMC	TRB	CASSPGLPWNEKLFF	TGTGCCAGCAGCCCCGGTCTTCCATGGAATGAAAAACTGTTTTTT	V-7-2	J-1-4	7	3.50427521576323e-05	NA	NA	NA
Patient 1 PBMC	TRB	CASSPGLQHSPLHF	TGTGCCAGCAGCCCGGGACTCCAGCATTCACCCCTCCACTTT	V-11-2	J-1-6	4	2.00244298043613e-05	NA	NA	NA
Patient 1 PBMC	TRB	CASSPGLQSSYNEQFF	TGTGCCAGCAGCCCGGGCCTTCAGAGCTCCTACAATGAGCAGTTCTTC	V-5-5	J-2-1	3	1.5018322353271e-05	surface glycoprotein [Severe acute respiratory syndrome coronavirus 2]	SARS-CoV2	0.8702
Patient 1 PBMC	TRB	CASSPGLQTPNEKLFF	TGCGCCAGCAGCCCAGGACTGCAGACCCCTAATGAAAAACTGTTTTTT	V-5-1	J-1-4	5	2.50305372554517e-05	NA	NA	NA
Patient 1 PBMC	TRB	CASSPGLRDRANEQYF	TGTGCCAGCAGTCCCGGCCTCCGGGACAGGGCTAACGAGCAGTACTTC	V-28	J-2-7	2	1.00122149021807e-05	NA	NA	NA
Patient 1 PBMC	TRB	CASSPGLRSNQPQHF	TGTGCCAGCTCACCGGGCTTGAGAAGCAATCAGCCCCAGCATTTT	V-18	J-1-5	6	3.0036644706542e-05	precore/core protein, partial [Hepatitis B virus]	Hepatitis B virus (hepatitis B virus (HBV))	0.8963
Patient 1 PBMC	TRB	CASSPGLRTGETFF	TGTGCCAGCAGCCCGGGCTTAAGGACAGGGGAGACTTTCTTT	V-7-2	J-1-1	4	2.00244298043613e-05	ORF7a protein [Severe acute respiratory syndrome coronavirus 2]	SARS-CoV2	0.8769
Patient 1 PBMC	TRB	CASSPGLSNTEAFF	TGTGCCAGCAGCCCTGGACTCTCGAACACTGAAGCTTTCTTT	V-7-2	J-1-1	9	4.5054967059813e-05	membrane glycoprotein [Severe acute respiratory syndrome coronavirus 2]	SARS-CoV2	0.8713
Patient 1 PBMC	TRB	CASSPGLSWLTDTQYF	TGCGCCAGCAGCCCGGGACTATCCTGGCTCACAGATACGCAGTATTTT	V-5-1	J-2-3	1	5.00610745109033e-06	NA	NA	NA
Patient 1 PBMC	TRB	CASSPGLTEQFF	TGTGCCAGCAGCCCGGGACTGACGGAGCAGTTCTTC	V-5-4	J-2-1	5	2.50305372554517e-05	nucleoprotein,HCMVUL83	Influenza A virus,Human herpesvirus 5 (Human cytomegalovirus)	0.8727
Patient 1 PBMC	TRB	CASSPGLTGSYEQYF	TGTGCCAGCTCACCGGGGTTGACAGGGTCCTACGAGCAGTACTTC	V-18	J-2-7	3	1.5018322353271e-05	orf1ab polyprotein [Severe acute respiratory syndrome coronavirus 2]	SARS-CoV2	0.8708
Patient 1 PBMC	TRB	CASSPGLVSYEQYF	TGTGCCAGCAGCCCGGGACTAGTTTCCTACGAGCAGTACTTC	V-11-2	J-2-7	9	4.5054967059813e-05	orf1ab polyprotein [Severe acute respiratory syndrome coronavirus 2]	SARS-CoV2	0.8742
Patient 1 PBMC	TRB	CASSPGMAQPQHF	TGTGCCAGCAGCCCAGGGATGGCTCAGCCCCAGCATTTT	V-7-9	J-1-5	13	6.50793968641743e-05	H(+)/Cl(-) exchange transporter 4	Homo sapiens (human)	0.8723
Patient 1 PBMC	TRB	CASSPGMYMDTQYF	TGTGCCAGCAGTCCTGGGATGTATATGGATACGCAGTATTTT	V-27	J-2-3	14	7.00855043152646e-05	NA	NA	NA
Patient 1 PBMC	TRB	CASSPGNGYTF	TGTGCCAGCAGCCCGGGGAATGGCTACACCTTC	V-3-1	J-1-2	9	4.5054967059813e-05	ORF7b [Severe acute respiratory syndrome coronavirus 2]	SARS-CoV2	0.8742
Patient 1 PBMC	TRB	CASSPGNMNTEAFF	TGTGCCAGCAGTCCCGGGAACATGAACACTGAAGCTTTCTTT	V-6-5	J-1-1	1	5.00610745109033e-06	orf1ab polyprotein [Severe acute respiratory syndrome coronavirus 2]	SARS-CoV2	0.8802
Patient 1 PBMC	TRB	CASSPGNRGQETQYF	TGTGCCAGCAGCCCAGGCAATAGGGGACAAGAGACCCAGTACTTC	V-7-2	J-2-5	3	1.5018322353271e-05	NA	NA	NA
Patient 1 PBMC	TRB	CASSPGNSYTF	TGTGCCAGCAGCCCAGGGAATTCCTACACCTTC	V-3-1	J-1-2	5	2.50305372554517e-05	Glycoprotein polyprotein	Lymphocytic choriomeningitis mammarenavirus (Lymphocytic choriomeningitis virus)	0.8783
Patient 1 muscle	TRB	CASSPGNTGELFF	TGTGCCAGCTCACCAGGGAATACCGGGGAGCTGTTTTTT	V-18	J-2-2	5	4.85399192295744e-05	surface glycoprotein [Severe acute respiratory syndrome coronavirus 2]	SARS-CoV2	0.8708
Patient 1 PBMC	TRB	CASSPGNYGYTF	TGTGCCAGCTCACCGGGCAACTATGGCTACACCTTC	V-18	J-1-2	3	1.5018322353271e-05	nucleocapsid phosphoprotein [Severe acute respiratory syndrome coronavirus 2]	SARS-CoV2	0.8772
Patient 1 muscle	TRB	CASSPGPAGSTEAFF	TGTGCCAGCAGCCCAGGGCCCGCAGGGAGCACTGAAGCTTTCTTT	V-28	J-1-1	32	0.000310655483069276	55 kDa immediate-early protein 1	Human herpesvirus 5 strain AD169 (Human cytomegalovirus (strain AD169))	0.8726
Patient 1 PBMC	TRB	CASSPGPGAVSYEQYF	TGCGCCAGCAGCCCCGGACCGGGGGCGGTATCCTACGAGCAGTACTTC	V-5-1	J-2-7	9	4.5054967059813e-05	NA	NA	NA
Patient 1 PBMC	TRB	CASSPGPGELFF	TGTGCCAGCAGCCCAGGCCCCGGGGAGCTGTTTTTT	V-7-6	J-2-2	11	5.50671819619936e-05	orf1ab polyprotein [Severe acute respiratory syndrome coronavirus 2]	SARS-CoV2	0.8732
Patient 1 PBMC	TRB	CASSPGPGETQYF	TGTGCCAGCAGCCCGGGACCAGGGGAGACCCAGTACTTC	V-7-2	J-2-5	4	2.00244298043613e-05	orf1ab polyprotein [Severe acute respiratory syndrome coronavirus 2]	SARS-CoV2	0.8846
Patient 1 muscle	TRB	CASSPGPGGNEKLFF	TGTGCCAGCAGCCCTGGACCGGGCGGTAATGAAAAACTGTTTTTT	V-14	J-1-4	1	9.70798384591488e-06	orf1ab polyprotein [Severe acute respiratory syndrome coronavirus 2]	SARS-CoV2	0.8718
Patient 1 PBMC	TRB	CASSPGPGGPNEQFF	TGTGCCAGCAGCCCTGGACCAGGGGGTCCCAATGAGCAGTTCTTC	V-7-9	J-2-1	8	4.00488596087226e-05	ORF7b [Severe acute respiratory syndrome coronavirus 2]	SARS-CoV2	0.8829
Patient 1 PBMC	TRB	CASSPGPGGPQHF	TGCGCCAGCAGCCCGGGACCCGGCGGGCCCCAGCATTTT	V-5-1	J-1-5	8	4.00488596087226e-05	non-structural protein NS4b	Yellow fever virus 17D (Yellow fever virus (STRAIN 17D))	0.8824
Patient 1 PBMC	TRB	CASSPGPGLSDQPQHF	TGTGCCAGCAGCCCTGGACCTGGACTTAGCGATCAGCCCCAGCATTTT	V-6-6	J-1-5	2	1.00122149021807e-05	NA	NA	NA
Patient 1 PBMC	TRB	CASSPGPGLSNQPQHF	TGTGCCAGCAGCCCTGGACCTGGACTTAGCAATCAGCCCCAGCATTTT	V-6-6	J-1-5	7	3.50427521576323e-05	NA	NA	NA
Patient 1 PBMC	TRB	CASSPGPNAYEQYF	TGTGCCAGCAGCCCGGGCCCGAACGCCTACGAGCAGTACTTC	V-5-4	J-2-7	5	2.50305372554517e-05	Nucleoprotein	Influenza A virus (A/Puerto Rico/8/1934(H1N1)) (Influenza A virus (A/PR/8/1934(H1N1)))	0.8726
Patient 1 muscle	TRB	CASSPGPPQADTQYF	TGTGCCAGCTCACCGGGACCGCCGCAGGCAGATACGCAGTATTTT	V-18	J-2-3	12	0.000116495806150979	NA	NA	NA
Patient 1 PBMC	TRB	CASSPGPREPQHF	TGTGCCAGTAGCCCCGGGCCCCGGGAGCCCCAGCATTTT	V-19	J-1-5	7	3.50427521576323e-05	55 kDa immediate-early protein 1	Human herpesvirus 5 strain AD169 (Human cytomegalovirus (strain AD169))	0.872
Patient 1 PBMC	TRB	CASSPGPSYEQYF	TGTGCCAGCTCACCAGGGCCCTCCTACGAGCAGTACTTC	V-18	J-2-7	1	5.00610745109033e-06	Transcription activator BRLF1	Human herpesvirus 4 (Epstein Barr virus)	0.8738
Patient 1 PBMC	TRB	CASSPGPTHSYEQYF	TGTGCCAGCAGCCCCGGGCCCACACATTCCTACGAGCAGTACTTC	V-7-6	J-2-7	1	5.00610745109033e-06	orf1ab polyprotein [Severe acute respiratory syndrome coronavirus 2]	SARS-CoV2	0.878
Patient 1 PBMC	TRB	CASSPGPTPQHF	TGTGCCAGCAGTCCCGGACCTACGCCCCAGCATTTT	V-6-1	J-1-5	8	4.00488596087226e-05	orf1ab polyprotein [Severe acute respiratory syndrome coronavirus 2]	SARS-CoV2	0.8719
Patient 1 PBMC	TRB	CASSPGPTRDGYTF	TGTGCCAGCAGCCCCGGGCCAACCCGGGATGGCTACACCTTC	V-27	J-1-2	7	3.50427521576323e-05	NA	NA	NA
Patient 1 PBMC	TRB	CASSPGQAGGRTDMQYF	TGTGCCAGCAGCCCCGGTCAGGCGGGGGGGCGCACAGATATGCAGTATTTT	V-11-2	J-2-3	1	5.00610745109033e-06	NA	NA	NA
Patient 1 PBMC	TRB	CASSPGQAGGRTDTQYF	TGTGCCAGCAGCCCCGGTCAGGCGGGGGGGCGCACAGATACGCAGTATTTT	V-7-9	J-2-3	20	0.000100122149021807	NA	NA	NA
Patient 1 PBMC	TRB	CASSPGQANYGYTF	TGCGCCAGCAGTCCTGGACAGGCTAACTATGGCTACACCTTC	V-10-1	J-1-2	10	5.00610745109033e-05	surface glycoprotein [Severe acute respiratory syndrome coronavirus 2]	SARS-CoV2	0.8715
Patient 1 PBMC	TRB	CASSPGQANYGYTL	TGCGCCAGCAGTCCTGGACAGGCTAACTATGGCTACACCCTT	V-10-1	J-1-2	1	5.00610745109033e-06	surface glycoprotein [Severe acute respiratory syndrome coronavirus 2]	SARS-CoV2	0.874
Patient 1 PBMC	TRB	CASSPGQFGTEAFF	TGTGCCAGCAGCCCGGGACAGTTCGGCACTGAAGCTTTCTTT	V-28	J-1-1	3	1.5018322353271e-05	ORF7b [Severe acute respiratory syndrome coronavirus 2]	SARS-CoV2	0.8769
Patient 1 PBMC	TRB	CASSPGQGADEAFF	TGTGCCAGCAGTCCCGGACAGGGGGCTGATGAAGCTTTCTTT	V-28	J-1-1	7	3.50427521576323e-05	ORF7b [Severe acute respiratory syndrome coronavirus 2]	SARS-CoV2	0.8848
Patient 1 PBMC	TRB	CASSPGQGADTQYF	TGTGCCAGCTCCCCAGGGCAGGGCGCAGATACGCAGTATTTT	V-19	J-2-3	6	3.0036644706542e-05	nucleoprotein,HCMVUL83	Influenza A virus,Human herpesvirus 5 (Human cytomegalovirus)	0.8727
Patient 1 PBMC	TRB	CASSPGQGAGLSTDTQYF	TGTGCCAGCAGCCCCGGACAGGGGGCCGGCCTTAGCACAGATACGCAGTATTTT	V-11-1	J-2-3	7	3.50427521576323e-05	NA	NA	NA
Patient 1 PBMC	TRB	CASSPGQGAHEQFF	TGTGCCAGCAGCCCGGGACAGGGGGCCCATGAGCAGTTCTTC	V-14	J-2-1	8	4.00488596087226e-05	orf1ab polyprotein [Severe acute respiratory syndrome coronavirus 2]	SARS-CoV2	0.8724
Patient 1 PBMC	TRB	CASSPGQGANEQFF	TGTGCCAGCAGTCCGGGACAGGGCGCCAATGAGCAGTTCTTC	V-6-5	J-2-1	17	8.51038266685356e-05	orf1ab polyprotein [Severe acute respiratory syndrome coronavirus 2]	SARS-CoV2	0.8884
Patient 1 PBMC	TRB	CASSPGQGAPNYGYTF	TGCGCCAGCAGCCCGGGACAGGGGGCCCCCAACTATGGCTACACCTTC	V-5-1	J-1-2	13	6.50793968641743e-05	NA	NA	NA
Patient 1 PBMC	TRB	CASSPGQGAYEQYF	TGTGCCAGCTCACCAGGGCAGGGGGCCTACGAGCAGTACTTC	V-18	J-2-7	4	2.00244298043613e-05	nonstructural polyprotein pp1a	SARS coronavirus Urbani (SARS-CoV (Urbani strain))	0.8795
Patient 1 muscle	TRB	CASSPGQGAYTGELFF	TGTGCCAGCAGTCCGGGACAGGGGGCTTACACCGGGGAGCTGTTTTTT	V-6-5	J-2-2	14	0.000135911773842808	HCMVUL83	Human herpesvirus 5 (Human cytomegalovirus)	0.9275
Patient 1 PBMC	TRB	CASSPGQGAYTGELFF	TGTGCCAGCAGTCCGGGACAGGGGGCTTACACCGGGGAGCTGTTTTTT	V-6-5	J-2-2	49	0.000245299265103426	HCMVUL83	Human herpesvirus 5 (Human cytomegalovirus)	0.9275
Patient 1 PBMC	TRB	CASSPGQGDYGYTF	TGTGCCAGCAGCCCCGGACAGGGTGACTATGGCTACACCTTC	V-7-9	J-1-2	6	3.0036644706542e-05	orf1ab polyprotein [Severe acute respiratory syndrome coronavirus 2],surface glycoprotein [Severe acute respiratory syndrome coronavirus 2]	SARS-CoV2,SARS-CoV2	0.8916
Patient 1 PBMC	TRB	CASSPGQGEFEQYF	TGTGCCAGCAGCCCGGGACAGGGGGAGTTCGAGCAGTACTTC	V-7-2	J-2-7	17	8.51038266685356e-05	orf1ab polyprotein [Severe acute respiratory syndrome coronavirus 2],ORF7b [Severe acute respiratory syndrome coronavirus 2]	SARS-CoV2,SARS-CoV2	0.8746
Patient 1 PBMC	TRB	CASSPGQGETQYF	TGTGCCAGCTCACCGGGACAGGGAGAGACGCAGTATTTT	V-18	J-2-3	12	6.0073289413084e-05	ORF7b [Severe acute respiratory syndrome coronavirus 2]	SARS-CoV2	0.8798
Patient 1 PBMC	TRB	CASSPGQGFQPQHF	TGTGCCAGTAGCCCGGGACAGGGGTTTCAGCCCCAGCATTTT	V-19	J-1-5	15	7.5091611766355e-05	55 kDa immediate-early protein 1	Human herpesvirus 5 strain AD169 (Human cytomegalovirus (strain AD169))	0.8923
Patient 1 PBMC	TRB	CASSPGQGFREQYF	TGTGCCAGCAGCCCGGGACAGGGGTTTCGCGAGCAGTACTTC	V-5-6	J-2-7	5	2.50305372554517e-05	HCMVUL83,nucleoprotein	Human herpesvirus 5 (Human cytomegalovirus),Influenza A virus	0.8898
Patient 1 PBMC	TRB	CASSPGQGGDTQYF	TGTGCCAGCAGCCCCGGACAGGGTGGAGATACGCAGTATTTT	V-7-9	J-2-3	4	2.00244298043613e-05	surface glycoprotein [Severe acute respiratory syndrome coronavirus 2]	SARS-CoV2	0.8969
Patient 1 PBMC	TRB	CASSPGQGGLSNQPQHF	TGTGCCAGCAGTCCCGGACAGGGGGGGTTGAGCAATCAGCCCCAGCATTTT	V-7-2	J-1-5	6	3.0036644706542e-05	NA	NA	NA
Patient 1 muscle	TRB	CASSPGQGGNEKLFF	TGTGCCAGCAGCCCTGGACAGGGCGGTAATGAAAAACTGTTTTTT	V-14	J-1-4	2	1.94159676918298e-05	ORF7b [Severe acute respiratory syndrome coronavirus 2]	SARS-CoV2	0.8726
Patient 1 PBMC	TRB	CASSPGQGGNQPQHF	TGTGCCAGCAGCCCGGGACAGGGCGGAAATCAGCCCCAGCATTTT	V-7-8	J-1-5	2	1.00122149021807e-05	nucleocapsid phosphoprotein [Severe acute respiratory syndrome coronavirus 2]	SARS-CoV2	0.8833
Patient 1 PBMC	TRB	CASSPGQGGTGYTF	TGTGCCAGCAGCCCGGGACAGGGTGGAACTGGCTACACCTTC	V-5-6	J-1-2	7	3.50427521576323e-05	orf1ab polyprotein [Severe acute respiratory syndrome coronavirus 2]	SARS-CoV2	0.8854
Patient 1 PBMC	TRB	CASSPGQGGTQYF	TGTGCCAGCAGCCCGGGACAGGGCGGGACCCAGTACTTC	V-12-4	J-2-5	7	3.50427521576323e-05	ORF7b [Severe acute respiratory syndrome coronavirus 2]	SARS-CoV2	0.8757
Patient 1 muscle	TRB	CASSPGQGKQFF	TGTGCCAGTAGCCCAGGACAGGGGAAGCAGTTCTTC	V-19	J-2-1	4	3.88319353836595e-05	surface glycoprotein [Severe acute respiratory syndrome coronavirus 2]	SARS-CoV2	0.8942
Patient 1 PBMC	TRB	CASSPGQGKYGYTF	TGTGCCAGCAGTCCCGGACAGGGGAAGTATGGCTACACCTTC	V-5-5	J-1-2	13	6.50793968641743e-05	surface glycoprotein [Severe acute respiratory syndrome coronavirus 2]	SARS-CoV2	0.8758
Patient 1 PBMC	TRB	CASSPGQGLYEQYF	TGCGCCAGCAGCCCGGGACAGGGCTTATACGAGCAGTACTTC	V-4-1	J-2-7	2	1.00122149021807e-05	ORF7a protein [Severe acute respiratory syndrome coronavirus 2],surface glycoprotein [Severe acute respiratory syndrome coronavirus 2]	SARS-CoV2,SARS-CoV2	0.8741
Patient 1 PBMC	TRB	CASSPGQGNEQYF	TGTGCCAGCTCACCGGGTCAGGGGAACGAGCAGTACTTC	V-18	J-2-7	1	5.00610745109033e-06	olfactory receptor 5M8	Homo sapiens (human)	0.8751
Patient 1 PBMC	TRB	CASSPGQGNSPLHF	TGTGCCAGCAGCCCGGGACAGGGGAATTCACCCCTCCACTTT	V-5-5	J-1-6	12	6.0073289413084e-05	surface glycoprotein [Severe acute respiratory syndrome coronavirus 2]	SARS-CoV2	0.8763
Patient 1 muscle	TRB	CASSPGQGNTDTQYF	TGTGCCAGCTCACCAGGACAGGGGAACACAGATACGCAGTATTTT	V-18	J-2-3	4	3.88319353836595e-05	nucleoprotein,HCMVUL83	Influenza A virus,Human herpesvirus 5 (Human cytomegalovirus)	0.8865
Patient 1 PBMC	TRB	CASSPGQGNTDTQYF	TGTGCCAGCTCACCAGGACAGGGGAACACAGATACGCAGTATTTT	V-18	J-2-3	7	3.50427521576323e-05	nucleoprotein,HCMVUL83	Influenza A virus,Human herpesvirus 5 (Human cytomegalovirus)	0.8865
Patient 1 PBMC	TRB	CASSPGQGNYEQYF	TGCGCCAGCAGCCCCGGACAGGGAAACTACGAGCAGTACTTC	V-5-1	J-2-7	4	2.00244298043613e-05	orf1ab polyprotein [Severe acute respiratory syndrome coronavirus 2],ORF7b [Severe acute respiratory syndrome coronavirus 2]	SARS-CoV2,SARS-CoV2	0.8838
Patient 1 PBMC	TRB	CASSPGQGNYGYTF	TGCGCCAGCAGCCCCGGACAGGGGAACTATGGCTACACCTTC	V-5-1	J-1-2	8	4.00488596087226e-05	surface glycoprotein [Severe acute respiratory syndrome coronavirus 2]	SARS-CoV2	0.8909
Patient 1 PBMC	TRB	CASSPGQGNYNEQFF	TGTGCCAGCTCCCCCGGACAGGGGAACTACAATGAGCAGTTCTTC	V-18	J-2-1	1	5.00610745109033e-06	orf1ab polyprotein [Severe acute respiratory syndrome coronavirus 2]	SARS-CoV2	0.8765
Patient 1 muscle	TRB	CASSPGQGPYEQYF	TGTGCCAGCAGCCCGGGTCAGGGCCCCTACGAGCAGTACTTC	V-3-1	J-2-7	21	0.000203867660764212	Transcription activator BRLF1	Human herpesvirus 4 (Epstein Barr virus)	0.9201
Patient 1 PBMC	TRB	CASSPGQGPYEQYF	TGTGCCAGCAGCCCAGGACAGGGTCCCTACGAGCAGTACTTC	V-7-2	J-2-7	2	1.00122149021807e-05	Transcription activator BRLF1	Human herpesvirus 4 (Epstein Barr virus)	0.9201
Patient 1 PBMC	TRB	CASSPGQGRAPLHF	TGTGCCAGCAGCCCGGGACAGGGAAGGGCTCCCCTCCACTTT	V-25-1	J-1-6	5	2.50305372554517e-05	Insulin-2	Mus musculus (mouse)	0.891
Patient 1 PBMC	TRB	CASSPGQGRYEQYF	TGTGCCAGCAGCCCAGGACAAGGTAGATACGAGCAGTACTTC	V-13	J-2-7	8	4.00488596087226e-05	orf1ab polyprotein [Severe acute respiratory syndrome coronavirus 2],ORF7b [Severe acute respiratory syndrome coronavirus 2]	SARS-CoV2,SARS-CoV2	0.8848
Patient 1 PBMC	TRB	CASSPGQGSNTEAFF	TGTGCCAGCAGTCCCGGACAGGGGAGTAACACTGAAGCTTTCTTT	V-28	J-1-1	8	4.00488596087226e-05	membrane glycoprotein [Severe acute respiratory syndrome coronavirus 2]	SARS-CoV2	0.882
Patient 1 PBMC	TRB	CASSPGQGSPRNGEQYF	TGTGCCAGCAGTCCGGGACAGGGGTCTCCAAGGAATGGCGAGCAGTACTTC	V-6-1	J-2-7	5	2.50305372554517e-05	NA	NA	NA
Patient 1 PBMC	TRB	CASSPGQGTDTQYF	TGTGCCAGCTCACCGGGGCAGGGCACAGATACGCAGTATTTT	V-18	J-2-3	8	4.00488596087226e-05	Transcriptional regulator IE63 homolog	Human herpesvirus 4 (Epstein Barr virus)	0.8757
Patient 1 PBMC	TRB	CASSPGQGTGELFF	TGCGCCAGCAGCCCGGGACAGGGCACCGGGGAGCTGTTTTTT	V-5-1	J-2-2	1	5.00610745109033e-06	orf1ab polyprotein [Severe acute respiratory syndrome coronavirus 2]	SARS-CoV2	0.8845
Patient 1 PBMC	TRB	CASSPGQGTKGIF	TGTGCCAGCAGTCCCGGACAGGGCACGAAGGGGATCTTT	V-28	J-1-1	3	1.5018322353271e-05	Trans-activator protein BZLF1,55 kDa immediate-early protein 1,Epstein-Barr nuclear antigen 4	Human herpesvirus 4 (Epstein Barr virus),Human herpesvirus 5 strain AD169 (Human cytomegalovirus (strain AD169)),Human herpesvirus 4 (Epstein Barr virus)	0.8754
Patient 1 PBMC	TRB	CASSPGQGVAGELFF	TGTGCCAGCAGTCCAGGGCAGGGCGTTGCCGGGGAGCTGTTTTTT	V-9	J-2-2	7	3.50427521576323e-05	55 kDa immediate-early protein 1	Human herpesvirus 5 strain AD169 (Human cytomegalovirus (strain AD169))	0.873
Patient 1 PBMC	TRB	CASSPGQGVLSLVGYTF	TGTGCCAGCAGCCCCGGACAGGGAGTTTTGAGCTTGGTCGGCTACACCTTC	V-5-4	J-1-2	20	0.000100122149021807	NA	NA	NA
Patient 1 PBMC	TRB	CASSPGQGVVMGAFF	TGTGCCAGTAGTCCGGGACAGGGGGTAGTTATGGGAGCTTTCTTT	V-19	J-1-1	8	4.00488596087226e-05	Transcription activator BRLF1	Human herpesvirus 4 (Epstein Barr virus)	0.8723
Patient 1 PBMC	TRB	CASSPGQGWGQPQHF	TGTGCCAGCTCACCCGGACAGGGTTGGGGTCAGCCCCAGCATTTT	V-18	J-1-5	13	6.50793968641743e-05	NA	NA	NA
Patient 1 muscle	TRB	CASSPGQGYEQFF	TGTGCCAGCAGCCCGGGACAGGGGTATGAGCAGTTCTTC	V-5-8	J-2-1	14	0.000135911773842808	Epstein-Barr nuclear antigen 4,55 kDa immediate-early protein 1	Human herpesvirus 4 (Epstein Barr virus),Human herpesvirus 5 strain AD169 (Human cytomegalovirus (strain AD169))	0.8843
Patient 1 muscle	TRB	CASSPGQGYEQYF	TGTGCCAGCAGCCCGGGACAGGGTTACGAGCAGTACTTC	V-6-5	J-2-7	43	0.00041744330537434	Epstein-Barr nuclear antigen 4,55 kDa immediate-early protein 1	Human herpesvirus 4 (Epstein Barr virus),Human herpesvirus 5 strain AD169 (Human cytomegalovirus (strain AD169))	0.8931
Patient 1 PBMC	TRB	CASSPGQGYEQYF	TGCGCCAGCAGCCCGGGACAGGGCTACGAGCAGTACTTC	V-5-1	J-2-7	8	4.00488596087226e-05	Epstein-Barr nuclear antigen 4,55 kDa immediate-early protein 1	Human herpesvirus 4 (Epstein Barr virus),Human herpesvirus 5 strain AD169 (Human cytomegalovirus (strain AD169))	0.8931
Patient 1 PBMC	TRB	CASSPGQGYNEQFF	TGCGCCAGCAGCCCGGGACAGGGCTACAATGAGCAGTTCTTC	V-5-1	J-2-1	19	9.51160415707163e-05	orf1ab polyprotein [Severe acute respiratory syndrome coronavirus 2]	SARS-CoV2	0.88
Patient 1 PBMC	TRB	CASSPGQGYQPQHF	TGCGCCAGCAGCCCGGGACAGGGTTATCAGCCCCAGCATTTT	V-5-1	J-1-5	6	3.0036644706542e-05	55 kDa immediate-early protein 1	Human herpesvirus 5 strain AD169 (Human cytomegalovirus (strain AD169))	0.8785
Patient 1 PBMC	TRB	CASSPGQGYSNTEAFF	TGTGCCAGCAGCCCAGGACAGGGGTACTCGAACACTGAAGCTTTCTTT	V-11-2	J-1-1	19	9.51160415707163e-05	NA	NA	NA
Patient 1 PBMC	TRB	CASSPGQGYYEQYF	TGTGCCAGCAGTCCGGGACAGGGTTATTACGAGCAGTACTTC	V-27	J-2-7	7	3.50427521576323e-05			0.8834
Patient 1 PBMC	TRB	CASSPGQHF	TGTGCCAGCAGTCCGGGACAGCACTTC	V-2	J-2-7	3	1.5018322353271e-05	Polymerase basic protein 2	Influenza A virus (A/Puerto Rico/8/1934(H1N1)) (Influenza A virus (A/PR/8/1934(H1N1)))	0.8797
Patient 1 muscle	TRB	CASSPGQIPNYGYTF	TGTGCCAGCTCACCAGGACAGATCCCTAACTATGGCTACACCTTC	V-18	J-1-2	9	8.73718546132339e-05	NA	NA	NA
Patient 1 PBMC	TRB	CASSPGQKNTEAFF	TGTGCCAGCAGCCCCGGACAGAAGAACACTGAAGCTTTCTTT	V-3-1	J-1-1	1	5.00610745109033e-06	regulatory protein IE1	Human herpesvirus 5 (Human cytomegalovirus)	0.8782
Patient 1 PBMC	TRB	CASSPGQKYEQYF	TGTGCCAGCAGCCCAGGACAGAAGTACGAGCAGTACTTC	V-2	J-2-7	9	4.5054967059813e-05	ORF3a protein [Severe acute respiratory syndrome coronavirus 2]	SARS-CoV2	0.8747
Patient 1 PBMC	TRB	CASSPGQNEKLFF	TGTGCCAGCTCACCGGGACAGAATGAAAAACTGTTTTTT	V-18	J-1-4	9	4.5054967059813e-05	Transcription activator BRLF1	Human herpesvirus 4 (Epstein Barr virus)	0.8711
Patient 1 PBMC	TRB	CASSPGQNEKLLF	TGTGCCAGCTCCCCTGGACAGAATGAAAAACTGCTTTTT	V-18	J-1-4	2	1.00122149021807e-05	DNA polymerase	Hepatitis B virus (hepatitis B virus (HBV))	0.8771
Patient 1 PBMC	TRB	CASSPGQNTGELFF	TGTGCCAGCAGCCCCGGACAGAACACCGGGGAGCTGTTTTTT	V-7-9	J-2-2	4	2.00244298043613e-05	55 kDa immediate-early protein 1,Epstein-Barr nuclear antigen 4,Epstein-Barr nuclear antigen 4	Human herpesvirus 5 strain AD169 (Human cytomegalovirus (strain AD169)),Human herpesvirus 4 (Epstein Barr virus),Human herpesvirus 4 (Epstein Barr virus)	0.8864
Patient 1 PBMC	TRB	CASSPGQQETQYF	TGTGCCAGCAGCCCGGGACAGCAAGAGACCCAGTACTTC	V-7-2	J-2-5	16	8.00977192174453e-05	surface glycoprotein [Severe acute respiratory syndrome coronavirus 2]	SARS-CoV2	0.8701
Patient 1 PBMC	TRB	CASSPGQRLGETQYF	TGCGCCAGCAGCCCTGGACAGAGGCTGGGAGAGACCCAGTACTTC	V-4-1	J-2-5	2	1.00122149021807e-05	surface glycoprotein [Severe acute respiratory syndrome coronavirus 2]	SARS-CoV2	0.8795
Patient 1 muscle	TRB	CASSPGQRTSPLHF	TGTGCCAGCTCACCGGGACAGCGGACTTCACCCCTCCACTTT	V-18	J-1-6	9	8.73718546132339e-05	NA	NA	NA
Patient 1 PBMC	TRB	CASSPGQSYEQYF	TGTGCCAGCAGCCCGGGACAGTCCTACGAGCAGTACTTC	V-28	J-2-7	1	5.00610745109033e-06	ORF3a protein [Severe acute respiratory syndrome coronavirus 2]	SARS-CoV2	0.8703
Patient 1 PBMC	TRB	CASSPGQTQYF	TGTGCCAGCAGCCCGGGACAGACGCAGTATTTT	V-7-2	J-2-3	2	1.00122149021807e-05	precore/core protein	Hepatitis B virus (hepatitis B virus (HBV))	0.8768
Patient 1 PBMC	TRB	CASSPGQVADTQYF	TGCGCCAGCAGCCCGGGACAGGTAGCAGATACGCAGTATTTT	V-5-1	J-2-3	2	1.00122149021807e-05	surface glycoprotein [Severe acute respiratory syndrome coronavirus 2]	SARS-CoV2	0.8793
Patient 1 PBMC	TRB	CASSPGQVEQPQHF	TGTGCCAGTAGTCCGGGACAGGTAGAGCAGCCCCAGCATTTT	V-19	J-1-5	9	4.5054967059813e-05	membrane glycoprotein [Severe acute respiratory syndrome coronavirus 2]	SARS-CoV2	0.8796
Patient 1 PBMC	TRB	CASSPGQVPNNEQFF	TGTGCCAGCTCACCGGGACAGGTACCCAACAATGAGCAGTTCTTC	V-18	J-2-1	4	2.00244298043613e-05	NA	NA	NA
Patient 1 PBMC	TRB	CASSPGQVPYEQYF	TGTGCCAGCAGCCCGGGACAGGTGCCCTACGAGCAGTACTTC	V-7-9	J-2-7	1	5.00610745109033e-06	55 kDa immediate-early protein 1	Human herpesvirus 5 strain AD169 (Human cytomegalovirus (strain AD169))	0.884
Patient 1 PBMC	TRB	CASSPGQWNYGYTF	TGTGCCAGCTCACCGGGACAGTGGAACTATGGCTACACCTTC	V-18	J-1-2	4	2.00244298043613e-05	NA	NA	NA
Patient 1 PBMC	TRB	CASSPGQYEQYF	TGTGCCAGCAGCCCCGGACAGTACGAGCAGTACTTC	V-12-3	J-2-7	7	3.50427521576323e-05	Nucleoprotein	Lymphocytic choriomeningitis mammarenavirus (Lymphocytic choriomeningitis virus)	0.8925
Patient 1 PBMC	TRB	CASSPGRAMNTEAFF	TGTGCCAGCAGCCCCGGACGGGCCATGAACACTGAAGCTTTCTTT	V-7-6	J-1-1	2	1.00122149021807e-05	Matrix protein 1	Influenza A virus	0.8878
Patient 1 muscle	TRB	CASSPGRAQPQHF	TGTGCCAGCTCACCGGGACGTGCTCAGCCCCAGCATTTT	V-18	J-1-5	12	0.000116495806150979	H(+)/Cl(-) exchange transporter 4	Homo sapiens (human)	0.8822
Patient 1 muscle	TRB	CASSPGRDTQYF	TGCGCCAGCAGCCCGGGCCGCGATACGCAGTATTTT	V-5-1	J-2-3	17	0.000165035725380553	Nucleoprotein	Influenza A virus (A/Puerto Rico/8/1934(H1N1)) (Influenza A virus (A/PR/8/1934(H1N1)))	0.8723
Patient 1 PBMC	TRB	CASSPGREGQPQHF	TGTGCCAGCTCACCCGGACGGGAGGGCCAGCCCCAGCATTTT	V-18	J-1-5	5	2.50305372554517e-05	membrane glycoprotein [Severe acute respiratory syndrome coronavirus 2]	SARS-CoV2	0.8751
Patient 1 PBMC	TRB	CASSPGREQYF	TGTGCCAGCTCACCAGGCAGGGAGCAGTACTTC	V-18	J-2-7	1	5.00610745109033e-06	surface glycoprotein [Severe acute respiratory syndrome coronavirus 2]	SARS-CoV2	0.8712
Patient 1 PBMC	TRB	CASSPGREYEQFF	TGTGCCAGCAGCCCTGGGCGGGAGTATGAGCAGTTCTTC	V-7-2	J-2-1	6	3.0036644706542e-05	orf1ab polyprotein [Severe acute respiratory syndrome coronavirus 2]	SARS-CoV2	0.887
Patient 1 PBMC	TRB	CASSPGRGDTQYF	TGTGCCAGTAGTCCCGGACGGGGAGATACGCAGTATTTT	V-19	J-2-3	5	2.50305372554517e-05	orf1ab polyprotein [Severe acute respiratory syndrome coronavirus 2]	SARS-CoV2	0.8718
Patient 1 PBMC	TRB	CASSPGRGENTIYF	TGCGCCAGCAGCCCCGGGAGGGGCGAGAACACCATATATTTT	V-5-1	J-1-3	5	2.50305372554517e-05	surface glycoprotein [Severe acute respiratory syndrome coronavirus 2]	SARS-CoV2	0.8884
Patient 1 PBMC	TRB	CASSPGRGETQYF	TGTGCCAGCAGCCCGGGGAGGGGGGAGACCCAGTACTTC	V-5-8	J-2-5	7	3.50427521576323e-05	orf1ab polyprotein [Severe acute respiratory syndrome coronavirus 2]	SARS-CoV2	0.87
Patient 1 PBMC	TRB	CASSPGRGKDYEQYF	TGTGCCAGCAGCCCCGGTAGGGGGAAGGACTACGAGCAGTACTTC	V-7-9	J-2-7	2	1.00122149021807e-05	NA	NA	NA
Patient 1 PBMC	TRB	CASSPGRGLKGETQYF	TGTGCCAGCAGCCCGGGTCGTGGATTGAAGGGAGAGACCCAGTACTTC	V-3-1	J-2-5	11	5.50671819619936e-05	NA	NA	NA
Patient 1 PBMC	TRB	CASSPGRGLNEKLFF	TGTGCCAGCAGCCCCGGGAGGGGACTTAATGAAAAACTGTTTTTT	V-7-2	J-1-4	2	1.00122149021807e-05	NA	NA	NA
Patient 1 PBMC	TRB	CASSPGRGLSTDTQYF	TGCGCCAGCAGCCCCGGCAGGGGGCTGAGCACAGATACGCAGTATTTT	V-5-1	J-2-3	2	1.00122149021807e-05	NA	NA	NA
Patient 1 PBMC	TRB	CASSPGRGSKQYF	TGTGCCAGCAGCCCGGGCAGAGGGAGCAAGCAGTACTTC	V-28	J-2-7	1	5.00610745109033e-06	Transcriptional regulator IE63 homolog	Human herpesvirus 4 (Epstein Barr virus)	0.8729
Patient 1 muscle	TRB	CASSPGRGYGYTF	TGTGCCAGCAGCCCCGGAAGGGGTTATGGCTACACCTTC	V-3-1	J-1-2	1	9.70798384591488e-06	orf1ab polyprotein [Severe acute respiratory syndrome coronavirus 2]	SARS-CoV2	0.871
Patient 1 PBMC	TRB	CASSPGRGYTF	TGTGCCAGCAGCCCCGGGCGGGGCTACACCTTC	V-6-6	J-1-2	4	2.00244298043613e-05	ORF3a protein [Severe acute respiratory syndrome coronavirus 2]	SARS-CoV2	0.8749
Patient 1 PBMC	TRB	CASSPGRLNTEAFF	TGTGCCAGCAGCCCGGGACGGTTGAACACTGAAGCTTTCTTT	V-7-9	J-1-1	3	1.5018322353271e-05	membrane glycoprotein [Severe acute respiratory syndrome coronavirus 2],orf1ab polyprotein [Severe acute respiratory syndrome coronavirus 2]	SARS-CoV2,SARS-CoV2	0.8818
Patient 1 PBMC	TRB	CASSPGRNTEAFF	TGTGCCAGCTCACCCGGACGGAACACTGAAGCTTTCTTT	V-18	J-1-1	5	2.50305372554517e-05	HCMVUL83	Human herpesvirus 5 (Human cytomegalovirus)	0.8803
Patient 1 PBMC	TRB	CASSPGRPSSYNSPLHF	TGTGCCAGTAGTCCTGGGCGACCCAGCTCCTATAATTCACCCCTCCACTTT	V-19	J-1-6	3	1.5018322353271e-05	NA	NA	NA
Patient 1 PBMC	TRB	CASSPGRQGGGYTF	TGTGCCAGCAGCCCCGGTAGACAGGGTGGTGGCTACACCTTC	V-12-3	J-1-2	5	2.50305372554517e-05	surface glycoprotein [Severe acute respiratory syndrome coronavirus 2]	SARS-CoV2	0.8722
Patient 1 PBMC	TRB	CASSPGRQVNTEAFF	TGTGCCAGCAGCCCAGGGAGGCAGGTCAACACTGAAGCTTTCTTT	V-7-9	J-1-1	3	1.5018322353271e-05	orf1ab polyprotein [Severe acute respiratory syndrome coronavirus 2]	SARS-CoV2	0.8806
Patient 1 PBMC	TRB	CASSPGRRRDNEQFF	TGTGCCAGCAGCCCCGGGCGCCGGCGGGACAATGAGCAGTTCTTC	V-3-1	J-2-1	9	4.5054967059813e-05	NA	NA	NA
Patient 1 PBMC	TRB	CASSPGRRTNEKLFF	TGTGCCAGTAGTCCGGGACGGAGAACTAATGAAAAACTGTTTTTT	V-19	J-1-4	10	5.00610745109033e-05	surface glycoprotein [Severe acute respiratory syndrome coronavirus 2]	SARS-CoV2	0.8849
Patient 1 PBMC	TRB	CASSPGRTANTGELFF	TGTGCCAGTAGCCCCGGGCGGACAGCGAACACCGGGGAGCTGTTTTTT	V-19	J-2-2	10	5.00610745109033e-05	nucleocapsid phosphoprotein [Severe acute respiratory syndrome coronavirus 2]	SARS-CoV2	0.8843
Patient 1 PBMC	TRB	CASSPGRVEETQYF	TGCGCCAGCAGCCCCGGTCGGGTTGAAGAGACCCAGTACTTC	V-5-1	J-2-5	3	1.5018322353271e-05	ORF10 protein [Severe acute respiratory syndrome coronavirus 2]	SARS-CoV2	0.8702
Patient 1 muscle	TRB	CASSPGRVPHNEQFF	TGTGCCAGCTCACCGGGAAGGGTCCCCCACAATGAGCAGTTCTTC	V-18	J-2-1	13	0.000126203789996893	surface glycoprotein [Severe acute respiratory syndrome coronavirus 2]	SARS-CoV2	0.8742
Patient 1 PBMC	TRB	CASSPGSGAIYSNQPQHF	TGTGCCAGCTCACCTGGGAGCGGGGCCATATATAGCAATCAGCCCCAGCATTTT	V-18	J-1-5	15	7.5091611766355e-05	NA	NA	NA
Patient 1 PBMC	TRB	CASSPGSGANVLTF	TGTGCCAGCTCACCAGGGTCTGGGGCCAACGTCCTGACTTTC	V-18	J-2-6	2	1.00122149021807e-05	Transcriptional regulator IE63 homolog	Human herpesvirus 4 (Epstein Barr virus)	0.8943
Patient 1 PBMC	TRB	CASSPGSGGAGTGELFF	TGTGCCAGTAGCCCGGGTAGCGGGGGGGCCGGAACCGGGGAGCTGTTTTTT	V-19	J-2-2	7	3.50427521576323e-05	orf1ab polyprotein [Severe acute respiratory syndrome coronavirus 2]	SARS-CoV2	0.8752
Patient 1 PBMC	TRB	CASSPGSGTGTYNEQFF	TGTGCCAGCAGTCCAGGGAGTGGGACAGGGACCTACAATGAGCAGTTCTTC	V-7-9	J-2-1	5	2.50305372554517e-05	NA	NA	NA
Patient 1 PBMC	TRB	CASSPGSGYEQYF	TGTGCCAGCAGTCCGGGTTCAGGCTACGAGCAGTACTTC	V-6-1	J-2-7	19	9.51160415707163e-05	orf1ab polyprotein [Severe acute respiratory syndrome coronavirus 2]	SARS-CoV2	0.874
Patient 1 PBMC	TRB	CASSPGSNSPLHF	TGTGCCAGCAGTCCTGGATCCAATTCACCCCTCCACTTT	V-12-3	J-1-6	35	0.000175213760788162	ORF7a protein [Severe acute respiratory syndrome coronavirus 2]	SARS-CoV2	0.8764
Patient 1 PBMC	TRB	CASSPGSNSYEQYF	TGTGCCAGCAGCCCCGGGTCTAACTCCTACGAGCAGTACTTC	V-7-9	J-2-7	3	1.5018322353271e-05	non-structural protein NS4b	Yellow fever virus 17D (Yellow fever virus (STRAIN 17D))	0.8783
Patient 1 PBMC	TRB	CASSPGSRRSYGYTF	TGTGCCAGCAGCCCCGGTAGTAGACGGAGCTATGGCTACACCTTC	V-5-6	J-1-2	8	4.00488596087226e-05	NA	NA	NA
Patient 1 PBMC	TRB	CASSPGSYEQYF	TGTGCCAGCAGCCCAGGGTCCTACGAGCAGTACTTC	V-9	J-2-7	3	1.5018322353271e-05	ORF7b [Severe acute respiratory syndrome coronavirus 2],surface glycoprotein [Severe acute respiratory syndrome coronavirus 2]	SARS-CoV2,SARS-CoV2	0.8721
Patient 1 muscle	TRB	CASSPGTAFQETQYF	TGTGCCAGCAGCCCTGGGACAGCATTCCAAGAGACCCAGTACTTC	V-7-9	J-2-5	8	7.7663870767319e-05	HCMVUL83	Human herpesvirus 5 (Human cytomegalovirus)	0.908
Patient 1 PBMC	TRB	CASSPGTAGTGELFF	TGCGCCAGCAGCCCAGGGACGGCCGGCACCGGGGAGCTGTTTTTT	V-5-1	J-2-2	3	1.5018322353271e-05	ORF8 protein [Severe acute respiratory syndrome coronavirus 2]	SARS-CoV2	0.8725
Patient 1 PBMC	TRB	CASSPGTANTEAFF	TGTGCCAGCTCACCCGGGACAGCTAACACTGAAGCTTTCTTT	V-18	J-1-1	6	3.0036644706542e-05	surface glycoprotein [Severe acute respiratory syndrome coronavirus 2]	SARS-CoV2	0.9035
Patient 1 PBMC	TRB	CASSPGTAREKLFF	TGCGCCAGCAGCCCTGGGACAGCACGTGAAAAACTGTTTTTT	V-5-1	J-1-4	15	7.5091611766355e-05	55 kDa immediate-early protein 1	Human herpesvirus 5 strain AD169 (Human cytomegalovirus (strain AD169))	0.8717
Patient 1 PBMC	TRB	CASSPGTARVTGELFF	TGTGCCAGCAGCCCCGGGACAGCTCGCGTCACCGGGGAGCTGTTTTTT	V-12-3	J-2-2	16	8.00977192174453e-05	NA	NA	NA
Patient 1 PBMC	TRB	CASSPGTAYEQYF	TGTGCCAGCAGTCCAGGGACAGCCTACGAGCAGTACTTC	V-12-3	J-2-7	8	4.00488596087226e-05			0.8793
Patient 1 muscle	TRB	CASSPGTDNSPLHF	TGTGCCAGCAGCCCGGGGACAGATAATTCACCCCTCCACTTT	V-3-1	J-1-6	7	6.79558869214042e-05	orf1ab polyprotein [Severe acute respiratory syndrome coronavirus 2]	SARS-CoV2	0.8711
Patient 1 PBMC	TRB	CASSPGTDNSPLHF	TGTGCCAGCAGCCCGGGGACAGATAATTCACCCCTCCACTTT	V-3-1	J-1-6	14	7.00855043152646e-05	orf1ab polyprotein [Severe acute respiratory syndrome coronavirus 2]	SARS-CoV2	0.8711
Patient 1 PBMC	TRB	CASSPGTDYSYEQYF	TGTGCCAGTAGTCCCGGGACGGATTATTCCTACGAGCAGTACTTC	V-19	J-2-7	9	4.5054967059813e-05	ORF3a protein [Severe acute respiratory syndrome coronavirus 2]	SARS-CoV2	0.876
Patient 1 PBMC	TRB	CASSPGTEAFF	TGTGCCAGTAGTCCGGGCACTGAAGCTTTCTTT	V-19	J-1-1	6	3.0036644706542e-05	orf1ab polyprotein [Severe acute respiratory syndrome coronavirus 2],surface glycoprotein [Severe acute respiratory syndrome coronavirus 2]	SARS-CoV2,SARS-CoV2	0.874
Patient 1 PBMC	TRB	CASSPGTEINSPLHF	TGTGCCAGTAGTCCCGGGACAGAGATTAATTCACCCCTCCACTTT	V-19	J-1-6	3	1.5018322353271e-05	secretion protein EspA	Mycobacterium tuberculosis	0.8867
Patient 1 PBMC	TRB	CASSPGTEQPQHF	TGCGCCAGCAGCCCCGGGACGGAGCAGCCCCAGCATTTT	V-5-1	J-1-5	4	2.00244298043613e-05	orf1ab polyprotein [Severe acute respiratory syndrome coronavirus 2]	SARS-CoV2	0.8717
Patient 1 PBMC	TRB	CASSPGTFTFNEQFF	TGTGCCAGCAGTCCCGGGACATTTACCTTCAATGAGCAGTTCTTC	V-27	J-2-1	47	0.000235287050201246	NA	NA	NA
Patient 1 muscle	TRB	CASSPGTGATGELFF	TGTGCCAGCTCACCAGGGACAGGTGCCACCGGGGAGCTGTTTTTT	V-18	J-2-2	5	4.85399192295744e-05	surface glycoprotein [Severe acute respiratory syndrome coronavirus 2]	SARS-CoV2	0.8829
Patient 1 muscle	TRB	CASSPGTGDNEQFF	TGTGCCAGCAGCCCCGGGACAGGTGACAATGAGCAGTTCTTC	V-11-2	J-2-1	9	8.73718546132339e-05	ORF7a protein [Severe acute respiratory syndrome coronavirus 2]	SARS-CoV2	0.8706
Patient 1 PBMC	TRB	CASSPGTGDQPQHF	TGTGCCAGTAGTCCTGGGACAGGGGATCAGCCCCAGCATTTT	V-19	J-1-5	6	3.0036644706542e-05	surface glycoprotein [Severe acute respiratory syndrome coronavirus 2]	SARS-CoV2	0.871
Patient 1 PBMC	TRB	CASSPGTGFGDTQHF	TGTGCCAGCAGCCCCGGGACAGGGTTTGGAGATACGCAGCATTTT	V-3-1	J-2-3	1	5.00610745109033e-06	NA	NA	NA
Patient 1 PBMC	TRB	CASSPGTGFGDTQYF	TGTGCCAGCAGCCCCGGGACAGGGTTTGGAGATACGCAGTATTTT	V-3-1	J-2-3	2	1.00122149021807e-05	orf1ab polyprotein [Severe acute respiratory syndrome coronavirus 2]	SARS-CoV2	0.872
Patient 1 PBMC	TRB	CASSPGTGGDTQYF	TGTGCCAGCAGCCCCGGGACAGGCGGAGATACGCAGTATTTT	V-7-6	J-2-3	2	1.00122149021807e-05	orf1ab polyprotein [Severe acute respiratory syndrome coronavirus 2],ORF3a protein [Severe acute respiratory syndrome coronavirus 2]	SARS-CoV2,SARS-CoV2	0.8765
Patient 1 PBMC	TRB	CASSPGTGGLGTEAFF	TGTGCCAGCAGCCCGGGGACAGGGGGTCTGGGCACTGAAGCTTTCTTT	V-14	J-1-1	6	3.0036644706542e-05	ovalbumin	Gallus gallus (chicken)	0.8761
Patient 1 PBMC	TRB	CASSPGTGGNIQYF	TGTGCCAGCAGTCCAGGGACAGGGGGGAACATTCAGTACTTC	V-28	J-2-4	23	0.000115140471375078	Epstein-Barr nuclear antigen 4	Human herpesvirus 4 (Epstein Barr virus)	0.8746
Patient 1 muscle	TRB	CASSPGTGGNTEAFF	TGTGCCAGCTCACCAGGGACAGGGGGTAACACTGAAGCTTTCTTT	V-18	J-1-1	9	8.73718546132339e-05	ORF7b [Severe acute respiratory syndrome coronavirus 2]	SARS-CoV2	0.8844
Patient 1 PBMC	TRB	CASSPGTGGRTTGELFF	TGTGCCAGCAGCCCCGGGACAGGGGGCCGAACAACCGGGGAGCTGTTTTTT	V-5-4	J-2-2	3	1.5018322353271e-05	NA	NA	NA
Patient 1 PBMC	TRB	CASSPGTGGSYEQYF	TGTGCCAGCAGTCCAGGGACAGGGGGCTCCTACGAGCAGTACTTC	V-28	J-2-7	1	5.00610745109033e-06	orf1ab polyprotein [Severe acute respiratory syndrome coronavirus 2]	SARS-CoV2	0.8873
Patient 1 PBMC	TRB	CASSPGTGGWNQPQHF	TGTGCCAGCAGTCCCGGGACAGGGGGTTGGAATCAGCCCCAGCATTTT	V-27	J-1-5	3	1.5018322353271e-05	NA	NA	NA
Patient 1 muscle	TRB	CASSPGTGGYEQYF	TGTGCCAGCAGTCCCGGGACAGGGGGTTACGAGCAGTACTTC	V-27	J-2-7	18	0.000174743709226468	55 kDa immediate-early protein 1	Human herpesvirus 5 strain AD169 (Human cytomegalovirus (strain AD169))	0.89
Patient 1 PBMC	TRB	CASSPGTGGYEQYF	TGTGCCAGCAGTCCCGGGACAGGGGGTTACGAGCAGTACTTC	V-27	J-2-7	9	4.5054967059813e-05	55 kDa immediate-early protein 1	Human herpesvirus 5 strain AD169 (Human cytomegalovirus (strain AD169))	0.89
Patient 1 PBMC	TRB	CASSPGTGIFTDTQYF	TGTGCCAGCAGCCCTGGGACAGGAATCTTCACAGATACGCAGTATTTT	V-7-2	J-2-3	17	8.51038266685356e-05	surface glycoprotein [Severe acute respiratory syndrome coronavirus 2]	SARS-CoV2	0.8981
Patient 1 PBMC	TRB	CASSPGTGKNSPLHF	TGTGCCAGCAGCCCTGGGACAGGGAAAAATTCACCCCTCCACTTT	V-7-9	J-1-6	5	2.50305372554517e-05	orf1ab polyprotein [Severe acute respiratory syndrome coronavirus 2]	SARS-CoV2	0.87
Patient 1 PBMC	TRB	CASSPGTGKPQGTEAFF	TGTGCCAGTTCCCCCGGGACAGGGAAGCCGCAGGGGACTGAAGCTTTCTTT	V-19	J-1-1	8	4.00488596087226e-05	NA	NA	NA
Patient 1 PBMC	TRB	CASSPGTGKTYEQYF	TGTGCCAGCAGCCCAGGGACAGGGAAAACCTACGAGCAGTACTTC	V-7-9	J-2-7	11	5.50671819619936e-05	ORF3a protein [Severe acute respiratory syndrome coronavirus 2]	SARS-CoV2	0.8713
Patient 1 muscle	TRB	CASSPGTGLGGDEQFF	TGTGCCAGCAGCCCCGGGACTGGTCTAGGGGGGGATGAGCAGTTCTTC	V-7-8	J-2-1	38	0.000368903386144765	NA	NA	NA
Patient 1 PBMC	TRB	CASSPGTGLTTEAFF	TGTGCCAGCTCACCTGGGACAGGGCTGACCACTGAAGCTTTCTTT	V-18	J-1-1	5	2.50305372554517e-05	orf1ab polyprotein [Severe acute respiratory syndrome coronavirus 2]	SARS-CoV2	0.8776
Patient 1 PBMC	TRB	CASSPGTGNTGELFF	TGCGCCAGCAGCCCAGGGACAGGGAACACCGGGGAGCTGTTTTTT	V-5-1	J-2-2	5	2.50305372554517e-05	orf1ab polyprotein [Severe acute respiratory syndrome coronavirus 2]	SARS-CoV2	0.8884
Patient 1 PBMC	TRB	CASSPGTGRATEAFF	TGCGCCAGCAGCCCCGGGACAGGGCGGGCCACTGAAGCTTTCTTT	V-4-1	J-1-1	4	2.00244298043613e-05	Epstein-Barr nuclear antigen 4	Human herpesvirus 4 (Epstein Barr virus)	0.8731
Patient 1 PBMC	TRB	CASSPGTGRNQPQHF	TGTGCCAGCAGCCCCGGGACAGGCCGCAATCAGCCCCAGCATTTT	V-3-1	J-1-5	8	4.00488596087226e-05	surface glycoprotein [Severe acute respiratory syndrome coronavirus 2]	SARS-CoV2	0.8709
Patient 1 PBMC	TRB	CASSPGTGRSVESGYTF	TGTGCCAGCAGTCCCGGGACAGGGAGGTCGGTTGAGTCTGGCTACACCTTC	V-5-5	J-1-2	2	1.00122149021807e-05	NA	NA	NA
Patient 1 PBMC	TRB	CASSPGTGRTEKLFF	TGTGCCAGCAGTCCCGGGACAGGGCGTACTGAAAAACTGTTTTTT	V-6-5	J-1-4	6	3.0036644706542e-05	orf1ab polyprotein [Severe acute respiratory syndrome coronavirus 2]	SARS-CoV2	0.8755
Patient 1 PBMC	TRB	CASSPGTGSGTQYF	TGTGCCAGCAGTCCTGGGACAGGGTCGGGTACGCAGTATTTT	V-28	J-2-3	6	3.0036644706542e-05	Transcription activator BRLF1	Human herpesvirus 4 (Epstein Barr virus)	0.8704
Patient 1 muscle	TRB	CASSPGTGTGPTGELFF	TGTGCCAGCTCACCAGGAACCGGGACAGGGCCCACCGGGGAGCTGTTTTTT	V-18	J-2-2	4	3.88319353836595e-05	NA	NA	NA
Patient 1 PBMC	TRB	CASSPGTGTYEQYF	TGCGCCAGCTCGCCCGGGACAGGGACGTACGAGCAGTACTTC	V-5-1	J-2-7	5	2.50305372554517e-05	membrane glycoprotein [Severe acute respiratory syndrome coronavirus 2]	SARS-CoV2	0.8732
Patient 1 PBMC	TRB	CASSPGTGVNEQFF	TGTGCCAGCTCACCCGGGACAGGGGTCAATGAGCAGTTCTTC	V-18	J-2-1	4	2.00244298043613e-05	ORF7a protein [Severe acute respiratory syndrome coronavirus 2],surface glycoprotein [Severe acute respiratory syndrome coronavirus 2]	SARS-CoV2,SARS-CoV2	0.8759
Patient 1 PBMC	TRB	CASSPGTGVPSEFF	TGTGCCAGCAGTCCCGGGACAGGGGTCCCCAGCGAGTTCTTC	V-6-5	J-2-1	15	7.5091611766355e-05	orf1ab polyprotein [Severe acute respiratory syndrome coronavirus 2]	SARS-CoV2	0.8729
Patient 1 PBMC	TRB	CASSPGTGVSGANVLTF	TGTGCCAGCAGCCCCGGGACAGGGGTGTCTGGGGCCAACGTCCTGACTTTC	V-3-1	J-2-6	4	2.00244298043613e-05	55 kDa immediate-early protein 1	Human herpesvirus 5 strain AD169 (Human cytomegalovirus (strain AD169))	0.8993
Patient 1 PBMC	TRB	CASSPGTGVSTDTQYF	TGCGCCAGCAGCCCAGGGACAGGGGTGAGCACAGATACGCAGTATTTT	V-5-1	J-2-3	16	8.00977192174453e-05	surface glycoprotein [Severe acute respiratory syndrome coronavirus 2]	SARS-CoV2	0.8702
Patient 1 PBMC	TRB	CASSPGTGVSYEQYF	TGTGCCAGCTCTCCCGGGACAGGGGTCTCCTACGAGCAGTACTTC	V-18	J-2-7	3	1.5018322353271e-05	55 kDa immediate-early protein 1	Human herpesvirus 5 strain AD169 (Human cytomegalovirus (strain AD169))	0.8708
Patient 1 PBMC	TRB	CASSPGTGWDTEAFF	TGTGCCAGCTCACCAGGGACAGGGTGGGACACTGAAGCTTTCTTT	V-18	J-1-1	2	1.00122149021807e-05	orf1ab polyprotein [Severe acute respiratory syndrome coronavirus 2]	SARS-CoV2	0.8726
Patient 1 PBMC	TRB	CASSPGTGYGELFF	TGTGCCAGTAGTCCCGGGACAGGGTACGGGGAGCTGTTTTTT	V-19	J-2-2	4	2.00244298043613e-05	membrane glycoprotein [Severe acute respiratory syndrome coronavirus 2]	SARS-CoV2	0.879
Patient 1 PBMC	TRB	CASSPGTGYSYTF	TGTGCCAGCAGTCCTGGGACAGGGTATAGCTACACCTTC	V-12-3	J-1-2	6	3.0036644706542e-05	orf1ab polyprotein [Severe acute respiratory syndrome coronavirus 2]	SARS-CoV2	0.8784
Patient 1 PBMC	TRB	CASSPGTLAGDTGELFF	TGTGCCAGCAGCCCCGGAACCCTAGCGGGGGACACCGGGGAGCTGTTTTTT	V-6-2	J-2-2	1	5.00610745109033e-06	NA	NA	NA
Patient 1 PBMC	TRB	CASSPGTLIGVYEQYF	TGTGCCAGCAGCCCAGGGACCTTGATCGGGGTCTACGAGCAGTACTTC	V-27	J-2-7	4	2.00244298043613e-05	NA	NA	NA
Patient 1 PBMC	TRB	CASSPGTLNYGYTF	TGTGCCAGCAGTCCGGGGACACTTAACTATGGCTACACCTTC	V-2	J-1-2	4	2.00244298043613e-05	55 kDa immediate-early protein 1	Human herpesvirus 5 strain AD169 (Human cytomegalovirus (strain AD169))	0.8911
Patient 1 PBMC	TRB	CASSPGTNTGELFF	TGTGCCAGCAGCCCTGGGACAAACACCGGGGAGCTGTTTTTT	V-3-1	J-2-2	3	1.5018322353271e-05	non-structural protein NS4b	Yellow fever virus 17D (Yellow fever virus (STRAIN 17D))	0.8955
Patient 1 PBMC	TRB	CASSPGTPANEKLFF	TGTGCCAGCAGTCCCGGGACCCCGGCTAATGAAAAACTGTTTTTT	V-12-4	J-1-4	13	6.50793968641743e-05	N protein	SARS coronavirus Urbani (SARS-CoV (Urbani strain))	0.8716
Patient 1 PBMC	TRB	CASSPGTRGQPQHF	TGTGCCAGCAGTCCCGGGACCAGGGGGCAGCCCCAGCATTTT	V-12-3	J-1-5	8	4.00488596087226e-05	non-structural protein NS4b	Yellow fever virus 17D (Yellow fever virus (STRAIN 17D))	0.8831
Patient 1 muscle	TRB	CASSPGTRTEAFF	TGTGCCAGTAGTCCAGGGACTCGCACTGAAGCTTTCTTT	V-19	J-1-1	41	0.00039802733768251	membrane glycoprotein [Severe acute respiratory syndrome coronavirus 2]	SARS-CoV2	0.8701
Patient 1 PBMC	TRB	CASSPGTSETQYF	TGTGCCAGCAGTCCCGGGACTAGCGAGACCCAGTACTTC	V-25-1	J-2-5	2	1.00122149021807e-05	ORF7b [Severe acute respiratory syndrome coronavirus 2]	SARS-CoV2	0.8714
Patient 1 muscle	TRB	CASSPGTSFTDTQYF	TGTGCCAGCAGTCCCGGGACTTCTTTCACAGATACGCAGTATTTT	V-12-3,V-12-4	J-2-3	10	9.70798384591488e-05	orf1ab polyprotein [Severe acute respiratory syndrome coronavirus 2]	SARS-CoV2	0.8781
Patient 1 PBMC	TRB	CASSPGTSGESSYNERFF	TGTGCCAGCAGTCCCGGGACTAGCGGGGAGAGCTCCTACAATGAGCGGTTCTTC	V-2	J-2-1	1	5.00610745109033e-06	surface glycoprotein [Severe acute respiratory syndrome coronavirus 2]	SARS-CoV2	0.8716
Patient 1 PBMC	TRB	CASSPGTSGGGVSETQYF	TGTGCCAGCAGCCCGGGGACTAGCGGGGGGGGGGTTTCAGAGACCCAGTACTTC	V-5-4	J-2-5	6	3.0036644706542e-05	NA	NA	NA
Patient 1 PBMC	TRB	CASSPGTSGGHNEQFF	TGTGCCAGCAGCCCCGGGACTAGCGGGGGGCACAATGAGCAGTTCTTC	V-12-3,V-12-4	J-2-1	5	2.50305372554517e-05	NA	NA	NA
Patient 1 PBMC	TRB	CASSPGTSGGPLYQETQYF	TGTGCCAGCAGTCCCGGGACTAGCGGGGGGCCGCTGTACCAAGAGACCCAGTACTTC	V-6-6	J-2-5	4	2.00244298043613e-05	NA	NA	NA
Patient 1 PBMC	TRB	CASSPGTSGGRETQYF	TGTGCCAGCAGCCCCGGGACTAGCGGGGGCCGGGAGACCCAGTACTTC	V-7-9	J-2-5	4	2.00244298043613e-05	ORF7b [Severe acute respiratory syndrome coronavirus 2]	SARS-CoV2	0.8769
Patient 1 PBMC	TRB	CASSPGTSGGTQYF	TGTGCCAGCAGCCCGGGGACTAGCGGGGGGACTCAGTACTTC	V-7-2	J-2-4	3	1.5018322353271e-05	55 kDa immediate-early protein 1	Human herpesvirus 5 strain AD169 (Human cytomegalovirus (strain AD169))	0.8741
Patient 1 PBMC	TRB	CASSPGTSGIYEQYF	TGCGCCAGCAGCCCCGGGACTAGCGGAATATACGAGCAGTACTTC	V-5-1	J-2-7	2	1.00122149021807e-05	orf1ab polyprotein [Severe acute respiratory syndrome coronavirus 2]	SARS-CoV2	0.8969
Patient 1 muscle	TRB	CASSPGTSGKSSYNEQFF	TGTGCCAGCAGTCCCGGGACTAGCGGGAAGAGCTCCTACAATGAGCAGTTCTTC	V-2	J-2-1	209	0.00202896862379621	surface glycoprotein [Severe acute respiratory syndrome coronavirus 2]	SARS-CoV2	0.8821
Patient 1 PBMC	TRB	CASSPGTSGKSSYNEQFF	TGTGCCAGCAGTCCCGGGACTAGCGGGAAGAGCTCCTACAATGAGCAGTTCTTC	V-2	J-2-1	364	0.00182222311219688	surface glycoprotein [Severe acute respiratory syndrome coronavirus 2]	SARS-CoV2	0.8821
Patient 1 PBMC	TRB	CASSPGTSGVVRYQETQYF	TGTGCCAGTAGTCCCGGGACTAGCGGGGTAGTACGGTACCAAGAGACCCAGTACTTC	V-19	J-2-5	7	3.50427521576323e-05	NA	NA	NA
Patient 1 PBMC	TRB	CASSPGTSLLLSTDTQYF	TGTGCCAGCAGTCCCGGGACTAGTCTTCTCCTCTCGACAGATACGCAGTATTTT	V-6-2	J-2-3	4	2.00244298043613e-05	surface glycoprotein [Severe acute respiratory syndrome coronavirus 2]	SARS-CoV2	0.8733
Patient 1 PBMC	TRB	CASSPGTSNQPQHF	TGTGCCAGCAGCCCCGGGACAAGCAATCAGCCCCAGCATTTT	V-3-1	J-1-5	4	2.00244298043613e-05	orf1ab polyprotein [Severe acute respiratory syndrome coronavirus 2]	SARS-CoV2	0.8721
Patient 1 muscle	TRB	CASSPGTSQNYGYTF	TGTGCCAGCAGTCCAGGGACATCGCAGAACTATGGCTACACCTTC	V-28	J-1-2	1	9.70798384591488e-06	orf1ab polyprotein [Severe acute respiratory syndrome coronavirus 2]	SARS-CoV2	0.8855
Patient 1 PBMC	TRB	CASSPGTSRPYEQYF	TGTGCCAGCAGTCCAGGGACATCCAGACCCTACGAGCAGTACTTC	V-12-3	J-2-7	4	2.00244298043613e-05	Transcription activator BRLF1	Human herpesvirus 4 (Epstein Barr virus)	0.8864
Patient 1 PBMC	TRB	CASSPGTSSTDTQYF	TGTGCCAGCAGTCCCGGGACTTCTAGCACAGATACGCAGTATTTT	V-2	J-2-3	22	0.000110134363923987	surface glycoprotein [Severe acute respiratory syndrome coronavirus 2]	SARS-CoV2	0.89
Patient 1 PBMC	TRB	CASSPGTSVYEQF	TGTGCCAGCAGTCCGGGGACTAGCGTCTATGAGCAGTTC	V-27	J-2-1	1	5.00610745109033e-06	membrane glycoprotein [Severe acute respiratory syndrome coronavirus 2]	SARS-CoV2	0.8871
Patient 1 PBMC	TRB	CASSPGTSVYEQFF	TGTGCCAGCAGTCCGGGGACTAGCGTCTATGAGCAGTTCTTC	V-27	J-2-1	32	0.000160195438434891	membrane glycoprotein [Severe acute respiratory syndrome coronavirus 2]	SARS-CoV2	0.8788
Patient 1 PBMC	TRB	CASSPGTTREQYF	TGTGCCAGCAGCCCCGGGACAACTAGGGAGCAGTACTTC	V-7-2	J-2-7	4	2.00244298043613e-05	orf1ab polyprotein [Severe acute respiratory syndrome coronavirus 2]	SARS-CoV2	0.8751
Patient 1 PBMC	TRB	CASSPGTTYEQYF	TGTGCCAGCAGCCCGGGCACCACCTACGAGCAGTACTTC	V-7-9	J-2-7	9	4.5054967059813e-05	Protein PB1-F2	Influenza A virus (A/Puerto Rico/8/1934(H1N1)) (Influenza A virus (A/PR/8/1934(H1N1)))	0.8734
Patient 1 PBMC	TRB	CASSPGTVFSTDTQYF	TGTGCCAGCAGCCCTGGGACAGTTTTTAGCACAGATACGCAGTATTTT	V-7-8	J-2-3	2	1.00122149021807e-05	surface glycoprotein [Severe acute respiratory syndrome coronavirus 2]	SARS-CoV2	0.874
Patient 1 PBMC	TRB	CASSPGTVNSPLHF	TGCGCCAGCAGTCCCGGGACAGTCAATTCACCCCTCCACTTT	V-10-1	J-1-6	2	1.00122149021807e-05	orf1ab polyprotein [Severe acute respiratory syndrome coronavirus 2]	SARS-CoV2	0.8707
Patient 1 PBMC	TRB	CASSPGTVRDTIYF	TGTGCCAGCTCACCAGGGACAGTACGCGACACCATATATTTT	V-18	J-1-3	7	3.50427521576323e-05	NA	NA	NA
Patient 1 PBMC	TRB	CASSPGTVYYAEAFF	TGTGCCAGCAGCCCGGGGACGGTCTATTACGCCGAAGCTTTCTTT	V-3-1	J-1-1	4	2.00244298043613e-05	NA	NA	NA
Patient 1 PBMC	TRB	CASSPGTVYYAEAFL	TGTGCCAGCAGCCCGGGGACGGTCTATTACGCCGAAGCTTTCTTA	V-3-1	J-1-1	1	5.00610745109033e-06	NA	NA	NA
Patient 1 PBMC	TRB	CASSPGVENTEAFF	TGTGCCAGCAGCCCAGGGGTGGAGAACACTGAAGCTTTCTTT	V-27	J-1-1	5	2.50305372554517e-05	orf1ab polyprotein [Severe acute respiratory syndrome coronavirus 2]	SARS-CoV2	0.885
Patient 1 PBMC	TRB	CASSPGVGNEQFF	TGTGCCAGCAGCCCTGGGGTGGGTAATGAGCAGTTCTTC	V-5-5	J-2-1	6	3.0036644706542e-05	orf1ab polyprotein [Severe acute respiratory syndrome coronavirus 2]	SARS-CoV2	0.8714
Patient 1 PBMC	TRB	CASSPGVLVRETQYF	TGTGCCAGTTCACCCGGGGTGTTGGTAAGAGAGACCCAGTACTTC	V-19	J-2-5	3	1.5018322353271e-05	orf1ab polyprotein [Severe acute respiratory syndrome coronavirus 2]	SARS-CoV2	0.8754
Patient 1 PBMC	TRB	CASSPGVSDGYTF	TGTGCCAGCAGTCCAGGGGTTTCTGATGGCTACACCTTC	V-28	J-1-2	3	1.5018322353271e-05	surface glycoprotein [Severe acute respiratory syndrome coronavirus 2]	SARS-CoV2	0.8724
Patient 1 PBMC	TRB	CASSPGVSYNEQFF	TGTGCCAGCAGCCCGGGGGTCTCCTACAATGAGCAGTTCTTC	V-7-2	J-2-1	3	1.5018322353271e-05	precore/core protein, partial [Hepatitis B virus]	Hepatitis B virus (hepatitis B virus (HBV))	0.8921
Patient 1 PBMC	TRB	CASSPGVTYEQYF	TGTGCCAGCTCGCCGGGAGTAACCTACGAGCAGTACTTC	V-18	J-2-7	3	1.5018322353271e-05	55 kDa immediate-early protein 1	Human herpesvirus 5 strain AD169 (Human cytomegalovirus (strain AD169))	0.8823
Patient 1 muscle	TRB	CASSPGVVYGYTF	TGTGCCAGCAGCCCCGGGGTTGTCTATGGCTACACCTTC	V-28	J-1-2	2	1.94159676918298e-05	surface glycoprotein [Severe acute respiratory syndrome coronavirus 2]	SARS-CoV2	0.872
Patient 1 PBMC	TRB	CASSPGWGVTQETQYF	TGTGCCAGCAGCCCCGGATGGGGGGTTACACAAGAGACCCAGTACTTC	V-3-1	J-2-5	6	3.0036644706542e-05	NA	NA	NA
Patient 1 PBMC	TRB	CASSPGWSVGANVLTF	TGTGCCTCCAGTCCGGGGTGGAGTGTAGGGGCCAACGTCCTGACTTTC	V-24-1,V-24/OR9-2	J-2-6	2	1.00122149021807e-05	NA	NA	NA
Patient 1 PBMC	TRB	CASSPGYEQYF	TGTGCCAGCTCTCCGGGGTACGAGCAGTACTTC	V-18	J-2-7	2	1.00122149021807e-05	orf1ab polyprotein [Severe acute respiratory syndrome coronavirus 2]	SARS-CoV2	0.8704
Patient 1 PBMC	TRB	CASSPHASGVNNEQYF	TGTGCCAGCAGCCCGCACGCCAGCGGGGTAAATAACGAGCAGTACTTC	V-4-2	J-2-7	4	2.00244298043613e-05	NA	NA	NA
Patient 1 PBMC	TRB	CASSPHDSPLHF	TGTGCCAGCAGTCCCCACGATTCACCCCTCCACTTT	V-12-3	J-1-6	1	5.00610745109033e-06	orf1ab polyprotein [Severe acute respiratory syndrome coronavirus 2]	SARS-CoV2	0.8832
Patient 1 muscle	TRB	CASSPHGGADNSPLHF	TGTGCCAGCAGTCCCCACGGGGGGGCAGATAATTCACCCCTCCACTTT	V-27	J-1-6	16	0.000155327741534638	NA	NA	NA
Patient 1 muscle	TRB	CASSPHHGGRGTDTQYF	TGTGCCAGCAGTCCTCACCACGGGGGAAGGGGCACAGATACGCAGTATTTT	V-7-9	J-2-3	5	4.85399192295744e-05	NA	NA	NA
Patient 1 PBMC	TRB	CASSPHLAGYEQYF	TGTGCCAGCAGCCCACACCTCGCGGGATACGAGCAGTACTTC	V-7-2	J-2-7	3	1.5018322353271e-05	nucleocapsid phosphoprotein [Severe acute respiratory syndrome coronavirus 2]	SARS-CoV2	0.8889
Patient 1 PBMC	TRB	CASSPHLTGPYEQYF	TGTGCCAGCAGTCCCCATCTGACAGGACCTTACGAGCAGTACTTC	V-27	J-2-7	7	3.50427521576323e-05	NA	NA	NA
Patient 1 PBMC	TRB	CASSPHPAQGARREQYF	TGTGCCAGCAGCCCACACCCCGCACAAGGGGCTAGGCGCGAGCAGTACTTC	V-7-6	J-2-7	57	0.000285348124712149	NA	NA	NA
Patient 1 muscle	TRB	CASSPHPGGWGYTF	TGTGCCAGCAGTCCCCATCCAGGGGGCTGGGGCTACACCTTC	V-28	J-1-2	6	5.82479030754893e-05	NA	NA	NA
Patient 1 PBMC	TRB	CASSPHRGRGETQYF	TGTGCCAGCAGCCCTCACAGGGGGCGAGGAGAGACCCAGTACTTC	V-12-3,V-12-4	J-2-5	1	5.00610745109033e-06	NA	NA	NA
Patient 1 PBMC	TRB	CASSPHSGSPLHF	TGTGCCAGCAGCCCACACTCCGGTTCACCCCTCCACTTT	V-7-2	J-1-6	6	3.0036644706542e-05	ORF7b [Severe acute respiratory syndrome coronavirus 2]	SARS-CoV2	0.8844
Patient 1 PBMC	TRB	CASSPHSYEQYF	TGTGCCAGCTCACCTCACTCCTACGAGCAGTACTTC	V-18	J-2-7	11	5.50671819619936e-05	Transcription activator BRLF1	Human herpesvirus 4 (Epstein Barr virus)	0.8766
Patient 1 PBMC	TRB	CASSPHTEAFF	TGTGCCAGCTCACCCCACACTGAAGCTTTCTTT	V-18	J-1-1	2	1.00122149021807e-05	ORF7b [Severe acute respiratory syndrome coronavirus 2]	SARS-CoV2	0.8708
Patient 1 muscle	TRB	CASSPHTGENEKLFF	TGTGCCAGCAGTCCCCATACAGGGGAGAATGAAAAACTGTTTTTT	V-28	J-1-4	144	0.00139794967381174	NA	NA	NA
Patient 1 PBMC	TRB	CASSPHVGGNQPQHF	TGTGCCAGCAGCCCCCATGTTGGGGGCAATCAGCCCCAGCATTTT	V-27	J-1-5	2	1.00122149021807e-05	NA	NA	NA
Patient 1 PBMC	TRB	CASSPIAGGPSETQYF	TGTGCCAGCAGCCCAATAGCGGGGGGGCCGAGTGAGACCCAGTACTTC	V-7-2	J-2-5	1	5.00610745109033e-06	surface glycoprotein [Severe acute respiratory syndrome coronavirus 2]	SARS-CoV2	0.8752
Patient 1 PBMC	TRB	CASSPIAGSTDTQYF	TGCGCCAGCAGCCCGATAGCGGGGTCCACAGATACGCAGTATTTT	V-4-1	J-2-3	6	3.0036644706542e-05	surface glycoprotein [Severe acute respiratory syndrome coronavirus 2]	SARS-CoV2	0.8872
Patient 1 PBMC	TRB	CASSPIDWTQGDTQYF	TGTGCCAGCAGTCCCATTGACTGGACCCAAGGAGATACGCAGTATTTT	V-12-3	J-2-3	7	3.50427521576323e-05	NA	NA	NA
Patient 1 PBMC	TRB	CASSPIGGSEAFF	TGTGCCAGCAGCCCAATTGGGGGGAGTGAAGCTTTCTTT	V-7-9	J-1-1	1	5.00610745109033e-06	surface glycoprotein [Severe acute respiratory syndrome coronavirus 2]	SARS-CoV2	0.8762
Patient 1 PBMC	TRB	CASSPIGGSYNSPLHF	TGTGCCAGCAGTCCGATCGGGGGGTCCTATAATTCACCCCTCCACTTT	V-7-9	J-1-6	3	1.5018322353271e-05	surface glycoprotein [Severe acute respiratory syndrome coronavirus 2]	SARS-CoV2	0.8733
Patient 1 PBMC	TRB	CASSPIGGSYNSPLHL	TGTGCCAGCAGTCCGATCGGGGGGTCCTATAATTCACCCCTCCACCTT	V-7-9	J-1-6	1	5.00610745109033e-06	surface glycoprotein [Severe acute respiratory syndrome coronavirus 2]	SARS-CoV2	0.8766
Patient 1 PBMC	TRB	CASSPIGNQPQHF	TGCGCCAGCAGCCCGATCGGCAATCAGCCCCAGCATTTT	V-4-1	J-1-5	10	5.00610745109033e-05	surface glycoprotein [Severe acute respiratory syndrome coronavirus 2]	SARS-CoV2	0.8751
Patient 1 muscle	TRB	CASSPIGNYEQYF	TGTGCCAGCAGTCCGATCGGGAACTACGAGCAGTACTTC	V-27	J-2-7	12	0.000116495806150979	membrane glycoprotein [Severe acute respiratory syndrome coronavirus 2]	SARS-CoV2	0.8702
Patient 1 PBMC	TRB	CASSPIGSSGVVSSYNEQFF	TGTGCCAGCAGTCCTATCGGGAGTAGCGGGGTGGTGAGTTCCTACAATGAGCAGTTCTTC	V-28	J-2-1	8	4.00488596087226e-05	NA	NA	NA
Patient 1 PBMC	TRB	CASSPIGTGGDEQYF	TGTGCCAGCTCACCCATAGGGACAGGGGGCGACGAGCAGTACTTC	V-18	J-2-7	3	1.5018322353271e-05	orf1ab polyprotein [Severe acute respiratory syndrome coronavirus 2]	SARS-CoV2	0.871
Patient 1 PBMC	TRB	CASSPIGVNYGYTF	TGTGCCAGCAGCCCTATTGGAGTTAACTATGGCTACACCTTC	V-7-8	J-1-2	2	1.00122149021807e-05	orf1ab polyprotein [Severe acute respiratory syndrome coronavirus 2]	SARS-CoV2	0.8716
Patient 1 muscle	TRB	CASSPIGVVYEQYF	TGTGCCAGCTCCCCCATTGGGGTCGTCTACGAGCAGTACTTC	V-18	J-2-7	14	0.000135911773842808	Matrix protein 1	Influenza A virus	0.8997
Patient 1 PBMC	TRB	CASSPILTVHDQPQHF	TGCGCCAGCAGCCCGATTTTGACCGTCCATGATCAGCCCCAGCATTTT	V-4-1	J-1-5	2	1.00122149021807e-05	NA	NA	NA
Patient 1 muscle	TRB	CASSPINSYEQYF	TGTGCCAGCAGCCCTATCAATTCCTACGAGCAGTACTTC	V-11-1	J-2-7	140	0.00135911773842808	orf1ab polyprotein [Severe acute respiratory syndrome coronavirus 2]	SARS-CoV2	0.8757
Patient 1 muscle	TRB	CASSPINSYEQYS	TGTGCCAGCAGCCCTATCAATTCCTACGAGCAGTACTCC	V-11-1	J-2-5	1	9.70798384591488e-06	orf1ab polyprotein [Severe acute respiratory syndrome coronavirus 2]	SARS-CoV2	0.8711
Patient 1 muscle	TRB	CASSPIPSGGYNEQFF	TGTGCCAGCAGCCCCATTCCCAGCGGGGGGTACAATGAGCAGTTCTTC	V-9	J-2-1	44	0.000427151289220255	NA	NA	NA
Patient 1 PBMC	TRB	CASSPIPSGGYNEQFF	TGTGCCAGCAGCCCCATTCCCAGCGGGGGGTACAATGAGCAGTTCTTC	V-9	J-2-1	26	0.000130158793728349	NA	NA	NA
Patient 1 PBMC	TRB	CASSPIRAETQYF	TGTGCCAGCTCGCCTATTAGGGCGGAGACCCAGTACTTC	V-18	J-2-5	1	5.00610745109033e-06	membrane glycoprotein [Severe acute respiratory syndrome coronavirus 2]	SARS-CoV2	0.8774
Patient 1 muscle	TRB	CASSPIRDEQYF	TGTGCCAGCAGCCCCATCAGAGACGAGCAGTACTTC	V-7-2	J-2-7	27	0.000262115563839702	ORF10 protein [Severe acute respiratory syndrome coronavirus 2]	SARS-CoV2	0.8838
Patient 1 PBMC	TRB	CASSPIRGDSGGGAREQFF	TGTGCCAGCAGCCCTATTAGGGGAGATAGTGGCGGGGGGGCCCGGGAGCAGTTCTTC	V-11-2	J-2-1	3	1.5018322353271e-05	NA	NA	NA
Patient 1 PBMC	TRB	CASSPIRQAQEPQYF	TGTGCCAGCAGTCCAATCCGACAGGCCCAAGAGCCCCAGTACTTC	V-28	J-2-5	5	2.50305372554517e-05	NA	NA	NA
Patient 1 PBMC	TRB	CASSPIRVGADTQYF	TGTGCCAGCAGCCCAATCAGGGTTGGGGCAGATACGCAGTATTTT	V-7-2	J-2-3	13	6.50793968641743e-05	nucleocapsid phosphoprotein [Severe acute respiratory syndrome coronavirus 2]	SARS-CoV2	0.8879
Patient 1 PBMC	TRB	CASSPISGGARDTQYF	TGTGCCAGCAGCCCCATTAGCGGGGGGGCAAGAGATACGCAGTATTTT	V-7-2	J-2-3	1	5.00610745109033e-06	ORF7b [Severe acute respiratory syndrome coronavirus 2]	SARS-CoV2	0.884
Patient 1 PBMC	TRB	CASSPISKETQYF	TGTGCCAGCAGCCCCATCAGTAAAGAGACCCAGTACTTC	V-7-9	J-2-5	2	1.00122149021807e-05	ORF10 protein [Severe acute respiratory syndrome coronavirus 2]	SARS-CoV2	0.8741
Patient 1 PBMC	TRB	CASSPISSGEQYF	TGTGCCAGCAGTCCAATCTCCTCCGGGGAGCAGTACTTC	V-6-6	J-2-7	10	5.00610745109033e-05	orf1ab polyprotein [Severe acute respiratory syndrome coronavirus 2]	SARS-CoV2	0.8731
Patient 1 PBMC	TRB	CASSPITGGETF	TGTGCCAGCAGCCCTATCACTGGGGGTGAGACCTTC	V-7-9	J-1-2	2	1.00122149021807e-05	Matrix protein 1	Influenza A virus	0.8708
Patient 1 PBMC	TRB	CASSPITSGANVLTF	TGTGCCAGCTCACCAATCACCTCTGGGGCCAACGTCCTGACTTTC	V-18	J-2-6	1	5.00610745109033e-06	ORF3a protein [Severe acute respiratory syndrome coronavirus 2]	SARS-CoV2	0.8782
Patient 1 PBMC	TRB	CASSPITSGANVPTF	TGTGCCAGCTCACCAATCACCTCTGGGGCCAACGTCCCGACTTTC	V-18	J-2-6	1	5.00610745109033e-06	ORF3a protein [Severe acute respiratory syndrome coronavirus 2]	SARS-CoV2	0.8762
Patient 1 PBMC	TRB	CASSPITTSGVVYTGELFF	TGTGCCAGCAGTCCAATCACGACTAGCGGGGTAGTGTACACCGGGGAGCTGTTTTTT	V-27	J-2-2	11	5.50671819619936e-05	NA	NA	NA
Patient 1 PBMC	TRB	CASSPKDEQFSGNTIYF	TGCGCCAGCAGCCCAAAAGACGAACAGTTCTCTGGAAACACCATATATTTT	V-5-1	J-1-3	7	3.50427521576323e-05	NA	NA	NA
Patient 1 PBMC	TRB	CASSPKGETQYF	TGTGCCAGCAGTCCGAAGGGGGAGACCCAGTACTTC	V-6-1	J-2-5	7	3.50427521576323e-05	surface glycoprotein [Severe acute respiratory syndrome coronavirus 2]	SARS-CoV2	0.8701
Patient 1 PBMC	TRB	CASSPKGGRSSGANVLTF	TGTGCCAGTAGCCCTAAGGGGGGACGGAGCTCTGGGGCCAACGTCCTGACTTTC	V-19	J-2-6	3	1.5018322353271e-05	orf1ab polyprotein [Severe acute respiratory syndrome coronavirus 2]	SARS-CoV2	0.8808
Patient 1 PBMC	TRB	CASSPKGLGNTIYF	TGTGCCAGCAGCCCCAAGGGACTGGGAAACACCATATATTTT	V-7-9	J-1-3	5	2.50305372554517e-05	HCMVUL83	Human herpesvirus 5 strain Towne (Human cytomegalovirus (strain Towne))	0.8773
Patient 1 PBMC	TRB	CASSPKLAGFYEQYF	TGTGCCAGCAGCCCGAAGTTAGCGGGGTTCTACGAGCAGTACTTC	V-12-3	J-2-7	12	6.0073289413084e-05	Transcriptional regulator IE63 homolog	Human herpesvirus 4 (Epstein Barr virus)	0.8703
Patient 1 PBMC	TRB	CASSPKNRDRGGDAYEQYF	TGTGCCAGCAGCCCTAAAAACCGGGACAGGGGGGGTGACGCCTACGAGCAGTACTTC	V-7-9	J-2-7	9	4.5054967059813e-05	NA	NA	NA
Patient 1 PBMC	TRB	CASSPKPSGSSTDTLYF	TGCGCCAGCAGCCCCAAACCTAGCGGATCGAGCACAGATACGCTGTATTTT	V-5-1	J-2-3	1	5.00610745109033e-06	NA	NA	NA
Patient 1 PBMC	TRB	CASSPKPSGSSTDTQYF	TGCGCCAGCAGCCCCAAACCTAGCGGATCGAGCACAGATACGCAGTATTTT	V-5-1	J-2-3	3	1.5018322353271e-05	HCMVUL83	Human herpesvirus 5 (Human cytomegalovirus)	0.8808
Patient 1 PBMC	TRB	CASSPKQGAPNTEAFF	TGCGCCAGCAGTCCTAAACAGGGGGCGCCGAACACTGAAGCTTTCTTT	V-5-1	J-1-1	3	1.5018322353271e-05	NA	NA	NA
Patient 1 muscle	TRB	CASSPKQGFLEKLFF	TGTGCCAGCAGTCCCAAACAGGGGTTTCTTGAAAAACTGTTTTTT	V-12-3,V-12-4	J-1-4	1	9.70798384591488e-06	NA	NA	NA
Patient 1 muscle	TRB	CASSPKQVDWNEQFF	TGTGCCAGCTCACCAAAACAGGTCGACTGGAATGAGCAGTTCTTC	V-18	J-2-1	9	8.73718546132339e-05	NA	NA	NA
Patient 1 PBMC	TRB	CASSPKQVDWNEQFF	TGTGCCAGCTCACCAAAACAGGTCGACTGGAATGAGCAGTTCTTC	V-18	J-2-1	3	1.5018322353271e-05	NA	NA	NA
Patient 1 PBMC	TRB	CASSPKRQGASQYF	TGTGCCAGCAGTCCCAAACGACAGGGGGCGTCACAGTATTTT	V-27	J-2-3	1	5.00610745109033e-06	NA	NA	NA
Patient 1 PBMC	TRB	CASSPKRVDWNEQFF	TGTGCCAGCTCACCAAAACGGGTCGACTGGAATGAGCAGTTCTTC	V-18	J-2-1	1	5.00610745109033e-06	NA	NA	NA
Patient 1 PBMC	TRB	CASSPKTGPTGELFF	TGCGCCAGCAGCCCAAAGACAGGGCCCACCGGGGAGCTGTTTTTT	V-5-1	J-2-2	2	1.00122149021807e-05	NA	NA	NA
Patient 1 PBMC	TRB	CASSPKTGPTGELLF	TGCGCCAGCAGCCCAAAGACAGGGCCCACCGGGGAGCTGCTTTTT	V-5-1	J-2-2	1	5.00610745109033e-06	NA	NA	NA
Patient 1 PBMC	TRB	CASSPKTPYEQYF	TGTGCCAGCAGCCCCAAGACCCCCTACGAGCAGTACTTC	V-7-9	J-2-7	6	3.0036644706542e-05	ORF7b [Severe acute respiratory syndrome coronavirus 2]	SARS-CoV2	0.883
Patient 1 PBMC	TRB	CASSPKVGYGGGHEQYF	TGTGCCAGCTCACCAAAGGTAGGGTACGGCGGGGGCCACGAGCAGTACTTC	V-18	J-2-7	10	5.00610745109033e-05	NA	NA	NA
Patient 1 PBMC	TRB	CASSPLAGDSTDTQYF	TGTGCCAGCAGTCCACTAGCGGGGGATAGCACAGATACGCAGTATTTT	V-28	J-2-3	2	1.00122149021807e-05	ORF7b [Severe acute respiratory syndrome coronavirus 2]	SARS-CoV2	0.8702
Patient 1 PBMC	TRB	CASSPLAGGAEQFF	TGTGCCAGCAGCCCACTAGCGGGGGGCGCGGAGCAGTTCTTC	V-7-9	J-2-1	98	0.000490598530206852	HCMVUL83	Human herpesvirus 5 strain Towne (Human cytomegalovirus (strain Towne))	0.8721
Patient 1 PBMC	TRB	CASSPLAGGDNEQFF	TGTGCCAGCAGTCCCCTAGCGGGGGGTGACAATGAGCAGTTCTTC	V-18	J-2-1	1	5.00610745109033e-06	ORF7b [Severe acute respiratory syndrome coronavirus 2]	SARS-CoV2	0.8779
Patient 1 PBMC	TRB	CASSPLAGGLGRTDTQYF	TGTGCCAGCAGCCCGTTAGCGGGGGGCCTTGGGCGCACAGATACGCAGTATTTT	V-7-2	J-2-3	4	2.00244298043613e-05	NA	NA	NA
Patient 1 PBMC	TRB	CASSPLAGGQETQYF	TGTGCCAGCAGCCCGCTAGCGGGGGGCCAAGAGACCCAGTACTTC	V-7-9	J-2-5	2	1.00122149021807e-05	Matrix protein 1	Influenza A virus	0.8766
Patient 1 PBMC	TRB	CASSPLAGGRQETQYF	TGCGCCAGCAGCCCCCTAGCGGGGGGACGCCAAGAGACCCAGTACTTC	V-5-1	J-2-5	11	5.50671819619936e-05	surface glycoprotein [Severe acute respiratory syndrome coronavirus 2]	SARS-CoV2	0.8715
Patient 1 PBMC	TRB	CASSPLAGGRYEQFF	TGTGCCAGTAGTCCTCTTGCGGGGGGGCGGTATGAGCAGTTCTTC	V-19	J-2-1	4	2.00244298043613e-05	Transcriptional regulator IE63 homolog	Human herpesvirus 4 (Epstein Barr virus)	0.8751
Patient 1 PBMC	TRB	CASSPLAGQDTGELFF	TGTGCCAGCAGCCCTTTAGCGGGGCAAGACACCGGGGAGCTGTTTTTT	V-4-2	J-2-2	2	1.00122149021807e-05	NA	NA	NA
Patient 1 muscle	TRB	CASSPLAGRWQPQHF	TGTGCCAGCAGTCCCTTGGCTGGACGGTGGCAGCCCCAGCATTTT	V-2	J-1-5	7	6.79558869214042e-05	NA	NA	NA
Patient 1 PBMC	TRB	CASSPLAGRWQPQHF	TGTGCCAGCAGTCCCTTGGCTGGACGGTGGCAGCCCCAGCATTTT	V-2	J-1-5	32	0.000160195438434891	NA	NA	NA
Patient 1 PBMC	TRB	CASSPLAGSPSGTGELFF	TGTGCCAGCTCACCACTAGCGGGGAGCCCGAGTGGCACCGGGGAGCTGTTTTTT	V-18	J-2-2	8	4.00488596087226e-05	NA	NA	NA
Patient 1 PBMC	TRB	CASSPLAGSTDTQYF	TGTGCCAGCAGCCCACTAGCGGGGTCAACAGATACGCAGTATTTT	V-7-2	J-2-3	5	2.50305372554517e-05	surface glycoprotein [Severe acute respiratory syndrome coronavirus 2]	SARS-CoV2	0.8778
Patient 1 PBMC	TRB	CASSPLAGTETQYF	TGTGCCAGCAGTCCACTCGCAGGGACAGAGACCCAGTACTTC	V-7-6	J-2-5	3	1.5018322353271e-05	membrane glycoprotein [Severe acute respiratory syndrome coronavirus 2]	SARS-CoV2	0.8707
Patient 1 muscle	TRB	CASSPLAGTGVSYEQYF	TGTGCCAGCAGCCCCTTAGCTGGGACAGGGGTTTCCTACGAGCAGTACTTC	V-5-5	J-2-7	73	0.000708682820751786	NA	NA	NA
Patient 1 muscle	TRB	CASSPLARENQPGGNTIYF	TGTGCCAGCTCACCACTTGCTAGGGAGAATCAACCCGGAGGAAACACCATATATTTT	V-18	J-1-3	15	0.000145619757688723	NA	NA	NA
Patient 1 PBMC	TRB	CASSPLARTGAGTDTQYF	TGCGCCAGCAGCCCCCTGGCTCGGACAGGGGCGGGGACAGATACGCAGTATTTT	V-5-1	J-2-3	1	5.00610745109033e-06	NA	NA	NA
Patient 1 PBMC	TRB	CASSPLASATDTQYF	TGTGCCAGCTCACCACTCGCTAGCGCCACAGATACGCAGTATTTT	V-18	J-2-3	3	1.5018322353271e-05	ORF7b [Severe acute respiratory syndrome coronavirus 2]	SARS-CoV2	0.8875
Patient 1 PBMC	TRB	CASSPLATYQPQHF	TGTGCCAGTAGTCCCCTTGCTACATATCAGCCCCAGCATTTT	V-19	J-1-5	12	6.0073289413084e-05	NA	NA	NA
Patient 1 PBMC	TRB	CASSPLDGGTYEQYF	TGTGCCAGCTCACCACTAGACGGGGGAACCTACGAGCAGTACTTC	V-18	J-2-7	1	5.00610745109033e-06	membrane glycoprotein [Severe acute respiratory syndrome coronavirus 2]	SARS-CoV2	0.8962
Patient 1 PBMC	TRB	CASSPLDGLNTEAFF	TGTGCCAGCAGTCCCCTGGACGGGTTGAACACTGAAGCTTTCTTT	V-27	J-1-1	2	1.00122149021807e-05	membrane glycoprotein [Severe acute respiratory syndrome coronavirus 2]	SARS-CoV2	0.8738
Patient 1 PBMC	TRB	CASSPLDQSEGGYTF	TGTGCCAGCTCACCATTGGACCAATCGGAGGGTGGCTACACCTTC	V-18	J-1-2	7	3.50427521576323e-05	NA	NA	NA
Patient 1 PBMC	TRB	CASSPLDRPNQPQHF	TGTGCCAGCAGTCCCTTGGACAGGCCCAATCAGCCCCAGCATTTT	V-28	J-1-5	11	5.50671819619936e-05	NA	NA	NA
Patient 1 PBMC	TRB	CASSPLDSANTGELFF	TGTGCCAGCAGCCCGCTGGACAGCGCGAACACCGGGGAGCTGTTTTTT	V-7-7	J-2-2	7	3.50427521576323e-05	orf1ab polyprotein [Severe acute respiratory syndrome coronavirus 2]	SARS-CoV2	0.891
Patient 1 muscle	TRB	CASSPLDSHQPQHF	TGTGCCAGCAGTCCTCTTGATAGCCATCAGCCCCAGCATTTT	V-27	J-1-5	19	0.000184451693072383	NA	NA	NA
Patient 1 PBMC	TRB	CASSPLDSLNSPLHF	TGTGCCAGCTCTCCCCTGGACAGCCTTAATTCACCCCTCCACTTT	V-18	J-1-6	2	1.00122149021807e-05	NA	NA	NA
Patient 1 PBMC	TRB	CASSPLDSPGANVLTF	TGTGCCAGCTCACCCCTCGACAGTCCTGGGGCCAACGTCCTGACTTTC	V-18	J-2-6	8	4.00488596087226e-05	NA	NA	NA
Patient 1 muscle	TRB	CASSPLEAGGIHTQYF	TGTGCCAGTAGTCCCCTTGAAGCGGGGGGGATTCATACGCAGTATTTT	V-19	J-2-3	1	9.70798384591488e-06	NA	NA	NA
Patient 1 muscle	TRB	CASSPLEAGGTHTQYF	TGTGCCAGTAGTCCCCTTGAAGCGGGGGGGACTCATACGCAGTATTTT	V-19	J-2-3	1	9.70798384591488e-06	NA	NA	NA
Patient 1 PBMC	TRB	CASSPLEDNEQFF	TGTGCCAGCAGCCCCCTGGAAGACAATGAGCAGTTCTTC	V-14	J-2-1	5	2.50305372554517e-05	orf1ab polyprotein [Severe acute respiratory syndrome coronavirus 2]	SARS-CoV2	0.8716
Patient 1 PBMC	TRB	CASSPLFSNQPQHF	TGTGCCAGCAGTCCTCTTTTTAGCAATCAGCCCCAGCATTTT	V-3-1	J-1-5	12	6.0073289413084e-05	NA	NA	NA
Patient 1 PBMC	TRB	CASSPLGDGYNEQFF	TGTGCCAGCAGCCCCCTAGGCGACGGTTACAATGAGCAGTTCTTC	V-5-4	J-2-1	8	4.00488596087226e-05	NA	NA	NA
Patient 1 PBMC	TRB	CASSPLGEGAKNIQYF	TGTGCCAGCTCACCCCTTGGGGAGGGTGCCAAAAACATTCAGTACTTC	V-18	J-2-4	1	5.00610745109033e-06	55 kDa immediate-early protein 1	Human herpesvirus 5 strain AD169 (Human cytomegalovirus (strain AD169))	0.8744
Patient 1 PBMC	TRB	CASSPLGEGSYNEQFF	TGTGCCAGCAGTCCCCTGGGCGAAGGCTCCTACAATGAGCAGTTCTTC	V-2	J-2-1	3	1.5018322353271e-05	DNA polymerase	Hepatitis B virus (hepatitis B virus (HBV))	0.8712
Patient 1 PBMC	TRB	CASSPLGGANTGELFF	TGTGCCAGCAGCCCCCTTGGGGGCGCGAACACCGGGGAGCTGTTTTTT	V-11-2	J-2-2	7	3.50427521576323e-05	orf1ab polyprotein [Severe acute respiratory syndrome coronavirus 2]	SARS-CoV2	0.8711
Patient 1 muscle	TRB	CASSPLGGAYNEQFF	TGTGCCAGCAGTCCCCTCGGGGGGGCCTACAATGAGCAGTTCTTC	V-6-5	J-2-1	16	0.000155327741534638	DNA polymerase	Hepatitis B virus (hepatitis B virus (HBV))	0.8778
Patient 1 muscle	TRB	CASSPLGGEAFF	TGTGCCAGCAGCCCCCTGGGGGGTGAAGCTTTCTTT	V-28	J-1-1	2	1.94159676918298e-05	ORF3a protein [Severe acute respiratory syndrome coronavirus 2]	SARS-CoV2	0.8738
Patient 1 PBMC	TRB	CASSPLGGEHQETQYF	TGTGCCAGCAGCCCCCTCGGAGGGGAGCATCAAGAGACCCAGTACTTC	V-27	J-2-5	11	5.50671819619936e-05	NA	NA	NA
Patient 1 PBMC	TRB	CASSPLGGGNTGELFF	TGTGCCAGCAGTCCCTTGGGCGGGGGGAACACCGGGGAGCTGTTTTTT	V-27	J-2-2	4	2.00244298043613e-05	surface glycoprotein [Severe acute respiratory syndrome coronavirus 2],ORF3a protein [Severe acute respiratory syndrome coronavirus 2],surface glycoprotein [Severe acute respiratory syndrome coronavirus 2]	SARS-CoV2,SARS-CoV2,SARS-CoV2	0.877
Patient 1 PBMC	TRB	CASSPLGGGTYEQYF	TGTGCCAGCTCACCACTAGGCGGGGGAACCTACGAGCAGTACTTC	V-18	J-2-7	1	5.00610745109033e-06	ORF3a protein [Severe acute respiratory syndrome coronavirus 2]	SARS-CoV2	0.8781
Patient 1 PBMC	TRB	CASSPLGGNTIYF	TGTGCCAGCAGTCCCCTCGGGGGGAACACCATATATTTT	V-27	J-1-3	6	3.0036644706542e-05	orf1ab polyprotein [Severe acute respiratory syndrome coronavirus 2]	SARS-CoV2	0.8788
Patient 1 PBMC	TRB	CASSPLGGTRLVNEQFF	TGTGCCAGCAGCCCCCTGGGGGGGACTAGACTAGTCAATGAGCAGTTCTTC	V-2	J-2-1	21	0.000105128256472897	NA	NA	NA
Patient 1 PBMC	TRB	CASSPLGLAGAGELFF	TGTGCCAGCAGCCCGCTGGGACTAGCGGGGGCCGGGGAGCTGTTTTTT	V-21-1	J-2-2	3	1.5018322353271e-05	Genome polyprotein	Hepatitis C virus subtype 1a (Hepatitis C virus type 1a)	0.8743
Patient 1 PBMC	TRB	CASSPLGLAGGSSYNEQFF	TGTGCCAGCAGCCCCCTGGGACTAGCGGGGGGCAGCTCCTACAATGAGCAGTTCTTC	V-28	J-2-1	114	0.000570696249424298	NA	NA	NA
Patient 1 PBMC	TRB	CASSPLGNTEAFF	TGTGCCAGCAGTCCCCTGGGGAACACTGAAGCTTTCTTT	V-13	J-1-1	7	3.50427521576323e-05	surface glycoprotein [Severe acute respiratory syndrome coronavirus 2]	SARS-CoV2	0.8738
Patient 1 PBMC	TRB	CASSPLGNTGELFF	TGTGCCAGTAGTCCCCTTGGTAACACCGGGGAGCTGTTTTTT	V-19	J-2-2	8	4.00488596087226e-05	orf1ab polyprotein [Severe acute respiratory syndrome coronavirus 2]	SARS-CoV2	0.8802
Patient 1 PBMC	TRB	CASSPLGPLSPHYEQYF	TGTGCCAGCTCACCACTGGGGCCGCTATCCCCTCACTACGAGCAGTACTTC	V-18	J-2-7	8	4.00488596087226e-05	NA	NA	NA
Patient 1 PBMC	TRB	CASSPLGQGGETQYF	TGTGCCAGCTCACCACTGGGACAGGGCGGAGAGACCCAGTACTTC	V-18	J-2-5	5	2.50305372554517e-05	Plexin-A4	Homo sapiens (human)	0.8775
Patient 1 PBMC	TRB	CASSPLGQGMTPLHF	TGTGCCAGTAGTCCCCTGGGACAGGGTATGACACCCCTCCACTTT	V-19	J-1-6	5	2.50305372554517e-05	NA	NA	NA
Patient 1 PBMC	TRB	CASSPLGQGSTGELFF	TGTGCCAGCAGCCCCCTAGGACAGGGCTCCACCGGGGAGCTGTTTTTT	V-7-9	J-2-2	2	1.00122149021807e-05	ORF7b [Severe acute respiratory syndrome coronavirus 2]	SARS-CoV2	0.8709
Patient 1 PBMC	TRB	CASSPLGQHEKLFF	TGTGCCAGCAGCCCCCTGGGACAACATGAAAAACTGTTTTTT	V-7-2	J-1-4	4	2.00244298043613e-05	NA	NA	NA
Patient 1 PBMC	TRB	CASSPLGQPTDTQYF	TGTGCCAGCAGCCCGTTGGGACAGCCCACAGATACGCAGTATTTT	V-5-6	J-2-3	10	5.00610745109033e-05	NA	NA	NA
Patient 1 PBMC	TRB	CASSPLGRDNQPQHF	TGTGCCAGCAGTCCACTGGGACGGGACAATCAGCCCCAGCATTTT	V-6-5	J-1-5	10	5.00610745109033e-05	NA	NA	NA
Patient 1 PBMC	TRB	CASSPLGSDSNQPQHF	TGTGCCAGCAGTCCCCTGGGCAGTGATAGCAATCAGCCCCAGCATTTT	V-28	J-1-5	7	3.50427521576323e-05	NA	NA	NA
Patient 1 PBMC	TRB	CASSPLGSYEQYF	TGTGCCAGCTCACCCCTCGGGAGCTACGAGCAGTACTTC	V-18	J-2-7	6	3.0036644706542e-05	orf1ab polyprotein [Severe acute respiratory syndrome coronavirus 2]	SARS-CoV2	0.8706
Patient 1 PBMC	TRB	CASSPLGTATYNEQFF	TGTGCCAGCAGCCCACTAGGGACAGCTACTTACAATGAGCAGTTCTTC	V-11-2	J-2-1	2	1.00122149021807e-05	NA	NA	NA
Patient 1 muscle	TRB	CASSPLGTGEYNEQFF	TGTGCCAGCTCACCACTTGGGACAGGAGAATACAATGAGCAGTTCTTC	V-18	J-2-1	3	2.91239515377446e-05	NA	NA	NA
Patient 1 PBMC	TRB	CASSPLGTGFSYEQYF	TGTGCCAGCTCACCTCTCGGGACAGGGTTTTCCTACGAGCAGTACTTC	V-18	J-2-7	3	1.5018322353271e-05	ORF3a protein [Severe acute respiratory syndrome coronavirus 2]	SARS-CoV2	0.8736
Patient 1 PBMC	TRB	CASSPLGTGMGDTQYF	TGTGCCAGCAGTCCACTTGGGACAGGGATGGGAGATACGCAGTATTTT	V-27	J-2-3	2	1.00122149021807e-05	NA	NA	NA
Patient 1 PBMC	TRB	CASSPLGVGSPLHF	TGTGCCAGCAGCCCCCTAGGGGTCGGATCACCCCTCCACTTT	V-3-1	J-1-6	12	6.0073289413084e-05	orf1ab polyprotein [Severe acute respiratory syndrome coronavirus 2]	SARS-CoV2	0.8842
Patient 1 PBMC	TRB	CASSPLGYGYHGRFF	TGTGCCAGCAGCCCCCTTGGCTACGGTTACCATGGGCGGTTCTTC	V-5-4	J-2-1	1	5.00610745109033e-06	NA	NA	NA
Patient 1 PBMC	TRB	CASSPLHANTGELFF	TGTGCCAGCAGCCCCCTCCACGCGAACACCGGGGAGCTGTTTTTT	V-3-1	J-2-2	1	5.00610745109033e-06	membrane glycoprotein [Severe acute respiratory syndrome coronavirus 2]	SARS-CoV2	0.8742
Patient 1 PBMC	TRB	CASSPLISYEQYF	TGCGCCAGCAGCCCTCTGATCAGCTACGAGCAGTACTTC	V-5-1	J-2-7	11	5.50671819619936e-05	surface glycoprotein [Severe acute respiratory syndrome coronavirus 2]	SARS-CoV2	0.8838
Patient 1 muscle	TRB	CASSPLKGTYNEQFF	TGTGCCAGCAGCCCCTTGAAAGGTACCTACAATGAGCAGTTCTTC	V-7-7	J-2-1	1	9.70798384591488e-06	55 kDa immediate-early protein 1	Human herpesvirus 5 strain AD169 (Human cytomegalovirus (strain AD169))	0.8708
Patient 1 PBMC	TRB	CASSPLLAGVMETQYF	TGTGCCAGCAGTCCCCTACTAGCGGGGGTAATGGAGACCCAGTACTTC	V-27	J-2-5	5	2.50305372554517e-05	Matrix protein 1	Influenza A virus	0.9083
Patient 1 PBMC	TRB	CASSPLLDNEQFF	TGTGCCAGCTCACCACTTTTGGACAATGAGCAGTTCTTC	V-18	J-2-1	5	2.50305372554517e-05	surface glycoprotein [Severe acute respiratory syndrome coronavirus 2]	SARS-CoV2	0.8723
Patient 1 PBMC	TRB	CASSPLLDQPQHF	TGTGCCAGCAGCCCCCTCCTGGATCAGCCCCAGCATTTT	V-12-3,V-12-4	J-1-5	1	5.00610745109033e-06	NA	NA	NA
Patient 1 PBMC	TRB	CASSPLLGGRGKLFF	TGTGCCAGCAGCCCACTCTTGGGCGGTCGGGGAAAACTGTTTTTT	V-3-1	J-1-4	3	1.5018322353271e-05	NA	NA	NA
Patient 1 PBMC	TRB	CASSPLLIAGGYEQYF	TGTGCCAGCAGTCCCCTCTTAATAGCGGGGGGCTACGAGCAGTACTTC	V-12-3	J-2-7	11	5.50671819619936e-05	NA	NA	NA
Patient 1 PBMC	TRB	CASSPLLNTEAFF	TGTGCCAGCAGCCCCCTTTTGAACACTGAAGCTTTCTTT	V-3-1	J-1-1	7	3.50427521576323e-05	Matrix protein 1	Influenza A virus	0.8787
Patient 1 PBMC	TRB	CASSPLLRDYHNEQFF	TGTGCCAGCAGTCCCCTTCTCCGGGACTACCACAATGAGCAGTTCTTC	V-12-4	J-2-1	10	5.00610745109033e-05	NA	NA	NA
Patient 1 PBMC	TRB	CASSPLLRGGQNEQFF	TGTGCCAGCAGCCCACTATTGCGGGGGGGCCAGAATGAGCAGTTCTTC	V-28	J-2-1	2	1.00122149021807e-05	NA	NA	NA
Patient 1 PBMC	TRB	CASSPLLRSNYGYTF	TGTGCCAGCAGTCCACTCCTACGGAGTAACTATGGCTACACCTTC	V-12-3	J-1-2	3	1.5018322353271e-05	Matrix protein 1	Influenza A virus	0.8824
Patient 1 muscle	TRB	CASSPLMGAYYEQYF	TGCGCCAGCAGCCCCCTTATGGGGGCCTACTACGAGCAGTACTTC	V-4-1	J-2-7	9	8.73718546132339e-05	NA	NA	NA
Patient 1 PBMC	TRB	CASSPLMGAYYEQYF	TGCGCCAGCAGCCCCCTTATGGGGGCCTACTACGAGCAGTACTTC	V-4-1	J-2-7	1	5.00610745109033e-06	NA	NA	NA
Patient 1 PBMC	TRB	CASSPLNGGRTDTQYF	TGCGCCAGCAGCCCCCTGAACGGGGGCCGCACAGATACGCAGTATTTT	V-5-1	J-2-3	9	4.5054967059813e-05	NA	NA	NA
Patient 1 PBMC	TRB	CASSPLNSNQPQHF	TGTGCCAGCAGCCCCTTGAATAGCAATCAGCCCCAGCATTTT	V-7-8	J-1-5	7	3.50427521576323e-05	ORF10 protein [Severe acute respiratory syndrome coronavirus 2]	SARS-CoV2	0.8727
Patient 1 PBMC	TRB	CASSPLNSPLHF	TGTGCCAGTAGTCCTCTTAATTCACCCCTCCACTTT	V-19	J-1-6	4	2.00244298043613e-05	Transcription activator BRLF1	Human herpesvirus 4 (Epstein Barr virus)	0.8745
Patient 1 PBMC	TRB	CASSPLNTEAFF	TGTGCCAGCTCACCTTTGAACACTGAAGCTTTCTTT	V-18	J-1-1	1	5.00610745109033e-06	55 kDa immediate-early protein 1	Human herpesvirus 5 strain AD169 (Human cytomegalovirus (strain AD169))	0.8879
Patient 1 PBMC	TRB	CASSPLPASQETQYF	TGTGCCAGCTCACCGCTCCCGGCCTCCCAAGAGACCCAGTACTTC	V-18	J-2-5	10	5.00610745109033e-05	orf1ab polyprotein [Severe acute respiratory syndrome coronavirus 2]	SARS-CoV2	0.89
Patient 1 muscle	TRB	CASSPLPGQGADTQYF	TGTGCCAGCTCACCACTCCCGGGACAGGGGGCAGATACGCAGTATTTT	V-18	J-2-3	28	0.000271823547685617	precore/core protein	Hepatitis B virus (hepatitis B virus (HBV))	0.889
Patient 1 PBMC	TRB	CASSPLPGQGALGYTF	TGTGCCAGCAGTCCCCTTCCGGGACAGGGGGCGTTAGGCTACACCTTC	V-2	J-1-2	1	5.00610745109033e-06	NA	NA	NA
Patient 1 PBMC	TRB	CASSPLPGQGASGANVLTF	TGTGCCAGCAGCCCCTTACCGGGACAGGGTGCCTCCGGGGCCAACGTCCTGACTTTC	V-5-5	J-2-6	5	2.50305372554517e-05	NA	NA	NA
Patient 1 PBMC	TRB	CASSPLPGQGSSGANVLTF	TGTGCCAGCAGCCCCCTACCGGGACAGGGAAGCTCTGGGGCCAACGTCCTGACTTTC	V-3-1	J-2-6	4	2.00244298043613e-05	NA	NA	NA
Patient 1 PBMC	TRB	CASSPLPGVTNEKLFF	TGTGCCAGCTCACCACTCCCAGGGGTGACTAATGAAAAACTGTTTTTT	V-18	J-1-4	6	3.0036644706542e-05	NA	NA	NA
Patient 1 PBMC	TRB	CASSPLPLGGQFQETQYF	TGTGCCAGCAGCCCCCTACCTCTGGGTGGACAGTTTCAAGAGACCCAGTACTTC	V-12-4	J-2-5	12	6.0073289413084e-05	NA	NA	NA
Patient 1 PBMC	TRB	CASSPLPLGPTASYEQYF	TGTGCCAGCTCACCGCTCCCCCTTGGTCCCACGGCATCCTACGAGCAGTACTTC	V-18	J-2-7	4	2.00244298043613e-05	NA	NA	NA
Patient 1 PBMC	TRB	CASSPLPPGQGSRVEEQYF	TGTGCCAGCTCACCACTCCCCCCGGGACAGGGGTCCCGAGTAGAGGAGCAGTACTTC	V-18	J-2-7	9	4.5054967059813e-05	NA	NA	NA
Patient 1 PBMC	TRB	CASSPLPTDTQYF	TGTGCCAGCAGCCCTCTCCCGACAGATACGCAGTATTTT	V-28	J-2-3	8	4.00488596087226e-05	Transcription activator BRLF1,Transcriptional regulator IE63 homolog	Human herpesvirus 4 (Epstein Barr virus),Human herpesvirus 4 (Epstein Barr virus)	0.8825
Patient 1 PBMC	TRB	CASSPLPVGRYTF	TGTGCCAGCTCACCGCTCCCGGTCGGGCGCTACACCTTC	V-18	J-1-2	3	1.5018322353271e-05	NA	NA	NA
Patient 1 PBMC	TRB	CASSPLQGNQPQHF	TGTGCCAGCAGCCCCCTACAGGGTAATCAGCCCCAGCATTTT	V-7-8	J-1-5	8	4.00488596087226e-05	ORF7b [Severe acute respiratory syndrome coronavirus 2]	SARS-CoV2	0.8723
Patient 1 PBMC	TRB	CASSPLQGPYEQYF	TGTGCCAGCAGCCCGTTGCAGGGACCCTACGAGCAGTACTTC	V-7-9	J-2-7	4	2.00244298043613e-05	Fibronectin type III domain-containing protein 3B	Homo sapiens (human)	0.887
Patient 1 PBMC	TRB	CASSPLQRSQFF	TGCGCCAGCAGCCCCCTTCAACGATCGCAGTTCTTC	V-5-1	J-2-1	11	5.50671819619936e-05	ORF7b [Severe acute respiratory syndrome coronavirus 2]	SARS-CoV2	0.8718
Patient 1 PBMC	TRB	CASSPLRERYEQYF	TGTGCCAGCTCACCACTACGGGAAAGGTACGAGCAGTACTTC	V-18	J-2-7	7	3.50427521576323e-05	ORF7b [Severe acute respiratory syndrome coronavirus 2]	SARS-CoV2	0.9065
Patient 1 PBMC	TRB	CASSPLRGAGETQYF	TGTGCCAGCAGCCCGTTGAGGGGGGCCGGGGAGACCCAGTACTTC	V-3-1	J-2-5	1	5.00610745109033e-06	Transcription activator BRLF1	Human herpesvirus 4 (Epstein Barr virus)	0.8734
Patient 1 PBMC	TRB	CASSPLRGGARDTQYF	TGTGCCAGCAGCCCCCTTAGGGGGGGGGCCAGAGATACGCAGTATTTT	V-27	J-2-3	5	2.50305372554517e-05	NA	NA	NA
Patient 1 PBMC	TRB	CASSPLRGPHEQYF	TGTGCCAGCAGTCCCCTGCGGGGACCTCACGAGCAGTACTTC	V-27	J-2-7	7	3.50427521576323e-05	Fibronectin type III domain-containing protein 3B	Homo sapiens (human)	0.8838
Patient 1 PBMC	TRB	CASSPLRGSGANVLTF	TGTGCCAGCAGTCCACTTCGGGGATCTGGGGCCAACGTCCTGACTTTC	V-7-9	J-2-6	1	5.00610745109033e-06	DNA polymerase	Hepatitis B virus (hepatitis B virus (HBV))	0.8955
Patient 1 PBMC	TRB	CASSPLRGTYEQYF	TGTGCCAGCAGCCCCCTGAGGGGAACCTACGAGCAGTACTTC	V-11-2	J-2-7	9	4.5054967059813e-05	surface glycoprotein [Severe acute respiratory syndrome coronavirus 2]	SARS-CoV2	0.8724
Patient 1 PBMC	TRB	CASSPLRLAGIYEQYF	TGTGCCAGCAGCCCCCTACGGCTAGCGGGGATCTACGAGCAGTACTTC	V-7-8	J-2-7	6	3.0036644706542e-05	NA	NA	NA
Patient 1 muscle	TRB	CASSPLRQAQHEQYF	TGTGCCAGCAGTCCACTCCGACAAGCCCAACACGAGCAGTACTTC	V-6-2	J-2-7	11	0.000106787822305064	NA	NA	NA
Patient 1 PBMC	TRB	CASSPLRQGVTGELFF	TGTGCCAGCAGTCCGCTTCGACAGGGAGTCACCGGGGAGCTGTTTTTT	V-28	J-2-2	12	6.0073289413084e-05	NA	NA	NA
Patient 1 muscle	TRB	CASSPLRRGDTEAFF	TGTGCCAGCTCACCCCTTCGTCGGGGGGACACTGAAGCTTTCTTT	V-18	J-1-1	2	1.94159676918298e-05	NA	NA	NA
Patient 1 muscle	TRB	CASSPLSAEAFF	TGTGCCAGCTCACCACTCTCAGCTGAAGCTTTCTTT	V-18	J-1-1	6	5.82479030754893e-05	Matrix protein 1	Influenza A virus	0.8701
Patient 1 PBMC	TRB	CASSPLSDSSGNTIYF	TGTGCCAGCTCACCACTTTCGGACAGCTCTGGAAACACCATATATTTT	V-18	J-1-3	5	2.50305372554517e-05	regulatory protein IE1	Human herpesvirus 5 (Human cytomegalovirus)	0.8803
Patient 1 PBMC	TRB	CASSPLSEGYNEQFF	TGTGCCAGCTCACCCTTGAGCGAGGGCTACAATGAGCAGTTCTTC	V-18	J-2-1	3	1.5018322353271e-05	ORF7b [Severe acute respiratory syndrome coronavirus 2]	SARS-CoV2	0.874
Patient 1 PBMC	TRB	CASSPLSGIVDEQYF	TGTGCCAGCAGTCCCTTGTCCGGGATCGTCGACGAGCAGTACTTC	V-27	J-2-7	4	2.00244298043613e-05	orf1ab polyprotein [Severe acute respiratory syndrome coronavirus 2]	SARS-CoV2	0.8715
Patient 1 PBMC	TRB	CASSPLSGLTDTQYF	TGTGCCAGCAGCCCACTATCAGGGCTAACAGATACGCAGTATTTT	V-5-5	J-2-3	1	5.00610745109033e-06	orf1ab polyprotein [Severe acute respiratory syndrome coronavirus 2]	SARS-CoV2	0.871
Patient 1 PBMC	TRB	CASSPLSNSPLHF	TGTGCCAGCTCACCACTGAGTAATTCACCCCTCCACTTT	V-18	J-1-6	7	3.50427521576323e-05	ORF7b [Severe acute respiratory syndrome coronavirus 2],nonstructural polyprotein pp1a	SARS-CoV2,SARS coronavirus Urbani (SARS-CoV (Urbani strain))	0.8707
Patient 1 PBMC	TRB	CASSPLSPQSKNTEAFF	TGTGCCAGCTCACCACTGTCTCCCCAGAGTAAAAACACTGAAGCTTTCTTT	V-18	J-1-1	7	3.50427521576323e-05	NA	NA	NA
Patient 1 PBMC	TRB	CASSPLSPREQYF	TGTGCCAGCAGCCCCCTTAGCCCCCGCGAGCAGTACTTC	V-13	J-2-7	5	2.50305372554517e-05	surface glycoprotein [Severe acute respiratory syndrome coronavirus 2]	SARS-CoV2	0.8778
Patient 1 PBMC	TRB	CASSPLSRGGGPYEQYF	TGTGCCAGCAGCCCTCTATCTCGCGGGGGGGGGCCCTACGAGCAGTACTTC	V-7-2	J-2-7	9	4.5054967059813e-05	NA	NA	NA
Patient 1 PBMC	TRB	CASSPLSSGVTYNEQFL	TGTGCTAGCAGTCCTCTTTCGTCCGGGGTGACCTACAATGAGCAGTTCCTC	V-28	J-2-1	1	5.00610745109033e-06	surface glycoprotein [Severe acute respiratory syndrome coronavirus 2]	SARS-CoV2	0.8714
Patient 1 muscle	TRB	CASSPLSSPSHLHS	TGTGCCAGCAGCCCACTGTCCTCCCCTTCACACCTCCACTCT	V-7-8	J-1-6	1	9.70798384591488e-06	NA	NA	NA
Patient 1 muscle	TRB	CASSPLSSPSPLHF	TGTGCCAGCAGCCCACTGTCCTCCCCTTCACCCCTCCACTTT	V-7-8	J-1-6	127	0.00123291394843119	NA	NA	NA
Patient 1 PBMC	TRB	CASSPLSSPSPLHF	TGTGCCAGCAGCCCACTGTCCTCCCCTTCACCCCTCCACTTT	V-7-8	J-1-6	456	0.00228278499769719	NA	NA	NA
Patient 1 PBMC	TRB	CASSPLSSPSPLHR	TGTGCCAGCAGCCCACTGTCCTCCCCTTCACCCCTCCACCGT	V-7-8	J-1-6	1	5.00610745109033e-06	NA	NA	NA
Patient 1 PBMC	TRB	CASSPLSSPSPPHF	TGTGCCAGCAGCCCACTGTCCTCCCCTTCACCCCCCCACTTT	V-7-2	J-1-6	1	5.00610745109033e-06	NA	NA	NA
Patient 1 PBMC	TRB	CASSPLTGENTIYF	TGCGCCAGCAGCCCCCTGACAGGGGAGAACACCATATATTTT	V-5-1	J-1-3	1	5.00610745109033e-06	nucleocapsid phosphoprotein [Severe acute respiratory syndrome coronavirus 2]	SARS-CoV2	0.8781
Patient 1 muscle	TRB	CASSPLTGGSTDTQYF	TGCGCCAGCAGCCCACTAACAGGGGGCTCCACAGATACGCAGTATTTT	V-5-1	J-2-3	11	0.000106787822305064	Hemagglutinin precursor	Influenza A virus	0.8844
Patient 1 PBMC	TRB	CASSPLTGLVLHNEQFF	TGTGCCAGCAGCCCTTTGACGGGACTAGTCCTTCACAATGAGCAGTTCTTC	V-2	J-2-1	6	3.0036644706542e-05	NA	NA	NA
Patient 1 muscle	TRB	CASSPLTGQYGYTF	TGTGCCAGCTCACCTTTGACAGGGCAATATGGCTACACCTTC	V-18	J-1-2	107	0.00103875427151289	orf1ab polyprotein [Severe acute respiratory syndrome coronavirus 2]	SARS-CoV2	0.8748
Patient 1 PBMC	TRB	CASSPLTGQYGYTF	TGTGCCAGCTCACCTTTGACAGGGCAATATGGCTACACCTTC	V-18	J-1-2	3	1.5018322353271e-05	orf1ab polyprotein [Severe acute respiratory syndrome coronavirus 2]	SARS-CoV2	0.8748
Patient 1 PBMC	TRB	CASSPLTGRNTEAFF	TGTGCCAGTAGTCCTTTGACAGGGAGGAACACTGAAGCTTTCTTT	V-19	J-1-1	51	0.000255311480005607	nucleocapsid phosphoprotein [Severe acute respiratory syndrome coronavirus 2]	SARS-CoV2	0.8765
Patient 1 muscle	TRB	CASSPLTGSYEQYF	TGTGCCAGCAGCCCATTGACAGGGAGCTACGAGCAGTACTTC	V-7-9	J-2-7	7	6.79558869214042e-05	nucleocapsid phosphoprotein [Severe acute respiratory syndrome coronavirus 2]	SARS-CoV2	0.88
Patient 1 PBMC	TRB	CASSPLTGVYGYTF	TGTGCCAGCAGTCCCTTAACAGGGGTCTATGGCTACACCTTC	V-27	J-1-2	7	3.50427521576323e-05	orf1ab polyprotein [Severe acute respiratory syndrome coronavirus 2]	SARS-CoV2	0.8721
Patient 1 PBMC	TRB	CASSPLTLAGGETQYF	TGTGCCAGCAGCCCCCTTACTTTGGCGGGGGGGGAGACCCAGTACTTC	V-12-4	J-2-5	17	8.51038266685356e-05	NA	NA	NA
Patient 1 PBMC	TRB	CASSPLTLAGGGETQYF	TGTGCCAGCAGCCCCCTTACTTTGGCGGGGGGGGGGGAGACCCAGTACTTC	V-12-4	J-2-5	1	5.00610745109033e-06	NA	NA	NA
Patient 1 PBMC	TRB	CASSPLTVEQFF	TGTGCCAGCAGCCCGCTCACGGTTGAGCAGTTCTTC	V-7-2	J-2-1	7	3.50427521576323e-05	orf1ab polyprotein [Severe acute respiratory syndrome coronavirus 2]	SARS-CoV2	0.871
Patient 1 muscle	TRB	CASSPLVAGGIEGTGELFF	TGTGCCAGCAGCCCGCTAGTAGCGGGGGGGATCGAGGGTACCGGGGAGCTGTTTTTT	V-7-8	J-2-2	8	7.7663870767319e-05	NA	NA	NA
Patient 1 muscle	TRB	CASSPLVDTQYF	TGTGCCAGCTCACCACTTGTAGATACGCAGTATTTT	V-18	J-2-3	13	0.000126203789996893	Trans-activator protein BZLF1	Human herpesvirus 4 (Epstein Barr virus)	0.8986
Patient 1 PBMC	TRB	CASSPLVGDRGPGELFF	TGTGCCAGCAGTCCGCTCGTAGGGGACAGGGGGCCCGGGGAGCTGTTTTTT	V-27	J-2-2	7	3.50427521576323e-05	NA	NA	NA
Patient 1 PBMC	TRB	CASSPLWATGEQYF	TGTGCCAGCAGCCCCCTTTGGGCCACCGGGGAGCAGTACTTC	V-7-9	J-2-7	2	1.00122149021807e-05	NA	NA	NA
Patient 1 PBMC	TRB	CASSPLWDRDSLRRSAEAFF	TGTGCCAGCTCACCACTATGGGACAGGGACTCTCTTAGACGGAGTGCTGAAGCTTTCTTT	V-18	J-1-1	8	4.00488596087226e-05	NA	NA	NA
Patient 1 PBMC	TRB	CASSPLWGGETYEQYF	TGTGCCAGCTCACCCCTCTGGGGGGGAGAGACCTACGAGCAGTACTTC	V-18	J-2-7	5	2.50305372554517e-05	NA	NA	NA
Patient 1 PBMC	TRB	CASSPLWGQGGNEQFF	TGCGCCAGCAGTCCTTTGTGGGGACAGGGTGGCAATGAGCAGTTCTTC	V-5-1	J-2-1	1	5.00610745109033e-06	NA	NA	NA
Patient 1 muscle	TRB	CASSPLWTGSYTEAFF	TGTGCCAGCAGCCCTCTATGGACAGGGAGTTACACTGAAGCTTTCTTT	V-7-2	J-1-1	5	4.85399192295744e-05	NA	NA	NA
Patient 1 muscle	TRB	CASSPLYRDTAYNEQFF	TGTGCCAGCTCACCGCTCTACCGGGACACAGCCTACAATGAGCAGTTCTTC	V-18	J-2-1	13	0.000126203789996893	NA	NA	NA
Patient 1 PBMC	TRB	CASSPLYRTSGGSSYNEQFF	TGCGCCAGCAGCCCTCTCTATAGGACTAGCGGGGGGAGCTCCTACAATGAGCAGTTCTTC	V-4-1	J-2-1	6	3.0036644706542e-05	NA	NA	NA
Patient 1 PBMC	TRB	CASSPMEGVTYEQYF	TGTGCCAGCAGCCCAATGGAGGGGGTAACCTACGAGCAGTACTTC	V-28	J-2-7	8	4.00488596087226e-05	orf1ab polyprotein [Severe acute respiratory syndrome coronavirus 2]	SARS-CoV2	0.8825
Patient 1 PBMC	TRB	CASSPMEQGVANTGELFF	TGTGCCAGCTCACCTATGGAACAGGGGGTGGCGAACACCGGGGAGCTGTTTTTT	V-18	J-2-2	2	1.00122149021807e-05	NA	NA	NA
Patient 1 PBMC	TRB	CASSPMGADKGTEAFF	TGTGCCAGCTCACCGATGGGCGCGGACAAGGGGACTGAAGCTTTCTTT	V-18	J-1-1	2	1.00122149021807e-05	NA	NA	NA
Patient 1 PBMC	TRB	CASSPMGDWTYEQYF	TGTGCCAGCAGTCCTATGGGCGATTGGACCTACGAGCAGTACTTC	V-28	J-2-7	12	6.0073289413084e-05	NA	NA	NA
Patient 1 PBMC	TRB	CASSPMGIGDEQFF	TGTGCCAGCAGCCCTATGGGCATTGGGGATGAGCAGTTCTTC	V-7-9	J-2-1	1	5.00610745109033e-06	membrane glycoprotein [Severe acute respiratory syndrome coronavirus 2]	SARS-CoV2	0.873
Patient 1 PBMC	TRB	CASSPMGLAGGSGSYNEQFF	TGTGCCAGCAGTCCGATGGGACTAGCGGGGGGCTCAGGCTCCTACAATGAGCAGTTCTTC	V-12-4	J-2-1	3	1.5018322353271e-05	NA	NA	NA
Patient 1 PBMC	TRB	CASSPMGPNYGYTF	TGTGCCAGCAGCCCAATGGGGCCGAACTATGGCTACACCTTC	V-5-6	J-1-2	2	1.00122149021807e-05	NA	NA	NA
Patient 1 PBMC	TRB	CASSPMGTGMGEQYF	TGTGCCAGCAGCCCGATGGGGACAGGGATGGGAGAGCAGTACTTC	V-7-8	J-2-7	17	8.51038266685356e-05	NA	NA	NA
Patient 1 PBMC	TRB	CASSPMGTNEKLFF	TGTGCCAGTAGTCCTATGGGGACTAATGAAAAACTGTTTTTT	V-19	J-1-4	8	4.00488596087226e-05	55 kDa immediate-early protein 1	Human herpesvirus 5 strain AD169 (Human cytomegalovirus (strain AD169))	0.8723
Patient 1 PBMC	TRB	CASSPMGTRKSNTDTQYF	TGTGCCAGCTCACCAATGGGGACAAGAAAAAGTAACACAGATACGCAGTATTTT	V-18	J-2-3	4	2.00244298043613e-05	NA	NA	NA
Patient 1 PBMC	TRB	CASSPMGVAAGELFF	TGTGCCAGCAGCCCTATGGGGGTTGCGGCCGGGGAGCTGTTTTTT	V-2	J-2-2	6	3.0036644706542e-05	surface glycoprotein [Severe acute respiratory syndrome coronavirus 2]	SARS-CoV2	0.8757
Patient 1 PBMC	TRB	CASSPMLGHQETQYF	TGTGCCAGCAGCCCTATGCTAGGGCATCAAGAGACCCAGTACTTC	V-13	J-2-5	2	1.00122149021807e-05	NA	NA	NA
Patient 1 PBMC	TRB	CASSPMLGTGELFF	TGTGCCAGCAGCCCAATGTTGGGAACCGGGGAGCTGTTTTTT	V-11-3	J-2-2	5	2.50305372554517e-05	orf1ab polyprotein [Severe acute respiratory syndrome coronavirus 2]	SARS-CoV2	0.8724
Patient 1 PBMC	TRB	CASSPMSGATWDTQYF	TGTGCCAGCAGCCCCATGTCGGGTGCGACGTGGGATACGCAGTATTTT	V-9	J-2-3	7	3.50427521576323e-05	NA	NA	NA
Patient 1 PBMC	TRB	CASSPMSWATGELFF	TGTGCCAGCAGTCCGATGTCCTGGGCCACCGGGGAGCTGTTTTTT	V-27	J-2-2	3	1.5018322353271e-05	NA	NA	NA
Patient 1 PBMC	TRB	CASSPMSWATGELVF	TGTGCCAGCAGTCCGATGTCCTGGGCCACCGGGGAGCTGGTTTTT	V-27	J-2-2	1	5.00610745109033e-06	NA	NA	NA
Patient 1 PBMC	TRB	CASSPMTASTDTQYF	TGCGCCAGCAGCCCGATGACAGCTAGCACAGATACGCAGTATTTT	V-5-1	J-2-3	5	2.50305372554517e-05	orf1ab polyprotein [Severe acute respiratory syndrome coronavirus 2]	SARS-CoV2	0.8704
Patient 1 muscle	TRB	CASSPMTETYEQYF	TGTGCCAGCTCACCAATGACAGAGACCTACGAGCAGTACTTC	V-18	J-2-7	53	0.000514523143833489	surface glycoprotein [Severe acute respiratory syndrome coronavirus 2]	SARS-CoV2	0.8744
Patient 1 PBMC	TRB	CASSPMTETYEQYF	TGTGCCAGCTCACCAATGACAGAGACCTACGAGCAGTACTTC	V-18	J-2-7	7	3.50427521576323e-05	surface glycoprotein [Severe acute respiratory syndrome coronavirus 2]	SARS-CoV2	0.8744
Patient 1 PBMC	TRB	CASSPMTGTVEKLFF	TGTGCCAGCAGCCCGATGACAGGGACTGTTGAAAAACTGTTTTTT	V-7-9	J-1-4	5	2.50305372554517e-05	HCMVUL83	Human herpesvirus 5 (Human cytomegalovirus)	0.8716
Patient 1 PBMC	TRB	CASSPMVDREKLFF	TGCGCCAGCAGCCCGATGGTAGACCGTGAAAAACTGTTTTTT	V-4-1	J-1-4	4	2.00244298043613e-05	NA	NA	NA
Patient 1 PBMC	TRB	CASSPNAGGGETQYF	TGTGCCAGTAGTCCAAACGCGGGGGGGGGAGAGACCCAGTACTTC	V-19	J-2-5	3	1.5018322353271e-05	HCMVUL83	Human herpesvirus 5 (Human cytomegalovirus)	0.8981
Patient 1 PBMC	TRB	CASSPNANSYEQYF	TGTGCCAGCAGCCCCAACGCCAACTCCTACGAGCAGTACTTC	V-14	J-2-7	1	5.00610745109033e-06	orf1ab polyprotein [Severe acute respiratory syndrome coronavirus 2]	SARS-CoV2	0.88
Patient 1 muscle	TRB	CASSPNEAYEQYF	TGTGCCAGTAGCCCCAACGAGGCCTACGAGCAGTACTTC	V-19	J-2-7	6	5.82479030754893e-05	non-structural protein NS4b	Yellow fever virus 17D (Yellow fever virus (STRAIN 17D))	0.875
Patient 1 PBMC	TRB	CASSPNFRDRGASSTDTQYF	TGTGCCAGCAGCCCGAACTTCCGGGACAGGGGGGCCTCAAGCACAGATACGCAGTATTTT	V-5-4	J-2-3	1	5.00610745109033e-06	NA	NA	NA
Patient 1 PBMC	TRB	CASSPNGGLFSTDTQYF	TGTGCCAGCAGCCCAAATGGGGGGCTCTTTAGCACAGATACGCAGTATTTT	V-7-6	J-2-3	1	5.00610745109033e-06	NA	NA	NA
Patient 1 muscle	TRB	CASSPNGPLPLHF	TGTGCCAGCAGCCCAAATGGTCCTCTACCCCTCCACTTT	V-7-2	J-1-6	8	7.7663870767319e-05	NA	NA	NA
Patient 1 muscle	TRB	CASSPNGRPNEQFF	TGTGCCAGCTCACCTAACGGACGACCTAATGAGCAGTTCTTC	V-18	J-2-1	8	7.7663870767319e-05	NA	NA	NA
Patient 1 PBMC	TRB	CASSPNGRQETQYF	TGTGCCAGCAGCCCGAACGGACGGCAAGAGACCCAGTACTTC	V-7-2	J-2-5	9	4.5054967059813e-05	orf1ab polyprotein [Severe acute respiratory syndrome coronavirus 2]	SARS-CoV2	0.8709
Patient 1 PBMC	TRB	CASSPNGYEQYF	TGTGCCAGCTCACCAAACGGGTACGAGCAGTACTTC	V-18	J-2-7	6	3.0036644706542e-05	surface glycoprotein [Severe acute respiratory syndrome coronavirus 2]	SARS-CoV2	0.8829
Patient 1 PBMC	TRB	CASSPNLEDSGANVLTF	TGTGCCAGCAGCCCAAACCTGGAGGACTCTGGGGCCAACGTCCTGACTTTC	V-7-9	J-2-6	2	1.00122149021807e-05	NA	NA	NA
Patient 1 PBMC	TRB	CASSPNLLLNTEAFF	TGTGCCAGCAGCCCAAATCTACTGCTGAACACTGAAGCTTTCTTT	V-28	J-1-1	2	1.00122149021807e-05			0.8843
Patient 1 PBMC	TRB	CASSPNNYRGNEKLFF	TGTGCCAGCTCACCTAACAATTACAGAGGCAATGAAAAACTGTTTTTT	V-18	J-1-4	1	5.00610745109033e-06	NA	NA	NA
Patient 1 PBMC	TRB	CASSPNPGGEQFF	TGTGCTAGCAGCCCCAACCCAGGGGGAGAGCAGTTCTTC	V-7-7	J-2-1	1	5.00610745109033e-06	NA	NA	NA
Patient 1 PBMC	TRB	CASSPNPGRRTEAFF	TGTGCCAGTAGCCCCAACCCGGGGCGACGAACGGAAGCTTTCTTT	V-19	J-1-1	12	6.0073289413084e-05	NA	NA	NA
Patient 1 PBMC	TRB	CASSPNPGTPPYEQYF	TGTGCCAGCAGCCCCAACCCCGGGACACCACCCTACGAGCAGTACTTC	V-5-8	J-2-7	2	1.00122149021807e-05	NA	NA	NA
Patient 1 PBMC	TRB	CASSPNPGTPPYGQCF	TGTGCCAGCAGCCCCAACCCCGGGACACCACCCTACGGGCAGTGCTTC	V-5-8	J-2-7	1	5.00610745109033e-06	NA	NA	NA
Patient 1 muscle	TRB	CASSPNPLGVYGYTF	TGTGCCAGCAGTCCCAACCCGTTGGGGGTCTATGGCTACACCTTC	V-28	J-1-2	34	0.000330071450761106	NA	NA	NA
Patient 1 PBMC	TRB	CASSPNPLGVYGYTF	TGTGCCAGCAGTCCCAACCCGTTGGGGGTCTATGGCTACACCTTC	V-28	J-1-2	9	4.5054967059813e-05	NA	NA	NA
Patient 1 muscle	TRB	CASSPNPYEQYF	TGTGCCAGCAGTCCCAACCCATACGAGCAGTACTTC	V-28	J-2-7	5	4.85399192295744e-05	surface glycoprotein [Severe acute respiratory syndrome coronavirus 2]	SARS-CoV2	0.8819
Patient 1 PBMC	TRB	CASSPNQGQGYYEQYF	TGTGCCAGCTCACCGAACCAGGGACAGGGGTACTACGAGCAGTACTTC	V-18	J-2-7	2	1.00122149021807e-05	NA	NA	NA
Patient 1 PBMC	TRB	CASSPNQMNTEAFF	TGTGCCAGCTCACCAAACCAAATGAACACTGAAGCTTTCTTT	V-18	J-1-1	3	1.5018322353271e-05	Melanoma antigen recognized by T-cells 1	Homo sapiens (human)	0.8736
Patient 1 PBMC	TRB	CASSPNQPQRF	TGTGCCAGCAGTCCCAATCAGCCCCAGCGTTTT	V-27	J-1-5	7	3.50427521576323e-05			0.884
Patient 1 PBMC	TRB	CASSPNRASNEQFF	TGTGCCAGCAGTCCCAACAGGGCATCCAATGAGCAGTTCTTC	V-28	J-2-1	3	1.5018322353271e-05	Matrix protein 1	Influenza A virus	0.8718
Patient 1 muscle	TRB	CASSPNRATNEKLFF	TGCGCCAGCAGTCCCAACAGGGCAACTAATGAAAAACTGTTTTTT	V-27	J-1-4	21	0.000203867660764212	surface glycoprotein [Severe acute respiratory syndrome coronavirus 2]	SARS-CoV2	0.8707
Patient 1 PBMC	TRB	CASSPNRATNEKLFF	TGTGCCAGCAGTCCCAACAGGGCAACTAATGAAAAACTGTTTTTT	V-27	J-1-4	6	3.0036644706542e-05	surface glycoprotein [Severe acute respiratory syndrome coronavirus 2]	SARS-CoV2	0.8707
Patient 1 PBMC	TRB	CASSPNRDSNGYTF	TGTGCCAGCAGCCCAAACAGGGACTCTAACGGCTACACCTTC	V-11-2	J-1-2	1	5.00610745109033e-06	NA	NA	NA
Patient 1 PBMC	TRB	CASSPNRGIYEQYF	TGTGCCAGCTCACCTAACAGGGGAATCTACGAGCAGTACTTC	V-18	J-2-7	5	2.50305372554517e-05	ORF7b [Severe acute respiratory syndrome coronavirus 2]	SARS-CoV2	0.8899
Patient 1 PBMC	TRB	CASSPNRGLRNEQFF	TGTGCCAGCTCACCTAACAGGGGGCTTAGGAATGAGCAGTTCTTC	V-18	J-2-1	2	1.00122149021807e-05	ORF3a protein [Severe acute respiratory syndrome coronavirus 2]	SARS-CoV2	0.8777
Patient 1 PBMC	TRB	CASSPNRGRTANEKLFF	TGTGCCAGCAGCCCCAATCGTGGGCGGACAGCGAATGAAAAACTGTTTTTT	V-3-1	J-1-4	2	1.00122149021807e-05	NA	NA	NA
Patient 1 muscle	TRB	CASSPNRIQETQYF	TGTGCCAGCAGTCCTAACAGGATTCAAGAGACCCAGTACTTC	V-27	J-2-5	40	0.000388319353836595	orf1ab polyprotein [Severe acute respiratory syndrome coronavirus 2]	SARS-CoV2	0.8893
Patient 1 PBMC	TRB	CASSPNRPSGAGANVLTF	TGTGCCAGCTCACCCAACCGACCATCAGGGGCTGGGGCCAACGTCCTGACTTTC	V-18	J-2-6	4	2.00244298043613e-05	NA	NA	NA
Patient 1 PBMC	TRB	CASSPNRRSSTDTQYF	TGTGCCAGCTCACCAAACAGGCGCTCTAGCACAGATACGCAGTATTTT	V-18	J-2-3	8	4.00488596087226e-05	orf1ab polyprotein [Severe acute respiratory syndrome coronavirus 2]	SARS-CoV2	0.8719
Patient 1 PBMC	TRB	CASSPNRVSYNEQFF	TGTGCCAGCAGTCCTAACAGGGTCTCCTACAATGAGCAGTTCTTC	V-6-2	J-2-1	3	1.5018322353271e-05	orf1ab polyprotein [Severe acute respiratory syndrome coronavirus 2]	SARS-CoV2	0.879
Patient 1 PBMC	TRB	CASSPNSGNTIYF	TGTGCCAGCTCTCCTAACTCTGGAAACACCATATATTTT	V-7-9	J-1-3	2	1.00122149021807e-05	Protein PB1-F2	Influenza A virus (A/Puerto Rico/8/1934(H1N1)) (Influenza A virus (A/PR/8/1934(H1N1)))	0.8787
Patient 1 PBMC	TRB	CASSPNSNSPLHF	TGTGCCAGCTCACCCAACTCAAATTCACCCCTCCACTTT	V-18	J-1-6	3	1.5018322353271e-05	orf1ab polyprotein [Severe acute respiratory syndrome coronavirus 2]	SARS-CoV2	0.8758
Patient 1 PBMC	TRB	CASSPNTEAFF	TGTGCCAGCAGTCCGAACACTGAAGCTTTCTTT	V-7-2	J-1-1	6	3.0036644706542e-05	orf1ab polyprotein [Severe acute respiratory syndrome coronavirus 2]	SARS-CoV2	0.8983
Patient 1 PBMC	TRB	CASSPNWAGELFF	TGTGCCAGTAGTCCCAATTGGGCCGGGGAGCTGTTTTTT	V-19	J-2-2	4	2.00244298043613e-05	NA	NA	NA
Patient 1 muscle	TRB	CASSPNWDGSSYEQYF	TGTGCCAGCAGCCCCAACTGGGACGGTAGCTCCTACGAGCAGTACTTC	V-7-9	J-2-7	7	6.79558869214042e-05	NA	NA	NA
Patient 1 PBMC	TRB	CASSPNWGRAGYTF	TGTGCCAGCAGCCCTAACTGGGGCAGGGCGGGCTACACCTTC	V-3-1	J-1-2	2	1.00122149021807e-05	NA	NA	NA
Patient 1 PBMC	TRB	CASSPNWGSSEQYF	TGTGCCAGCAGTCCAAACTGGGGGTCTTCCGAGCAGTACTTC	V-28	J-2-7	5	2.50305372554517e-05	ORF7a protein [Severe acute respiratory syndrome coronavirus 2]	SARS-CoV2	0.8761
Patient 1 PBMC	TRB	CASSPNWGSSGYTF	TGTGCCAGCAGTCCGAATTGGGGCAGCTCTGGCTACACCTTC	V-12-3	J-1-2	9	4.5054967059813e-05	NA	NA	NA
Patient 1 PBMC	TRB	CASSPPADTQYF	TGTGCCAGCAGCCCCCCGGCAGATACGCAGTATTTT	V-3-1	J-2-3	4	2.00244298043613e-05	55 kDa immediate-early protein 1	Human herpesvirus 5 strain AD169 (Human cytomegalovirus (strain AD169))	0.8765
Patient 1 PBMC	TRB	CASSPPAGAQYNEQFF	TGTGCCAGTAGTCCCCCGGCAGGGGCGCAATACAATGAGCAGTTCTTC	V-19	J-2-1	1	5.00610745109033e-06	HCMVUL83,nucleoprotein	Human herpesvirus 5 (Human cytomegalovirus),Influenza A virus	0.8772
Patient 1 PBMC	TRB	CASSPPAGGSNTGELFF	TGTGCCAGTAGTCCGCCAGCGGGAGGAAGTAACACCGGGGAGCTGTTTTTT	V-19	J-2-2	1	5.00610745109033e-06	ORF7b [Severe acute respiratory syndrome coronavirus 2]	SARS-CoV2	0.8787
Patient 1 PBMC	TRB	CASSPPAGGYNEQFF	TGTGCCAGCTCACCACCGGCAGGGGGCTACAATGAGCAGTTCTTC	V-18	J-2-1	5	2.50305372554517e-05	orf1ab polyprotein [Severe acute respiratory syndrome coronavirus 2]	SARS-CoV2	0.89
Patient 1 PBMC	TRB	CASSPPAGQGFSYEQYF	TGCGCCAGCAGCCCCCCGGCGGGACAAGGATTCTCCTACGAGCAGTACTTC	V-5-1	J-2-7	1	5.00610745109033e-06	NA	NA	NA
Patient 1 muscle	TRB	CASSPPAGTNYGYTF	TGTGCCAGCTCACCACCGGCAGGTACTAACTATGGCTACACCTTC	V-18	J-1-2	20	0.000194159676918298	surface glycoprotein [Severe acute respiratory syndrome coronavirus 2]	SARS-CoV2	0.8702
Patient 1 PBMC	TRB	CASSPPAGVQADTQYF	TGCGCCAGCAGCCCGCCAGCGGGGGTTCAAGCAGATACGCAGTATTTT	V-5-1	J-2-3	5	2.50305372554517e-05	NA	NA	NA
Patient 1 PBMC	TRB	CASSPPAQGMNTEAFF	TGTGCCAGCTCACCACCGGCCCAGGGGATGAACACTGAAGCTTTCTTT	V-18	J-1-1	2	1.00122149021807e-05	ORF3a protein [Severe acute respiratory syndrome coronavirus 2],ORF3a protein [Severe acute respiratory syndrome coronavirus 2]	SARS-CoV2,SARS-CoV2	0.8877
Patient 1 muscle	TRB	CASSPPASGELFF	TGTGCCAGCAGCCCCCCCGCGAGCGGGGAGCTGTTTTTT	V-7-2	J-2-2	3	2.91239515377446e-05	HCMVUL83	Human herpesvirus 5 (Human cytomegalovirus)	0.9339
Patient 1 PBMC	TRB	CASSPPDEQFF	TGTGCCAGCTCACCCCCTGATGAGCAGTTCTTC	V-18	J-2-1	55	0.000275335909809968	polymerase	Hepatitis B virus (hepatitis B virus (HBV))	0.8755
Patient 1 PBMC	TRB	CASSPPDKPGNTIYF	TGTGCCAGCTCACCCCCTGATAAACCGGGGAACACCATATATTTT	V-18	J-1-3	9	4.5054967059813e-05	NA	NA	NA
Patient 1 PBMC	TRB	CASSPPDRGLGYTF	TGTGCCAGCAGTCCACCGGACAGGGGGTTGGGCTACACCTTC	V-27	J-1-2	8	4.00488596087226e-05	NA	NA	NA
Patient 1 muscle	TRB	CASSPPDSTFGNTIYF	TGTGCCAGCAGCCCTCCGGACAGTACCTTTGGAAACACCATATATTTT	V-7-9	J-1-3	2	1.94159676918298e-05	NA	NA	NA
Patient 1 PBMC	TRB	CASSPPDTPLLYTEAFF	TGTGCCAGCTCACCCCCAGACACCCCACTCTTATACACTGAAGCTTTCTTT	V-18	J-1-1	9	4.5054967059813e-05	NA	NA	NA
Patient 1 muscle	TRB	CASSPPEGAMHEQYF	TGTGCCAGCTCACCACCTGAAGGGGCAATGCACGAGCAGTACTTC	V-18	J-2-7	2	1.94159676918298e-05	NA	NA	NA
Patient 1 PBMC	TRB	CASSPPENEQYF	TGTGCCAGCTCACCGCCAGAAAACGAGCAGTACTTC	V-18	J-2-7	4	2.00244298043613e-05	orf1ab polyprotein [Severe acute respiratory syndrome coronavirus 2],surface glycoprotein [Severe acute respiratory syndrome coronavirus 2]	SARS-CoV2,SARS-CoV2	0.8709
Patient 1 PBMC	TRB	CASSPPFRLGTDTQYF	TGTGCCAGCAGCCCACCTTTTAGGCTTGGCACAGATACGCAGTATTTT	V-7-9	J-2-3	2	1.00122149021807e-05	NA	NA	NA
Patient 1 PBMC	TRB	CASSPPGALTYNEQFF	TGTGCCAGTAGTCCGCCGGGGGCTCTAACCTACAATGAGCAGTTCTTC	V-19	J-2-1	12	6.0073289413084e-05	NA	NA	NA
Patient 1 PBMC	TRB	CASSPPGASWLDEQFF	TGTGCCAGCTCACCCCCAGGGGCTTCGTGGCTCGATGAGCAGTTCTTC	V-18	J-2-1	7	3.50427521576323e-05	NA	NA	NA
Patient 1 PBMC	TRB	CASSPPGAYTQYF	TGTGCCAGCTCACCACCCGGGGCGTATACGCAGTATTTT	V-18	J-2-3	4	2.00244298043613e-05	surface glycoprotein [Severe acute respiratory syndrome coronavirus 2]	SARS-CoV2	0.8805
Patient 1 PBMC	TRB	CASSPPGDGNQPQHF	TGTGCCAGCTCACCACCAGGGGACGGCAATCAGCCCCAGCATTTT	V-18	J-1-5	10	5.00610745109033e-05	membrane glycoprotein [Severe acute respiratory syndrome coronavirus 2]	SARS-CoV2	0.8728
Patient 1 muscle	TRB	CASSPPGEGTDTQYF	TGTGCCAGCAGCCCCCCCGGGGAAGGGACAGATACGCAGTATTTT	V-12-3,V-12-4	J-2-3	4	3.88319353836595e-05	Transcription activator BRLF1	Human herpesvirus 4 (Epstein Barr virus)	0.8726
Patient 1 PBMC	TRB	CASSPPGEKLFF	TGTGCCAGCAGCCCCCCAGGTGAAAAACTGTTTTTT	V-28	J-1-4	1	5.00610745109033e-06	ORF10 protein [Severe acute respiratory syndrome coronavirus 2]	SARS-CoV2	0.8708
Patient 1 PBMC	TRB	CASSPPGGEYEQYF	TGTGCCAGCAGCCCACCGGGGGGCGAGTACGAGCAGTACTTC	V-9	J-2-7	12	6.0073289413084e-05	surface glycoprotein [Severe acute respiratory syndrome coronavirus 2],surface glycoprotein [Severe acute respiratory syndrome coronavirus 2]	SARS-CoV2,SARS-CoV2	0.8927
Patient 1 PBMC	TRB	CASSPPGGEYEQYL	TGTGCCAGCAGCCCACCGGGGGGCGAGTACGAGCAGTACCTC	V-9	J-2-7	3	1.5018322353271e-05	surface glycoprotein [Severe acute respiratory syndrome coronavirus 2],surface glycoprotein [Severe acute respiratory syndrome coronavirus 2]	SARS-CoV2,SARS-CoV2	0.8951
Patient 1 PBMC	TRB	CASSPPGGHTSTDTQYF	TGTGCCAGCAGTCCCCCCGGGGGGCATACTAGCACAGATACGCAGTATTTT	V-6-2	J-2-3	7	3.50427521576323e-05	NA	NA	NA
Patient 1 muscle	TRB	CASSPPGGLETQYF	TGTGCCAGCTCACCACCGGGGGGCTTGGAGACCCAGTACTTC	V-18	J-2-5	11	0.000106787822305064	Matrix protein 1	Influenza A virus	0.8843
Patient 1 muscle	TRB	CASSPPGGNQPQHF	TGTGCCAGCAGCCCCCCGGGGGGCAATCAGCCCCAGCATTTT	V-25-1	J-1-5	4	3.88319353836595e-05	nucleocapsid phosphoprotein [Severe acute respiratory syndrome coronavirus 2]	SARS-CoV2	0.8757
Patient 1 PBMC	TRB	CASSPPGGNTDTQYF	TGTGCCAGCTCACCACCGGGGGGCAACACAGATACGCAGTATTTT	V-18	J-2-3	3	1.5018322353271e-05	membrane glycoprotein [Severe acute respiratory syndrome coronavirus 2]	SARS-CoV2	0.876
Patient 1 PBMC	TRB	CASSPPGGPGQHF	TGTGCCAGCAGCCCCCCGGGGGGCCCGGGCCAGCACTTC	V-13	J-2-5	1	5.00610745109033e-06	orf1ab polyprotein [Severe acute respiratory syndrome coronavirus 2]	SARS-CoV2	0.881
Patient 1 PBMC	TRB	CASSPPGGPGQYF	TGTGCCAGCAGCCCCCCGGGGGGCCCGGGCCAGTACTTC	V-13	J-2-5	3	1.5018322353271e-05	orf1ab polyprotein [Severe acute respiratory syndrome coronavirus 2]	SARS-CoV2	0.8905
Patient 1 PBMC	TRB	CASSPPGGRNEKLFF	TGTGCCAGCAGCCCTCCGGGGGGACGTAATGAAAAACTGTTTTTT	V-7-9	J-1-4	7	3.50427521576323e-05	NA	NA	NA
Patient 1 PBMC	TRB	CASSPPGGSGANALTF	TGTGCCAGCTCACCACCGGGGGGCTCTGGGGCCAACGCCCTGACTTTC	V-18	J-2-6	1	5.00610745109033e-06	orf1ab polyprotein [Severe acute respiratory syndrome coronavirus 2]	SARS-CoV2	0.8735
Patient 1 PBMC	TRB	CASSPPGGSGANVLTF	TGTGCCAGCTCACCACCGGGGGGCTCTGGGGCCAACGTCCTGACTTTC	V-18	J-2-6	3	1.5018322353271e-05	orf1ab polyprotein [Severe acute respiratory syndrome coronavirus 2]	SARS-CoV2	0.8858
Patient 1 PBMC	TRB	CASSPPGGSYNEQFF	TGTGCCAGCTCACCCCCGGGGGGCTCCTACAATGAGCAGTTCTTC	V-18	J-2-1	5	2.50305372554517e-05	orf1ab polyprotein [Severe acute respiratory syndrome coronavirus 2]	SARS-CoV2	0.8936
Patient 1 PBMC	TRB	CASSPPGGVNEQYF	TGTGCCAGCAGTCCCCCGGGAGGGGTGAACGAGCAGTACTTC	V-12-3	J-2-7	14	7.00855043152646e-05	ORF7b [Severe acute respiratory syndrome coronavirus 2]	SARS-CoV2	0.8866
Patient 1 PBMC	TRB	CASSPPGIETQYF	TGTGCCAGCTCACCACCCGGGATCGAGACCCAGTACTTC	V-18	J-2-5	2	1.00122149021807e-05	Transcriptional regulator IE63 homolog	Human herpesvirus 4 (Epstein Barr virus)	0.8772
Patient 1 PBMC	TRB	CASSPPGLADNEQFF	TGTGCCAGCAGCCCCCCGGGGCTAGCCGACAATGAGCAGTTCTTC	V-28	J-2-1	41	0.000205250405494704	55 kDa immediate-early protein 1	Human herpesvirus 5 strain AD169 (Human cytomegalovirus (strain AD169))	0.8703
Patient 1 PBMC	TRB	CASSPPGLAGEGTQYF	TGTGCCAGCAGCCCCCCGGGACTAGCGGGGGAAGGTACGCAGTATTTT	V-5-5	J-2-3	2	1.00122149021807e-05	NA	NA	NA
Patient 1 PBMC	TRB	CASSPPGLAVSNTQYF	TGTGCCAGCTCACCACCGGGACTAGCAGTATCAAATACGCAGTATTTT	V-18	J-2-3	4	2.00244298043613e-05	NA	NA	NA
Patient 1 muscle	TRB	CASSPPGLGELFF	TGTGCCAGCAGTCCCCCGGGACTTGGGGAGCTGTTTTTT	V-12-3,V-12-4	J-2-2	11	0.000106787822305064	55 kDa immediate-early protein 1	Human herpesvirus 5 strain AD169 (Human cytomegalovirus (strain AD169))	0.8734
Patient 1 muscle	TRB	CASSPPGLNSGANVLTF	TGTGCCAGCTCACCACCAGGACTCAACTCTGGGGCCAACGTCCTGACTTTC	V-18	J-2-6	22	0.000213575644610127	NA	NA	NA
Patient 1 PBMC	TRB	CASSPPGLVEKLFF	TGTGCCAGCAGTCCTCCGGGCCTCGTAGAAAAACTGTTTTTT	V-27	J-1-4	1	5.00610745109033e-06	orf1ab polyprotein [Severe acute respiratory syndrome coronavirus 2]	SARS-CoV2	0.8707
Patient 1 PBMC	TRB	CASSPPGPGPYEQYF	TGTGCCAGCAGCCCACCGGGTCCAGGGCCCTACGAGCAGTACTTC	V-7-9	J-2-7	3	1.5018322353271e-05	membrane glycoprotein [Severe acute respiratory syndrome coronavirus 2]	SARS-CoV2	0.874
Patient 1 PBMC	TRB	CASSPPGPQETQYF	TGTGCCAGCAGCCCCCCCGGGCCCCAAGAGACCCAGTACTTC	V-6-2	J-2-5	2	1.00122149021807e-05	HCMVUL83	Human herpesvirus 5 (Human cytomegalovirus)	0.8882
Patient 1 PBMC	TRB	CASSPPGQGASYEQYF	TGTGCCAGCAGCCCCCCTGGACAGGGGGCGAGCTACGAGCAGTACTTC	V-7-9	J-2-7	4	2.00244298043613e-05	surface glycoprotein [Severe acute respiratory syndrome coronavirus 2]	SARS-CoV2	0.8731
Patient 1 PBMC	TRB	CASSPPGQGAYEQYF	TGCGCCAGCAGCCCGCCGGGACAGGGGGCCTACGAGCAGTACTTC	V-5-1	J-2-7	3	1.5018322353271e-05	ORF3a protein [Severe acute respiratory syndrome coronavirus 2]	SARS-CoV2	0.8722
Patient 1 PBMC	TRB	CASSPPGQGAYYGYTF	TGTGCCAGCAGCCCCCCGGGACAGGGGGCGTACTATGGCTACACCTTC	V-5-5	J-1-2	5	2.50305372554517e-05	NA	NA	NA
Patient 1 PBMC	TRB	CASSPPGQGFPYEQYF	TGTGCCAGCAGTCCTCCGGGACAGGGGTTTCCCTACGAGCAGTACTTC	V-28	J-2-7	1	5.00610745109033e-06	NA	NA	NA
Patient 1 PBMC	TRB	CASSPPGQGGDTQYF	TGTGCCAGCAGCCCGCCGGGACAGGGGGGAGATACGCAGTATTTT	V-5-6	J-2-3	20	0.000100122149021807	55 kDa immediate-early protein 1	Human herpesvirus 5 strain AD169 (Human cytomegalovirus (strain AD169))	0.8717
Patient 1 PBMC	TRB	CASSPPGQGGTEAFF	TGTGCCAGCAGCCCACCCGGACAGGGGGGCACTGAAGCTTTCTTT	V-28	J-1-1	5	2.50305372554517e-05	ORF7b [Severe acute respiratory syndrome coronavirus 2]	SARS-CoV2	0.876
Patient 1 PBMC	TRB	CASSPPGQGHQHF	TGTGCCAGTAGTCCTCCGGGACAGGGACACCAGCATTTT	V-19	J-1-5	5	2.50305372554517e-05	NA	NA	NA
Patient 1 PBMC	TRB	CASSPPGQGRPQHF	TGTGCCAGCAGTCCACCGGGACAGGGAAGGCCCCAGCATTTT	V-25-1	J-1-5	5	2.50305372554517e-05	NA	NA	NA
Patient 1 PBMC	TRB	CASSPPGQGTLPGNTIYF	TGTGCCAGCAGCCCGCCGGGACAGGGGACTCTTCCTGGAAACACCATATATTTT	V-5-4	J-1-3	7	3.50427521576323e-05	NA	NA	NA
Patient 1 PBMC	TRB	CASSPPGQLHSPLHF	TGTGCCAGCAGCCCCCCGGGACAGCTTCATTCACCCCTCCACTTT	V-3-1	J-1-6	4	2.00244298043613e-05	NA	NA	NA
Patient 1 PBMC	TRB	CASSPPGQLSTDTQYF	TGTGCCAGCAGTCCACCCGGACAGTTAAGCACAGATACGCAGTATTTT	V-12-3	J-2-3	7	3.50427521576323e-05	55 kDa immediate-early protein 1	Human herpesvirus 5 strain AD169 (Human cytomegalovirus (strain AD169))	0.8745
Patient 1 PBMC	TRB	CASSPPGQNNSPLHF	TGTGCCAGCTCACCACCGGGACAGAATAATTCACCCCTCCACTTT	V-18	J-1-6	1	5.00610745109033e-06	orf1ab polyprotein [Severe acute respiratory syndrome coronavirus 2]	SARS-CoV2	0.885
Patient 1 muscle	TRB	CASSPPGQTMNTEAFF	TGTGCCAGCAGCCCCCCGGGACAGACAATGAACACTGAAGCTTTCTTT	V-28	J-1-1	5	4.85399192295744e-05	NA	NA	NA
Patient 1 PBMC	TRB	CASSPPGRAYEQYF	TGTGCCAGCAGTCCCCCCGGGCGGGCGTACGAGCAGTACTTC	V-27	J-2-7	3	1.5018322353271e-05	surface glycoprotein [Severe acute respiratory syndrome coronavirus 2]	SARS-CoV2	0.8715
Patient 1 muscle	TRB	CASSPPGRHPADTQYF	TGTGCCAGCTCACCACCGGGGCGTCATCCGGCAGATACGCAGTATTTT	V-18	J-2-3	11	0.000106787822305064	NA	NA	NA
Patient 1 PBMC	TRB	CASSPPGSRGSPGELFF	TGTGCCAGCTCACCACCGGGAAGCAGGGGATCCCCCGGGGAGCTGTTTTTT	V-18	J-2-2	1	5.00610745109033e-06	NA	NA	NA
Patient 1 PBMC	TRB	CASSPPGSTEAFF	TGTGCCAGCAGCCCCCCAGGATCCACTGAAGCTTTCTTT	V-3-1	J-1-1	7	3.50427521576323e-05	55 kDa immediate-early protein 1	Human herpesvirus 5 strain AD169 (Human cytomegalovirus (strain AD169))	0.8796
Patient 1 PBMC	TRB	CASSPPGSYEQYF	TGTGCCAGCAGCCCCCCGGGCAGCTACGAGCAGTACTTC	V-7-9	J-2-7	15	7.5091611766355e-05	Epstein-Barr nuclear antigen 4	Human herpesvirus 4 (Epstein Barr virus)	0.897
Patient 1 PBMC	TRB	CASSPPGTGFPDTQYF	TGTGCCAGCTCACCACCCGGGACAGGTTTCCCAGATACGCAGTATTTT	V-18	J-2-3	8	4.00488596087226e-05	NA	NA	NA
Patient 1 muscle	TRB	CASSPPGTGIYNEQFF	TGTGCCAGCAGCCCGCCCGGGACAGGGATCTACAATGAGCAGTTCTTC	V-5-4	J-2-1	185	0.00179597701149425	surface glycoprotein [Severe acute respiratory syndrome coronavirus 2]	SARS-CoV2	0.9197
Patient 1 PBMC	TRB	CASSPPGTGIYNEQFF	TGTGCCAGCAGCCCGCCCGGGACAGGGATCTACAATGAGCAGTTCTTC	V-5-4	J-2-1	16	8.00977192174453e-05	surface glycoprotein [Severe acute respiratory syndrome coronavirus 2]	SARS-CoV2	0.9197
Patient 1 PBMC	TRB	CASSPPGTGLPGANVLTF	TGTGCCAGCAGCCCCCCCGGGACAGGACTCCCTGGGGCCAACGTCCTGACTTTC	V-7-9	J-2-6	1	5.00610745109033e-06	NA	NA	NA
Patient 1 PBMC	TRB	CASSPPGTHSNQPQHF	TGTGCCAGCTCACCCCCGGGGACACATAGCAATCAGCCCCAGCATTTT	V-18	J-1-5	1	5.00610745109033e-06	NA	NA	NA
Patient 1 PBMC	TRB	CASSPPGTLSDEQFF	TGTGCCAGCTCACCACCGGGAACCCTTTCGGATGAGCAGTTCTTC	V-18	J-2-1	2	1.00122149021807e-05	NA	NA	NA
Patient 1 PBMC	TRB	CASSPPGTMETQYF	TGTGCCAGCTCACCTCCCGGGACTATGGAGACCCAGTACTTC	V-18	J-2-5	2	1.00122149021807e-05	Transcription activator BRLF1	Human herpesvirus 4 (Epstein Barr virus)	0.8738
Patient 1 PBMC	TRB	CASSPPGTPPGDTEAFF	TGTGCCAGCTCACCACCGGGGACACCTCCTGGGGACACTGAAGCTTTCTTT	V-18	J-1-1	7	3.50427521576323e-05	NA	NA	NA
Patient 1 PBMC	TRB	CASSPPGTSGYNEQFF	TGTGCCAGCTCACCACCCGGGACTAGCGGGTACAATGAGCAGTTCTTC	V-18	J-2-1	2	1.00122149021807e-05	orf1ab polyprotein [Severe acute respiratory syndrome coronavirus 2]	SARS-CoV2	0.8845
Patient 1 PBMC	TRB	CASSPPGTSNQPQHF	TGTGCCAGCTCACCACCAGGGACTAGCAATCAGCCCCAGCATTTT	V-18	J-1-5	3	1.5018322353271e-05	surface glycoprotein [Severe acute respiratory syndrome coronavirus 2]	SARS-CoV2	0.8832
Patient 1 PBMC	TRB	CASSPPGTTDTQYF	TGTGCCAGCAGCCCCCCGGGGACCACAGATACGCAGTATTTT	V-28	J-2-3	4	2.00244298043613e-05	orf1ab polyprotein [Severe acute respiratory syndrome coronavirus 2]	SARS-CoV2	0.8741
Patient 1 PBMC	TRB	CASSPPGTTLSYTQYF	TGTGCCAGCTCACCACCGGGGACCACCCTATCCTATACGCAGTATTTT	V-18	J-2-3	5	2.50305372554517e-05	orf1ab polyprotein [Severe acute respiratory syndrome coronavirus 2]	SARS-CoV2	0.8721
Patient 1 PBMC	TRB	CASSPPGVGNQPQHF	TGTGCCAGCAGTCCCCCCGGGGTGGGCAATCAGCCCCAGCATTTT	V-6-5	J-1-5	1	5.00610745109033e-06	surface glycoprotein [Severe acute respiratory syndrome coronavirus 2]	SARS-CoV2	0.8748
Patient 1 PBMC	TRB	CASSPPGVVNTEAFF	TGTGCCAGCAGCCCTCCCGGAGTCGTGAACACTGAAGCATTCTTT	V-6-5	J-1-1	1	5.00610745109033e-06	NA	NA	NA
Patient 1 PBMC	TRB	CASSPPGYLGTEETQYF	TGTGCCAGCAGCCCCCCGGGTTACTTGGGGACCGAAGAGACCCAGTACTTC	V-7-9	J-2-5	8	4.00488596087226e-05	NA	NA	NA
Patient 1 PBMC	TRB	CASSPPGYSNQPQHF	TGTGCCAGTAGTCCGCCGGGCTATAGCAATCAGCCCCAGCATTTT	V-19	J-1-5	2	1.00122149021807e-05	NA	NA	NA
Patient 1 PBMC	TRB	CASSPPHRAQNIQYF	TGTGCCAGCAGCCCCCCCCACAGGGCCCAAAACATTCAGTACTTC	V-5-8	J-2-4	2	1.00122149021807e-05	NA	NA	NA
Patient 1 PBMC	TRB	CASSPPHRVEETQYF	TGTGCCAGCTCACCACCGCACAGGGTGGAAGAGACCCAGTACTTC	V-18	J-2-5	8	4.00488596087226e-05	NA	NA	NA
Patient 1 muscle	TRB	CASSPPHYEQYF	TGTGCCAGCAGCCCCCCCCACTACGAGCAGTACTTC	V-6-2	J-2-7	3	2.91239515377446e-05	DNA polymerase	Hepatitis B virus (hepatitis B virus (HBV))	0.8716
Patient 1 PBMC	TRB	CASSPPIGGAGGYTF	TGTGCCAGCAGCCCACCGATAGGGGGCGCCGGTGGCTACACCTTC	V-5-4	J-1-2	1	5.00610745109033e-06	NA	NA	NA
Patient 1 muscle	TRB	CASSPPIPDEQFF	TGTGCCAGCAGCCCCCCCATACCGGATGAGCAGTTCTTC	V-9	J-2-1	24	0.000232991612301957	ORF7b [Severe acute respiratory syndrome coronavirus 2]	SARS-CoV2	0.8723
Patient 1 PBMC	TRB	CASSPPISFTQYF	TGTGCCAGCAGCCCGCCGATCTCCTTTACGCAGTATTTT	V-12-4	J-2-3	8	4.00488596087226e-05	55 kDa immediate-early protein 1	Human herpesvirus 5 strain AD169 (Human cytomegalovirus (strain AD169))	0.8756
Patient 1 PBMC	TRB	CASSPPKEQYF	TGTGCCAGCAGCCCACCGAAGGAGCAGTACTTC	V-9	J-2-7	4	2.00244298043613e-05	surface glycoprotein [Severe acute respiratory syndrome coronavirus 2]	SARS-CoV2	0.875
Patient 1 PBMC	TRB	CASSPPKGYTF	TGTGCCAGCAGTCCACCTAAAGGCTACACCTTC	V-2	J-1-2	1	5.00610745109033e-06	ORF10 protein [Severe acute respiratory syndrome coronavirus 2]	SARS-CoV2	0.8713
Patient 1 PBMC	TRB	CASSPPKNTEAFF	TGTGCCAGCAGTCCGCCCAAGAACACTGAAGCTTTCTTT	V-12-3	J-1-1	6	3.0036644706542e-05	orf1ab polyprotein [Severe acute respiratory syndrome coronavirus 2]	SARS-CoV2	0.8816
Patient 1 muscle	TRB	CASSPPLAGALDGTQYF	TGTGCCAGCTCACCTCCACTAGCGGGGGCCCTAGACGGCACGCAGTATTTT	V-18	J-2-3	15	0.000145619757688723	NA	NA	NA
Patient 1 muscle	TRB	CASSPPLAGVLEDEQFF	TGTGCCAGCTCACCACCCCTAGCGGGGGTCCTCGAGGATGAGCAGTTCTTC	V-18	J-2-1	102	0.000990214352283318	NA	NA	NA
Patient 1 PBMC	TRB	CASSPPLAGVLEDEQFF	TGTGCCAGCTCACCACCCCTAGCGGGGGTCCTCGAGGATGAGCAGTTCTTC	V-18	J-2-1	105	0.000525641282364485	NA	NA	NA
Patient 1 PBMC	TRB	CASSPPLAGVLLLADTQYF	TGTGCCAGCAGCCCACCCTTAGCGGGGGTGTTACTTTTGGCAGATACGCAGTATTTT	V-7-9	J-2-3	56	0.000280342017261059	NA	NA	NA
Patient 1 PBMC	TRB	CASSPPLIPDTQYF	TGTGCCAGCTCACCACCGTTAATCCCAGATACGCAGTATTTT	V-18	J-2-3	7	3.50427521576323e-05	NA	NA	NA
Patient 1 PBMC	TRB	CASSPPLLLAGGTNEQFF	TGTGCCAGCTCCCCCCCTCTATTACTAGCGGGGGGTACCAATGAGCAGTTCTTC	V-18	J-2-1	2	1.00122149021807e-05	NA	NA	NA
Patient 1 PBMC	TRB	CASSPPMANTEAFF	TGTGCCAGCTCACCACCCATGGCTAACACTGAAGCTTTCTTT	V-18	J-1-1	3	1.5018322353271e-05	orf1ab polyprotein [Severe acute respiratory syndrome coronavirus 2]	SARS-CoV2	0.8922
Patient 1 PBMC	TRB	CASSPPNGGQPQHF	TGTGCCAGCTCACCACCGAACGGAGGACAGCCCCAGCATTTT	V-18	J-1-5	6	3.0036644706542e-05	NA	NA	NA
Patient 1 PBMC	TRB	CASSPPNIPYGYTF	TGTGCCAGCTCACCACCGAACATACCCTATGGCTACACCTTC	V-18	J-1-2	1	5.00610745109033e-06	NA	NA	NA
Patient 1 muscle	TRB	CASSPPNTGELFF	TGTGCCAGCTCACCTCCGAACACCGGGGAGCTGTTTTTT	V-18	J-2-2	1	9.70798384591488e-06	membrane glycoprotein [Severe acute respiratory syndrome coronavirus 2],ORF7b [Severe acute respiratory syndrome coronavirus 2],surface glycoprotein [Severe acute respiratory syndrome coronavirus 2]	SARS-CoV2,SARS-CoV2,SARS-CoV2	0.8758
Patient 1 PBMC	TRB	CASSPPPAQETQYF	TGTGCCAGCAGCCCTCCCCCAGCCCAAGAGACCCAGTACTTC	V-3-1	J-2-5	1	5.00610745109033e-06	55 kDa immediate-early protein 1	Human herpesvirus 5 strain AD169 (Human cytomegalovirus (strain AD169))	0.8726
Patient 1 PBMC	TRB	CASSPPPGDEQFF	TGTGCCAGCTCACCCCCCCCGGGCGATGAGCAGTTCTTC	V-18	J-2-1	2	1.00122149021807e-05	Transcription activator BRLF1,Transcriptional regulator IE63 homolog	Human herpesvirus 4 (Epstein Barr virus),Human herpesvirus 4 (Epstein Barr virus)	0.8741
Patient 1 PBMC	TRB	CASSPPPGGEGTQYF	TGTGCCAGCAGCCCCCCCCCGGGGGGAGAGGGGACCCAGTACTTC	V-7-2	J-2-5	5	2.50305372554517e-05	NA	NA	NA
Patient 1 PBMC	TRB	CASSPPPGTGYNEQFF	TGTGCCAGCAGTCCCCCCCCAGGCACCGGATACAATGAGCAGTTCTTC	V-28	J-2-1	1	5.00610745109033e-06	NA	NA	NA
Patient 1 PBMC	TRB	CASSPPPGTGYTF	TGTGCCAGCAGTCCCCCGCCAGGGACCGGCTACACCTTC	V-28	J-1-2	5	2.50305372554517e-05	HCMVUL83,nucleoprotein	Human herpesvirus 5 (Human cytomegalovirus),Influenza A virus	0.8849
Patient 1 PBMC	TRB	CASSPPPGVYEQYF	TGTGCCAGCAGTCCCCCCCCGGGGGTGTACGAGCAGTACTTC	V-28	J-2-7	1	5.00610745109033e-06	NA	NA	NA
Patient 1 PBMC	TRB	CASSPPPLYEQYF	TGTGCCAGCAGTCCCCCGCCTCTTTACGAGCAGTACTTC	V-28	J-2-7	2	1.00122149021807e-05	surface glycoprotein [Severe acute respiratory syndrome coronavirus 2]	SARS-CoV2	0.8783
Patient 1 PBMC	TRB	CASSPPPPGGYAGELFF	TGCGCCAGCAGCCCGCCCCCCCCCGGGGGTTACGCCGGGGAGCTGTTTTTT	V-5-1	J-2-2	2	1.00122149021807e-05	NA	NA	NA
Patient 1 PBMC	TRB	CASSPPPPKNIQYF	TGTGCCAGCAGTCCACCCCCTCCCAAAAACATTCAGTACTTC	V-28	J-2-4	1	5.00610745109033e-06	NA	NA	NA
Patient 1 PBMC	TRB	CASSPPPRGDIQYF	TGTGCCAGCTCACCACCCCCTCGGGGAGACATTCAGTACTTC	V-18	J-2-4	1	5.00610745109033e-06	NA	NA	NA
Patient 1 PBMC	TRB	CASSPPPRLAGGEGEQYF	TGTGCCAGCAGCCCGCCCCCCAGACTGGCGGGGGGGGAAGGGGAGCAGTACTTC	V-7-8	J-2-7	1	5.00610745109033e-06	NA	NA	NA
Patient 1 PBMC	TRB	CASSPPPRWGYTF	TGTGCCAGCAGCCCCCCGCCTCGGTGGGGCTACACCTTC	V-7-9	J-1-2	13	6.50793968641743e-05	NA	NA	NA
Patient 1 PBMC	TRB	CASSPPPTGANSPLHF	TGTGCCAGCTCACCACCCCCGACAGGAGCCAATTCACCCCTCCACTTT	V-18	J-1-6	3	1.5018322353271e-05	NA	NA	NA
Patient 1 PBMC	TRB	CASSPPPWLAGGEAGELFF	TGTGCCAGTAGTCCCCCCCCGTGGCTAGCGGGGGGGGAGGCCGGGGAGCTGTTTTTT	V-19	J-2-2	2	1.00122149021807e-05	NA	NA	NA
Patient 1 PBMC	TRB	CASSPPQGGRFHGTNEKLFF	TGTGCCAGCAGCCCACCACAGGGGGGGCGCTTTCATGGAACTAATGAAAAACTGTTTTTT	V-28	J-1-4	8	4.00488596087226e-05	NA	NA	NA
Patient 1 PBMC	TRB	CASSPPQGSNTGELFF	TGTGCCAGCTCACCACCGCAGGGTTCGAACACCGGGGAGCTGTTTTTT	V-18	J-2-2	5	2.50305372554517e-05	ORF3a protein [Severe acute respiratory syndrome coronavirus 2]	SARS-CoV2	0.8878
Patient 1 PBMC	TRB	CASSPPQGVNIQYF	TGTGCCAGCAGCCCCCCCCAGGGGGTGAACATTCAGTACTTC	V-7-2	J-2-4	6	3.0036644706542e-05	NA	NA	NA
Patient 1 PBMC	TRB	CASSPPRAVGELFF	TGTGCCAGCTCACCCCCTCGGGCTGTCGGGGAGCTGTTTTTT	V-18	J-2-2	19	9.51160415707163e-05	NA	NA	NA
Patient 1 PBMC	TRB	CASSPPRDGKTSTDTQYF	TGTGCCAGCTCACCCCCCAGGGACGGGAAGACTAGCACAGATACGCAGTATTTT	V-18	J-2-3	6	3.0036644706542e-05	NA	NA	NA
Patient 1 PBMC	TRB	CASSPPRGGRTDTQYF	TGTGCCAGCAGTCCACCCCGAGGGGGGCGCACAGATACGCAGTATTTT	V-28	J-2-3	2	1.00122149021807e-05	NA	NA	NA
Patient 1 PBMC	TRB	CASSPPRGRSDTQYF	TGTGCCAGCAGCCCCCCCAGGGGCCGGTCAGATACGCAGTATTTT	V-7-2	J-2-3	17	8.51038266685356e-05	NA	NA	NA
Patient 1 PBMC	TRB	CASSPPRGTAGNTIYF	TGTGCCAGCTCACCACCCCGGGGGACAGCTGGAAACACCATATATTTT	V-18	J-1-3	6	3.0036644706542e-05	NA	NA	NA
Patient 1 PBMC	TRB	CASSPPRGVMVGELFF	TGTGCCAGCAGCCCTCCGAGGGGGGTAATGGTCGGGGAGCTGTTTTTT	V-5-6	J-2-2	1	5.00610745109033e-06	NA	NA	NA
Patient 1 PBMC	TRB	CASSPPRHVETQYF	TGTGCCAGCTCACCACCGAGGCACGTGGAGACCCAGTACTTC	V-18	J-2-5	8	4.00488596087226e-05	55 kDa immediate-early protein 1	Human herpesvirus 5 strain AD169 (Human cytomegalovirus (strain AD169))	0.881
Patient 1 PBMC	TRB	CASSPPRLAGGRDTQYF	TGTGCCAGCAGCCCCCCGAGACTAGCGGGGGGGCGAGATACGCAGTATTTT	V-21-1	J-2-3	9	4.5054967059813e-05	NA	NA	NA
Patient 1 muscle	TRB	CASSPPRLAGGSLAKNIQYF	TGTGCCAGCTCACCGCCCCGACTAGCGGGGGGTAGCCTAGCCAAAAACATTCAGTACTTC	V-18	J-2-4	6	5.82479030754893e-05	NA	NA	NA
Patient 1 PBMC	TRB	CASSPPRQGRNEQFF	TGTGCCAGCAGTCCGCCCCGACAGGGTAGGAATGAGCAGTTCTTC	V-28	J-2-1	3	1.5018322353271e-05	NA	NA	NA
Patient 1 PBMC	TRB	CASSPPRSEDTGELFF	TGTGCCAGCAGCCCCCCCCGCTCGGAGGACACCGGGGAGCTGTTTTTT	V-11-2	J-2-2	5	2.50305372554517e-05	NA	NA	NA
Patient 1 PBMC	TRB	CASSPPRVPDTQYF	TGTGCCAGCTCACCACCAAGGGTGCCAGATACGCAGTATTTT	V-18	J-2-3	1	5.00610745109033e-06	NA	NA	NA
Patient 1 muscle	TRB	CASSPPSCYIHEEYF	TGTGCGAGTAGTCCTCCCTCTTGCTACATCCACGAGGAGTACTTT	V-19	J-2-7	1	9.70798384591488e-06	NA	NA	NA
Patient 1 PBMC	TRB	CASSPPSDRGYEPYF	TGTGCCAGCTCACCACCCTCAGACAGGGGCTACGAGCCGTACTTC	V-18	J-2-7	1	5.00610745109033e-06	NA	NA	NA
Patient 1 PBMC	TRB	CASSPPSDRGYEQYF	TGTGCCAGCTCACCACCCTCGGACAGGGGCTACGAGCAGTACTTC	V-18	J-2-7	3	1.5018322353271e-05	NA	NA	NA
Patient 1 PBMC	TRB	CASSPPSEQTRELFF	TGTGCCAGCTCACCACCGTCAGAGCAAACCCGGGAACTGTTTTTT	V-18	J-1-4	3	1.5018322353271e-05	NA	NA	NA
Patient 1 muscle	TRB	CASSPPSFDIHEQYF	TGTGCCAGTAGTCCTCCCTCTTTCGACATCCACGAGCAGTACTTC	V-19	J-2-7	457	0.0044365486175831	NA	NA	NA
Patient 1 PBMC	TRB	CASSPPSFDIHEQYF	TGTGCCAGTAGTCCTCCCTCTTTCGACATCCACGAGCAGTACTTC	V-19	J-2-7	102	0.000510622960011214	NA	NA	NA
Patient 1 muscle	TRB	CASSPPSFDIHVQYF	TGTGCCAGTAGTCCTCCCTCTTTCGATATCCACGTGCAGTACTTC	V-19	J-2-7	1	9.70798384591488e-06	NA	NA	NA
Patient 1 PBMC	TRB	CASSPPSGADTQYF	TGTGCCAGCTCACCACCTTCAGGGGCAGATACGCAGTATTTT	V-18	J-2-3	1	5.00610745109033e-06	Transcriptional regulator IE63 homolog	Human herpesvirus 4 (Epstein Barr virus)	0.8771
Patient 1 PBMC	TRB	CASSPPSGEPFFGDPGF	TGTGCCAGCAGCCCGCCGTCCGGGGAGCCATTTTTTGGAGACCCAGGCTTC	V-7-9	J-2-5	1	5.00610745109033e-06	NA	NA	NA
Patient 1 muscle	TRB	CASSPPSGEPWGETQYF	TGTGCCAGCAGCCCGCCGTCCGGGGAGCCATGGGGGGAGACCCAGTACTTC	V-7-9	J-2-5	7	6.79558869214042e-05	NA	NA	NA
Patient 1 PBMC	TRB	CASSPPSGEPWGETQYF	TGTGCCAGCAGCCCGCCGTCCGGGGAGCCATGGGGGGAGACCCAGTACTTC	V-7-9	J-2-5	39	0.000195238190592523	NA	NA	NA
Patient 1 PBMC	TRB	CASSPPSGGEDEQYF	TGTGCCAGCAGCCCACCGTCAGGGGGGGAAGACGAGCAGTACTTC	V-5-5	J-2-7	2	1.00122149021807e-05	HCMVUL83	Human herpesvirus 5 (Human cytomegalovirus)	0.8707
Patient 1 PBMC	TRB	CASSPPSGQETQYF	TGTGCCAGCTCACCACCGTCAGGGCAAGAGACCCAGTACTTC	V-18	J-2-5	12	6.0073289413084e-05	Matrix protein 1	Influenza A virus	0.8709
Patient 1 PBMC	TRB	CASSPPSGQGGEQYF	TGTGCCAGCTCACCACCGTCGGGACAGGGTGGCGAGCAGTACTTC	V-18	J-2-7	2	1.00122149021807e-05	NA	NA	NA
Patient 1 PBMC	TRB	CASSPPSGQTGGTQYF	TGTGCCAGCTCACCACCGTCCGGGCAGACCGGGGGTACGCAGTATTTT	V-18	J-2-3	4	2.00244298043613e-05	NA	NA	NA
Patient 1 PBMC	TRB	CASSPPSGRTGAYEQYF	TGCGCCAGCAGCCCCCCGAGTGGGAGGACAGGGGCTTACGAGCAGTACTTC	V-4-1	J-2-7	8	4.00488596087226e-05	NA	NA	NA
Patient 1 muscle	TRB	CASSPPSGTGALGTEAFF	TGTGCCAGTAGTCCCCCATCCGGGACAGGGGCCTTGGGGACTGAAGCTTTCTTT	V-19	J-1-1	55	0.000533939111525318	NA	NA	NA
Patient 1 PBMC	TRB	CASSPPSLSRRSYNEQFF	TGTGCCAGCAGTCCCCCCTCCCTCTCGCGCCGCTCCTACAATGAGCAGTTCTTC	V-27	J-2-1	4	2.00244298043613e-05	NA	NA	NA
Patient 1 PBMC	TRB	CASSPPSREGTEAFF	TGTGCCAGCTCACCACCGAGTAGGGAGGGCACTGAAGCTTTCTTT	V-18	J-1-1	8	4.00488596087226e-05	NA	NA	NA
Patient 1 PBMC	TRB	CASSPPSSPGSNQHQHF	TGTGCCAGCTCACCACCGAGTAGCCCTGGGAGCAATCAGCACCAGCATTTT	V-18	J-1-5	1	5.00610745109033e-06	NA	NA	NA
Patient 1 PBMC	TRB	CASSPPSSPGSNQPQHF	TGTGCCAGCTCACCACCGAGTAGCCCTGGGAGCAATCAGCCCCAGCATTTT	V-18	J-1-5	3	1.5018322353271e-05	NA	NA	NA
Patient 1 PBMC	TRB	CASSPPSTDTQYF	TGTGCCAGCTCCCCGCCAAGCACAGATACGCAGTATTTT	V-18	J-2-3	4	2.00244298043613e-05	HCMVUL83,nucleoprotein	Human herpesvirus 5 (Human cytomegalovirus),Influenza A virus	0.8826
Patient 1 PBMC	TRB	CASSPPTAEAFF	TGCGCCAGCTCACCACCGACTGCTGAAGCTTTCTTT	V-18	J-1-1	1	5.00610745109033e-06	ORF7b [Severe acute respiratory syndrome coronavirus 2]	SARS-CoV2	0.8896
Patient 1 PBMC	TRB	CASSPPTAGANVLTF	TGTGCCAGCTCACCCCCGACAGCTGGGGCCAACGTCCTGACTTTC	V-18	J-2-6	6	3.0036644706542e-05	orf1ab polyprotein [Severe acute respiratory syndrome coronavirus 2]	SARS-CoV2	0.8721
Patient 1 PBMC	TRB	CASSPPTAQAFF	TGTGCCAGCAGTCCCCCGACAGCCCAAGCTTTCTTT	V-28	J-1-1	18	9.01099341196259e-05	ORF7b [Severe acute respiratory syndrome coronavirus 2]	SARS-CoV2	0.8827
Patient 1 PBMC	TRB	CASSPPTDRNQPQHF	TGTGCCAGCAGTCCCCCAACCGACAGGAATCAGCCCCAGCATTTT	V-12-3	J-1-5	18	9.01099341196259e-05	NA	NA	NA
Patient 1 PBMC	TRB	CASSPPTEIESQHF	TGTGCCAGTAGTCCCCCGACAGAGATTGAGTCCCAGCATTTT	V-19	J-1-5	8	4.00488596087226e-05	membrane glycoprotein [Severe acute respiratory syndrome coronavirus 2]	SARS-CoV2	0.8701
Patient 1 PBMC	TRB	CASSPPTFSGNTIYF	TGTGCCAGTAGTCCTCCGACCTTCTCTGGAAACACCATATATTTT	V-19	J-1-3	4	2.00244298043613e-05	glypican 3	Homo sapiens (human)	0.8742
Patient 1 PBMC	TRB	CASSPPTGELENEQFF	TGTGCCAGTAGTCCCCCGACAGGGGAGTTGGAAAATGAGCAGTTCTTC	V-19	J-2-1	5	2.50305372554517e-05	NA	NA	NA
Patient 1 PBMC	TRB	CASSPPTGGAGGYTF	TGTGCCAGCAGCCCACCGACAGGGGGCGCCGGTGGCTACACCTTC	V-5-4	J-1-2	3	1.5018322353271e-05	NA	NA	NA
Patient 1 PBMC	TRB	CASSPPTGSGNYVYTF	TGTGCCAGCAGTCCCCCGACAGGGTCAGGGAACTATGTCTACACCTTC	V-2	J-1-2	1	5.00610745109033e-06	NA	NA	NA
Patient 1 PBMC	TRB	CASSPPTGTNTEAFF	TGCGCCAGCAGCCCGCCGACAGGAACAAACACTGAAGCTTTCTTT	V-5-1	J-1-1	1	5.00610745109033e-06	orf1ab polyprotein [Severe acute respiratory syndrome coronavirus 2]	SARS-CoV2	0.8953
Patient 1 PBMC	TRB	CASSPPTGTNYEQYF	TGTGCCAGCAGCCCTCCTACGGGGACGAACTACGAGCAGTACTTC	V-7-6	J-2-7	9	4.5054967059813e-05	orf1ab polyprotein [Severe acute respiratory syndrome coronavirus 2]	SARS-CoV2	0.8826
Patient 1 PBMC	TRB	CASSPPTMNTEAFF	TGTGCCAGCTCACCACCGACAATGAACACTGAAGCTTTCTTT	V-18	J-1-1	2	1.00122149021807e-05	surface glycoprotein [Severe acute respiratory syndrome coronavirus 2]	SARS-CoV2	0.8842
Patient 1 PBMC	TRB	CASSPPTPEGEQYF	TGTGCCAGCTCACCACCAACCCCGGAGGGCGAGCAGTACTTC	V-18	J-2-7	3	1.5018322353271e-05	NA	NA	NA
Patient 1 PBMC	TRB	CASSPPTPEGEQYL	TGTGCCAGCTCACCACCAACCCCGGAGGGCGAGCAGTACCTC	V-18	J-2-7	2	1.00122149021807e-05	NA	NA	NA
Patient 1 muscle	TRB	CASSPPTPGPGGTEAFF	TGTGCCAGCAGTCCCCCAACCCCCGGGCCCGGGGGCACTGAAGCTTTCTTT	V-28	J-1-1	34	0.000330071450761106	NA	NA	NA
Patient 1 PBMC	TRB	CASSPPTSGVLETQYF	TGTGCCAGCAGCCCACCGACTAGCGGGGTCCTGGAGACCCAGTACTTC	V-5-5	J-2-5	7	3.50427521576323e-05	orf1ab polyprotein [Severe acute respiratory syndrome coronavirus 2]	SARS-CoV2	0.8812
Patient 1 PBMC	TRB	CASSPPTSTGELFF	TGTGCCAGCAGTCCCCCGACATCGACCGGGGAGCTGTTTTTT	V-6-1	J-2-2	1	5.00610745109033e-06	HCMVUL83,nucleoprotein	Human herpesvirus 5 (Human cytomegalovirus),Influenza A virus	0.8723
Patient 1 PBMC	TRB	CASSPPTVNTGELFF	TGTGCCAGCTCACCACCCACGGTGAACACCGGGGAGCTGTTTTTT	V-18	J-2-2	4	2.00244298043613e-05	orf1ab polyprotein [Severe acute respiratory syndrome coronavirus 2]	SARS-CoV2	0.8786
Patient 1 muscle	TRB	CASSPPTWNTEAFF	TGTGCCAGCAGCCCCCCCACCTGGAACACTGAAGCTTTCTTT	V-6-1	J-1-1	3	2.91239515377446e-05	NA	NA	NA
Patient 1 PBMC	TRB	CASSPPTWNTEAFF	TGTGCCAGCAGCCCCCCCACCTGGAACACTGAAGCTTTCTTT	V-6-1	J-1-1	5	2.50305372554517e-05	NA	NA	NA
Patient 1 PBMC	TRB	CASSPPVAGGLGEQFF	TGTGCCAGCAGTCCCCCCGTAGCGGGGGGGCTGGGGGAGCAGTTCTTC	V-28	J-2-1	3	1.5018322353271e-05	NA	NA	NA
Patient 1 PBMC	TRB	CASSPPVAGGLGEQFL	TGTGCCAGCAGTCCCCCCGTAGCGGGGGGGCTGGGGGAGCAGTTCCTC	V-28	J-2-1	1	5.00610745109033e-06	NA	NA	NA
Patient 1 PBMC	TRB	CASSPPVDTQYF	TGTGCCAGCAGCCCCCCAGTAGATACGCAGTATTTT	V-7-2	J-2-3	1	5.00610745109033e-06	55 kDa immediate-early protein 1	Human herpesvirus 5 strain AD169 (Human cytomegalovirus (strain AD169))	0.8823
Patient 1 PBMC	TRB	CASSPPVGEQYF	TGTGCCAGCAGCCCTCCGGTCGGTGAGCAGTACTTC	V-7-9	J-2-7	11	5.50671819619936e-05	Epstein-Barr nuclear antigen 3	Human herpesvirus 4 (Epstein Barr virus)	0.8753
Patient 1 PBMC	TRB	CASSPPVGQGAGYTF	TGTGCCAGCAGCCCCCCCGTGGGGCAAGGGGCTGGCTACACCTTC	V-5-4	J-1-2	3	1.5018322353271e-05	NA	NA	NA
Patient 1 PBMC	TRB	CASSPPVNRGTGYTF	TGTGCCAGCAGCCCGCCCGTTAACAGGGGAACGGGCTACACCTTC	V-7-2	J-1-2	2	1.00122149021807e-05	NA	NA	NA
Patient 1 PBMC	TRB	CASSPPVVAGGTDTQYF	TGTGCCAGCAGTCCCCCCGTGGTAGCGGGGGGCACAGATACGCAGTATTTT	V-27	J-2-3	12	6.0073289413084e-05	NA	NA	NA
Patient 1 PBMC	TRB	CASSPPWAALAKNIQYF	TGTGCCAGCTCACCACCGTGGGCGGCCTTGGCCAAAAACATTCAGTACTTC	V-18	J-2-4	11	5.50671819619936e-05	NA	NA	NA
Patient 1 muscle	TRB	CASSPPWALETQYF	TGTGCCAGCAGCCCACCGTGGGCCCTGGAGACCCAGTACTTC	V-7-6	J-2-5	47	0.000456275240757999	NA	NA	NA
Patient 1 PBMC	TRB	CASSPPWALETQYF	TGTGCCAGCAGCCCACCGTGGGCCCTGGAGACCCAGTACTTC	V-7-6	J-2-5	32	0.000160195438434891	NA	NA	NA
Patient 1 PBMC	TRB	CASSPPWGGPSSGANVLTF	TGTGCCAGCAGCCCCCCCTGGGGCGGGCCGAGCTCTGGGGCCAACGTCCTGACTTTC	V-3-1	J-2-6	2	1.00122149021807e-05	NA	NA	NA
Patient 1 PBMC	TRB	CASSPPWGPNEKLFF	TGTGCCAGCAGTCCCCCCTGGGGGCCTAATGAAAAACTGTTTTTT	V-28	J-1-4	14	7.00855043152646e-05	NA	NA	NA
Patient 1 muscle	TRB	CASSPPWPSSYEQYF	TGTGCCAGCAGCCCCCCGTGGCCCAGCTCCTACGAGCAGTACTTC	V-7-8	J-2-7	9	8.73718546132339e-05	NA	NA	NA
Patient 1 PBMC	TRB	CASSPPWYF	TGTGCCAGCAGCCCTCCTTGGTACTTC	V-28	J-2-5	4	2.00244298043613e-05	NA	NA	NA
Patient 1 PBMC	TRB	CASSPPYEQYF	TGTGCCAGCAGCCCCCCCTACGAGCAGTACTTC	V-11-1	J-2-7	1	5.00610745109033e-06	DNA polymerase	Hepatitis B virus (hepatitis B virus (HBV))	0.8883
Patient 1 PBMC	TRB	CASSPPYFDNRFYEQYF	TGTGCCAGCAGTCCCCCGTATTTCGATAACCGGTTCTACGAGCAGTACTTC	V-28	J-2-7	3	1.5018322353271e-05	NA	NA	NA
Patient 1 muscle	TRB	CASSPQAAAQETQYF	TGTGCCAGCTCACCACAGGCAGCTGCGCAAGAGACCCAGTACTTC	V-18	J-2-5	3	2.91239515377446e-05	orf1ab polyprotein [Severe acute respiratory syndrome coronavirus 2]	SARS-CoV2	0.8705
Patient 1 PBMC	TRB	CASSPQAASGTGELFF	TGTGCCAGCAGTCCGCAGGCAGCTAGCGGGACCGGGGAGCTGTTTTTT	V-27	J-2-2	4	2.00244298043613e-05	ORF7b [Severe acute respiratory syndrome coronavirus 2]	SARS-CoV2	0.8708
Patient 1 PBMC	TRB	CASSPQARGNNSPLHF	TGTGCCAGCAGCCCACAGGCTAGAGGAAATAATTCACCCCTCCACTTT	V-7-2	J-1-6	2	1.00122149021807e-05	NA	NA	NA
Patient 1 PBMC	TRB	CASSPQASSYEQYF	TGTGCCAGCAGCCCCCAGGCAAGCTCCTACGAGCAGTACTTC	V-7-9	J-2-7	7	3.50427521576323e-05	surface glycoprotein [Severe acute respiratory syndrome coronavirus 2]	SARS-CoV2	0.8773
Patient 1 PBMC	TRB	CASSPQASTDTQYF	TGTGCCAGCAGCCCTCAAGCTAGCACAGATACGCAGTATTTT	V-9	J-2-3	16	8.00977192174453e-05	polyprotein precursor	Hepatitis C virus	0.8722
Patient 1 PBMC	TRB	CASSPQAYGYTF	TGTGCCAGCAGTCCCCAGGCCTATGGCTACACCTTC	V-28	J-1-2	1	5.00610745109033e-06	orf1ab polyprotein [Severe acute respiratory syndrome coronavirus 2]	SARS-CoV2	0.8763
Patient 1 PBMC	TRB	CASSPQDGGWNEQFF	TGTGCCAGCAGTCCACAGGACGGGGGGTGGAATGAGCAGTTCTTC	V-2	J-2-1	1	5.00610745109033e-06	NA	NA	NA
Patient 1 PBMC	TRB	CASSPQDRIYEQYF	TGCGCCAGCAGCCCCCAGGACAGGATCTACGAGCAGTACTTC	V-5-1	J-2-7	13	6.50793968641743e-05	orf1ab polyprotein [Severe acute respiratory syndrome coronavirus 2]	SARS-CoV2	0.8778
Patient 1 PBMC	TRB	CASSPQEAGLEQYF	TGTGCCAGTAGTCCCCAGGAGGCTGGTCTCGAGCAGTACTTC	V-19	J-2-7	5	2.50305372554517e-05	NA	NA	NA
Patient 1 PBMC	TRB	CASSPQEFYEQYF	TGTGCCAGCAGCCCACAGGAGTTCTACGAGCAGTACTTC	V-5-8	J-2-7	5	2.50305372554517e-05	Transcriptional regulator IE63 homolog	Human herpesvirus 4 (Epstein Barr virus)	0.8759
Patient 1 PBMC	TRB	CASSPQEGGSGANVLTF	TGTGCCAGCAGCCCCCAGGAGGGGGGTTCTGGGGCCAACGTCCTGACTTTC	V-7-2	J-2-6	5	2.50305372554517e-05	orf1ab polyprotein [Severe acute respiratory syndrome coronavirus 2]	SARS-CoV2	0.8839
Patient 1 muscle	TRB	CASSPQETQYF	TGCGCCAGCAGCCCCCAAGAGACCCAGTACTTC	V-5-1	J-2-5	5	4.85399192295744e-05	orf1ab polyprotein [Severe acute respiratory syndrome coronavirus 2]	SARS-CoV2	0.8822
Patient 1 PBMC	TRB	CASSPQETQYF	TGTGCCAGCTCACCCCAAGAGACCCAGTACTTC	V-18	J-2-5	19	9.51160415707163e-05	orf1ab polyprotein [Severe acute respiratory syndrome coronavirus 2]	SARS-CoV2	0.8822
Patient 1 PBMC	TRB	CASSPQFNRDNEQFF	TGTGCCAGCTCACCACAGTTTAACAGGGACAATGAGCAGTTCTTC	V-18	J-2-1	3	1.5018322353271e-05	NA	NA	NA
Patient 1 PBMC	TRB	CASSPQGAGANEQFF	TGTGCCAGCAGCCCGCAGGGAGCGGGGGCCAATGAGCAGTTCTTC	V-7-2	J-2-1	2	1.00122149021807e-05	surface glycoprotein [Severe acute respiratory syndrome coronavirus 2]	SARS-CoV2	0.8766
Patient 1 PBMC	TRB	CASSPQGAGKSYEQYF	TGTGCCAGTAGTCCTCAGGGGGCAGGGAAGAGCTACGAGCAGTACTTC	V-19	J-2-7	15	7.5091611766355e-05	NA	NA	NA
Patient 1 PBMC	TRB	CASSPQGALSYNEQFF	TGCGCCAGCAGCCCCCAAGGGGCTCTCTCCTACAATGAGCAGTTCTTC	V-5-1	J-2-1	3	1.5018322353271e-05	ORF7b [Severe acute respiratory syndrome coronavirus 2]	SARS-CoV2	0.8802
Patient 1 PBMC	TRB	CASSPQGAQPQHF	TGTGCCAGTAGTCCCCAGGGGGCTCAGCCCCAGCATTTT	V-19	J-1-5	8	4.00488596087226e-05	orf1ab polyprotein [Severe acute respiratory syndrome coronavirus 2]	SARS-CoV2	0.8821
Patient 1 muscle	TRB	CASSPQGARNQPQHF	TGTGCCAGCAGTCCCCAGGGGGCACGCAATCAGCCCCAGCATTTT	V-28	J-1-5	2	1.94159676918298e-05	55 kDa immediate-early protein 1	Human herpesvirus 5 strain AD169 (Human cytomegalovirus (strain AD169))	0.8919
Patient 1 muscle	TRB	CASSPQGASDTQYF	TGTGCCAGCAGTCCACAGGGGGCCTCAGATACGCAGTATTTT	V-4-2	J-2-3	7	6.79558869214042e-05	HCMVUL83	Human herpesvirus 5 (Human cytomegalovirus)	0.8767
Patient 1 PBMC	TRB	CASSPQGASYNEQFF	TGTGCCAGCAGCCCTCAGGGGGCATCCTACAATGAGCAGTTCTTC	V-7-2	J-2-1	3	1.5018322353271e-05	orf1ab polyprotein [Severe acute respiratory syndrome coronavirus 2]	SARS-CoV2	0.8892
Patient 1 PBMC	TRB	CASSPQGAYNEQFF	TGTGCCAGCAGTCCACAGGGGGCCTACAATGAGCAGTTCTTC	V-2	J-2-1	6	3.0036644706542e-05	orf1ab polyprotein [Severe acute respiratory syndrome coronavirus 2]	SARS-CoV2	0.8959
Patient 1 PBMC	TRB	CASSPQGDRYEQYF	TGCGCCAGCAGCCCCCAGGGGGACAGATACGAGCAGTACTTC	V-5-1	J-2-7	8	4.00488596087226e-05	NA	NA	NA
Patient 1 PBMC	TRB	CASSPQGGETQYF	TGTGCCAGCTCACCCCAGGGTGGAGAGACCCAGTACTTC	V-18	J-2-5	5	2.50305372554517e-05	membrane glycoprotein [Severe acute respiratory syndrome coronavirus 2]	SARS-CoV2	0.8842
Patient 1 PBMC	TRB	CASSPQGGGSYEQYF	TGTGCCAGCAGCCCCCAGGGGGGGGGTTCCTACGAGCAGTACTTC	V-7-9	J-2-7	4	2.00244298043613e-05	55 kDa immediate-early protein 1	Human herpesvirus 5 strain AD169 (Human cytomegalovirus (strain AD169))	0.8703
Patient 1 muscle	TRB	CASSPQGGIGYERYF	TGTGCCAGCAGTCCCCAAGGGGGGATCGGCTACGAGCGGTACTTC	V-28	J-2-7	1	9.70798384591488e-06	NA	NA	NA
Patient 1 PBMC	TRB	CASSPQGGLPPQQYF	TGTGCCAGCAGCCCCCAGGGAGGCCTGCCCCCCCAGCAGTACTTC	V-7-2	J-2-7	8	4.00488596087226e-05	NA	NA	NA
Patient 1 PBMC	TRB	CASSPQGGNTIYF	TGTGCCAGCAGCCCCCAAGGAGGAAACACCATATATTTT	V-7-9	J-1-3	6	3.0036644706542e-05			0.8714
Patient 1 PBMC	TRB	CASSPQGGSSYEQYF	TGTGCCAGCAGCCCGCAAGGGGGAAGCTCCTACGAGCAGTACTTC	V-7-2	J-2-7	4	2.00244298043613e-05	orf1ab polyprotein [Severe acute respiratory syndrome coronavirus 2]	SARS-CoV2	0.8988
Patient 1 PBMC	TRB	CASSPQGGYEQYF	TGTGCCAGCAGCCCACAGGGTGGCTACGAGCAGTACTTC	V-6-6	J-2-7	5	2.50305372554517e-05	non-structural protein NS4b	Yellow fever virus 17D (Yellow fever virus (STRAIN 17D))	0.8784
Patient 1 PBMC	TRB	CASSPQGHTYEQYF	TGTGCCAGCAGCCCCCAGGGCCACACCTACGAGCAGTACTTC	V-2	J-2-7	2	1.00122149021807e-05	orf1ab polyprotein [Severe acute respiratory syndrome coronavirus 2]	SARS-CoV2	0.8756
Patient 1 muscle	TRB	CASSPQGIGTEAFF	TGCGCCAGCAGCCCCCAGGGTATTGGCACTGAAGCTTTCTTT	V-4-1	J-1-1	50	0.000485399192295744	Melanoma antigen recognized by T-cells 1	Homo sapiens (human)	0.8736
Patient 1 PBMC	TRB	CASSPQGIGTEAFF	TGCGCCAGCAGCCCCCAGGGTATTGGCACTGAAGCTTTCTTT	V-4-1	J-1-1	2	1.00122149021807e-05	Melanoma antigen recognized by T-cells 1	Homo sapiens (human)	0.8736
Patient 1 muscle	TRB	CASSPQGINTIYF	TGTGCCAGCAGCCCACAGGGGATTAACACCATATATTTT	V-7-8	J-1-3	4	3.88319353836595e-05	HCMVUL83,nucleoprotein,DNA processivity factor	Human herpesvirus 5 (Human cytomegalovirus),Influenza A virus,Human herpesvirus 5 (Human cytomegalovirus)	0.9015
Patient 1 PBMC	TRB	CASSPQGIRETQYF	TGTGCCAGCAGCCCACAGGGGATAAGGGAGACCCAGTACTTC	V-5-6	J-2-5	7	3.50427521576323e-05	orf1ab polyprotein [Severe acute respiratory syndrome coronavirus 2]	SARS-CoV2	0.8722
Patient 1 PBMC	TRB	CASSPQGISYNSPLHF	TGCGCCAGCAGCCCGCAGGGTATTTCCTATAATTCACCCCTCCACTTT	V-5-1	J-1-6	11	5.50671819619936e-05	regulatory protein IE1	Human herpesvirus 5 (Human cytomegalovirus)	0.8895
Patient 1 PBMC	TRB	CASSPQGKSLFGPLHF	TGTGCCAGCAGTCCTCAGGGGAAAAGTCTGTTCGGGCCCCTCCACTTT	V-3-1	J-1-6	5	2.50305372554517e-05	NA	NA	NA
Patient 1 PBMC	TRB	CASSPQGLANYGYTF	TGTGCCAGCAGTCCGCAGGGCCTAGCTAACTATGGCTACACCTTC	V-2	J-1-2	8	4.00488596087226e-05	orf1ab polyprotein [Severe acute respiratory syndrome coronavirus 2]	SARS-CoV2	0.874
Patient 1 PBMC	TRB	CASSPQGLPGNTIYF	TGTGCCAGCAGCCCTCAGGGGTTGCCTGGAAACACCATATATTTT	V-7-9	J-1-3	8	4.00488596087226e-05	NA	NA	NA
Patient 1 PBMC	TRB	CASSPQGNEQFF	TGTGCCAGCAGCCCACAGGGTAATGAGCAGTTCTTC	V-7-2	J-2-1	7	3.50427521576323e-05	surface glycoprotein [Severe acute respiratory syndrome coronavirus 2]	SARS-CoV2	0.9011
Patient 1 PBMC	TRB	CASSPQGNTGELFF	TGTGCCAGCAGTCCCCAAGGGAACACCGGGGAGCTGTTTTTT	V-12-3	J-2-2	3	1.5018322353271e-05	ORF7b [Severe acute respiratory syndrome coronavirus 2],orf1ab polyprotein [Severe acute respiratory syndrome coronavirus 2]	SARS-CoV2,SARS-CoV2	0.9073
Patient 1 PBMC	TRB	CASSPQGNYGYTF	TGCGCCAGCAGCCCGCAGGGGAACTATGGCTACACCTTC	V-4-1	J-1-2	10	5.00610745109033e-05	ORF7b [Severe acute respiratory syndrome coronavirus 2],ORF7b [Severe acute respiratory syndrome coronavirus 2]	SARS-CoV2,SARS-CoV2	0.8841
Patient 1 muscle	TRB	CASSPQGPLSNTEAFF	TGTGCCAGCAGCCCGCAGGGGCCCTTGTCGAACACTGAAGCTTTCTTT	V-7-9	J-1-1	14	0.000135911773842808	NA	NA	NA
Patient 1 PBMC	TRB	CASSPQGPSTGELFF	TGTGCCAGTAGTCCACAGGGGCCGAGCACCGGGGAGCTGTTTTTT	V-19	J-2-2	1	5.00610745109033e-06	surface glycoprotein [Severe acute respiratory syndrome coronavirus 2]	SARS-CoV2	0.8725
Patient 1 PBMC	TRB	CASSPQGQEQFF	TGTGCCAGCTCACCACAGGGACAGGAGCAGTTCTTC	V-18	J-2-1	3	1.5018322353271e-05	ORF7b [Severe acute respiratory syndrome coronavirus 2]	SARS-CoV2	0.8738
Patient 1 PBMC	TRB	CASSPQGQETQYV	TGTGCCAGCTCACCGCAAGGACAAGAGACCCAGTACGTC	V-18	J-2-5	1	5.00610745109033e-06	Transcription activator BRLF1	Human herpesvirus 4 (Epstein Barr virus)	0.8703
Patient 1 muscle	TRB	CASSPQGQGVPGANVLTF	TGTGCCAGCAGTCCCCAAGGACAGGGGGTCCCCGGGGCCAACGTCCTGACTTTC	V-28	J-2-6	36	0.000349487418452936	NA	NA	NA
Patient 1 PBMC	TRB	CASSPQGQGVPGANVLTF	TGTGCCAGCAGTCCCCAAGGACAGGGGGTCCCCGGGGCCAACGTCCTGACTTTC	V-28	J-2-6	8	4.00488596087226e-05	NA	NA	NA
Patient 1 PBMC	TRB	CASSPQGRNTHYDYEQYF	TGTGCCAGTAGTCCCCAGGGTCGGAATACCCATTACGACTACGAGCAGTACTTC	V-19	J-2-7	9	4.5054967059813e-05	NA	NA	NA
Patient 1 PBMC	TRB	CASSPQGTEAFF	TGTGCCAGTAGTCCCCAGGGAACTGAAGCTTTCTTT	V-19	J-1-1	18	9.01099341196259e-05	orf1ab polyprotein [Severe acute respiratory syndrome coronavirus 2]	SARS-CoV2	0.8827
Patient 1 PBMC	TRB	CASSPQGTGELFF	TGTGCCAGCTCACCACAGGGCACCGGGGAGCTGTTTTTT	V-5-6	J-2-2	7	3.50427521576323e-05	orf1ab polyprotein [Severe acute respiratory syndrome coronavirus 2]	SARS-CoV2	0.876
Patient 1 PBMC	TRB	CASSPQGTGGNQPQHF	TGTGCCAGCTCACCCCAGGGCACCGGTGGCAATCAGCCCCAGCATTTT	V-18	J-1-5	11	5.50671819619936e-05	precore/core protein	Hepatitis B virus (hepatitis B virus (HBV))	0.8868
Patient 1 PBMC	TRB	CASSPQGTQYF	TGTGCCAGCAGTCCCCAAGGGACCCAGTACTTC	V-12-3	J-2-5	34	0.000170207653337071	surface glycoprotein [Severe acute respiratory syndrome coronavirus 2]	SARS-CoV2	0.8756
Patient 1 PBMC	TRB	CASSPQGTSGVPSTDTQYF	TGTGCCAGCAGTCCACAAGGGACTAGCGGGGTACCTAGCACAGATACGCAGTATTTT	V-25-1	J-2-3	2	1.00122149021807e-05	NA	NA	NA
Patient 1 PBMC	TRB	CASSPQGVQGYTF	TGTGCCAGCAGCCCACAGGGCGTTCAAGGCTACACCTTC	V-12-3	J-1-2	7	3.50427521576323e-05	ORF7b [Severe acute respiratory syndrome coronavirus 2]	SARS-CoV2	0.8714
Patient 1 muscle	TRB	CASSPQGYDEQFF	TGTGCCAGCTCACCACAGGGATACGATGAGCAGTTCTTC	V-18	J-2-1	18	0.000174743709226468	HCMVUL83,nucleoprotein	Human herpesvirus 5 (Human cytomegalovirus),Influenza A virus	0.8807
Patient 1 PBMC	TRB	CASSPQIAESATGELFF	TGTGCCAGCAGCCCCCAAATTGCGGAGAGCGCCACCGGGGAGCTGTTTTTT	V-7-6	J-2-2	20	0.000100122149021807	NA	NA	NA
Patient 1 PBMC	TRB	CASSPQLGDEQFF	TGTGCCAGCTCACCACAACTAGGCGATGAGCAGTTCTTC	V-18	J-2-1	2	1.00122149021807e-05	surface glycoprotein [Severe acute respiratory syndrome coronavirus 2]	SARS-CoV2	0.881
Patient 1 muscle	TRB	CASSPQLNYIGGYTF	TGTGCCAGCAGTCCACAACTAAATTACATAGGTGGCTACACCTTC	V-28	J-1-2	11	0.000106787822305064	NA	NA	NA
Patient 1 PBMC	TRB	CASSPQLRRYF	TGTGCCAGCAGCCCGCAACTCCGGCGGTACTTC	V-21-1	J-2-7	6	3.0036644706542e-05	ovalbumin	Gallus gallus (chicken)	0.8752
Patient 1 PBMC	TRB	CASSPQLSAGELFF	TGTGCCAGCAGCCCACAGCTTAGCGCCGGGGAGCTGTTTTTT	V-11-2	J-2-2	12	6.0073289413084e-05	surface glycoprotein [Severe acute respiratory syndrome coronavirus 2]	SARS-CoV2	0.8742
Patient 1 PBMC	TRB	CASSPQLTGGTEAFF	TGCGCCAGCAGCCCACAACTGACAGGTGGCACTGAAGCTTTCTTT	V-5-1	J-1-1	1	5.00610745109033e-06	orf1ab polyprotein [Severe acute respiratory syndrome coronavirus 2]	SARS-CoV2	0.8735
Patient 1 PBMC	TRB	CASSPQNAQGTEAFF	TGTGCCAGCTCACCACAGAATGCTCAGGGGACTGAAGCTTTCTTT	V-18	J-1-1	3	1.5018322353271e-05	NA	NA	NA
Patient 1 PBMC	TRB	CASSPQNSGANVLTF	TGTGCCAGTAGTCCCCAGAACTCTGGGGCCAACGTCCTGACTTTC	V-19	J-2-6	7	3.50427521576323e-05	orf1ab polyprotein [Severe acute respiratory syndrome coronavirus 2]	SARS-CoV2	0.8714
Patient 1 PBMC	TRB	CASSPQNSNQPQHF	TGTGCCAGCAGCCCACAAAATAGCAATCAGCCCCAGCATTTT	V-16	J-1-5	1	5.00610745109033e-06	non-structural protein NS4b	Yellow fever virus 17D (Yellow fever virus (STRAIN 17D))	0.8919
Patient 1 muscle	TRB	CASSPQPGLSTKFF	TGTGCCAGCAGCCCACAACCGGGACTGAGTACGAAGTTCTTC	V-14	J-2-1	4	3.88319353836595e-05	orf1ab polyprotein [Severe acute respiratory syndrome coronavirus 2]	SARS-CoV2	0.877
Patient 1 PBMC	TRB	CASSPQPGLSTKFF	TGTGCCAGCAGCCCACAACCGGGACTGAGTACGAAGTTCTTC	V-14	J-2-1	5	2.50305372554517e-05	orf1ab polyprotein [Severe acute respiratory syndrome coronavirus 2]	SARS-CoV2	0.877
Patient 1 PBMC	TRB	CASSPQPGLTGELFF	TGTGCCAGCAGTCCCCAGCCTGGCCTCACCGGGGAGCTGTTTTTT	V-27	J-2-2	2	1.00122149021807e-05	NA	NA	NA
Patient 1 PBMC	TRB	CASSPQPGYEQYF	TGTGCCAGCAGCCCACAGCCGGGATACGAGCAGTACTTC	V-5-6	J-2-7	3	1.5018322353271e-05	surface glycoprotein [Severe acute respiratory syndrome coronavirus 2]	SARS-CoV2	0.8713
Patient 1 PBMC	TRB	CASSPQPPGAFF	TGTGCCAGCTCACCGCAGCCCCCCGGGGCTTTCTTT	V-18	J-1-1	5	2.50305372554517e-05	NA	NA	NA
Patient 1 muscle	TRB	CASSPQPSRETQYF	TGTGCCAGCAGCCCCCAGCCTAGCCGCGAGACCCAGTACTTC	V-7-8	J-2-5	7	6.79558869214042e-05	Insulin precursor	Homo sapiens (human)	0.8734
Patient 1 PBMC	TRB	CASSPQQGGRNERFF	TGTGCCAGCAGTCCCCAACAGGGAGGTCGCAATGAGCGGTTCTTC	V-28	J-2-1	11	5.50671819619936e-05	NA	NA	NA
Patient 1 PBMC	TRB	CASSPQQGNQPQHF	TGTGCCAGTAGCCCGCAACAGGGGAATCAGCCCCAGCATTTT	V-19	J-1-5	3	1.5018322353271e-05	Transcription activator BRLF1	Human herpesvirus 4 (Epstein Barr virus)	0.8814
Patient 1 PBMC	TRB	CASSPQRASSGNTIYF	TGTGCCAGCAGCCCCCAACGGGCGAGCTCTGGAAACACCATATATTTT	V-7-6	J-1-3	2	1.00122149021807e-05	Nucleoprotein	Lymphocytic choriomeningitis mammarenavirus (Lymphocytic choriomeningitis virus)	0.8708
Patient 1 PBMC	TRB	CASSPQRDEQFF	TGTGCCAGCAGCCCGCAGAGGGATGAGCAGTTCTTC	V-7-9	J-2-1	1	5.00610745109033e-06	HCMVUL83	Human herpesvirus 5 (Human cytomegalovirus)	0.8964
Patient 1 PBMC	TRB	CASSPQREEQYF	TGTGCCAGCTCACCACAGAGGGAGGAGCAGTACTTC	V-18	J-2-7	5	2.50305372554517e-05	ORF7a protein [Severe acute respiratory syndrome coronavirus 2]	SARS-CoV2	0.882
Patient 1 PBMC	TRB	CASSPQRETDTQYF	TGTGCCAGCTCACCTCAGCGGGAAACAGATACGCAGTATTTT	V-18	J-2-3	7	3.50427521576323e-05	HCMVUL83,nucleoprotein	Human herpesvirus 5 (Human cytomegalovirus),Influenza A virus	0.8735
Patient 1 PBMC	TRB	CASSPQRGAPGELFF	TGTGCCAGCTCACCTCAGAGGGGTGCTCCCGGGGAGCTGTTTTTT	V-18	J-2-2	3	1.5018322353271e-05	NA	NA	NA
Patient 1 PBMC	TRB	CASSPQRGGATDTQYF	TGTGCCAGCAGTCCTCAGCGCGGGGGGGCCACAGATACGCAGTATTTT	V-28	J-2-3	5	2.50305372554517e-05	Transcriptional regulator IE63 homolog	Human herpesvirus 4 (Epstein Barr virus)	0.8782
Patient 1 PBMC	TRB	CASSPQRGVSTDTQYF	TGTGCCAGCAGCCCACAGCGGGGGGTGAGCACAGATACGCAGTATTTT	V-7-2	J-2-3	12	6.0073289413084e-05	NA	NA	NA
Patient 1 PBMC	TRB	CASSPQRGYNEQFF	TGTGCCAGCAGTCCACAGCGGGGGTACAATGAGCAGTTCTTC	V-28	J-2-1	3	1.5018322353271e-05	surface glycoprotein [Severe acute respiratory syndrome coronavirus 2]	SARS-CoV2	0.8783
Patient 1 PBMC	TRB	CASSPQRPSYNEQFF	TGTGCCAGCAGCCCCCAGAGACCCTCCTACAATGAGCAGTTCTTC	V-13	J-2-1	1	5.00610745109033e-06	NA	NA	NA
Patient 1 PBMC	TRB	CASSPQRQGRILYGYTF	TGTGCCAGCAGTCCGCAACGCCAGGGACGTATACTCTATGGCTACACCTTC	V-27	J-1-2	1	5.00610745109033e-06	NA	NA	NA
Patient 1 muscle	TRB	CASSPQRQSEQFF	TGTGCCAGCAGCCCCCAGAGACAGTCCGAGCAGTTCTTC	V-11-2	J-2-1	2	1.94159676918298e-05	nucleocapsid phosphoprotein [Severe acute respiratory syndrome coronavirus 2]	SARS-CoV2	0.8707
Patient 1 PBMC	TRB	CASSPQRSNQPQHF	TGTGCCAGCAGCCCTCAACGGAGCAATCAGCCCCAGCATTTT	V-3-1	J-1-5	1	5.00610745109033e-06	surface glycoprotein [Severe acute respiratory syndrome coronavirus 2]	SARS-CoV2	0.8896
Patient 1 PBMC	TRB	CASSPQRSSYEQYF	TGTGCCAGCTCACCACAGCGGAGCTCCTACGAGCAGTACTTC	V-18	J-2-7	1	5.00610745109033e-06	HCMVUL83	Human herpesvirus 5 (Human cytomegalovirus)	0.8732
Patient 1 PBMC	TRB	CASSPQRTGELFF	TGTGCCAGCAGCCCCCAGAGAACCGGGGAGCTGTTTTTT	V-7-2	J-2-2	5	2.50305372554517e-05	55 kDa immediate-early protein 1	Human herpesvirus 5 strain AD169 (Human cytomegalovirus (strain AD169))	0.8721
Patient 1 PBMC	TRB	CASSPQRTGIGEQYF	TGTGCCAGCTCACCACAAAGGACAGGGATTGGCGAGCAGTACTTC	V-18	J-2-7	2	1.00122149021807e-05	NA	NA	NA
Patient 1 PBMC	TRB	CASSPQSAGANVLTF	TGTGCCAGTAGTCCTCAGAGCGCTGGGGCCAACGTCCTGACTTTC	V-19	J-2-6	3	1.5018322353271e-05	ORF7b [Severe acute respiratory syndrome coronavirus 2]	SARS-CoV2	0.8718
Patient 1 muscle	TRB	CASSPQSGVFYNEQFF	TGTGCCAGCTCACCTCAGTCAGGGGTTTTCTACAATGAGCAGTTCTTC	V-18	J-2-1	9	8.73718546132339e-05	NA	NA	NA
Patient 1 PBMC	TRB	CASSPQSIRGNTIYF	TGTGCCAGCAGTCCGCAGTCCATCAGAGGAAACACCATATATTTT	V-12-3	J-1-3	7	3.50427521576323e-05	NA	NA	NA
Patient 1 PBMC	TRB	CASSPQSRYGYTF	TGTGCCAGCAGTCCTCAAAGTCGGTATGGCTACACCTTC	V-27	J-1-2	5	2.50305372554517e-05			0.8761
Patient 1 PBMC	TRB	CASSPQSTDTQYF	TGTGCCAGCTCACCACAGAGCACAGATACGCAGTATTTT	V-18	J-2-3	7	3.50427521576323e-05	ORF7b [Severe acute respiratory syndrome coronavirus 2]	SARS-CoV2	0.879
Patient 1 PBMC	TRB	CASSPQTGGMENFF	TGTGCCAGCAGCCCCCAGACAGGGGGCATGGAAAATTTCTTT	V-7-2	J-1-1	1	5.00610745109033e-06	orf1ab polyprotein [Severe acute respiratory syndrome coronavirus 2]	SARS-CoV2	0.8771
Patient 1 muscle	TRB	CASSPQTGYEQYF	TGTGCCAGCAGCCCCCAAACAGGGTACGAGCAGTACTTC	V-7-9	J-2-7	22	0.000213575644610127	55 kDa immediate-early protein 1	Human herpesvirus 5 strain AD169 (Human cytomegalovirus (strain AD169))	0.8727
Patient 1 PBMC	TRB	CASSPQTGYEQYF	TGTGCCAGCAGCCCCCAAACAGGGTACGAGCAGTACTTC	V-7-9	J-2-7	4	2.00244298043613e-05	55 kDa immediate-early protein 1	Human herpesvirus 5 strain AD169 (Human cytomegalovirus (strain AD169))	0.8727
Patient 1 PBMC	TRB	CASSPQTVPNYGYTF	TGCGCCAGCAGCCCACAGACAGTACCCAACTATGGCTACACCTTC	V-5-1	J-1-2	2	1.00122149021807e-05	NA	NA	NA
Patient 1 PBMC	TRB	CASSPQTVSSSYEQYF	TGTGCCAGCTCACCACAGACCGTCTCTAGCTCCTACGAGCAGTACTTC	V-18	J-2-7	5	2.50305372554517e-05	nucleocapsid phosphoprotein [Severe acute respiratory syndrome coronavirus 2]	SARS-CoV2	0.8728
Patient 1 PBMC	TRB	CASSPQVGQWEQYF	TGTGCCAGCAGCCCTCAAGTCGGGCAGTGGGAGCAGTACTTC	V-9	J-2-7	8	4.00488596087226e-05	NA	NA	NA
Patient 1 PBMC	TRB	CASSPQYGGELFF	TGTGCCAGCAGCCCACAGTACGGCGGGGAGCTGTTTTTT	V-3-1	J-2-2	27	0.000135164901179439	membrane glycoprotein [Severe acute respiratory syndrome coronavirus 2]	SARS-CoV2	0.8705
Patient 1 PBMC	TRB	CASSPQYTGELFF	TGTGCCAGTAGTCCACAGTACACCGGGGAGCTGTTTTTT	V-19	J-2-2	4	2.00244298043613e-05	ORF7b [Severe acute respiratory syndrome coronavirus 2]	SARS-CoV2	0.8778
Patient 1 PBMC	TRB	CASSPRAEPYGYTF	TGTGCCAGCTCACCCAGGGCAGAACCTTATGGCTACACCTTC	V-18	J-1-2	7	3.50427521576323e-05	NA	NA	NA
Patient 1 PBMC	TRB	CASSPRAGAQETQYF	TGTGCCAGCAGTCCAAGAGCGGGGGCCCAAGAGACCCAGTACTTC	V-27	J-2-5	1	5.00610745109033e-06	orf1ab polyprotein [Severe acute respiratory syndrome coronavirus 2]	SARS-CoV2	0.8834
Patient 1 PBMC	TRB	CASSPRAGFYNEQFF	TGTGCCAGCAGTCCCCGAGCGGGGTTCTACAATGAGCAGTTCTTC	V-6-2	J-2-1	1	5.00610745109033e-06	orf1ab polyprotein [Severe acute respiratory syndrome coronavirus 2]	SARS-CoV2	0.8887
Patient 1 PBMC	TRB	CASSPRAGGFGELFF	TGTGCCAGCAGCCCCCGGGCCGGGGGGTTCGGGGAGCTGTTTTTT	V-11-2	J-2-2	3	1.5018322353271e-05	NA	NA	NA
Patient 1 muscle	TRB	CASSPRAGGLSYNEQFF	TGTGCCAGCAGTCCCAGGGCGGGGGGTCTCTCCTACAATGAGCAGTTCTTC	V-6-4	J-2-1	8	7.7663870767319e-05	surface glycoprotein [Severe acute respiratory syndrome coronavirus 2]	SARS-CoV2	0.8812
Patient 1 muscle	TRB	CASSPRAGGRTDTQYF	TGTGCCAGCAGCCCAAGAGCGGGGGGGAGAACAGATACGCAGTATTTT	V-7-8	J-2-3	6	5.82479030754893e-05	ORF7b [Severe acute respiratory syndrome coronavirus 2]	SARS-CoV2	0.8798
Patient 1 PBMC	TRB	CASSPRAPQGGYTF	TGCGCCAGCAGCCCGCGGGCCCCTCAGGGAGGCTACACCTTC	V-4-1	J-1-2	1	5.00610745109033e-06	NA	NA	NA
Patient 1 PBMC	TRB	CASSPRARDRSYEQYF	TGTGCCAGCAGCCCCAGAGCCCGGGACAGGTCCTACGAGCAGTACTTC	V-21-1	J-2-7	5	2.50305372554517e-05	NA	NA	NA
Patient 1 PBMC	TRB	CASSPRARGGGNTQYF	TGTGCCAGCAGCCCCAGGGCGCGCGGGGGGGGGAATACGCAGTATTTT	V-28	J-2-3	15	7.5091611766355e-05	NA	NA	NA
Patient 1 PBMC	TRB	CASSPRARGRELFF	TGTGCCAGTAGTCCCCGGGCCAGGGGCCGGGAGCTGTTTTTT	V-19	J-2-2	23	0.000115140471375078	NA	NA	NA
Patient 1 PBMC	TRB	CASSPRASIYNEQFF	TGTGCCAGCAGCCCTAGGGCCAGCATCTACAATGAGCAGTTCTTC	V-7-9	J-2-1	3	1.5018322353271e-05	nucleocapsid phosphoprotein [Severe acute respiratory syndrome coronavirus 2]	SARS-CoV2	0.8711
Patient 1 PBMC	TRB	CASSPRASIYNGQFF	TGTGCCAGCAGCCCTAGGGCCAGCATCTACAATGGGCAGTTCTTC	V-7-9	J-2-1	2	1.00122149021807e-05	NA	NA	NA
Patient 1 PBMC	TRB	CASSPRASNYGYTF	TGTGCCAGCAGTCCCCGGGCCTCTAACTATGGCTACACCTTC	V-27	J-1-2	7	3.50427521576323e-05	ORF7b [Severe acute respiratory syndrome coronavirus 2]	SARS-CoV2	0.8734
Patient 1 PBMC	TRB	CASSPRDFSNEQFF	TGTGCCAGCTCCCCCCGGGACTTTTCCAATGAGCAGTTCTTC	V-18	J-2-1	2	1.00122149021807e-05	orf1ab polyprotein [Severe acute respiratory syndrome coronavirus 2]	SARS-CoV2	0.8835
Patient 1 PBMC	TRB	CASSPRDGADEQFF	TGTGCCAGCAGTCCCAGGGACGGGGCCGATGAGCAGTTCTTC	V-5-6	J-2-1	1	5.00610745109033e-06	orf1ab polyprotein [Severe acute respiratory syndrome coronavirus 2]	SARS-CoV2	0.8852
Patient 1 PBMC	TRB	CASSPRDGADEQLF	TGTGCCAGCAGTCCCCGGGACGGGGCCGATGAGCAGCTCTTC	V-5-6	J-2-1	3	1.5018322353271e-05	orf1ab polyprotein [Severe acute respiratory syndrome coronavirus 2]	SARS-CoV2	0.8853
Patient 1 PBMC	TRB	CASSPRDGNSPLHF	TGCGCCAGCAGCCCCCGGGACGGTAATTCACCCCTCCACTTT	V-5-1	J-1-6	3	1.5018322353271e-05	ORF7b [Severe acute respiratory syndrome coronavirus 2]	SARS-CoV2	0.8824
Patient 1 PBMC	TRB	CASSPRDGSGNTIYF	TGTGCCAGCTCACCAAGGGACGGCTCTGGAAACACCATATATTTT	V-18	J-1-3	9	4.5054967059813e-05	membrane glycoprotein [Severe acute respiratory syndrome coronavirus 2]	SARS-CoV2	0.8832
Patient 1 PBMC	TRB	CASSPRDGSYEQYF	TGTGCCAGTAGTCCGAGGGACGGTTCCTACGAGCAGTACTTC	V-19	J-2-7	6	3.0036644706542e-05	orf1ab polyprotein [Severe acute respiratory syndrome coronavirus 2]	SARS-CoV2	0.8785
Patient 1 PBMC	TRB	CASSPRDGTDEQLF	TGTGCCAGCAGTCCCCGGGACGGGACCGATGAGCAGCTCTTC	V-5-6	J-2-1	1	5.00610745109033e-06	orf1ab polyprotein [Severe acute respiratory syndrome coronavirus 2],orf1ab polyprotein [Severe acute respiratory syndrome coronavirus 2]	SARS-CoV2,SARS-CoV2	0.8734
Patient 1 PBMC	TRB	CASSPRDIQYF	TGTGCCAGCAGCCCCCGGGATATCCAGTACTTC	V-21-1	J-2-5	2	1.00122149021807e-05	ovalbumin	Gallus gallus (chicken)	0.8775
Patient 1 PBMC	TRB	CASSPRDLANEQFF	TGTGCCAGCTCGCCCAGGGACTTAGCCAATGAGCAGTTCTTC	V-18	J-2-1	3	1.5018322353271e-05	orf1ab polyprotein [Severe acute respiratory syndrome coronavirus 2]	SARS-CoV2	0.8788
Patient 1 muscle	TRB	CASSPRDNSYEQYF	TGTGCCAGCAGTCCGCGGGACAACTCCTACGAGCAGTACTTC	V-27	J-2-7	2	1.94159676918298e-05	ORF3a protein [Severe acute respiratory syndrome coronavirus 2]	SARS-CoV2	0.9057
Patient 1 PBMC	TRB	CASSPRDNTDTQYF	TGTGCCAGCAGCCCCCGGGACAACACAGATACGCAGTATTTT	V-9	J-2-3	4	2.00244298043613e-05	55 kDa immediate-early protein 1	Human herpesvirus 5 strain AD169 (Human cytomegalovirus (strain AD169))	0.886
Patient 1 PBMC	TRB	CASSPRDNYGYTF	TGTGCCAGCAGCCCCAGGGATAACTATGGCTACACCTTC	V-5-4	J-1-2	7	3.50427521576323e-05	surface glycoprotein [Severe acute respiratory syndrome coronavirus 2]	SARS-CoV2	0.8733
Patient 1 PBMC	TRB	CASSPRDPTETQYF	TGCGCCAGCAGCCCTCGGGACCCCACAGAGACCCAGTACTTC	V-5-1	J-2-5	5	2.50305372554517e-05	orf1ab polyprotein [Severe acute respiratory syndrome coronavirus 2]	SARS-CoV2	0.8796
Patient 1 PBMC	TRB	CASSPRDRGHNQPQHF	TGTGCCAGTAGTCCCCGGGACAGGGGACACAATCAGCCCCAGCATTTT	V-19	J-1-5	1	5.00610745109033e-06	NA	NA	NA
Patient 1 PBMC	TRB	CASSPRDRGLSSYEQYF	TGTGCCAGCAGCCCCCGGGACAGGGGGCTTAGCTCCTACGAGCAGTACTTC	V-2	J-2-7	2	1.00122149021807e-05	NA	NA	NA
Patient 1 muscle	TRB	CASSPRDRGLVEQFF	TGTGCCAGCAGCCCGAGGGACAGGGGGCTAGTCGAGCAGTTCTTC	V-7-6	J-2-1	2	1.94159676918298e-05	NA	NA	NA
Patient 1 PBMC	TRB	CASSPRDRGNNQPQHF	TGTGCCAGTAGTCCCCGGGACAGGGGAAACAATCAGCCCCAGCATTTT	V-19	J-1-5	2	1.00122149021807e-05	nucleocapsid phosphoprotein [Severe acute respiratory syndrome coronavirus 2]	SARS-CoV2	0.8869
Patient 1 PBMC	TRB	CASSPRDRGPSYEQYF	TGTGCCAGCAGCCCGCGGGACAGGGGGCCTTCCTACGAGCAGTACTTC	V-3-1	J-2-7	5	2.50305372554517e-05	ORF7b [Severe acute respiratory syndrome coronavirus 2]	SARS-CoV2	0.8743
Patient 1 PBMC	TRB	CASSPRDRGSHQPQHF	TGTGCCAGTAGTCCTCGGGACAGGGGGTCCCATCAGCCCCAGCATTTT	V-19	J-1-5	13	6.50793968641743e-05	nucleocapsid phosphoprotein [Severe acute respiratory syndrome coronavirus 2]	SARS-CoV2	0.8732
Patient 1 PBMC	TRB	CASSPRDRIVFTGELFF	TGTGCCAGCAGCCCTAGGGACAGAATCGTATTCACCGGGGAGCTGTTTTTT	V-11-2	J-2-2	21	0.000105128256472897	NA	NA	NA
Patient 1 PBMC	TRB	CASSPRDRLSQPQHF	TGTGCCAGCAGCCCCCGGGACAGGTTGAGTCAGCCCCAGCATTTT	V-6-2	J-1-5	4	2.00244298043613e-05	NA	NA	NA
Patient 1 muscle	TRB	CASSPRDRLYEQYF	TGTGCCAGTAGTCCTAGGGACAGGTTATACGAGCAGTACTTC	V-19	J-2-7	6	5.82479030754893e-05	orf1ab polyprotein [Severe acute respiratory syndrome coronavirus 2]	SARS-CoV2	0.8706
Patient 1 PBMC	TRB	CASSPRDRLYEQYF	TGTGCCAGTAGTCCCCGGGACAGACTCTACGAGCAGTACTTC	V-19	J-2-7	16	8.00977192174453e-05	orf1ab polyprotein [Severe acute respiratory syndrome coronavirus 2]	SARS-CoV2	0.8706
Patient 1 PBMC	TRB	CASSPRDRNTDTQYF	TGTGCCAGTAGTCCAAGGGACAGGAACACAGATACGCAGTATTTT	V-19	J-2-3	6	3.0036644706542e-05	surface glycoprotein [Severe acute respiratory syndrome coronavirus 2]	SARS-CoV2	0.8849
Patient 1 PBMC	TRB	CASSPRDRRGNIQYF	TGTGCCAGCAGCCCAAGGGACAGGCGGGGAAACATTCAGTACTTC	V-7-2	J-2-4	4	2.00244298043613e-05	NA	NA	NA
Patient 1 PBMC	TRB	CASSPRDRSYNEQFF	TGTGCCAGCAGCCCGAGGGACAGGTCTTACAATGAGCAGTTCTTC	V-9	J-2-1	3	1.5018322353271e-05	orf1ab polyprotein [Severe acute respiratory syndrome coronavirus 2]	SARS-CoV2	0.8744
Patient 1 PBMC	TRB	CASSPRDRVFFLGLDTQYF	TGCGCCAGCAGCCCCCGGGACAGGGTCTTTTTTCTAGGGTTGGATACGCAGTATTTT	V-5-1	J-2-3	9	4.5054967059813e-05	NA	NA	NA
Patient 1 PBMC	TRB	CASSPRDRVIRSLHF	TGTGCCAGCAGCCCCCGGGACAGGGTAATTCGGTCCCTCCACTTT	V-28	J-1-6	1	5.00610745109033e-06	NA	NA	NA
Patient 1 PBMC	TRB	CASSPRDRVSYEQYF	TGTGCCAGCAGCCCGCGGGACAGGGTATCCTACGAGCAGTACTTC	V-5-8	J-2-7	2	1.00122149021807e-05	nucleocapsid phosphoprotein [Severe acute respiratory syndrome coronavirus 2]	SARS-CoV2	0.8919
Patient 1 PBMC	TRB	CASSPRDSGNTIYF	TGTGCCAGCAGCCCTCGGGACAGTGGAAACACCATATATTTT	V-3-1	J-1-3	1	5.00610745109033e-06	membrane glycoprotein [Severe acute respiratory syndrome coronavirus 2]	SARS-CoV2	0.8902
Patient 1 muscle	TRB	CASSPRDSNQPQHF	TGTGCCAGTAGTCCCCGGGATAGCAATCAGCCCCAGCATTTT	V-19	J-1-5	2	1.94159676918298e-05	ORF7b [Severe acute respiratory syndrome coronavirus 2]	SARS-CoV2	0.8879
Patient 1 PBMC	TRB	CASSPRDSPGNTIYF	TGTGCCAGCTCACCCCGTGACAGCCCTGGAAACACCATATATTTT	V-18	J-1-3	7	3.50427521576323e-05	membrane glycoprotein [Severe acute respiratory syndrome coronavirus 2]	SARS-CoV2	0.8927
Patient 1 PBMC	TRB	CASSPRDSPGNTIYS	TGTGCCAGCTCACCCCGTGACAGCCCTGGAAACACCATATATTCT	V-18	J-1-3	2	1.00122149021807e-05	membrane glycoprotein [Severe acute respiratory syndrome coronavirus 2]	SARS-CoV2	0.8704
Patient 1 PBMC	TRB	CASSPRDTEETQYF	TGTGCCAGCTCACCAAGGGACACCGAAGAGACCCAGTACTTC	V-18	J-2-5	6	3.0036644706542e-05	orf1ab polyprotein [Severe acute respiratory syndrome coronavirus 2]	SARS-CoV2	0.8738
Patient 1 PBMC	TRB	CASSPRDTQYF	TGTGCCAGCAGCCCGAGAGATACGCAGTATTTT	V-28	J-2-3	6	3.0036644706542e-05	ovalbumin	Gallus gallus (chicken)	0.8746
Patient 1 PBMC	TRB	CASSPRDTSTDTQYF	TGCGCCAGCAGCCCCCGGGACACAAGCACAGATACGCAGTATTTT	V-5-1	J-2-3	2	1.00122149021807e-05	orf1ab polyprotein [Severe acute respiratory syndrome coronavirus 2]	SARS-CoV2	0.8758
Patient 1 PBMC	TRB	CASSPRDTTTYLNTEAFF	TGTGCCAGCTCACCCCGGGACACCACTACGTACTTGAACACTGAAGCTTTCTTT	V-18	J-1-1	7	3.50427521576323e-05	NA	NA	NA
Patient 1 PBMC	TRB	CASSPRDVAMNTEAFF	TGTGCCAGTAGTCCCCGGGACGTAGCAATGAACACTGAAGCTTTCTTT	V-19	J-1-1	1	5.00610745109033e-06	NA	NA	NA
Patient 1 PBMC	TRB	CASSPREGAKNIQYF	TGCGCCAGCAGCCCGCGGGAGGGGGCCAAAAACATTCAGTACTTC	V-5-1	J-2-4	8	4.00488596087226e-05	NA	NA	NA
Patient 1 PBMC	TRB	CASSPRENTEAFF	TGTGCCAGCAGCCCGAGGGAGAACACTGAAGCTTTCTTT	V-14	J-1-1	1	5.00610745109033e-06	Matrix protein 1	Influenza A virus	0.8878
Patient 1 PBMC	TRB	CASSPREQGANTGELFF	TGTGCCAGCTCACCGCGGGAGCAGGGCGCGAACACCGGGGAGCTGTTTTTT	V-18	J-2-2	6	3.0036644706542e-05	NA	NA	NA
Patient 1 PBMC	TRB	CASSPRERGDYNEQFF	TGTGCCAGCAGCCCGCGGGAGCGGGGGGACTACAATGAGCAGTTCTTC	V-2	J-2-1	2	1.00122149021807e-05	nucleocapsid phosphoprotein [Severe acute respiratory syndrome coronavirus 2]	SARS-CoV2	0.8708
Patient 1 PBMC	TRB	CASSPRFAGGFTGELFF	TGTGCCAGTAGTCCCCGCTTCGCAGGGGGCTTCACCGGGGAGCTGTTTTTT	V-19	J-2-2	4	2.00244298043613e-05	NA	NA	NA
Patient 1 PBMC	TRB	CASSPRFGGSYNEQFF	TGTGCCAGCAGCCCCCGTTTTGGGGGTTCCTACAATGAGCAGTTCTTC	V-7-2	J-2-1	1	5.00610745109033e-06	NA	NA	NA
Patient 1 PBMC	TRB	CASSPRFQGRTDTQYF	TGTGCCAGCAGCCCCCGTTTCCAGGGGCGCACAGATACGCAGTATTTT	V-7-2	J-2-3	3	1.5018322353271e-05	NA	NA	NA
Patient 1 PBMC	TRB	CASSPRGAADTQYF	TGTGCCAGCAGCCCCCGGGGAGCGGCGGATACGCAGTATTTT	V-28	J-2-3	1	5.00610745109033e-06	ORF7b [Severe acute respiratory syndrome coronavirus 2]	SARS-CoV2	0.8744
Patient 1 PBMC	TRB	CASSPRGAFSYEQYF	TGTGCCAGTAGTCCGCGGGGCGCCTTCTCCTACGAGCAGTACTTC	V-19	J-2-7	5	2.50305372554517e-05	orf1ab polyprotein [Severe acute respiratory syndrome coronavirus 2]	SARS-CoV2	0.8713
Patient 1 PBMC	TRB	CASSPRGAGANEQFF	TGTGCCAGCAGCCCCAGGGGGGCAGGGGCTAATGAGCAGTTCTTC	V-2	J-2-1	1	5.00610745109033e-06	ORF6 protein [Severe acute respiratory syndrome coronavirus 2]	SARS-CoV2	0.873
Patient 1 PBMC	TRB	CASSPRGAGNEQFF	TGTGCCAGCAGCCCCCGGGGGGCCGGCAATGAGCAGTTCTTC	V-7-9	J-2-1	3	1.5018322353271e-05	HCMVUL83,nucleoprotein	Human herpesvirus 5 (Human cytomegalovirus),Influenza A virus	0.871
Patient 1 PBMC	TRB	CASSPRGAGTDTQYF	TGTGCCAGCAGTCCGCGCGGGGCCGGCACAGATACGCAGTATTTT	V-6-1	J-2-3	5	2.50305372554517e-05	orf1ab polyprotein [Severe acute respiratory syndrome coronavirus 2]	SARS-CoV2	0.8719
Patient 1 PBMC	TRB	CASSPRGAGVNTGELFF	TGTGCCAGCAGCCCCAGGGGAGCGGGGGTTAACACCGGGGAGCTGTTTTTT	V-9	J-2-2	7	3.50427521576323e-05	orf1ab polyprotein [Severe acute respiratory syndrome coronavirus 2]	SARS-CoV2	0.8849
Patient 1 PBMC	TRB	CASSPRGAPSYNEQFF	TGTGCCAGTAGTCCCAGGGGGGCGCCCTCCTACAATGAGCAGTTCTTC	V-19	J-2-1	7	3.50427521576323e-05	NA	NA	NA
Patient 1 PBMC	TRB	CASSPRGASYNEQFF	TGTGCCAGCAGCCCTCGGGGGGCATCCTACAATGAGCAGTTCTTC	V-7-2	J-2-1	1	5.00610745109033e-06	55 kDa immediate-early protein 1	Human herpesvirus 5 strain AD169 (Human cytomegalovirus (strain AD169))	0.8741
Patient 1 PBMC	TRB	CASSPRGATAGETQYF	TGTGCCAGCTCACCACGGGGAGCTACGGCCGGTGAGACCCAGTACTTC	V-18	J-2-5	4	2.00244298043613e-05	NA	NA	NA
Patient 1 PBMC	TRB	CASSPRGDGGTEAFF	TGCGCCAGCAGCCCCAGGGGGGATGGGGGCACTGAAGCTTTCTTT	V-5-1	J-1-1	5	2.50305372554517e-05	NA	NA	NA
Patient 1 muscle	TRB	CASSPRGDGTEAFF	TGTGCCAGCTCACCAAGAGGCGACGGCACTGAAGCTTTCTTT	V-18	J-1-1	8	7.7663870767319e-05	HAUS augmin-like complex subunit 3	Homo sapiens (human)	0.8798
Patient 1 PBMC	TRB	CASSPRGDGTEAFF	TGTGCCAGCTCACCAAGAGGCGACGGCACTGAAGCTTTCTTT	V-18	J-1-1	55	0.000275335909809968	HAUS augmin-like complex subunit 3	Homo sapiens (human)	0.8798
Patient 1 PBMC	TRB	CASSPRGDTDTQYF	TGTGCCAGCAGCCCACGAGGGGACACAGATACGCAGTATTTT	V-7-2	J-2-3	2	1.00122149021807e-05	ORF7b [Severe acute respiratory syndrome coronavirus 2]	SARS-CoV2	0.8754
Patient 1 PBMC	TRB	CASSPRGFTDTQYF	TGTGCCAGTAGCCCCCGCGGGTTCACAGATACGCAGTATTTT	V-19	J-2-3	8	4.00488596087226e-05	HCMVUL83	Human herpesvirus 5 (Human cytomegalovirus)	0.891
Patient 1 PBMC	TRB	CASSPRGGAKNIQYF	TGTGCCAGCAGCCCGCGCGGGGGAGCCAAAAACATTCAGTACTTC	V-9	J-2-4	1	5.00610745109033e-06	NA	NA	NA
Patient 1 PBMC	TRB	CASSPRGGASDTQYF	TGTGCCAGCAGCCCAAGGGGGGGCGCGTCAGATACGCAGTATTTT	V-12-3	J-2-3	5	2.50305372554517e-05	55 kDa immediate-early protein 1	Human herpesvirus 5 strain AD169 (Human cytomegalovirus (strain AD169))	0.8856
Patient 1 muscle	TRB	CASSPRGGDINQPQHF	TGTGCCAGCAGCCCCCGGGGGGGGGACATCAATCAGCCCCAGCATTTT	V-5-5	J-1-5	50	0.000485399192295744	NA	NA	NA
Patient 1 PBMC	TRB	CASSPRGGDINQPQHF	TGTGCCAGCAGCCCCCGGGGGGGGGACATCAATCAGCCCCAGCATTTT	V-5-5	J-1-5	3	1.5018322353271e-05	NA	NA	NA
Patient 1 PBMC	TRB	CASSPRGGGDTQYF	TGTGCCAGCAGTCCGCGCGGGGGGGGGGATACGCAGTATTTT	V-28	J-2-3	7	3.50427521576323e-05	precore/core protein, partial [Hepatitis B virus]	Hepatitis B virus (hepatitis B virus (HBV))	0.8763
Patient 1 PBMC	TRB	CASSPRGGGSSYNEQFF	TGTGCCAGCAGCCCCCGAGGCGGGGGGAGCTCCTACAATGAGCAGTTCTTC	V-7-9	J-2-1	2	1.00122149021807e-05	surface glycoprotein [Severe acute respiratory syndrome coronavirus 2]	SARS-CoV2	0.874
Patient 1 PBMC	TRB	CASSPRGGPPLYEQYF	TGTGCCAGTAGTCCAAGGGGCGGTCCTCCGCTCTACGAGCAGTACTTC	V-19	J-2-7	14	7.00855043152646e-05	NA	NA	NA
Patient 1 muscle	TRB	CASSPRGGPSDTQYF	TGTGCCAGCAGTCCCCGAGGGGGGCCTTCAGATACGCAGTATTTT	V-27	J-2-3	3	2.91239515377446e-05	nucleoprotein	Influenza A virus	0.8792
Patient 1 PBMC	TRB	CASSPRGGQETQYF	TGTGCCAGTAGTCCGCGGGGGGGCCAAGAGACCCAGTACTTC	V-19	J-2-5	2	1.00122149021807e-05	orf1ab polyprotein [Severe acute respiratory syndrome coronavirus 2]	SARS-CoV2	0.8814
Patient 1 PBMC	TRB	CASSPRGGQIGELFF	TGTGCCAGCAGCCCCCGAGGGGGCCAAATCGGGGAGCTGTTTTTT	V-7-2	J-2-2	1	5.00610745109033e-06	NA	NA	NA
Patient 1 PBMC	TRB	CASSPRGGTEAFF	TGTGCCAGCAGCCCAAGGGGGGGCACTGAAGCTTTCTTT	V-12-3	J-1-1	6	3.0036644706542e-05	Nucleoprotein	Lymphocytic choriomeningitis mammarenavirus (Lymphocytic choriomeningitis virus)	0.879
Patient 1 PBMC	TRB	CASSPRGGTGELFF	TGTGCCAGCAGCCCAAGGGGGGGAACCGGGGAGCTGTTTTTT	V-5-4	J-2-2	8	4.00488596087226e-05	surface glycoprotein [Severe acute respiratory syndrome coronavirus 2]	SARS-CoV2	0.8704
Patient 1 PBMC	TRB	CASSPRGHPIETQYF	TGTGCCAGCTCACCACGGGGGCACCCCATAGAGACCCAGTACTTC	V-18	J-2-5	8	4.00488596087226e-05	NA	NA	NA
Patient 1 muscle	TRB	CASSPRGHRTDTQYF	TGTGCCAGCAGCCCGAGGGGCCACCGGACAGATACGCAGTATTTT	V-11-2	J-2-3	16	0.000155327741534638	NA	NA	NA
Patient 1 PBMC	TRB	CASSPRGINPFF	TGTGCCAGCAGTCCTCGCGGTATAAATCCGTTCTTC	V-6-5	J-2-1	1	5.00610745109033e-06	NA	NA	NA
Patient 1 PBMC	TRB	CASSPRGIYEQYF	TGTGCCAGCAGCCCTCGGGGGATCTACGAGCAGTACTTC	V-3-1	J-2-7	5	2.50305372554517e-05	surface glycoprotein [Severe acute respiratory syndrome coronavirus 2]	SARS-CoV2	0.9062
Patient 1 PBMC	TRB	CASSPRGKDNSPLHF	TGTGCCAGTAGCCCCCGGGGGAAGGACAATTCACCCCTCCACTTT	V-19	J-1-6	1	5.00610745109033e-06	NA	NA	NA
Patient 1 PBMC	TRB	CASSPRGKGPYGYTF	TGTGCCAGTAGTCCCCGGGGAAAGGGGCCTTATGGCTACACCTTC	V-19	J-1-2	6	3.0036644706542e-05	NA	NA	NA
Patient 1 PBMC	TRB	CASSPRGLAGGEQYF	TGTGCCAGCAGCCCGAGGGGACTAGCGGGGGGCGAGCAGTACTTC	V-7-2	J-2-7	5	2.50305372554517e-05	ORF7b [Severe acute respiratory syndrome coronavirus 2]	SARS-CoV2	0.879
Patient 1 PBMC	TRB	CASSPRGLAGGYEQFF	TGTGCCAGCTCACCAAGGGGACTAGCGGGGGGATATGAGCAGTTCTTC	V-18	J-2-1	8	4.00488596087226e-05	NA	NA	NA
Patient 1 muscle	TRB	CASSPRGLARDEQYF	TGTGCCAGCAGCCCTCGGGGCCTAGCGAGGGACGAGCAGTACTTC	V-13	J-2-7	145	0.00140765765765766	NA	NA	NA
Patient 1 PBMC	TRB	CASSPRGLARDEQYF	TGTGCCAGCAGCCCTCGGGGCCTAGCGAGGGACGAGCAGTACTTC	V-13	J-2-7	9	4.5054967059813e-05	NA	NA	NA
Patient 1 PBMC	TRB	CASSPRGLATYNEQFF	TGTGCCAGCAGCCCTAGGGGACTAGCGACCTACAATGAGCAGTTCTTC	V-2	J-2-1	9	4.5054967059813e-05	orf1ab polyprotein [Severe acute respiratory syndrome coronavirus 2]	SARS-CoV2	0.9052
Patient 1 PBMC	TRB	CASSPRGLAVRETQYF	TGTGCCAGCAGCCCTCGGGGACTAGCAGTACGAGAGACCCAGTACTTC	V-7-9	J-2-5	50	0.000250305372554517	NA	NA	NA
Patient 1 PBMC	TRB	CASSPRGLNQPQHF	TGTGCCAGCAGTCCGCGGGGGTTGAATCAGCCCCAGCATTTT	V-28	J-1-5	3	1.5018322353271e-05	orf1ab polyprotein [Severe acute respiratory syndrome coronavirus 2]	SARS-CoV2	0.8702
Patient 1 PBMC	TRB	CASSPRGLSQPQHF	TGTGCCAGCAGTCCGCGGGGGTTGAGTCAGCCCCAGCATTTT	V-28	J-1-5	1	5.00610745109033e-06	NA	NA	NA
Patient 1 PBMC	TRB	CASSPRGLYDTQYF	TGCGCCAGCAGCCCCCGGGGGTTATACGATACGCAGTATTTT	V-5-1	J-2-3	10	5.00610745109033e-05	NA	NA	NA
Patient 1 muscle	TRB	CASSPRGLYNYGYTF	TGTGCCAGCAGCCCCCGGGGCCTCTACAACTATGGCTACACCTTC	V-28	J-1-2	10	9.70798384591488e-05	NA	NA	NA
Patient 1 PBMC	TRB	CASSPRGNLPSNQPQHF	TGTGCCAGCAGTCCCCGGGGGAACCTCCCTAGCAATCAGCCCCAGCATTTT	V-27	J-1-5	9	4.5054967059813e-05	NA	NA	NA
Patient 1 muscle	TRB	CASSPRGPGGGETQYF	TGTGCCAGCAGCCCCAGGGGTCCGGGGGGCGGTGAGACCCAGTACTTC	V-7-2	J-2-5	11	0.000106787822305064	NA	NA	NA
Patient 1 PBMC	TRB	CASSPRGQDPYEQYF	TGTGCCAGCTCCCCTAGGGGACAGGACCCCTACGAGCAGTACTTC	V-18	J-2-7	1	5.00610745109033e-06	NA	NA	NA
Patient 1 PBMC	TRB	CASSPRGQDSYEQYF	TGTGCCAGCTCCCCTAGGGGACAGGACTCCTACGAGCAGTACTTC	V-18	J-2-7	2	1.00122149021807e-05	surface glycoprotein [Severe acute respiratory syndrome coronavirus 2]	SARS-CoV2	0.8711
Patient 1 PBMC	TRB	CASSPRGQFNYGYTF	TGTGCCAGTAGTCCCAGAGGACAGTTTAACTATGGCTACACCTTC	V-19	J-1-2	1	5.00610745109033e-06	NA	NA	NA
Patient 1 PBMC	TRB	CASSPRGQGETQYF	TGTGCCAGTAGCCCCCGCGGACAGGGGGAGACCCAGTACTTC	V-19	J-2-5	17	8.51038266685356e-05	HCMVUL83,nucleoprotein	Human herpesvirus 5 (Human cytomegalovirus),Influenza A virus	0.892
Patient 1 PBMC	TRB	CASSPRGRDEQYF	TGTGCCAGCTCACCCAGGGGGCGAGACGAGCAGTACTTC	V-18	J-2-7	1	5.00610745109033e-06	membrane glycoprotein [Severe acute respiratory syndrome coronavirus 2]	SARS-CoV2	0.8723
Patient 1 PBMC	TRB	CASSPRGRDTDTQYF	TGTGCCAGCAGCCCTCGGGGGAGGGACACAGATACGCAGTATTTT	V-13	J-2-3	1	5.00610745109033e-06	orf1ab polyprotein [Severe acute respiratory syndrome coronavirus 2]	SARS-CoV2	0.8789
Patient 1 PBMC	TRB	CASSPRGRDTDTQYL	TGTGCCAGCAGCCCTCGGGGGAGGGACACAGATACGCAGTATCTT	V-13	J-2-3	1	5.00610745109033e-06	orf1ab polyprotein [Severe acute respiratory syndrome coronavirus 2]	SARS-CoV2	0.8704
Patient 1 PBMC	TRB	CASSPRGRFQPQHF	TGTGCCAGCAGTCCCAGGGGTAGGTTTCAGCCCCAGCATTTT	V-25-1	J-1-5	3	1.5018322353271e-05	NA	NA	NA
Patient 1 PBMC	TRB	CASSPRGRGIDFAYNEQFF	TGTGCCAGCTCTCCAAGGGGCAGGGGGATAGATTTTGCCTACAATGAGCAGTTCTTC	V-2	J-2-1	10	5.00610745109033e-05	NA	NA	NA
Patient 1 PBMC	TRB	CASSPRGRGRLNEQFF	TGTGCCAGCAGCCCGAGGGGGAGGGGTAGACTGAATGAGCAGTTCTTC	V-7-2	J-2-1	1	5.00610745109033e-06	NA	NA	NA
Patient 1 PBMC	TRB	CASSPRGRNEKLFF	TGTGCCAGCAGTCCCAGGGGGCGTAATGAAAAACTGTTTTTT	V-27	J-1-4	5	2.50305372554517e-05	orf1ab polyprotein [Severe acute respiratory syndrome coronavirus 2]	SARS-CoV2	0.8756
Patient 1 PBMC	TRB	CASSPRGRTDTQYF	TGTGCCAGCAGCCCCAGGGGAAGGACAGATACGCAGTATTTT	V-3-1	J-2-3	8	4.00488596087226e-05	ORF7b [Severe acute respiratory syndrome coronavirus 2]	SARS-CoV2	0.8702
Patient 1 PBMC	TRB	CASSPRGRTTEAFF	TGTGCCAGCAGCCCCCGGGGAAGGACGACTGAAGCTTTCTTT	V-7-2	J-1-1	9	4.5054967059813e-05	membrane glycoprotein [Severe acute respiratory syndrome coronavirus 2]	SARS-CoV2	0.8754
Patient 1 PBMC	TRB	CASSPRGSGQPQHF	TGTGCCAGCAGCCCCAGGGGGTCGGGTCAGCCCCAGCATTTT	V-4-2	J-1-5	4	2.00244298043613e-05	orf1ab polyprotein [Severe acute respiratory syndrome coronavirus 2]	SARS-CoV2	0.8728
Patient 1 muscle	TRB	CASSPRGSGVGSPYNEQFF	TGTGCCAGTAGTCCTCGGGGTAGCGGGGTGGGGTCCCCCTACAATGAGCAGTTCTTC	V-19	J-2-1	2	1.94159676918298e-05	NA	NA	NA
Patient 1 PBMC	TRB	CASSPRGSGVGSPYNEQFF	TGTGCCAGTAGTCCTCGGGGTAGCGGGGTGGGGTCCCCCTACAATGAGCAGTTCTTC	V-19	J-2-1	5	2.50305372554517e-05	NA	NA	NA
Patient 1 PBMC	TRB	CASSPRGTDTQYF	TGTGCCAGCAGCCCGCGGGGCACAGATACGCAGTATTTT	V-7-9	J-2-3	2	1.00122149021807e-05	55 kDa immediate-early protein 1	Human herpesvirus 5 strain AD169 (Human cytomegalovirus (strain AD169))	0.8705
Patient 1 PBMC	TRB	CASSPRGTGGQHNEQFF	TGTGCCAGCTCACCACGGGGGACAGGGGGCCAACACAATGAGCAGTTCTTC	V-18	J-2-1	8	4.00488596087226e-05	NA	NA	NA
Patient 1 PBMC	TRB	CASSPRGTGIYEQYF	TGTGCCAGCTCACCGAGAGGGACAGGGATCTACGAGCAGTACTTC	V-18	J-2-7	5	2.50305372554517e-05	55 kDa immediate-early protein 1	Human herpesvirus 5 strain AD169 (Human cytomegalovirus (strain AD169))	0.8791
Patient 1 PBMC	TRB	CASSPRGTGTTSNQPQHF	TGTGCCAGCTCACCAAGGGGGACAGGGACAACTAGCAATCAGCCCCAGCATTTT	V-18	J-1-5	7	3.50427521576323e-05	NA	NA	NA
Patient 1 PBMC	TRB	CASSPRGTGVADTQYF	TGTGCCAGCAGCCCCCGTGGGACAGGGGTCGCAGATACGCAGTATTTT	V-5-5	J-2-3	7	3.50427521576323e-05	NA	NA	NA
Patient 1 PBMC	TRB	CASSPRGTTEAFF	TGTGCCAGCTCACCGAGGGGGACCACTGAAGCTTTCTTT	V-18	J-1-1	5	2.50305372554517e-05	ORF7a protein [Severe acute respiratory syndrome coronavirus 2],orf1ab polyprotein [Severe acute respiratory syndrome coronavirus 2]	SARS-CoV2,SARS-CoV2	0.8781
Patient 1 PBMC	TRB	CASSPRGVHNEQFF	TGCGCCAGCAGCCCCCGTGGGGTCCACAATGAGCAGTTCTTC	V-5-1	J-2-1	2	1.00122149021807e-05	NA	NA	NA
Patient 1 PBMC	TRB	CASSPRGVTQETQYF	TGTGCCAGCAGCCCGAGGGGGGTAACTCAAGAGACCCAGTACTTC	V-7-8	J-2-5	5	2.50305372554517e-05	NA	NA	NA
Patient 1 PBMC	TRB	CASSPRGYTNTGELFF	TGTGCCAGCAGCCCACGGGGGTATACGAACACCGGGGAGCTGTTTTTT	V-28	J-2-2	7	3.50427521576323e-05	NA	NA	NA
Patient 1 PBMC	TRB	CASSPRHTATNEKLFF	TGTGCCAGTAGTCCAAGACATACCGCAACTAATGAAAAACTGTTTTTT	V-19	J-1-4	6	3.0036644706542e-05	NA	NA	NA
Patient 1 PBMC	TRB	CASSPRHTGTTYEQYF	TGTGCCAGCTCCCCCCGACATACAGGGACAACCTACGAGCAGTACTTC	V-5-5	J-2-7	1	5.00610745109033e-06	NA	NA	NA
Patient 1 muscle	TRB	CASSPRISENQPQHF	TGTGCCAGCTCCCCCAGGATTTCCGAAAACCAGCCCCAGCATTTT	V-18	J-1-5	1	9.70798384591488e-06	NA	NA	NA
Patient 1 PBMC	TRB	CASSPRITTNEKLFF	TGTGCCAGCAGTCCTCGGATTACAACTAATGAAAAACTGTTTTTT	V-6-1	J-1-4	4	2.00244298043613e-05	HCMVUL83	Human herpesvirus 5 (Human cytomegalovirus)	0.9019
Patient 1 PBMC	TRB	CASSPRIYNEQFF	TGTGCCAGTAGTCCCAGGATCTACAATGAGCAGTTCTTC	V-19	J-2-1	2	1.00122149021807e-05	ORF7b [Severe acute respiratory syndrome coronavirus 2]	SARS-CoV2	0.8747
Patient 1 PBMC	TRB	CASSPRLAGENYGYTF	TGTGCCAGCTCACCTCGATTGGCAGGGGAAAACTATGGCTACACCTTC	V-18	J-1-2	2	1.00122149021807e-05	NA	NA	NA
Patient 1 PBMC	TRB	CASSPRLAGGHNEQFF	TGTGCCAGTAGTCCCCGACTAGCGGGGGGTCACAATGAGCAGTTCTTC	V-19	J-2-1	23	0.000115140471375078	NA	NA	NA
Patient 1 muscle	TRB	CASSPRLAGGLDEQYF	TGTGCCAGCTCCCCACGACTAGCGGGGGGCCTCGACGAGCAGTACTTC	V-18	J-2-7	18	0.000174743709226468	NA	NA	NA
Patient 1 PBMC	TRB	CASSPRLAGGLDEQYF	TGTGCCAGCTCCCCACGACTAGCGGGGGGCCTCGACGAGCAGTACTTC	V-18	J-2-7	31	0.0001551893309838	NA	NA	NA
Patient 1 PBMC	TRB	CASSPRLAGTDTQYF	TGTGCCAGCAGTCCTCGACTAGCGGGCACAGATACGCAGTATTTT	V-12-3	J-2-3	6	3.0036644706542e-05	nucleocapsid phosphoprotein [Severe acute respiratory syndrome coronavirus 2]	SARS-CoV2	0.877
Patient 1 PBMC	TRB	CASSPRLAGTLPQYF	TGTGCCAGCAGCCCGAGACTAGCGGGGACCCTCCCCCAGTACTTT	V-7-9	J-2-5	11	5.50671819619936e-05	NA	NA	NA
Patient 1 PBMC	TRB	CASSPRLATYNEQFF	TGTGCCAGCTCACCCCGACTAGCGACCTACAATGAGCAGTTCTTC	V-18	J-2-1	11	5.50671819619936e-05	orf1ab polyprotein [Severe acute respiratory syndrome coronavirus 2]	SARS-CoV2	0.8743
Patient 1 PBMC	TRB	CASSPRLGETQYF	TGTGCCAGCAGTCCGCGCCTTGGAGAGACCCAGTACTTC	V-6-5	J-2-5	3	1.5018322353271e-05	orf1ab polyprotein [Severe acute respiratory syndrome coronavirus 2]	SARS-CoV2	0.8712
Patient 1 PBMC	TRB	CASSPRLGTREQYF	TGTGCCAGCAGCCCCCGCCTGGGGACCAGAGAGCAGTACTTC	V-7-8	J-2-7	8	4.00488596087226e-05	Epstein-Barr nuclear antigen 4	Human herpesvirus 4 (Epstein Barr virus)	0.872
Patient 1 PBMC	TRB	CASSPRLINQPQHF	TGTGCCAGCAGCCCCCGACTGATAAATCAGCCCCAGCATTTT	V-14	J-1-5	1	5.00610745109033e-06	NA	NA	NA
Patient 1 muscle	TRB	CASSPRLNTDTQYF	TGTGCCAGCAGCCCCCGGCTGAACACAGATACGCAGTATTTT	V-7-9	J-2-3	18	0.000174743709226468	Trans-activator protein BZLF1	Human herpesvirus 4 (Epstein Barr virus)	0.8703
Patient 1 PBMC	TRB	CASSPRLTNTEAFF	TGTGCCAGCAGCCCCAGACTCACGAACACTGAAGCTTTCTTT	V-5-6	J-1-1	1	5.00610745109033e-06	Transcriptional regulator IE63 homolog	Human herpesvirus 4 (Epstein Barr virus)	0.8731
Patient 1 PBMC	TRB	CASSPRLTSYQQYF	TGTGCCAGCAGTCCCCGCCTAACCTCCTACCAGCAGTACTTC	V-12-3	J-2-7	21	0.000105128256472897	orf1ab polyprotein [Severe acute respiratory syndrome coronavirus 2]	SARS-CoV2	0.8715
Patient 1 PBMC	TRB	CASSPRMYGELFF	TGTGCCAGCAGCCCCAGAATGTACGGGGAGCTGTTTTTT	V-5-6	J-2-2	3	1.5018322353271e-05	NA	NA	NA
Patient 1 PBMC	TRB	CASSPRNEQFF	TGTGCCAGCAGTCCCAGGAATGAGCAGTTCTTC	V-28	J-2-1	1	5.00610745109033e-06	orf1ab polyprotein [Severe acute respiratory syndrome coronavirus 2]	SARS-CoV2	0.8703
Patient 1 PBMC	TRB	CASSPRNQPQHF	TGTGCCAGTAGTCCGAGGAATCAGCCCCAGCATTTT	V-19	J-1-5	7	3.50427521576323e-05	orf1ab polyprotein [Severe acute respiratory syndrome coronavirus 2]	SARS-CoV2	0.8816
Patient 1 PBMC	TRB	CASSPRPDYEQYF	TGTGCCAGCAGCCCCCGTCCTGATTACGAGCAGTACTTC	V-2	J-2-7	5	2.50305372554517e-05	Matrix protein 1	Influenza A virus	0.8872
Patient 1 PBMC	TRB	CASSPRPGADEQFF	TGCGCCAGCAGCCCCCGCCCAGGGGCAGATGAGCAGTTCTTC	V-5-1	J-2-1	21	0.000105128256472897	Trans-activator protein BZLF1	Human herpesvirus 4 (Epstein Barr virus)	0.8836
Patient 1 PBMC	TRB	CASSPRPGLEVNTGELFF	TGTGCCAGCAGCCCGCGACCGGGACTAGAGGTGAACACCGGGGAGCTGTTTTTT	V-11-1	J-2-2	6	3.0036644706542e-05	NA	NA	NA
Patient 1 muscle	TRB	CASSPRPGREDLYF	TGTGCCAGCAGCCCGCGGCCTGGCCGCGAGGACCTGTACTTC	V-7-8	J-2-5	1	9.70798384591488e-06	NA	NA	NA
Patient 1 PBMC	TRB	CASSPRPLPGELFF	TGCGCCAGCAGCCCACGACCGCTCCCCGGGGAGCTGTTTTTT	V-5-1	J-2-2	10	5.00610745109033e-05	NA	NA	NA
Patient 1 PBMC	TRB	CASSPRPPGQGNEQYF	TGTGCCAGCTCACCAAGGCCCCCAGGACAAGGAAACGAGCAGTACTTC	V-18	J-2-7	4	2.00244298043613e-05	NA	NA	NA
Patient 1 PBMC	TRB	CASSPRPRMGTEAFF	TGTGCCAGCAGTCCCAGACCCCGCATGGGAACTGAAGCTTTCTTT	V-27	J-1-1	7	3.50427521576323e-05	NA	NA	NA
Patient 1 PBMC	TRB	CASSPRPSGVVGYTF	TGTGCCAGCAGTCCAAGGCCGTCAGGGGTTGTTGGCTACACCTTC	V-27	J-1-2	4	2.00244298043613e-05	NA	NA	NA
Patient 1 PBMC	TRB	CASSPRPTGLETQYF	TGTGCCAGCAGCCCCCGACCGACAGGGTTGGAGACCCAGTACTTC	V-5-5	J-2-5	5	2.50305372554517e-05	NA	NA	NA
Patient 1 PBMC	TRB	CASSPRPTITATDTQYF	TGTGCCAGCAGTCCAAGACCGACTATAACCGCCACAGATACGCAGTATTTT	V-28	J-2-3	12	6.0073289413084e-05	NA	NA	NA
Patient 1 muscle	TRB	CASSPRQAGSPLHF	TGTGCCAGCTCACCACGGCAGGCGGGTTCACCCCTCCACTTT	V-18	J-1-6	8	7.7663870767319e-05	non-structural protein NS4b	Yellow fever virus 17D (Yellow fever virus (STRAIN 17D))	0.8821
Patient 1 muscle	TRB	CASSPRQANTGELFF	TGTGCCAGCTCACCTCGACAGGCGAACACCGGGGAGCTGTTTTTT	V-18	J-2-2	12	0.000116495806150979	orf1ab polyprotein [Severe acute respiratory syndrome coronavirus 2]	SARS-CoV2	0.8889
Patient 1 muscle	TRB	CASSPRQESYEQYF	TGCGCCAGCAGCCCTCGACAGGAATCCTACGAGCAGTACTTC	V-4-1	J-2-7	11	0.000106787822305064	ORF7b [Severe acute respiratory syndrome coronavirus 2]	SARS-CoV2	0.886
Patient 1 PBMC	TRB	CASSPRQGAAYEQYF	TGTGCCAGCAGTCCCCGACAGGGGGCGGCCTACGAGCAGTACTTC	V-6-6	J-2-7	18	9.01099341196259e-05	DNA polymerase,precore/core protein	Hepatitis B virus (hepatitis B virus (HBV)),Hepatitis B virus (hepatitis B virus (HBV))	0.872
