## supplementary table 3 for "Severe acute myositis and myocarditis upon initiation of six-weekly Pembrolizumab post-COVID-19 mRNA vaccination" (part 3 of 3)

sample	chain	cdr3aa	cdr3nt	V	J	count	proportion	iedb_top_antigen	iedb_top_organism	iedb_score
Patient 1 PBMC	TRB	CASSPRQGGPEAFF	TGTGCCAGCAGCCCGAGACAGGGTGGCCCTGAAGCTTTCTTT	V-3-1	J-1-1	3	1.5018322353271e-05	NA	NA	NA
Patient 1 muscle	TRB	CASSPRQGHYGYTF	TGTGCCAGCTCACCCCGACAGGGGCACTATGGCTACACCTTC	V-18	J-1-2	27	0.000262115563839702	DNA polymerase	Hepatitis B virus (hepatitis B virus (HBV))	0.8821
Patient 1 PBMC	TRB	CASSPRQGIAYEQYF	TGTGCCAGCTCACCGCGACAGGGGATCGCCTACGAGCAGTACTTC	V-18	J-2-7	5	2.50305372554517e-05	orf1ab polyprotein [Severe acute respiratory syndrome coronavirus 2]	SARS-CoV2	0.8751
Patient 1 PBMC	TRB	CASSPRQGLFYGYTF	TGTGCCAGCAGCCCTCGACAGGGGTTATTCTATGGCTACACCTTC	V-11-2	J-1-2	12	6.0073289413084e-05	NA	NA	NA
Patient 1 PBMC	TRB	CASSPRQGNTEAFF	TGTGCCAGCAGCCCCAGACAGGGGAACACTGAAGCTTTCTTT	V-7-2	J-1-1	3	1.5018322353271e-05	non-structural protein NS4b	Yellow fever virus 17D (Yellow fever virus (STRAIN 17D))	0.8716
Patient 1 PBMC	TRB	CASSPRQGNYEQYF	TGTGCCAGCAGTCCTCGACAGGGGAACTACGAGCAGTACTTC	V-12-3	J-2-7	3	1.5018322353271e-05	orf1ab polyprotein [Severe acute respiratory syndrome coronavirus 2]	SARS-CoV2	0.8746
Patient 1 muscle	TRB	CASSPRQGPSYEQYF	TGTGCCAGCAGCCCACGACAGGGGCCCTCCTACGAGCAGTACTTC	V-7-8	J-2-7	101	0.000980506368437403	Transcriptional regulator IE63 homolog	Human herpesvirus 4 (Epstein Barr virus)	0.8702
Patient 1 muscle	TRB	CASSPRQGPYEQYF	TGCGCCAGCAGCCCACGACAGGGCCCCTACGAGCAGTACTTC	V-5-1	J-2-7	10	9.70798384591488e-05	orf1ab polyprotein [Severe acute respiratory syndrome coronavirus 2]	SARS-CoV2	0.8737
Patient 1 PBMC	TRB	CASSPRQGPYEQYF	TGCGCCAGCAGCCCACGACAGGGCCCCTACGAGCAGTACTTC	V-5-1	J-2-7	4	2.00244298043613e-05	orf1ab polyprotein [Severe acute respiratory syndrome coronavirus 2]	SARS-CoV2	0.8737
Patient 1 PBMC	TRB	CASSPRQGRNQPQHF	TGTGCCAGCAGCCCCCGACAGGGTAGGAATCAGCCCCAGCATTTT	V-28	J-1-5	3	1.5018322353271e-05	surface glycoprotein [Severe acute respiratory syndrome coronavirus 2]	SARS-CoV2	0.8796
Patient 1 PBMC	TRB	CASSPRQGRQPQHF	TGTGCCAGCAGCCCCCGACAGGGAAGGCAGCCCCAGCATTTT	V-7-2	J-1-5	1	5.00610745109033e-06	Trans-activator protein BZLF1	Human herpesvirus 4 (Epstein Barr virus)	0.8744
Patient 1 PBMC	TRB	CASSPRQGSPLHF	TGTGCCAGCAGCCCGCGACAGGGTTCACCCCTCCACTTT	V-7-2	J-1-6	6	3.0036644706542e-05			0.8765
Patient 1 muscle	TRB	CASSPRQGTSYEKYF	TGTGCAAGCAGCCCACGACAGGGGACCTCCTACGAGAAGTACTTC	V-7-8	J-2-7	1	9.70798384591488e-06	orf1ab polyprotein [Severe acute respiratory syndrome coronavirus 2]	SARS-CoV2	0.8861
Patient 1 PBMC	TRB	CASSPRQIPPNSPLHF	TGTGCCAGCAGCCCCCGACAGATCCCTCCTAATTCACCCCTCCACTTT	V-27	J-1-6	13	6.50793968641743e-05	NA	NA	NA
Patient 1 PBMC	TRB	CASSPRQVGYKQPQHF	TGTGCCAGTAGCCCCCGACAGGTAGGGTACAAACAGCCCCAGCATTTT	V-19	J-1-5	10	5.00610745109033e-05	NA	NA	NA
Patient 1 PBMC	TRB	CASSPRQYQETQYF	TGTGCCAGCAGCCCCCGGCAGTACCAAGAGACCCAGTACTTC	V-7-2	J-2-5	3	1.5018322353271e-05	orf1ab polyprotein [Severe acute respiratory syndrome coronavirus 2]	SARS-CoV2	0.8865
Patient 1 muscle	TRB	CASSPRRAGGYTF	TGTGCCAGCAGTCCCCGGAGAGCAGGTGGCTACACCTTC	V-28	J-1-2	12	0.000116495806150979	DNA polymerase	Hepatitis B virus (hepatitis B virus (HBV))	0.8815
Patient 1 PBMC	TRB	CASSPRRAGGYTF	TGTGCCAGCAGTCCCCGGAGAGCAGGTGGCTACACCTTC	V-28	J-1-2	16	8.00977192174453e-05	DNA polymerase	Hepatitis B virus (hepatitis B virus (HBV))	0.8815
Patient 1 PBMC	TRB	CASSPRRAGMNTEAFF	TGTGCCAGCAGCCCCCGGCGGGCTGGGATGAACACTGAAGCTTTCTTT	V-7-8	J-1-1	3	1.5018322353271e-05	NA	NA	NA
Patient 1 PBMC	TRB	CASSPRRANEKLFF	TGTGCCAGCTCACCACGCAGGGCAAATGAAAAACTGTTTTTT	V-27	J-1-4	1	5.00610745109033e-06	DNA polymerase	Hepatitis B virus (hepatitis B virus (HBV))	0.8782
Patient 1 muscle	TRB	CASSPRRDAGQETQYF	TGTGCCAGCTCACCAAGACGGGATGCAGGGCAAGAGACCCAGTACTTC	V-18	J-2-5	63	0.000611602982292637	NA	NA	NA
Patient 1 PBMC	TRB	CASSPRRDAGQETQYF	TGTGCCAGCTCACCAAGACGGGATGCAGGGCAAGAGACCCAGTACTTC	V-18	J-2-5	535	0.00267826748633333	NA	NA	NA
Patient 1 PBMC	TRB	CASSPRRDRRSVTQHF	TGTGCCAGCAGTCCCCGCCGGGACAGGCGATCGGTGACCCAGCATTTT	V-27	J-1-5	4	2.00244298043613e-05	NA	NA	NA
Patient 1 muscle	TRB	CASSPRRGATQETQYF	TGTGCCAGCAGCCCCCGTCGGGGGGCGACACAAGAGACCCAGTACTTC	V-7-8	J-2-5	3	2.91239515377446e-05	NA	NA	NA
Patient 1 PBMC	TRB	CASSPRRGDSNQPQHF	TGTGCCAGCAGCCCCCGGCGGGGGGATAGCAATCAGCCCCAGCATTTT	V-7-2	J-1-5	1	5.00610745109033e-06	ORF3a protein [Severe acute respiratory syndrome coronavirus 2]	SARS-CoV2	0.8842
Patient 1 PBMC	TRB	CASSPRRGGSNQPQHF	TGTGCCAGCAGCCCCCGGCGGGGGGGTAGCAATCAGCCCCAGCATTTT	V-7-2	J-1-5	1	5.00610745109033e-06	NA	NA	NA
Patient 1 PBMC	TRB	CASSPRRGTYNEQFF	TGTGCCAGCAGCCCCAGGAGGGGGACCTACAATGAGCAGTTCTTC	V-7-2	J-2-1	1	5.00610745109033e-06	ORF3a protein [Severe acute respiratory syndrome coronavirus 2]	SARS-CoV2	0.8739
Patient 1 PBMC	TRB	CASSPRRNTEAFF	TGTGCCAGCAGCCCTAGGAGGAACACTGAAGCTTTCTTT	V-3-1	J-1-1	6	3.0036644706542e-05	HCMVUL83	Human herpesvirus 5 (Human cytomegalovirus)	0.9021
Patient 1 PBMC	TRB	CASSPRRQGNQETQYF	TGTGCCAGCTCACCACGGAGACAGGGGAATCAAGAGACCCAGTACTTC	V-18	J-2-5	13	6.50793968641743e-05	NA	NA	NA
Patient 1 PBMC	TRB	CASSPRRQGTDTQYF	TGTGCCAGCAGCCCAAGGCGACAGGGCACAGATACGCAGTATTTT	V-28	J-2-3	5	2.50305372554517e-05	HCMVUL83	Human herpesvirus 5 (Human cytomegalovirus)	0.8821
Patient 1 PBMC	TRB	CASSPRRQGTNTEAFF	TGTGCCAGTAGTCCACGAAGACAGGGGACTAACACTGAAGCTTTCTTT	V-19	J-1-1	2	1.00122149021807e-05	NA	NA	NA
Patient 1 PBMC	TRB	CASSPRRQGYEQYF	TGTGCCAGCTCACCACGACGACAGGGCTACGAGCAGTACTTC	V-18	J-2-7	5	2.50305372554517e-05	55 kDa immediate-early protein 1	Human herpesvirus 5 strain AD169 (Human cytomegalovirus (strain AD169))	0.8702
Patient 1 muscle	TRB	CASSPRRQSPANTGELFF	TGTGCCAGCAGCCCCCGAAGGCAGAGCCCCGCGAACACCGGGGAGCTGTTTTTT	V-6-5	J-2-2	6	5.82479030754893e-05	NA	NA	NA
Patient 1 PBMC	TRB	CASSPRRQSPANTGELFF	TGTGCCAGCAGCCCCCGAAGGCAGAGCCCCGCGAACACCGGGGAGCTGTTTTTT	V-6-5	J-2-2	4	2.00244298043613e-05	NA	NA	NA
Patient 1 PBMC	TRB	CASSPRRTGGPGELFF	TGTGCCAGTAGTCCCCGCCGGACAGGGGGCCCCGGGGAGCTGTTTTTT	V-19	J-2-2	8	4.00488596087226e-05	NA	NA	NA
Patient 1 PBMC	TRB	CASSPRRTGNTIYF	TGTGCCAGTAGTCCCCGAAGAACTGGAAACACCATATATTTT	V-19	J-1-3	3	1.5018322353271e-05	membrane glycoprotein [Severe acute respiratory syndrome coronavirus 2]	SARS-CoV2	0.8705
Patient 1 PBMC	TRB	CASSPRSGRNTIYF	TGTGCCAGTAGTCCACGTTCGGGGCGAAACACCATATATTTT	V-19	J-1-3	6	3.0036644706542e-05	ORF3a protein [Severe acute respiratory syndrome coronavirus 2]	SARS-CoV2	0.887
Patient 1 PBMC	TRB	CASSPRSGTVNEQFF	TGTGCCAGCAGCCCCCGCTCCGGAACTGTCAATGAGCAGTTCTTC	V-7-8	J-2-1	13	6.50793968641743e-05	55 kDa immediate-early protein 1	Human herpesvirus 5 strain AD169 (Human cytomegalovirus (strain AD169))	0.8731
Patient 1 PBMC	TRB	CASSPRSGVEGYTF	TGTGCCAGCAGTCCCCGCTCGGGGGTAGAGGGCTACACCTTC	V-27	J-1-2	1	5.00610745109033e-06	Matrix protein 1	Influenza A virus	0.8793
Patient 1 PBMC	TRB	CASSPRSGVGGYTF	TGTGCCAGCAGTCCCCGCTCGGGGGTAGGGGGCTACACCTTC	V-27	J-1-2	1	5.00610745109033e-06	Matrix protein 1	Influenza A virus	0.8858
Patient 1 PBMC	TRB	CASSPRSGVIDTQYF	TGTGCCAGCAGTCCCCGGTCCGGGGTAATAGATACGCAGTATTTT	V-28	J-2-3	171	0.000856044374136446	orf1ab polyprotein [Severe acute respiratory syndrome coronavirus 2]	SARS-CoV2	0.8853
Patient 1 PBMC	TRB	CASSPRSSGELFF	TGTGCCAGCTCACCACGCAGCTCCGGGGAGCTGTTTTTT	V-18	J-2-2	2	1.00122149021807e-05	Matrix protein 1	Influenza A virus	0.8726
Patient 1 PBMC	TRB	CASSPRSSGTVGKTQYF	TGTGCCAGCAGCCCTCGGTCTAGCGGGACGGTGGGGAAGACCCAGTACTTC	V-14	J-2-5	2	1.00122149021807e-05	NA	NA	NA
Patient 1 PBMC	TRB	CASSPRSTDTQYF	TGTGCCAGCTCACCTCGCAGCACAGATACGCAGTATTTT	V-18	J-2-3	1	5.00610745109033e-06	Matrix protein 1	Influenza A virus	0.8972
Patient 1 PBMC	TRB	CASSPRSTGRNEQFF	TGTGCCAGCAGCCCCCGCTCCACAGGGAGGAATGAGCAGTTCTTC	V-7-6	J-2-1	9	4.5054967059813e-05	nucleocapsid phosphoprotein [Severe acute respiratory syndrome coronavirus 2]	SARS-CoV2	0.8754
Patient 1 PBMC	TRB	CASSPRSTQYS	TGTGCCAGCAGCCCGCGGTCGACGCAGTATTCT	V-6-1	J-2-3	1	5.00610745109033e-06	ovalbumin	Gallus gallus (chicken)	0.8794
Patient 1 PBMC	TRB	CASSPRSWTQYF	TGTGCCAGCAGCCCGCGGAGTTGGACCCAGTACTTC	V-12-3	J-2-5	16	8.00977192174453e-05	NA	NA	NA
Patient 1 PBMC	TRB	CASSPRTADTQYF	TGTGCCAGCAGCCCGAGAACCGCAGATACGCAGTATTTT	V-7-9	J-2-3	6	3.0036644706542e-05	Matrix protein 1	Influenza A virus	0.8731
Patient 1 muscle	TRB	CASSPRTAETQYF	TGTGCCAGTAGTCCACGGACAGCCGAGACCCAGTACTTC	V-19	J-2-5	12	0.000116495806150979	HCMVUL83	Human herpesvirus 5 strain Towne (Human cytomegalovirus (strain Towne))	0.8706
Patient 1 PBMC	TRB	CASSPRTAETQYF	TGTGCCAGTAGTCCACGGACAGCCGAGACCCAGTACTTC	V-19	J-2-5	8	4.00488596087226e-05	HCMVUL83	Human herpesvirus 5 strain Towne (Human cytomegalovirus (strain Towne))	0.8706
Patient 1 PBMC	TRB	CASSPRTAMNTEAFF	TGTGCCAGCAGCCCACGGACAGCTATGAACACTGAAGCTTTCTTT	V-7-9	J-1-1	5	2.50305372554517e-05	ORF3a protein [Severe acute respiratory syndrome coronavirus 2]	SARS-CoV2	0.8848
Patient 1 PBMC	TRB	CASSPRTARYTDTQYF	TGTGCCAGCAGCCCGAGGACGGCTCGGTATACAGATACGCAGTATTTT	V-11-2,V-7-2	J-2-3	1	5.00610745109033e-06	NA	NA	NA
Patient 1 PBMC	TRB	CASSPRTATNTEAFF	TGTGCCAGCAGTCCCCGGACAGCGACTAACACTGAAGCTTTCTTT	V-28	J-1-1	4	2.00244298043613e-05	orf1ab polyprotein [Severe acute respiratory syndrome coronavirus 2]	SARS-CoV2	0.8746
Patient 1 PBMC	TRB	CASSPRTAVNTEAFF	TGTGCCAGCAGCCCAAGGACAGCGGTGAACACTGAAGCTTTCTTT	V-7-9	J-1-1	2	1.00122149021807e-05	55 kDa immediate-early protein 1	Human herpesvirus 5 strain AD169 (Human cytomegalovirus (strain AD169))	0.8839
Patient 1 PBMC	TRB	CASSPRTDTYEQYF	TGTGCCAGTAGTCCTAGGACGGACACCTACGAGCAGTACTTC	V-19	J-2-7	10	5.00610745109033e-05	orf1ab polyprotein [Severe acute respiratory syndrome coronavirus 2]	SARS-CoV2	0.8927
Patient 1 PBMC	TRB	CASSPRTDYEQYF	TGTGCCAGCAGCCCGCGGACGGACTACGAGCAGTACTTC	V-7-2	J-2-7	8	4.00488596087226e-05	surface glycoprotein [Severe acute respiratory syndrome coronavirus 2]	SARS-CoV2	0.879
Patient 1 PBMC	TRB	CASSPRTEGQPQHF	TGTGCCAGTAGTCCGAGGACAGAGGGTCAGCCCCAGCATTTT	V-19	J-1-5	17	8.51038266685356e-05	NA	NA	NA
Patient 1 PBMC	TRB	CASSPRTGDETQYF	TGCGCCAGCAGCCCCCGGACAGGAGACGAGACCCAGTACTTC	V-5-1	J-2-5	1	5.00610745109033e-06	55 kDa immediate-early protein 1	Human herpesvirus 5 strain AD169 (Human cytomegalovirus (strain AD169))	0.8704
Patient 1 PBMC	TRB	CASSPRTGDYGYTF	TGCGCCAGCAGCCCAAGGACAGGAGACTATGGCTACACCTTC	V-4-1	J-1-2	7	3.50427521576323e-05	55 kDa immediate-early protein 1	Human herpesvirus 5 strain AD169 (Human cytomegalovirus (strain AD169))	0.8728
Patient 1 PBMC	TRB	CASSPRTGFPYEQYF	TGTGCCAGCAGTCCGAGAACCGGGTTTCCCTACGAGCAGTACTTC	V-28	J-2-7	1	5.00610745109033e-06	NA	NA	NA
Patient 1 PBMC	TRB	CASSPRTGGGTDTQYF	TGTGCCAGCAGCCCGAGGACAGGGGGAGGGACAGATACGCAGTATTTT	V-7-2	J-2-3	10	5.00610745109033e-05	orf1ab polyprotein [Severe acute respiratory syndrome coronavirus 2]	SARS-CoV2	0.8703
Patient 1 PBMC	TRB	CASSPRTGGNTEAFF	TGTGCCAGCTCACCCCGGACAGGGGGGAACACTGAAGCTTTCTTT	V-18	J-1-1	5	2.50305372554517e-05	HCMVUL83	Human herpesvirus 5 (Human cytomegalovirus)	0.9008
Patient 1 PBMC	TRB	CASSPRTGGPRSNTEAFF	TGTGCCAGTAGCCCTCGGACAGGGGGCCCAAGATCGAACACTGAAGCTTTCTTT	V-19	J-1-1	2	1.00122149021807e-05	NA	NA	NA
Patient 1 PBMC	TRB	CASSPRTGGQETQYF	TGTGCCAGCTCACCTCGGACAGGGGGCCAAGAGACCCAGTACTTC	V-18	J-2-5	1	5.00610745109033e-06	orf1ab polyprotein [Severe acute respiratory syndrome coronavirus 2]	SARS-CoV2	0.8768
Patient 1 PBMC	TRB	CASSPRTGGSYEQYF	TGTGCCAGCAGCCCTCGGACAGGGGGGTCCTACGAGCAGTACTTC	V-7-2	J-2-7	2	1.00122149021807e-05	HCMVUL83,nucleoprotein	Human herpesvirus 5 (Human cytomegalovirus),Influenza A virus	0.8706
Patient 1 PBMC	TRB	CASSPRTGGWNEQFF	TGTGCCAGCAGCCCTAGGACAGGGGGCTGGAATGAGCAGTTCTTC	V-7-8	J-2-1	4	2.00244298043613e-05	NA	NA	NA
Patient 1 PBMC	TRB	CASSPRTGHNEQFF	TGTGCCAGCAGTCCGAGGACAGGGCACAATGAGCAGTTCTTC	V-12-3	J-2-1	13	6.50793968641743e-05	Epstein-Barr nuclear antigen 4	Human herpesvirus 4 (Epstein Barr virus)	0.8908
Patient 1 PBMC	TRB	CASSPRTGNEQFF	TGTGCCAGCAGTCCAAGGACTGGGAATGAGCAGTTCTTC	V-6-5	J-2-1	6	3.0036644706542e-05	Matrix protein 1	Influenza A virus	0.8767
Patient 1 muscle	TRB	CASSPRTGPNTGELFF	TGTGCCAGCTCACCAAGAACGGGACCGAACACCGGGGAGCTGTTTTTT	V-18	J-2-2	2	1.94159676918298e-05	surface glycoprotein [Severe acute respiratory syndrome coronavirus 2]	SARS-CoV2	0.8811
Patient 1 PBMC	TRB	CASSPRTGSDTEAFF	TGTGCCAGCAGCCCACGGACAGGGTCGGACACTGAAGCTTTCTTT	V-7-2	J-1-1	30	0.00015018322353271	HCMVUL83	Human herpesvirus 5 (Human cytomegalovirus)	0.8944
Patient 1 PBMC	TRB	CASSPRTGTDTQYF	TGTGCCAGCAGCCCCAGGACAGGCACAGATACGCAGTATTTT	V-5-5	J-2-3	9	4.5054967059813e-05	orf1ab polyprotein [Severe acute respiratory syndrome coronavirus 2]	SARS-CoV2	0.8828
Patient 1 PBMC	TRB	CASSPRTGVIPGETQYF	TGTGCCAGCAGCCCGCGGACAGGGGTGATACCAGGGGAGACCCAGTACTTC	V-3-1	J-2-5	5	2.50305372554517e-05	NA	NA	NA
Patient 1 PBMC	TRB	CASSPRTRAEGYTF	TGTGCCAGCTCACCAAGAACCCGAGCTGAGGGCTACACCTTC	V-18	J-1-2	7	3.50427521576323e-05	NA	NA	NA
Patient 1 PBMC	TRB	CASSPRTSGANVLTF	TGTGCCAGCAGTCCCAGGACCTCTGGGGCCAACGTCCTGACTTTC	V-12-3	J-2-6	8	4.00488596087226e-05	orf1ab polyprotein [Severe acute respiratory syndrome coronavirus 2]	SARS-CoV2	0.8786
Patient 1 PBMC	TRB	CASSPRTSGAYEQYF	TGTGCCAGCTCACCACGGACTAGCGGTGCCTACGAGCAGTACTTC	V-18	J-2-7	17	8.51038266685356e-05	ORF10 protein [Severe acute respiratory syndrome coronavirus 2]	SARS-CoV2	0.8845
Patient 1 muscle	TRB	CASSPRTVNTEAFF	TGTGCCAGCAGCCCCCGCACAGTCAACACTGAAGCTTTCTTT	V-7-8	J-1-1	15	0.000145619757688723	DNA polymerase	Hepatitis B virus (hepatitis B virus (HBV))	0.8734
Patient 1 PBMC	TRB	CASSPRTVNTEAFF	TGCGCCAGCAGCCCGCGGACCGTGAACACTGAAGCTTTCTTT	V-5-1	J-1-1	3	1.5018322353271e-05	DNA polymerase	Hepatitis B virus (hepatitis B virus (HBV))	0.8734
Patient 1 PBMC	TRB	CASSPRTYNEQFF	TGTGCCAGCAGCCCGAGGACCTACAATGAGCAGTTCTTC	V-5-5	J-2-1	15	7.5091611766355e-05	HCMVUL83	Human herpesvirus 5 (Human cytomegalovirus)	0.8792
Patient 1 PBMC	TRB	CASSPRVAGGHNEQFF	TGTGCCAGCAGCCCGCGGGTAGCGGGGGGGCACAATGAGCAGTTCTTC	V-7-9	J-2-1	4	2.00244298043613e-05	NA	NA	NA
Patient 1 PBMC	TRB	CASSPRVAGVYEQYF	TGTGCCAGCAGCCCCAGGGTAGCGGGGGTATACGAGCAGTACTTC	V-9	J-2-7	7	3.50427521576323e-05	orf1ab polyprotein [Severe acute respiratory syndrome coronavirus 2]	SARS-CoV2	0.8717
Patient 1 PBMC	TRB	CASSPRVANTEAFF	TGTGCCAGTAGTCCCCGGGTGGCGAACACTGAAGCTTTCTTT	V-19	J-1-1	6	3.0036644706542e-05	Nucleoprotein	Influenza A virus (A/Puerto Rico/8/1934(H1N1)) (Influenza A virus (A/PR/8/1934(H1N1)))	0.8812
Patient 1 PBMC	TRB	CASSPRVGGYTF	TGTGCCAGCAGCCCCCGGGTGGGTGGCTACACCTTC	V-2	J-1-2	2	1.00122149021807e-05	55 kDa immediate-early protein 1	Human herpesvirus 5 strain AD169 (Human cytomegalovirus (strain AD169))	0.8724
Patient 1 PBMC	TRB	CASSPRVGPRGDEQFF	TGTGCCAGCAGCCCTCGGGTGGGCCCAAGAGGCGATGAGCAGTTCTTC	V-6-2	J-2-1	3	1.5018322353271e-05	NA	NA	NA
Patient 1 PBMC	TRB	CASSPRVQETQYF	TGTGCCAGCTCACCCAGGGTCCAAGAGACCCAGTACTTC	V-18	J-2-5	5	2.50305372554517e-05	surface glycoprotein [Severe acute respiratory syndrome coronavirus 2]	SARS-CoV2	0.878
Patient 1 PBMC	TRB	CASSPRVQGGLTGELFF	TGTGCCAGCAGCCCCAGGGTCCAGGGGGGACTAACCGGGGAGCTGTTTTTT	V-3-1	J-2-2	9	4.5054967059813e-05	NA	NA	NA
Patient 1 PBMC	TRB	CASSPRWADTQYF	TGTGCCAGTAGTCCCCGTTGGGCCGATACGCAGTATTTT	V-19	J-2-3	7	3.50427521576323e-05	NA	NA	NA
Patient 1 PBMC	TRB	CASSPRWAGGLETQYF	TGTGCCAGCAGCCCACGGTGGGCGGGGGGGCTTGAGACCCAGTACTTC	V-7-2	J-2-5	18	9.01099341196259e-05	NA	NA	NA
Patient 1 PBMC	TRB	CASSPRWANYGYTF	TGTGCCAGCAGCCCCAGGTGGGCTAACTATGGCTACACCTTC	V-7-2	J-1-2	1	5.00610745109033e-06	NA	NA	NA
Patient 1 PBMC	TRB	CASSPRWGRVYGYTF	TGTGCCAGCAGCCCTAGATGGGGGCGGGTCTATGGCTACACCTTC	V-28	J-1-2	7	3.50427521576323e-05	NA	NA	NA
Patient 1 PBMC	TRB	CASSPRYGVGDTQYF	TGTGCCAGCAGTCCCCGATATGGGGTGGGAGATACGCAGTATTTT	V-28	J-2-3	5	2.50305372554517e-05	NA	NA	NA
Patient 1 PBMC	TRB	CASSPRYQGFGDTIYF	TGTGCCAGCTCACCGCGCTATCAGGGTTTTGGAGACACCATATATTTT	V-18	J-1-3	15	7.5091611766355e-05	NA	NA	NA
Patient 1 PBMC	TRB	CASSPSAGESYEQYF	TGTGCCAGCAGTCCCTCAGCGGGGGAGTCCTACGAGCAGTACTTC	V-27	J-2-7	1	5.00610745109033e-06	surface glycoprotein [Severe acute respiratory syndrome coronavirus 2]	SARS-CoV2	0.8824
Patient 1 PBMC	TRB	CASSPSAGSTYNEQFF	TGTGCCAGCTCACCAAGTGCTGGAAGCACCTACAATGAGCAGTTCTTC	V-18	J-2-1	3	1.5018322353271e-05	orf1ab polyprotein [Severe acute respiratory syndrome coronavirus 2]	SARS-CoV2	0.8722
Patient 1 PBMC	TRB	CASSPSALGTEAFF	TGCGCCAGCAGCCCCTCCGCTCTGGGGACTGAAGCTTTCTTT	V-4-1	J-1-1	4	2.00244298043613e-05	surface glycoprotein [Severe acute respiratory syndrome coronavirus 2]	SARS-CoV2	0.8831
Patient 1 muscle	TRB	CASSPSARETEKLFF	TGTGCCAGCAGCCCCTCGGCCAGGGAGACTGAAAAACTGTTTTTT	V-7-9	J-1-4	3	2.91239515377446e-05	NA	NA	NA
Patient 1 PBMC	TRB	CASSPSASKNEQFF	TGCGCCAGCAGCCCCTCGGCTAGTAAAAATGAGCAGTTCTTC	V-5-1	J-2-1	10	5.00610745109033e-05	55 kDa immediate-early protein 1	Human herpesvirus 5 strain AD169 (Human cytomegalovirus (strain AD169))	0.8719
Patient 1 PBMC	TRB	CASSPSASRVQETQYF	TGTGCCAGTAGCCCCTCGGCTAGCAGGGTTCAAGAGACCCAGTACTTC	V-19	J-2-5	2	1.00122149021807e-05	Transcription activator BRLF1	Human herpesvirus 4 (Epstein Barr virus)	0.8863
Patient 1 PBMC	TRB	CASSPSASYEQYF	TGTGCCAGCAGTCCCTCAGCCTCCTACGAGCAGTACTTC	V-28	J-2-7	5	2.50305372554517e-05	Trans-activator protein BZLF1,55 kDa immediate-early protein 1	Human herpesvirus 4 (Epstein Barr virus),Human herpesvirus 5 strain AD169 (Human cytomegalovirus (strain AD169))	0.8827
Patient 1 PBMC	TRB	CASSPSATGRVQPQHF	TGTGCCAGCTCACCATCTGCGACAGGGAGAGTTCAGCCCCAGCATTTT	V-18	J-1-5	5	2.50305372554517e-05	NA	NA	NA
Patient 1 PBMC	TRB	CASSPSDRRGTGELFF	TGTGCCAGCAGCCCCTCGGACAGGAGGGGCACCGGGGAGCTGTTTTTT	V-11-2	J-2-2	3	1.5018322353271e-05	NA	NA	NA
Patient 1 PBMC	TRB	CASSPSDTYEQYF	TGTGCCAGCAGCCCCTCGGACACCTACGAGCAGTACTTC	V-5-4	J-2-7	4	2.00244298043613e-05	orf1ab polyprotein [Severe acute respiratory syndrome coronavirus 2]	SARS-CoV2	0.8721
Patient 1 PBMC	TRB	CASSPSETQYF	TGTGCCAGCTCACCAAGTGAGACCCAGTACTTC	V-18	J-2-5	3	1.5018322353271e-05	surface glycoprotein [Severe acute respiratory syndrome coronavirus 2]	SARS-CoV2	0.8749
Patient 1 PBMC	TRB	CASSPSFARYGYTF	TGTGCCAGCTCACCAAGTTTCGCCCGGTATGGCTACACCTTC	V-18	J-1-2	2	1.00122149021807e-05	NA	NA	NA
Patient 1 PBMC	TRB	CASSPSGAVRETQYF	TGTGCCAGCAGTCCCAGCGGGGCTGTCCGGGAGACCCAGTACTTC	V-6-6	J-2-5	2	1.00122149021807e-05	orf1ab polyprotein [Severe acute respiratory syndrome coronavirus 2]	SARS-CoV2	0.8792
Patient 1 PBMC	TRB	CASSPSGDLSGNTIYF	TGTGCCAGCTCACCGTCGGGGGACCTCTCTGGAAACACCATATATTTT	V-18	J-1-3	2	1.00122149021807e-05	NA	NA	NA
Patient 1 PBMC	TRB	CASSPSGDTQYF	TGTGCCAGCAGCCCCTCCGGAGATACGCAGTATTTT	V-7-9	J-2-3	6	3.0036644706542e-05	orf1ab polyprotein [Severe acute respiratory syndrome coronavirus 2]	SARS-CoV2	0.8738
Patient 1 PBMC	TRB	CASSPSGEGYEQFF	TGTGCCAGCAGTCCCTCGGGGGAAGGATATGAGCAGTTCTTC	V-28	J-2-1	9	4.5054967059813e-05	Transcription activator BRLF1	Human herpesvirus 4 (Epstein Barr virus)	0.8716
Patient 1 PBMC	TRB	CASSPSGETQYF	TGTGCCAGCTCACCGTCGGGGGAGACCCAGTACTTC	V-18	J-2-5	7	3.50427521576323e-05	ORF10 protein [Severe acute respiratory syndrome coronavirus 2],ORF7b [Severe acute respiratory syndrome coronavirus 2]	SARS-CoV2,SARS-CoV2	0.872
Patient 1 PBMC	TRB	CASSPSGEVWTDTQYF	TGTGCCAGCAGCCCTTCAGGGGAGGTTTGGACAGATACGCAGTATTTT	V-7-8	J-2-3	3	1.5018322353271e-05	NA	NA	NA
Patient 1 muscle	TRB	CASSPSGFTDTQYF	TGTGCCAGCAGCCCGTCCGGGTTCACAGATACGCAGTATTTT	V-3-1	J-2-3	59	0.000572771046908978	HCMVUL83	Human herpesvirus 5 (Human cytomegalovirus)	0.8718
Patient 1 PBMC	TRB	CASSPSGGARTEAFF	TGTGCCAGCAGCCCGTCGGGGGGGGCTCGCACTGAAGCTTTCTTT	V-3-1	J-1-1	3	1.5018322353271e-05	membrane glycoprotein [Severe acute respiratory syndrome coronavirus 2]	SARS-CoV2	0.8828
Patient 1 PBMC	TRB	CASSPSGGASYEQYF	TGTGCCAGCAGCCCTAGCGGGGGGGCCTCCTACGAGCAGTACTTC	V-7-9	J-2-7	16	8.00977192174453e-05	orf1ab polyprotein [Severe acute respiratory syndrome coronavirus 2]	SARS-CoV2	0.9008
Patient 1 PBMC	TRB	CASSPSGGAYEQYF	TGTGCCAGCAGTCCTAGCGGGGGGGCCTACGAGCAGTACTTC	V-12-3	J-2-7	10	5.00610745109033e-05	orf1ab polyprotein [Severe acute respiratory syndrome coronavirus 2]	SARS-CoV2	0.8724
Patient 1 PBMC	TRB	CASSPSGGGAYEQYF	TGTGCCAGCAGCCCCAGCGGGGGGGGCGCCTACGAGCAGTACTTC	V-7-2	J-2-7	11	5.50671819619936e-05	membrane glycoprotein [Severe acute respiratory syndrome coronavirus 2]	SARS-CoV2	0.8874
Patient 1 PBMC	TRB	CASSPSGGGTQYF	TGTGCCAGCAGTCCAAGCGGGGGGGGGACCCAGTACTTC	V-28	J-2-5	1	5.00610745109033e-06	orf1ab polyprotein [Severe acute respiratory syndrome coronavirus 2],ORF3a protein [Severe acute respiratory syndrome coronavirus 2]	SARS-CoV2,SARS-CoV2	0.8772
Patient 1 PBMC	TRB	CASSPSGGGWNSIYF	TGTGCCAGCAGCCCCTCGGGGGGGGGTTGGAACTCCATATATTTT	V-2	J-1-3	1	5.00610745109033e-06	NA	NA	NA
Patient 1 PBMC	TRB	CASSPSGGGWNTIYF	TGTGCCAGCAGCCCCTCGGGGGGGGGTTGGAACACCATATATTTT	V-2	J-1-3	2	1.00122149021807e-05	NA	NA	NA
Patient 1 PBMC	TRB	CASSPSGGNTGELFF	TGTGCCAGCAGCCCTAGCGGGGGAAACACCGGGGAGCTGTTTTTT	V-2	J-2-2	6	3.0036644706542e-05	HCMVUL83,nucleoprotein,DNA processivity factor	Human herpesvirus 5 (Human cytomegalovirus),Influenza A virus,Human herpesvirus 5 (Human cytomegalovirus)	0.8785
Patient 1 muscle	TRB	CASSPSGGNYNEQFF	TGTGCCAGCAGCCCTAGCGGGGGGAACTACAATGAGCAGTTCTTC	V-7-8	J-2-1	16	0.000155327741534638	Epstein-Barr nuclear antigen 3,55 kDa immediate-early protein 1	Human herpesvirus 4 (Epstein Barr virus),Human herpesvirus 5 strain AD169 (Human cytomegalovirus (strain AD169))	0.883
Patient 1 PBMC	TRB	CASSPSGGNYNEQFF	TGTGCCAGCAGCCCTAGCGGGGGGAACTACAATGAGCAGTTCTTC	V-7-8	J-2-1	22	0.000110134363923987	Epstein-Barr nuclear antigen 3,55 kDa immediate-early protein 1	Human herpesvirus 4 (Epstein Barr virus),Human herpesvirus 5 strain AD169 (Human cytomegalovirus (strain AD169))	0.883
Patient 1 PBMC	TRB	CASSPSGGRGEKLFF	TGTGCCAGCAGCCCATCAGGGGGGAGAGGTGAAAAACTGTTTTTT	V-6-6	J-1-4	7	3.50427521576323e-05	ORF7b [Severe acute respiratory syndrome coronavirus 2]	SARS-CoV2	0.8731
Patient 1 PBMC	TRB	CASSPSGGSNQPQHF	TGTGCCAGCAGTCCATCGGGAGGAAGCAATCAGCCCCAGCATTTT	V-2	J-1-5	13	6.50793968641743e-05	orf1ab polyprotein [Severe acute respiratory syndrome coronavirus 2]	SARS-CoV2	0.8746
Patient 1 PBMC	TRB	CASSPSGGTSNGNEQFF	TGTGCCAGCAGCCCCTCCGGCGGGACTAGCAATGGTAATGAGCAGTTCTTC	V-7-9	J-2-1	3	1.5018322353271e-05	NA	NA	NA
Patient 1 muscle	TRB	CASSPSGGTYEQYF	TGTGCCAGTAGCCCCAGCGGGGGGACTTACGAGCAGTACTTC	V-19	J-2-7	7	6.79558869214042e-05	orf1ab polyprotein [Severe acute respiratory syndrome coronavirus 2]	SARS-CoV2	0.8703
Patient 1 PBMC	TRB	CASSPSGGYEQYF	TGTGCCAGCTCACCTTCGGGGGGCTACGAGCAGTACTTC	V-18	J-2-7	2	1.00122149021807e-05	membrane glycoprotein [Severe acute respiratory syndrome coronavirus 2]	SARS-CoV2	0.8771
Patient 1 PBMC	TRB	CASSPSGISGANVLTF	TGTGCCAGTAGTCCGTCAGGGATCTCTGGGGCCAACGTCCTGACTTTC	V-19	J-2-6	48	0.000240293157652336	ORF7a protein [Severe acute respiratory syndrome coronavirus 2]	SARS-CoV2	0.8895
Patient 1 PBMC	TRB	CASSPSGLHLYEQYF	TGTGCCAGCAGCCCCAGCGGGCTTCACCTCTACGAGCAGTACTTC	V-7-2	J-2-7	4	2.00244298043613e-05	NA	NA	NA
Patient 1 PBMC	TRB	CASSPSGLPLGETQYF	TGTGCCAGCTCACCAAGCGGACTTCCTCTCGGGGAGACCCAGTACTTC	V-18	J-2-5	1	5.00610745109033e-06	NA	NA	NA
Patient 1 muscle	TRB	CASSPSGLPPGETQYF	TGTGCCAGCTCACCAAGCGGACTTCCTCCCGGGGAGACCCAGTACTTC	V-18	J-2-5	73	0.000708682820751786	NA	NA	NA
Patient 1 PBMC	TRB	CASSPSGLPPGETQYF	TGTGCCAGCTCACCAAGCGGACTTCCTCCCGGGGAGACCCAGTACTTC	V-18	J-2-5	3	1.5018322353271e-05	NA	NA	NA
Patient 1 PBMC	TRB	CASSPSGNPFYSYNEQFF	TGTGCCAGTAGTCCTAGCGGTAACCCATTCTACTCCTACAATGAGCAGTTCTTC	V-19	J-2-1	20	0.000100122149021807	NA	NA	NA
Patient 1 PBMC	TRB	CASSPSGNQPQHF	TGTGCCAGCAGCCCCTCAGGGAATCAGCCCCAGCATTTT	V-7-2	J-1-5	11	5.50671819619936e-05	membrane glycoprotein [Severe acute respiratory syndrome coronavirus 2]	SARS-CoV2	0.8766
Patient 1 PBMC	TRB	CASSPSGQGNTEAFF	TGTGCCAGCAGCCCCTCGGGACAGGGAAACACTGAAGCTTTCTTT	V-3-1	J-1-1	2	1.00122149021807e-05	55 kDa immediate-early protein 1	Human herpesvirus 5 strain AD169 (Human cytomegalovirus (strain AD169))	0.8731
Patient 1 PBMC	TRB	CASSPSGQGRSNQPQHF	TGTGCCAGCAGCCCCTCAGGACAGGGGAGGAGCAATCAGCCCCAGCATTTT	V-3-1	J-1-5	2	1.00122149021807e-05	NA	NA	NA
Patient 1 PBMC	TRB	CASSPSGQSGNTIYF	TGTGCCAGCAGTCCCTCGGGACAATCTGGAAACACCATATATTTT	V-12-3	J-1-3	6	3.0036644706542e-05	membrane glycoprotein [Severe acute respiratory syndrome coronavirus 2]	SARS-CoV2	0.8764
Patient 1 PBMC	TRB	CASSPSGSAAYEQYF	TGTGCCAGCAGTCCCTCGGGGTCGGCGGCCTACGAGCAGTACTTC	V-2	J-2-7	21	0.000105128256472897			0.8746
Patient 1 PBMC	TRB	CASSPSGSTDTQYF	TGTGCCAGCTCACCGTCAGGGTCCACAGATACGCAGTATTTT	V-18	J-2-3	10	5.00610745109033e-05	orf1ab polyprotein [Severe acute respiratory syndrome coronavirus 2]	SARS-CoV2	0.8761
Patient 1 muscle	TRB	CASSPSGTAREQYF	TGTGCCAGCAGTCCTTCCGGGACTGCACGCGAGCAGTACTTC	V-27	J-2-7	1	9.70798384591488e-06			0.8728
Patient 1 PBMC	TRB	CASSPSGTDTQYF	TGTGCCAGCAGCCCCAGCGGCACAGATACGCAGTATTTT	V-11-3	J-2-3	1	5.00610745109033e-06	55 kDa immediate-early protein 1	Human herpesvirus 5 strain AD169 (Human cytomegalovirus (strain AD169))	0.8705
Patient 1 PBMC	TRB	CASSPSGTEAFF	TGTGCCAGTAGTCCCTCCGGGACTGAAGCTTTCTTT	V-19	J-1-1	7	3.50427521576323e-05	orf1ab polyprotein [Severe acute respiratory syndrome coronavirus 2],orf1ab polyprotein [Severe acute respiratory syndrome coronavirus 2]	SARS-CoV2,SARS-CoV2	0.873
Patient 1 PBMC	TRB	CASSPSGTGGEETQYF	TGTGCCAGCAGTCCATCCGGGACAGGGGGAGAGGAGACCCAGTACTTC	V-28	J-2-5	10	5.00610745109033e-05			0.8799
Patient 1 PBMC	TRB	CASSPSGTGNKYEQYF	TGTGCCAGCTCACCATCCGGGACAGGGAATAAATACGAGCAGTACTTC	V-18	J-2-7	9	4.5054967059813e-05	NA	NA	NA
Patient 1 PBMC	TRB	CASSPSGTGNQPQHF	TGTGCCAGCAGCCCTTCAGGGACAGGCAATCAGCCCCAGCATTTT	V-6-6	J-1-5	9	4.5054967059813e-05	Trans-activator protein BZLF1	Human herpesvirus 4 (Epstein Barr virus)	0.8856
Patient 1 PBMC	TRB	CASSPSGTGNTGELFF	TGTGCCAGCAGCCCCTCCGGGACAGGGAACACCGGGGAGCTGTTTTTT	V-7-9	J-2-2	8	4.00488596087226e-05	ORF7a protein [Severe acute respiratory syndrome coronavirus 2]	SARS-CoV2	0.8769
Patient 1 PBMC	TRB	CASSPSGTNTGELFF	TGCGCCAGCTCACCATCCGGGACGAACACCGGGGAGCTGTTTTTT	V-18	J-2-2	4	2.00244298043613e-05	Spike glycoprotein precursor	SARS coronavirus BJ01	0.8798
Patient 1 PBMC	TRB	CASSPSGTSGSYEQYF	TGTGCCAGCTCACCCTCCGGGACTAGCGGGTCCTACGAGCAGTACTTC	V-18	J-2-7	6	3.0036644706542e-05	surface glycoprotein [Severe acute respiratory syndrome coronavirus 2]	SARS-CoV2	0.8731
Patient 1 PBMC	TRB	CASSPSGTTDTQYF	TGTGCCAGCAGCCCAAGCGGGACCACAGATACGCAGTATTTT	V-5-5	J-2-3	7	3.50427521576323e-05	ORF10 protein [Severe acute respiratory syndrome coronavirus 2]	SARS-CoV2	0.871
Patient 1 PBMC	TRB	CASSPSGTYNEQFF	TGTGCCAGCAGTCCCAGCGGGACCTACAATGAGCAGTTCTTC	V-12-3	J-2-1	3	1.5018322353271e-05	nucleoprotein	Influenza A virus	0.875
Patient 1 muscle	TRB	CASSPSGVRTYEQYF	TGTGCCAGCAGTCCCAGCGGGGTCCGCACCTACGAGCAGTACTTC	V-28	J-2-7	13	0.000126203789996893	Spike glycoprotein precursor	SARS coronavirus BJ01	0.8729
Patient 1 PBMC	TRB	CASSPSHATPNQPQHF	TGTGCCAGCAGCCCCTCCCATGCGACCCCGAATCAGCCCCAGCATTTT	V-12-3,V-12-4	J-1-5	1	5.00610745109033e-06	NA	NA	NA
Patient 1 PBMC	TRB	CASSPSHGNQPQHF	TGTGCCAGCAGCCCCAGTCACGGTAATCAGCCCCAGCATTTT	V-7-9	J-1-5	7	3.50427521576323e-05	orf1ab polyprotein [Severe acute respiratory syndrome coronavirus 2]	SARS-CoV2	0.8899
Patient 1 PBMC	TRB	CASSPSIDQPQHF	TGTGCCAGCAGTCCGAGCATCGATCAGCCCCAGCATTTT	V-3-1	J-1-5	2	1.00122149021807e-05	ORF7b [Severe acute respiratory syndrome coronavirus 2]	SARS-CoV2	0.8857
Patient 1 PBMC	TRB	CASSPSIEQYF	TGTGCCAGCAGCCCTAGTATCGAGCAGTACTTC	V-11-2	J-2-7	4	2.00244298043613e-05	orf1ab polyprotein [Severe acute respiratory syndrome coronavirus 2]	SARS-CoV2	0.8804
Patient 1 PBMC	TRB	CASSPSIGQAYNEQFF	TGTGCCAGCAGCCCCAGTATCGGACAGGCCTACAATGAGCAGTTCTTC	V-11-2	J-2-1	3	1.5018322353271e-05	NA	NA	NA
Patient 1 muscle	TRB	CASSPSIGRSPKSYEQYF	TGTGCCAGCTCACCATCTATAGGGAGAAGCCCAAAATCTTACGAGCAGTACTTC	V-18	J-2-7	1	9.70798384591488e-06	NA	NA	NA
Patient 1 PBMC	TRB	CASSPSIRGFYEQYF	TGTGCCAGCAGCCCCTCCATCCGAGGCTTCTACGAGCAGTACTTC	V-7-9	J-2-7	2	1.00122149021807e-05	NA	NA	NA
Patient 1 PBMC	TRB	CASSPSISRLNTEAFF	TGTGCCAGCTCACCATCCATCAGCAGACTGAACACTGAAGCTTTCTTT	V-18	J-1-1	5	2.50305372554517e-05	NA	NA	NA
Patient 1 PBMC	TRB	CASSPSKRVNERFF	TGTGCCAGCAGCCCCTCCAAGAGGGTCAATGAGCGGTTCTTC	V-11-2	J-2-1	1	5.00610745109033e-06	NA	NA	NA
Patient 1 muscle	TRB	CASSPSLAGETQYF	TGTGCCAGCAGTCCTAGCCTGGCCGGGGAGACCCAGTACTTC	V-12-3,V-12-4	J-2-5	2	1.94159676918298e-05	orf1ab polyprotein [Severe acute respiratory syndrome coronavirus 2]	SARS-CoV2	0.875
Patient 1 PBMC	TRB	CASSPSLASETQYF	TGTGCCAGCAGTCCCAGCCTAGCGTCGGAGACCCAGTACTTC	V-12-3	J-2-5	4	2.00244298043613e-05	orf1ab polyprotein [Severe acute respiratory syndrome coronavirus 2]	SARS-CoV2	0.8783
Patient 1 PBMC	TRB	CASSPSLNEQFF	TGTGCCAGCAGTCCTAGTTTAAATGAGCAGTTCTTC	V-2	J-2-1	2	1.00122149021807e-05	membrane glycoprotein [Severe acute respiratory syndrome coronavirus 2]	SARS-CoV2	0.8744
Patient 1 PBMC	TRB	CASSPSLNTEAFF	TGTGCCAGCTCCCCATCTTTGAACACTGAAGCTTTCTTT	V-18	J-1-1	5	2.50305372554517e-05	orf1ab polyprotein [Severe acute respiratory syndrome coronavirus 2]	SARS-CoV2	0.8753
Patient 1 PBMC	TRB	CASSPSLPALYNEQFF	TGCGCCAGCAGCCCGTCTTTGCCGGCCTTATACAATGAGCAGTTCTTC	V-5-1	J-2-1	2	1.00122149021807e-05	NA	NA	NA
Patient 1 muscle	TRB	CASSPSLVGETQYF	TGTGCCAGCAGTCCTAGCCTGGTCGGGGAGACCCAGTACTTC	V-12-3,V-12-4	J-2-5	1	9.70798384591488e-06	ORF7b [Severe acute respiratory syndrome coronavirus 2]	SARS-CoV2	0.8727
Patient 1 PBMC	TRB	CASSPSLWTLAGVADTQYF	TGTGCCAGCTCACCATCCCTCTGGACGCTAGCGGGGGTGGCAGATACGCAGTATTTT	V-18	J-2-3	23	0.000115140471375078	NA	NA	NA
Patient 1 PBMC	TRB	CASSPSNTPPQETQYF	TGTGCCAGCTCACCATCCAACACACCGCCCCAAGAGACCCAGTACTTC	V-18	J-2-5	3	1.5018322353271e-05	NA	NA	NA
Patient 1 PBMC	TRB	CASSPSNTVTEAFF	TGTGCCAGCAGTCCATCAAATACGGTCACTGAAGCTTTCTTT	V-28	J-1-1	1	5.00610745109033e-06	HCMVUL83	Human herpesvirus 5 (Human cytomegalovirus)	0.8728
Patient 1 PBMC	TRB	CASSPSPAQETQYF	TGTGCCAGCAGCCCTTCCCCAGCCCAAGAGACCCAGTACTTC	V-3-1	J-2-5	2	1.00122149021807e-05	orf1ab polyprotein [Severe acute respiratory syndrome coronavirus 2]	SARS-CoV2	0.8701
Patient 1 PBMC	TRB	CASSPSPGINYGYTF	TGCGCCAGCAGCCCGTCCCCAGGGATTAACTATGGCTACACCTTC	V-5-1	J-1-2	15	7.5091611766355e-05	NA	NA	NA
Patient 1 PBMC	TRB	CASSPSPGLAGSTDTQYF	TGTGCCAGCAGCCCATCCCCGGGACTAGCGGGAAGCACAGATACGCAGTATTTT	V-11-2	J-2-3	10	5.00610745109033e-05	membrane glycoprotein [Severe acute respiratory syndrome coronavirus 2]	SARS-CoV2	0.8826
Patient 1 PBMC	TRB	CASSPSPGQGFYTGELFF	TGTGCCAGCAGTCCCAGCCCAGGACAGGGATTTTACACCGGGGAGCTGTTTTTT	V-12-4	J-2-2	8	4.00488596087226e-05	NA	NA	NA
Patient 1 PBMC	TRB	CASSPSPGQRMYNEQFF	TGTGCCAGCTCTCCGTCGCCGGGACAGAGAATGTACAATGAGCAGTTCTTC	V-18	J-2-1	6	3.0036644706542e-05	NA	NA	NA
Patient 1 PBMC	TRB	CASSPSPGTAPQFF	TGTGCCAGTAGTCCTAGTCCCGGGACAGCGCCGCAGTTCTTC	V-19	J-2-1	3	1.5018322353271e-05	NA	NA	NA
Patient 1 PBMC	TRB	CASSPSPGTVGSPLHF	TGTGCCAGCAGCCCTTCCCCCGGGACAGTGGGATCACCCCTCCACTTT	V-5-5	J-1-6	8	4.00488596087226e-05	NA	NA	NA
Patient 1 PBMC	TRB	CASSPSPPNYGYTF	TGTGCCAGCAGTCCCTCCCCGCCTAACTATGGCTACACCTTC	V-28	J-1-2	6	3.0036644706542e-05	NA	NA	NA
Patient 1 PBMC	TRB	CASSPSPPNYGYTS	TGTGCCAGCAGTCCCTCCCCGCCTAACTATGGCTACACCTCC	V-28	J-1-2	3	1.5018322353271e-05	nucleocapsid phosphoprotein [Severe acute respiratory syndrome coronavirus 2]	SARS-CoV2	0.8724
Patient 1 PBMC	TRB	CASSPSPRAQPQHF	TGTGCCAGCAGTCCTAGCCCCAGGGCTCAGCCCCAGCATTTT	V-12-3	J-1-5	30	0.00015018322353271	nucleocapsid phosphoprotein [Severe acute respiratory syndrome coronavirus 2]	SARS-CoV2	0.8735
Patient 1 PBMC	TRB	CASSPSPRASYNEQFF	TGTGCCAGCAGCCCCTCCCCTCGTGCCTCCTACAATGAGCAGTTCTTC	V-5-4	J-2-1	10	5.00610745109033e-05	NA	NA	NA
Patient 1 PBMC	TRB	CASSPSPRSTEAFF	TGTGCCAGTAGTCCCAGTCCCCGGTCTACTGAAGCTTTCTTT	V-19	J-1-1	2	1.00122149021807e-05	Matrix protein 1	Influenza A virus	0.8803
Patient 1 PBMC	TRB	CASSPSPSVTSYEQYF	TGTGCCAGCAGCCCATCCCCCAGCGTGACCTCCTACGAGCAGTACTTC	V-7-2	J-2-7	10	5.00610745109033e-05	NA	NA	NA
Patient 1 PBMC	TRB	CASSPSPTGLAGSNEQFF	TGTGCCAGCTCACCGTCGCCGACAGGACTAGCGGGAAGCAATGAGCAGTTCTTC	V-18	J-2-1	13	6.50793968641743e-05	NA	NA	NA
Patient 1 PBMC	TRB	CASSPSQGANYGYTF	TGTGCCAGCTCACCATCCCAGGGCGCTAACTATGGCTACACCTTC	V-18	J-1-2	6	3.0036644706542e-05	non-structural protein NS4b	Yellow fever virus 17D (Yellow fever virus (STRAIN 17D))	0.9112
Patient 1 PBMC	TRB	CASSPSQGAYEQYF	TGTGCCAGCTCACCTTCGCAGGGGGCATACGAGCAGTACTTC	V-18	J-2-7	8	4.00488596087226e-05	nonstructural polyprotein pp1a	SARS coronavirus Urbani (SARS-CoV (Urbani strain))	0.8705
Patient 1 PBMC	TRB	CASSPSQGGNTEAFF	TGTGCCAGCTCACCCTCACAGGGAGGGAACACTGAAGCTTTCTTT	V-18	J-1-1	1	5.00610745109033e-06	HCMVUL83	Human herpesvirus 5 (Human cytomegalovirus)	0.9009
Patient 1 PBMC	TRB	CASSPSQGHEQYF	TGTGCCAGCTCACCGTCACAGGGGCACGAGCAGTACTTC	V-18	J-2-7	1	5.00610745109033e-06	non-structural protein NS4b	Yellow fever virus 17D (Yellow fever virus (STRAIN 17D))	0.8716
Patient 1 PBMC	TRB	CASSPSQGVKDIQYF	TGTGCCAGCAGTCCCTCCCAGGGAGTCAAGGACATTCAGTACTTC	V-28	J-2-4	4	2.00244298043613e-05	orf1ab polyprotein [Severe acute respiratory syndrome coronavirus 2]	SARS-CoV2	0.8768
Patient 1 PBMC	TRB	CASSPSQSDEKLFF	TGTGCCAGCTCACCCAGTCAGTCTGATGAAAAACTGTTTTTT	V-18	J-1-4	4	2.00244298043613e-05	DNA polymerase	Hepatitis B virus (hepatitis B virus (HBV))	0.8826
Patient 1 PBMC	TRB	CASSPSREQYF	TGTGCCAGCAGCCCTTCCCGAGAGCAGTACTTC	V-7-2	J-2-7	10	5.00610745109033e-05	ORF7b [Severe acute respiratory syndrome coronavirus 2]	SARS-CoV2	0.8847
Patient 1 PBMC	TRB	CASSPSRGAGSASPLHF	TGTGCCAGTAGTCCCTCGCGGGGGGCAGGGAGCGCATCACCCCTCCACTTT	V-19	J-1-6	12	6.0073289413084e-05	NA	NA	NA
Patient 1 PBMC	TRB	CASSPSRGGTLNEQYF	TGTGCCAGCAGCCCTTCGAGGGGGGGGACATTGAACGAGCAGTACTTC	V-7-2	J-2-7	6	3.0036644706542e-05	NA	NA	NA
Patient 1 PBMC	TRB	CASSPSRGTSYNSPLHF	TGTGCCAGCTCACCATCCCGCGGGACATCTTATAATTCACCCCTCCACTTT	V-18	J-1-6	2	1.00122149021807e-05	NA	NA	NA
Patient 1 PBMC	TRB	CASSPSRPGLAGPDTQYF	TGTGCCAGCAGCCCCTCACGGCCGGGACTAGCGGGGCCAGATACGCAGTATTTT	V-14	J-2-3	1	5.00610745109033e-06	NA	NA	NA
Patient 1 PBMC	TRB	CASSPSRQGRNEKLFF	TGTGCCAGTAGTCCCTCCCGACAGGGGCGAAACGAAAAACTGTTTTTT	V-19	J-1-4	4	2.00244298043613e-05	NA	NA	NA
Patient 1 PBMC	TRB	CASSPSRQNTEAFF	TGTGCCAGCAGCCCTAGTCGGCAGAACACTGAAGCTTTCTTT	V-13	J-1-1	3	1.5018322353271e-05	surface glycoprotein [Severe acute respiratory syndrome coronavirus 2]	SARS-CoV2	0.8828
Patient 1 PBMC	TRB	CASSPSRQTTEAFF	TGTGCCAGCAGCCCCTCCCGGCAGACCACTGAAGCTTTCTTT	V-12-3,V-12-4	J-1-1	1	5.00610745109033e-06	ORF7b [Severe acute respiratory syndrome coronavirus 2]	SARS-CoV2	0.871
Patient 1 muscle	TRB	CASSPSRRDFYNEQFF	TGTGCCAGCTCACCCTCCCGCCGGGATTTCTACAATGAGCAGTTCTTC	V-18	J-2-1	18	0.000174743709226468	NA	NA	NA
Patient 1 PBMC	TRB	CASSPSRRGAPEAFF	TGTGCCAGCAGTCCCTCCCGGCGGGGGGCCCCTGAAGCTTTCTTT	V-27	J-1-1	11	5.50671819619936e-05	NA	NA	NA
Patient 1 PBMC	TRB	CASSPSRRTGGIHEQYF	TGTGCCAGTAGCCCAAGCAGGAGGACAGGGGGCATTCACGAGCAGTACTTC	V-19	J-2-7	1	5.00610745109033e-06	NA	NA	NA
Patient 1 PBMC	TRB	CASSPSRTGFEQYF	TGTGCCAGCTCACCCTCCAGGACAGGGTTCGAGCAGTACTTC	V-18	J-2-7	8	4.00488596087226e-05	membrane glycoprotein [Severe acute respiratory syndrome coronavirus 2]	SARS-CoV2	0.8727
Patient 1 PBMC	TRB	CASSPSRWEPLAKNIQYF	TGTGCCAGCAGTCCCTCCAGGTGGGAACCACTAGCCAAAAACATTCAGTACTTC	V-12-3,V-12-4	J-2-4	3	1.5018322353271e-05	NA	NA	NA
Patient 1 PBMC	TRB	CASSPSSGGAPYNEQFF	TGTGCCAGCAGCCCCAGTAGCGGGGGGGCCCCCTACAATGAGCAGTTCTTC	V-5-4	J-2-1	2	1.00122149021807e-05	NA	NA	NA
Patient 1 PBMC	TRB	CASSPSSGGELFF	TGTGCCAGCAGCCCGTCTAGTGGCGGGGAGCTGTTTTTT	V-3-1	J-2-2	2	1.00122149021807e-05	ORF10 protein [Severe acute respiratory syndrome coronavirus 2]	SARS-CoV2	0.8759
Patient 1 muscle	TRB	CASSPSSGTGVYGYTF	TGTGCCAGCTCACCGTCTTCCGGGACAGGGGTCTATGGCTACACCTTC	V-18	J-1-2	8	7.7663870767319e-05	nucleocapsid phosphoprotein [Severe acute respiratory syndrome coronavirus 2]	SARS-CoV2	0.8722
Patient 1 PBMC	TRB	CASSPSSGTLYEQYF	TGTGCCAGCAGCCCGTCAAGCGGGACACTCTACGAGCAGTACTTC	V-7-2	J-2-7	6	3.0036644706542e-05	Transcriptional regulator IE63 homolog	Human herpesvirus 4 (Epstein Barr virus)	0.8935
Patient 1 PBMC	TRB	CASSPSSYNEQFF	TGTGCCAGCTCCCCGAGCTCCTACAATGAGCAGTTCTTC	V-2	J-2-1	1	5.00610745109033e-06	orf1ab polyprotein [Severe acute respiratory syndrome coronavirus 2]	SARS-CoV2	0.8709
Patient 1 PBMC	TRB	CASSPSTAGAYESPLHF	TGTGCCAGCAGTCCTTCGACAGCCGGAGCCTATGAGTCACCCCTCCACTTT	V-2	J-1-6	5	2.50305372554517e-05	NA	NA	NA
Patient 1 PBMC	TRB	CASSPSTDSPLHF	TGTGCCAGCTCACCTTCGACAGATTCACCCCTCCACTTT	V-18	J-1-6	7	3.50427521576323e-05	surface glycoprotein [Severe acute respiratory syndrome coronavirus 2]	SARS-CoV2	0.8707
Patient 1 PBMC	TRB	CASSPSTDTQYF	TGTGCCAGCTCGCCCAGCACAGATACGCAGTATTTT	V-18	J-2-3	10	5.00610745109033e-05	orf1ab polyprotein [Severe acute respiratory syndrome coronavirus 2]	SARS-CoV2	0.8879
Patient 1 PBMC	TRB	CASSPSTGANGAFF	TGTGCCAGCTCACCTTCAACAGGGGCGAATGGGGCTTTCTTT	V-18	J-1-1	4	2.00244298043613e-05	surface glycoprotein [Severe acute respiratory syndrome coronavirus 2]	SARS-CoV2	0.871
Patient 1 PBMC	TRB	CASSPSTGPEQFF	TGTGCCAGCTCACCATCGACCGGCCCTGAGCAGTTCTTC	V-18	J-2-1	10	5.00610745109033e-05	orf1ab polyprotein [Severe acute respiratory syndrome coronavirus 2]	SARS-CoV2	0.879
Patient 1 muscle	TRB	CASSPSTGTRTINEQFF	TGTGCCAGCAGCCCGAGCACCGGGACTAGGACGATCAATGAGCAGTTCTTC	V-11-2,V-11-3,V-7-2	J-2-1	2	1.94159676918298e-05	NA	NA	NA
Patient 1 PBMC	TRB	CASSPSTGTSPLHF	TGTGCCAGCAGCCCCTCGACAGGGACCTCACCCCTCCACTTT	V-7-6	J-1-6	9	4.5054967059813e-05	Hemagglutinin precursor	Influenza A virus	0.8944
Patient 1 PBMC	TRB	CASSPSTRGLNTEAFF	TGTGCCAGCTCACCGTCTACAAGAGGACTGAACACTGAAGCTTTCTTT	V-18	J-1-1	5	2.50305372554517e-05	NA	NA	NA
Patient 1 PBMC	TRB	CASSPSTSSGNQPQHF	TGTGCCAGTAGTCCGTCAACATCATCGGGCAATCAGCCCCAGCATTTT	V-19	J-1-5	5	2.50305372554517e-05	NA	NA	NA
Patient 1 PBMC	TRB	CASSPSTSTETQYF	TGTGCCAGCAGCCCCTCGACTAGCACAGAGACCCAGTACTTC	V-3-1	J-2-5	7	3.50427521576323e-05	orf1ab polyprotein [Severe acute respiratory syndrome coronavirus 2]	SARS-CoV2	0.8803
Patient 1 PBMC	TRB	CASSPSTTQYF	TGTGCCAGCAGCCCTTCCACTACGCAGTATTTT	V-7-2	J-2-3	8	4.00488596087226e-05	orf1ab polyprotein [Severe acute respiratory syndrome coronavirus 2]	SARS-CoV2	0.8727
Patient 1 PBMC	TRB	CASSPSTYGYTF	TGTGCCAGCAGCCCTAGCACCTATGGCTACACCTTC	V-9	J-1-2	5	2.50305372554517e-05	orf1ab polyprotein [Severe acute respiratory syndrome coronavirus 2]	SARS-CoV2	0.876
Patient 1 PBMC	TRB	CASSPSVPESYEQYF	TGCGCCAGCAGCCCGTCGGTCCCTGAGTCCTACGAGCAGTACTTC	V-4-1	J-2-7	12	6.0073289413084e-05	NA	NA	NA
Patient 1 PBMC	TRB	CASSPSVRSNYGYTF	TGTGCCAGCAGTCCGAGTGTGAGGTCTAACTATGGCTACACCTTC	V-11-2	J-1-2	13	6.50793968641743e-05	NA	NA	NA
Patient 1 PBMC	TRB	CASSPSVSGQVLYEQYF	TGTGCCAGCAGCCCTTCGGTTTCGGGACAGGTCCTCTACGAGCAGTACTTC	V-11-2	J-2-7	16	8.00977192174453e-05	NA	NA	NA
Patient 1 PBMC	TRB	CASSPSWGVSTDTQYF	TGTGCCAGCAGCCCCAGCTGGGGGGTGAGCACAGATACGCAGTATTTT	V-6-6	J-2-3	15	7.5091611766355e-05	NA	NA	NA
Patient 1 PBMC	TRB	CASSPSYEQYF	TGTGCCAGCAGCCCCTCCTACGAGCAGTACTTC	V-11-1	J-2-7	6	3.0036644706542e-05	hypocretin (orexin) neuropeptide precursor [Homo sapiens]	Homo sapiens (human)	0.8845
Patient 1 PBMC	TRB	CASSPSYLITYEQYF	TGTGCCAGTAGTCCATCATATCTGATAACCTACGAGCAGTACTTC	V-19	J-2-7	2	1.00122149021807e-05	NA	NA	NA
Patient 1 PBMC	TRB	CASSPTAGGPSTDTQYF	TGTGCCAGCAGCCCCACCGCCGGGGGACCTAGCACAGATACGCAGTATTTT	V-9	J-2-3	3	1.5018322353271e-05	NA	NA	NA
Patient 1 PBMC	TRB	CASSPTAGRGYTF	TGTGCCAGCTCACCAACGGCAGGCAGGGGCTACACCTTC	V-18	J-1-2	2	1.00122149021807e-05	Transcriptional regulator IE63 homolog	Human herpesvirus 4 (Epstein Barr virus)	0.8722
Patient 1 muscle	TRB	CASSPTAPIYGYTF	TGTGCCAGCAGTCCGACAGCCCCCATCTATGGCTACACCTTC	V-27	J-1-2	8	7.7663870767319e-05	NA	NA	NA
Patient 1 muscle	TRB	CASSPTAPSGGGGTQYF	TGTGCCAGCAGTCCCACCGCGCCTAGCGGGGGGGGGGGGACCCAGTACTTC	V-27	J-2-5	6	5.82479030754893e-05	NA	NA	NA
Patient 1 PBMC	TRB	CASSPTDGQGFHEQYF	TGTGCCAGTAGCCCCACCGACGGACAGGGGTTCCACGAGCAGTACTTC	V-19	J-2-7	3	1.5018322353271e-05	NA	NA	NA
Patient 1 PBMC	TRB	CASSPTDRTQPQHF	TGTGCCAGCAGCCCCACCGACAGGACTCAGCCCCAGCATTTT	V-7-9	J-1-5	6	3.0036644706542e-05	NA	NA	NA
Patient 1 PBMC	TRB	CASSPTDSYGYTF	TGTGCCAGCAGTCCGACAGACTCCTATGGCTACACCTTC	V-28	J-1-2	10	5.00610745109033e-05			0.8727
Patient 1 PBMC	TRB	CASSPTDTWQLKGEQYF	TGTGCCAGCTCACCAACGGATACGTGGCAGCTTAAAGGGGAGCAGTACTTC	V-18	J-2-7	57	0.000285348124712149	NA	NA	NA
Patient 1 PBMC	TRB	CASSPTDTYTGELFF	TGTGCCAGCTCACCAACCGACACTTACACCGGGGAGCTGTTTTTT	V-18	J-2-2	7	3.50427521576323e-05	55 kDa immediate-early protein 1	Human herpesvirus 5 strain AD169 (Human cytomegalovirus (strain AD169))	0.875
Patient 1 PBMC	TRB	CASSPTETYEQYF	TGTGCCAGCAGCCCGACAGAGACCTACGAGCAGTACTTC	V-7-9	J-2-7	5	2.50305372554517e-05	precore/core protein, partial [Hepatitis B virus]	Hepatitis B virus (hepatitis B virus (HBV))	0.8714
Patient 1 PBMC	TRB	CASSPTGAEETQYF	TGTGCCAGCTCACCGACAGGGGCGGAGGAGACCCAGTACTTC	V-18	J-2-5	1	5.00610745109033e-06	55 kDa immediate-early protein 1	Human herpesvirus 5 strain AD169 (Human cytomegalovirus (strain AD169))	0.8774
Patient 1 PBMC	TRB	CASSPTGAKETQYF	TGTGCCAGCTCACCGACAGGGGCGAAGGAGACCCAGTACTTC	V-18	J-2-5	1	5.00610745109033e-06	HCMVUL83,nucleoprotein	Human herpesvirus 5 (Human cytomegalovirus),Influenza A virus	0.8786
Patient 1 PBMC	TRB	CASSPTGAKLFF	TGTGCCAGTAGTCCGACAGGGGCAAAACTGTTTTTT	V-19	J-1-4	13	6.50793968641743e-05	membrane glycoprotein [Severe acute respiratory syndrome coronavirus 2]	SARS-CoV2	0.8714
Patient 1 PBMC	TRB	CASSPTGANVLTF	TGTGCCAGCAGCCCAACGGGGGCCAACGTCCTGACTTTC	V-16	J-2-6	5	2.50305372554517e-05	Transcription activator BRLF1	Human herpesvirus 4 (Epstein Barr virus)	0.8779
Patient 1 PBMC	TRB	CASSPTGAPESQYF	TGTGCCAGCAGTCCCACGGGGGCCCCCGAGTCCCAGTACTTC	V-12-3,V-12-4	J-2-5	5	2.50305372554517e-05	nucleocapsid phosphoprotein [Severe acute respiratory syndrome coronavirus 2]	SARS-CoV2	0.8706
Patient 1 PBMC	TRB	CASSPTGATMNTEAFF	TGTGCCAGTAGTCCAACAGGGGCGACGATGAACACTGAAGCTTTCTTT	V-19	J-1-1	8	4.00488596087226e-05	surface glycoprotein [Severe acute respiratory syndrome coronavirus 2]	SARS-CoV2	0.8888
Patient 1 PBMC	TRB	CASSPTGDGYTF	TGTGCCAGCAGTCCTACAGGGGATGGCTACACCTTC	V-2	J-1-2	5	2.50305372554517e-05	ORF10 protein [Severe acute respiratory syndrome coronavirus 2]	SARS-CoV2	0.9011
Patient 1 PBMC	TRB	CASSPTGDPYNEQFF	TGCGCCAGCAGCCCGACAGGGGACCCCTACAATGAGCAGTTCTTC	V-4-1	J-2-1	4	2.00244298043613e-05	DNA polymerase	Hepatitis B virus (hepatitis B virus (HBV))	0.8739
Patient 1 PBMC	TRB	CASSPTGERDRYNEQFF	TGTGCCAGCTCACCAACGGGTGAACGGGACAGATACAATGAGCAGTTCTTC	V-18	J-2-1	6	3.0036644706542e-05	NA	NA	NA
Patient 1 PBMC	TRB	CASSPTGESYEQYF	TGTGCCAGCAGCCCCACAGGGGAATCCTACGAGCAGTACTTC	V-28	J-2-7	17	8.51038266685356e-05	surface glycoprotein [Severe acute respiratory syndrome coronavirus 2],nucleocapsid phosphoprotein [Severe acute respiratory syndrome coronavirus 2]	SARS-CoV2,SARS-CoV2	0.8726
Patient 1 PBMC	TRB	CASSPTGFEQYF	TGTGCCAGCAGCCCCACCGGGTTCGAGCAGTACTTC	V-9	J-2-7	46	0.000230280942750155	ORF10 protein [Severe acute respiratory syndrome coronavirus 2]	SARS-CoV2	0.8724
Patient 1 PBMC	TRB	CASSPTGFNSPLHF	TGTGCCAGTAGCCCGACAGGGTTTAATTCACCCCTCCACTTT	V-19	J-1-6	9	4.5054967059813e-05	orf1ab polyprotein [Severe acute respiratory syndrome coronavirus 2]	SARS-CoV2	0.8773
Patient 1 PBMC	TRB	CASSPTGFQPQHF	TGCGCCAGCAGTCCAACAGGGTTTCAGCCCCAGCATTTT	V-10-2	J-1-5	2	1.00122149021807e-05	orf1ab polyprotein [Severe acute respiratory syndrome coronavirus 2]	SARS-CoV2	0.8813
Patient 1 PBMC	TRB	CASSPTGGAGWEYEQYF	TGTGCCAGCAGCCCGACAGGAGGGGCGGGTTGGGAGTACGAGCAGTACTTC	V-7-9	J-2-7	2	1.00122149021807e-05	NA	NA	NA
Patient 1 PBMC	TRB	CASSPTGGALDEQYF	TGTGCCAGCTCACCGACAGGTGGGGCGCTGGATGAGCAGTACTTC	V-18	J-2-7	3	1.5018322353271e-05	ORF7b [Severe acute respiratory syndrome coronavirus 2]	SARS-CoV2	0.8779
Patient 1 muscle	TRB	CASSPTGGFRETQYF	TGCGCCAGCAGCCCGACAGGGGGCTTTAGGGAGACCCAGTACTTC	V-4-1	J-2-5	2	1.94159676918298e-05	NA	NA	NA
Patient 1 PBMC	TRB	CASSPTGGLSNNEQFF	TGTGCCAGCTCACCTACAGGGGGCCTCTCCAACAATGAGCAGTTCTTC	V-18	J-2-1	1	5.00610745109033e-06	orf1ab polyprotein [Severe acute respiratory syndrome coronavirus 2]	SARS-CoV2	0.8755
Patient 1 PBMC	TRB	CASSPTGGLSYNEQFF	TGTGCCAGCTCACCTACAGGGGGCCTCTCCTACAATGAGCAGTTCTTC	V-18	J-2-1	3	1.5018322353271e-05	membrane glycoprotein [Severe acute respiratory syndrome coronavirus 2]	SARS-CoV2	0.8817
Patient 1 PBMC	TRB	CASSPTGGMNAEAFF	TGTGCCAGCAGCCCGACAGGGGGCATGAACGCTGAAGCTTTCTTT	V-12-3	J-1-1	1	5.00610745109033e-06	orf1ab polyprotein [Severe acute respiratory syndrome coronavirus 2]	SARS-CoV2	0.8808
Patient 1 PBMC	TRB	CASSPTGGMNTEAFF	TGTGCCAGCAGCCCGACAGGGGGCATGAACACTGAAGCTTTCTTT	V-12-3	J-1-1	2	1.00122149021807e-05	orf1ab polyprotein [Severe acute respiratory syndrome coronavirus 2]	SARS-CoV2	0.8709
Patient 1 PBMC	TRB	CASSPTGGSGANVLTF	TGTGCCAGCTCACCGACAGGGGGCTCTGGGGCCAACGTCCTGACTTTC	V-18	J-2-6	6	3.0036644706542e-05	orf1ab polyprotein [Severe acute respiratory syndrome coronavirus 2]	SARS-CoV2	0.8737
Patient 1 muscle	TRB	CASSPTGGSSSGANVLTF	TGTGCCAGCAGTCCAACTGGGGGGTCAAGCTCTGGGGCCAACGTCCTGACTTTC	V-27	J-2-6	14	0.000135911773842808	DNA polymerase	Hepatitis B virus (hepatitis B virus (HBV))	0.8856
Patient 1 PBMC	TRB	CASSPTGGSTDTQYF	TGCGCCAGCAGCCCTACAGGGGGTAGCACAGATACGCAGTATTTT	V-5-1	J-2-3	3	1.5018322353271e-05	ORF7b [Severe acute respiratory syndrome coronavirus 2]	SARS-CoV2	0.8778
Patient 1 PBMC	TRB	CASSPTGGTSLHEQFF	TGTGCCAGCAGCCCAACCGGTGGGACTAGCCTCCATGAGCAGTTCTTC	V-5-6	J-2-1	7	3.50427521576323e-05	NA	NA	NA
Patient 1 PBMC	TRB	CASSPTGGVFEAFF	TGTGCCAGCAGCCCAACCGGCGGGGTGTTTGAAGCTTTCTTT	V-7-2	J-1-1	29	0.00014517711608162	ORF7a protein [Severe acute respiratory syndrome coronavirus 2]	SARS-CoV2	0.8767
Patient 1 PBMC	TRB	CASSPTGIGQPQHF	TGTGCCAGTAGTCCCACAGGGATAGGTCAGCCCCAGCATTTT	V-19	J-1-5	3	1.5018322353271e-05			0.8889
Patient 1 PBMC	TRB	CASSPTGIGQPRHF	TGTGCCAGTAGTCCCACAGGGATAGGTCAGCCCCGGCATTTT	V-19	J-1-5	1	5.00610745109033e-06			0.8716
Patient 1 PBMC	TRB	CASSPTGIVNTGELFF	TGTGCCAGCAGCCCAACAGGGATTGTAAACACCGGGGAGCTGTTTTTT	V-7-6	J-2-2	1	5.00610745109033e-06	surface glycoprotein [Severe acute respiratory syndrome coronavirus 2]	SARS-CoV2	0.8714
Patient 1 PBMC	TRB	CASSPTGKGYSNQPQHF	TGTGCCAGCTCTCCCACAGGGAAGGGGTATAGCAATCAGCCCCAGCATTTT	V-2	J-1-5	2	1.00122149021807e-05	NA	NA	NA
Patient 1 muscle	TRB	CASSPTGLAGYNEQFF	TGTGCCAGCAGTCCGACGGGACTAGCGGGGTACAATGAGCAGTTCTTC	V-12-4	J-2-1	37	0.000359195402298851	orf1ab polyprotein [Severe acute respiratory syndrome coronavirus 2]	SARS-CoV2	0.874
Patient 1 PBMC	TRB	CASSPTGNRYAYTDTQYF	TGTGCCAGCAGCCCTACAGGGAACCGCTACGCCTACACAGATACGCAGTATTTT	V-7-2	J-2-3	1	5.00610745109033e-06	NA	NA	NA
Patient 1 muscle	TRB	CASSPTGNTEAFF	TGTGCCAGCAGCCCGACAGGGAACACTGAAGCTTTCTTT	V-7-9	J-1-1	33	0.000320363466915191	membrane glycoprotein [Severe acute respiratory syndrome coronavirus 2]	SARS-CoV2	0.8709
Patient 1 PBMC	TRB	CASSPTGNTEAFF	TGTGCCAGCAGTCCTACAGGGAACACTGAAGCTTTCTTT	V-12-3	J-1-1	15	7.5091611766355e-05	membrane glycoprotein [Severe acute respiratory syndrome coronavirus 2]	SARS-CoV2	0.8709
Patient 1 PBMC	TRB	CASSPTGPFYNEQFF	TGTGCCAGCAGCCCGACGGGCCCCTTCTACAATGAGCAGTTCTTC	V-27	J-2-1	6	3.0036644706542e-05	orf1ab polyprotein [Severe acute respiratory syndrome coronavirus 2]	SARS-CoV2	0.8905
Patient 1 PBMC	TRB	CASSPTGPGDTQYF	TGTGCCAGTAGTCCAACAGGGCCAGGAGATACGCAGTATTTT	V-19	J-2-3	10	5.00610745109033e-05	ORF7b [Severe acute respiratory syndrome coronavirus 2]	SARS-CoV2	0.8795
Patient 1 PBMC	TRB	CASSPTGPPYEQYF	TGTGCCAGCAGCCCGACAGGACCCCCCTACGAGCAGTACTTC	V-7-2	J-2-7	30	0.00015018322353271	surface glycoprotein [Severe acute respiratory syndrome coronavirus 2]	SARS-CoV2	0.8809
Patient 1 PBMC	TRB	CASSPTGPTRETQCF	TGTGCCAGCAGTCCCACGGGCCCGACCCGGGAGACCCAGTGCTTC	V-2	J-2-5	1	5.00610745109033e-06	NA	NA	NA
Patient 1 PBMC	TRB	CASSPTGPTRETQYF	TGTGCCAGCAGTCCCACGGGCCCGACCCGGGAGACCCAGTACTTC	V-2	J-2-5	3	1.5018322353271e-05	NA	NA	NA
Patient 1 PBMC	TRB	CASSPTGRATGELFF	TGTGCCAGCAGTCCAACAGGGAGGGCGACCGGGGAGCTGTTTTTT	V-2	J-2-2	6	3.0036644706542e-05	nucleocapsid phosphoprotein [Severe acute respiratory syndrome coronavirus 2]	SARS-CoV2	0.8829
Patient 1 PBMC	TRB	CASSPTGRDSAASTDTQYF	TGTGCCAGCTCTCCTACCGGTCGGGACAGCGCCGCTTCCACAGATACGCAGTATTTT	V-18	J-2-3	5	2.50305372554517e-05	NA	NA	NA
Patient 1 muscle	TRB	CASSPTGRSYEQYF	TGTGCCAGCAGTCCCACAGGGCGCTCCTACGAGCAGTACTTC	V-27	J-2-7	47	0.000456275240757999	ORF7b [Severe acute respiratory syndrome coronavirus 2]	SARS-CoV2	0.8749
Patient 1 PBMC	TRB	CASSPTGRSYEQYF	TGTGCCAGCAGTCCCACAGGGCGCTCCTACGAGCAGTACTTC	V-27	J-2-7	14	7.00855043152646e-05	ORF7b [Severe acute respiratory syndrome coronavirus 2]	SARS-CoV2	0.8749
Patient 1 PBMC	TRB	CASSPTGSGNQPQHF	TGCGCCAGCAGCCCGACAGGGTCGGGCAATCAGCCCCAGCATTTT	V-4-1	J-1-5	7	3.50427521576323e-05	Trans-activator protein BZLF1	Human herpesvirus 4 (Epstein Barr virus)	0.8781
Patient 1 PBMC	TRB	CASSPTGSIDRAKNIQYF	TGTGCCAGTAGCCCCACAGGTTCCATCGATCGGGCCAAAAACATTCAGTACTTC	V-19	J-2-4	7	3.50427521576323e-05	NA	NA	NA
Patient 1 PBMC	TRB	CASSPTGSNDEQYF	TGTGCCAGCAGCCCCACAGGGAGTAATGACGAGCAGTACTTC	V-7-9	J-2-7	7	3.50427521576323e-05	orf1ab polyprotein [Severe acute respiratory syndrome coronavirus 2]	SARS-CoV2	0.8733
Patient 1 PBMC	TRB	CASSPTGSNTGELFF	TGTGCCAGCAGCCCAACGGGATCTAACACCGGGGAGCTGTTTTTT	V-3-1	J-2-2	1	5.00610745109033e-06	Spike glycoprotein precursor	SARS coronavirus BJ01	0.8969
Patient 1 PBMC	TRB	CASSPTGSRVGEQFF	TGCGCCAGCAGCCCGACAGGCTCTCGAGTTGGTGAGCAGTTCTTC	V-5-1	J-2-1	5	2.50305372554517e-05	NA	NA	NA
Patient 1 PBMC	TRB	CASSPTGSSQPQHF	TGTGCCAGCAGCCCGACAGGGTCGTCACAGCCCCAGCATTTT	V-12-3	J-1-5	8	4.00488596087226e-05	surface glycoprotein [Severe acute respiratory syndrome coronavirus 2]	SARS-CoV2	0.8775
Patient 1 PBMC	TRB	CASSPTGSVYEQYF	TGCGCCAGCAGCCCGACAGGTTCGGTCTACGAGCAGTACTTC	V-4-1	J-2-7	7	3.50427521576323e-05	Transcriptional regulator IE63 homolog	Human herpesvirus 4 (Epstein Barr virus)	0.8818
Patient 1 PBMC	TRB	CASSPTGTGAPEQYF	TGTGCCAGCAGCCCTACCGGGACAGGGGCCCCCGAGCAGTACTTC	V-3-1	J-2-7	3	1.5018322353271e-05	orf1ab polyprotein [Severe acute respiratory syndrome coronavirus 2]	SARS-CoV2	0.8811
Patient 1 PBMC	TRB	CASSPTGTGELFF	TGTGCCAGCAGCCCTACAGGGACCGGGGAGCTGTTTTTT	V-5-4	J-2-2	7	3.50427521576323e-05	ORF3a protein [Severe acute respiratory syndrome coronavirus 2],orf1ab polyprotein [Severe acute respiratory syndrome coronavirus 2]	SARS-CoV2,SARS-CoV2	0.8719
Patient 1 muscle	TRB	CASSPTGTGGSEQYF	TGTGCCAGCTCGCCAACCGGGACAGGGGGCTCCGAGCAGTACTTC	V-18	J-2-7	12	0.000116495806150979			0.8749
Patient 1 PBMC	TRB	CASSPTGTGGSEQYF	TGTGCCAGCTCGCCAACCGGGACAGGGGGCTCCGAGCAGTACTTC	V-18	J-2-7	8	4.00488596087226e-05			0.8749
Patient 1 PBMC	TRB	CASSPTGTSFDTGELFF	TGCGCCAGCAGCCCGACCGGGACTAGCTTCGACACCGGGGAGCTGTTTTTT	V-5-1	J-2-2	6	3.0036644706542e-05	NA	NA	NA
Patient 1 PBMC	TRB	CASSPTGTSGGMDYNEQFF	TGTGCCAGCAGCCCTACCGGGACTAGCGGGGGAATGGATTACAATGAGCAGTTCTTC	V-7-9	J-2-1	3	1.5018322353271e-05	NA	NA	NA
Patient 1 PBMC	TRB	CASSPTGTYEQYF	TGTGCCAGCTCACCGACAGGGACCTACGAGCAGTACTTC	V-18	J-2-7	4	2.00244298043613e-05	ORF10 protein [Severe acute respiratory syndrome coronavirus 2]	SARS-CoV2	0.8747
Patient 1 PBMC	TRB	CASSPTGVDTEAFF	TGCGCCAGCAGCCCAACAGGGGTAGACACTGAAGCTTTCTTT	V-5-1	J-1-1	9	4.5054967059813e-05	ORF7b [Severe acute respiratory syndrome coronavirus 2]	SARS-CoV2	0.8718
Patient 1 PBMC	TRB	CASSPTGVHQPQHF	TGTGCCAGCAGTCCGACAGGGGTTCATCAGCCCCAGCATTTT	V-7-2	J-1-5	2	1.00122149021807e-05	NA	NA	NA
Patient 1 PBMC	TRB	CASSPTGVTQETQYF	TGTGCCAGCAGCCCCACAGGGGTAACCCAAGAGACCCAGTACTTC	V-7-7	J-2-5	4	2.00244298043613e-05	orf1ab polyprotein [Severe acute respiratory syndrome coronavirus 2]	SARS-CoV2	0.8715
Patient 1 muscle	TRB	CASSPTGWSYEQYF	TGTGCCAGCTCACCGACAGGGTGGTCCTACGAGCAGTACTTC	V-18	J-2-7	3	2.91239515377446e-05	NA	NA	NA
Patient 1 PBMC	TRB	CASSPTGYSNQPQHF	TGTGCCAGTAGTCCCACAGGGTATAGCAATCAGCCCCAGCATTTT	V-19	J-1-5	7	3.50427521576323e-05	ORF7b [Severe acute respiratory syndrome coronavirus 2]	SARS-CoV2	0.8797
Patient 1 muscle	TRB	CASSPTHPLASGANVLTF	TGTGCCAGCTCTCCGACGCATCCCCTGGCCTCTGGGGCCAACGTCCTGACTTTC	V-18	J-2-6	14	0.000135911773842808	NA	NA	NA
Patient 1 PBMC	TRB	CASSPTIMETQYF	TGTGCCAGCAGCCCGACTATAATGGAGACCCAGTACTTC	V-7-2	J-2-5	5	2.50305372554517e-05	Transcriptional regulator IE63 homolog	Human herpesvirus 4 (Epstein Barr virus)	0.8937
Patient 1 PBMC	TRB	CASSPTKTQYF	TGTGCCAGCAGCCCCACTAAGACCCAGTACTTC	V-6-6	J-2-5	7	3.50427521576323e-05	Transcription activator BRLF1	Human herpesvirus 4 (Epstein Barr virus)	0.871
Patient 1 muscle	TRB	CASSPTKVPQYF	TGTGCCAGCAGTCCGACAAAGGTCCCGCAGTATTTT	V-28	J-2-3	18	0.000174743709226468	55 kDa immediate-early protein 1	Human herpesvirus 5 strain AD169 (Human cytomegalovirus (strain AD169))	0.8864
Patient 1 PBMC	TRB	CASSPTKVPQYF	TGTGCCAGCAGTCCGACAAAGGTCCCGCAGTATTTT	V-28	J-2-3	4	2.00244298043613e-05	55 kDa immediate-early protein 1	Human herpesvirus 5 strain AD169 (Human cytomegalovirus (strain AD169))	0.8864
Patient 1 PBMC	TRB	CASSPTLAGVHTQYF	TGTGCCAGCTCACCAACTCTAGCGGGGGTCCATACGCAGTATTTT	V-18	J-2-3	1	5.00610745109033e-06	NA	NA	NA
Patient 1 PBMC	TRB	CASSPTLGGLSTEAFF	TGTGCCAGCAGTCCGACACTGGGGGGGTTAAGCACTGAAGCTTTCTTT	V-28	J-1-1	1	5.00610745109033e-06	ORF7b [Severe acute respiratory syndrome coronavirus 2]	SARS-CoV2	0.8823
Patient 1 PBMC	TRB	CASSPTLGTRTEAFF	TGTGCCAGTAGTCCAACCTTGGGGACTCGGACTGAAGCTTTCTTT	V-19	J-1-1	3	1.5018322353271e-05	orf1ab polyprotein [Severe acute respiratory syndrome coronavirus 2]	SARS-CoV2	0.8759
Patient 1 PBMC	TRB	CASSPTLNQPQHF	TGTGCCAGCAGCCCGACACTCAATCAGCCCCAGCATTTT	V-3-1	J-1-5	10	5.00610745109033e-05	Epstein-Barr nuclear antigen 4	Human herpesvirus 4 (Epstein Barr virus)	0.8717
Patient 1 PBMC	TRB	CASSPTLPWTPNEQFF	TGTGCCAGCAGTCCTACCCTCCCTTGGACACCCAATGAGCAGTTCTTC	V-6-1	J-2-1	6	3.0036644706542e-05	NA	NA	NA
Patient 1 PBMC	TRB	CASSPTLSESGANVLTF	TGTGCCAGCAGTCCAACCCTTTCAGAGTCGGGGGCCAACGTCCTGACTTTC	V-28	J-2-6	11	5.50671819619936e-05	orf1ab polyprotein [Severe acute respiratory syndrome coronavirus 2]	SARS-CoV2	0.8736
Patient 1 PBMC	TRB	CASSPTLSGANVLTF	TGCGCCAGCAGCCCGACCCTCTCTGGGGCCAACGTCCTGACTTTC	V-5-1	J-2-6	2	1.00122149021807e-05	ORF3a protein [Severe acute respiratory syndrome coronavirus 2]	SARS-CoV2	0.8799
Patient 1 PBMC	TRB	CASSPTLTGELFF	TGCGCCAGCAGCCCGACTCTAACCGGGGAGCTGTTTTTT	V-5-1	J-2-2	7	3.50427521576323e-05	orf1ab polyprotein [Severe acute respiratory syndrome coronavirus 2]	SARS-CoV2	0.8707
Patient 1 PBMC	TRB	CASSPTNYEQYF	TGTGCCAGCAGCCCCACCAACTACGAGCAGTACTTC	V-11-2	J-2-7	9	4.5054967059813e-05	nucleocapsid phosphoprotein [Severe acute respiratory syndrome coronavirus 2]	SARS-CoV2	0.8715
Patient 1 PBMC	TRB	CASSPTPGTSGLTSYEQYF	TGTGCCAGCAGTCCAACACCGGGGACTAGCGGTCTAACCTCCTACGAGCAGTACTTC	V-27	J-2-7	4	2.00244298043613e-05	NA	NA	NA
Patient 1 PBMC	TRB	CASSPTPLYEQYF	TGCGCCAGCAGCCCGACCCCCCTCTACGAGCAGTACTTC	V-5-1	J-2-7	1	5.00610745109033e-06	orf1ab polyprotein [Severe acute respiratory syndrome coronavirus 2]	SARS-CoV2	0.8793
Patient 1 PBMC	TRB	CASSPTPPLAGESTDTQYF	TGTGCCAGCAGCCCCACCCCCCCACTAGCGGGGGAGAGCACAGATACGCAGTATTTT	V-7-6	J-2-3	1	5.00610745109033e-06	NA	NA	NA
Patient 1 PBMC	TRB	CASSPTPRGEQFF	TGTGCCAGCAGTCCGACGCCCCGCGGTGAGCAGTTCTTC	V-27	J-2-1	1	5.00610745109033e-06	NA	NA	NA
Patient 1 PBMC	TRB	CASSPTPSIGTGELFF	TGTGCCAGTAGTCCCACTCCCTCCATAGGCACCGGGGAGCTGTTTTTT	V-19	J-2-2	7	3.50427521576323e-05	NA	NA	NA
Patient 1 muscle	TRB	CASSPTQGGFRYTF	TGTGCCAGCAGCCCCACTCAGGGGGGCTTCCGCTACACCTTC	V-7-8	J-1-2	2	1.94159676918298e-05	Epstein-Barr nuclear antigen 4	Human herpesvirus 4 (Epstein Barr virus)	0.8769
Patient 1 muscle	TRB	CASSPTQGGFRYTL	TGTGCCAGCAGCCCCACTCAGGGGGGCTTCCGCTACACCCTC	V-7-8	J-1-2	1	9.70798384591488e-06	Epstein-Barr nuclear antigen 4	Human herpesvirus 4 (Epstein Barr virus)	0.8745
Patient 1 PBMC	TRB	CASSPTRDGLYNEQFF	TGTGCCAGCAGCCCGACGCGGGACGGACTTTACAATGAGCAGTTCTTC	V-7-9	J-2-1	4	2.00244298043613e-05	NA	NA	NA
Patient 1 PBMC	TRB	CASSPTRDRVGNEQFF	TGTGCCAGCAGCCCCACCCGGGACAGGGTGGGCAATGAGCAGTTCTTC	V-7-9	J-2-1	1	5.00610745109033e-06	NA	NA	NA
Patient 1 PBMC	TRB	CASSPTREKMNTGELFF	TGTGCCAGCAGCCCCACGAGGGAGAAAATGAACACCGGGGAGCTGTTTTTT	V-7-9	J-2-2	6	3.0036644706542e-05	NA	NA	NA
Patient 1 muscle	TRB	CASSPTRLQAKNIQYF	TGTGCCAGCAGCCCGACACGACTCCAAGCCAAAAACATTCAGTACTTC	V-11-2	J-2-4	26	0.000252407579993787	NA	NA	NA
Patient 1 muscle	TRB	CASSPTRLQGKNLQYF	TGTGCCAGCAGCCCGACACGACTCCAAGGCAAAAACCTTCAGTACTTC	V-11-2	J-2-4	1	9.70798384591488e-06	NA	NA	NA
Patient 1 PBMC	TRB	CASSPTRNYEQYF	TGTGCCAGCTCCCCGACTAGAAACTACGAGCAGTACTTC	V-18	J-2-7	2	1.00122149021807e-05	membrane glycoprotein [Severe acute respiratory syndrome coronavirus 2]	SARS-CoV2	0.8771
Patient 1 PBMC	TRB	CASSPTRRTSGGQGIQYF	TGTGCCAGCAGCCCCACCAGGCGGACTAGCGGGGGGCAGGGCATTCAGTACTTC	V-7-8	J-2-4	7	3.50427521576323e-05	NA	NA	NA
Patient 1 muscle	TRB	CASSPTRVEGETQYF	TGCGCCAGCAGCCCAACAAGGGTCGAGGGGGAGACCCAGTACTTC	V-4-1	J-2-5	38	0.000368903386144765	orf1ab polyprotein [Severe acute respiratory syndrome coronavirus 2]	SARS-CoV2	0.881
Patient 1 PBMC	TRB	CASSPTSEQTRELFF	TGTGCCAGCTCACCAACGTCAGAGCAAACCCGGGAACTGTTTTTT	V-18	J-1-4	1	5.00610745109033e-06	NA	NA	NA
Patient 1 PBMC	TRB	CASSPTSGALSSYNEQFF	TGCGCCAGCAGCCCAACTAGCGGGGCTTTGAGCTCCTACAATGAGCAGTTCTTC	V-4-1	J-2-1	9	4.5054967059813e-05	ORF7b [Severe acute respiratory syndrome coronavirus 2]	SARS-CoV2	0.8998
Patient 1 muscle	TRB	CASSPTSGAQETQYF	TGTGCCAGCTCACCGACTAGCGGAGCGCAAGAGACCCAGTACTTC	V-18	J-2-5	1	9.70798384591488e-06	Epstein-Barr nuclear antigen 4	Human herpesvirus 4 (Epstein Barr virus)	0.8738
Patient 1 PBMC	TRB	CASSPTSGASYEQYF	TGTGCCAGCAGCCCGACTAGCGGGGCTTCCTACGAGCAGTACTTC	V-3-1	J-2-7	13	6.50793968641743e-05	Transcriptional regulator IE63 homolog	Human herpesvirus 4 (Epstein Barr virus)	0.8904
Patient 1 muscle	TRB	CASSPTSGEETQYF	TGTGCCAGCTCACCAACTTCGGGGGAGGAGACCCAGTACTTC	V-18	J-2-5	10	9.70798384591488e-05	surface glycoprotein [Severe acute respiratory syndrome coronavirus 2]	SARS-CoV2	0.8802
Patient 1 PBMC	TRB	CASSPTSGFTYPDPEQFF	TGTGCCAGCAGCCCAACTAGCGGCTTCACCTACCCGGATCCTGAGCAGTTCTTC	V-11-2,V-7-2	J-2-1	1	5.00610745109033e-06	NA	NA	NA
Patient 1 PBMC	TRB	CASSPTSGGADTQYF	TGCGCCAGCAGCCCTACTAGCGGGGGGGCTGATACGCAGTATTTT	V-5-1	J-2-3	11	5.50671819619936e-05	HCMVUL83	Human herpesvirus 5 (Human cytomegalovirus)	0.8728
Patient 1 PBMC	TRB	CASSPTSGGEETQYF	TGTGCCAGCAGCCCCACTAGCGGGGGAGAGGAGACCCAGTACTTC	V-7-9	J-2-5	7	3.50427521576323e-05	Epstein-Barr nuclear antigen 4	Human herpesvirus 4 (Epstein Barr virus)	0.8825
Patient 1 PBMC	TRB	CASSPTSGGETQYF	TGCGCCAGCAGCCCGACTAGCGGAGGGGAGACCCAGTACTTC	V-5-1	J-2-5	6	3.0036644706542e-05	orf1ab polyprotein [Severe acute respiratory syndrome coronavirus 2]	SARS-CoV2	0.8849
Patient 1 PBMC	TRB	CASSPTSGGKTQYF	TGTGCCAGCAGCCCCACTAGCGGGGGCAAGACCCAGTACTTC	V-11-2	J-2-5	10	5.00610745109033e-05	orf1ab polyprotein [Severe acute respiratory syndrome coronavirus 2]	SARS-CoV2	0.8829
Patient 1 PBMC	TRB	CASSPTSGGLTDTQYF	TGCGCCAGCAGCCCGACTAGCGGGGGACTTACAGATACGCAGTATTTT	V-5-1	J-2-3	6	3.0036644706542e-05	orf1ab polyprotein [Severe acute respiratory syndrome coronavirus 2]	SARS-CoV2	0.9011
Patient 1 PBMC	TRB	CASSPTSGGNTGELFF	TGTGCCAGCAGTCCGACTAGCGGGGGGAACACCGGGGAGCTGTTTTTT	V-28	J-2-2	1	5.00610745109033e-06	orf1ab polyprotein [Severe acute respiratory syndrome coronavirus 2]	SARS-CoV2	0.8809
Patient 1 PBMC	TRB	CASSPTSGQFSYEQYF	TGTGCCAGCAGCCCGACCTCGGGACAGTTTTCCTACGAGCAGTACTTC	V-11-2	J-2-7	4	2.00244298043613e-05	NA	NA	NA
Patient 1 PBMC	TRB	CASSPTSLNTGELFF	TGTGCCAGCAGCCCAACTAGCTTGAACACCGGGGAGCTGTTTTTT	V-5-4	J-2-2	10	5.00610745109033e-05	ORF6 protein [Severe acute respiratory syndrome coronavirus 2]	SARS-CoV2	0.8788
Patient 1 PBMC	TRB	CASSPTSPYEQYF	TGTGCCAGCAGCCCGACTAGTCCCTACGAGCAGTACTTC	V-7-2	J-2-7	9	4.5054967059813e-05			0.8753
Patient 1 PBMC	TRB	CASSPTSVGKEETQYF	TGTGCCAGCTCACCGACTAGCGTCGGTAAGGAGGAGACCCAGTACTTC	V-18	J-2-5	11	5.50671819619936e-05	NA	NA	NA
Patient 1 PBMC	TRB	CASSPTSVSYNEQFF	TGTGCCAGTAGTCCAACTAGCGTATCCTACAATGAGCAGTTCTTC	V-19	J-2-1	14	7.00855043152646e-05	orf1ab polyprotein [Severe acute respiratory syndrome coronavirus 2]	SARS-CoV2	0.8887
Patient 1 PBMC	TRB	CASSPTTAYNEQFF	TGTGCCAGCTCACCGACGACAGCCTACAATGAGCAGTTCTTC	V-18	J-2-1	5	2.50305372554517e-05	ORF7b [Severe acute respiratory syndrome coronavirus 2]	SARS-CoV2	0.8726
Patient 1 PBMC	TRB	CASSPTTGANVLTF	TGTGCCAGCAGCCCAACCACTGGGGCCAACGTCCTGACTTTC	V-3-1	J-2-6	5	2.50305372554517e-05	ORF7b [Severe acute respiratory syndrome coronavirus 2]	SARS-CoV2	0.8718
Patient 1 PBMC	TRB	CASSPTTGGVANQPQHF	TGTGCCAGTAGTCCGACGACAGGTGGTGTGGCTAATCAGCCCCAGCATTTT	V-19	J-1-5	6	3.0036644706542e-05	NA	NA	NA
Patient 1 muscle	TRB	CASSPTTGPDTQYF	TGTGCCAGCAGCCCCACGACAGGGCCAGATACGCAGTATTTT	V-9	J-2-3	16	0.000155327741534638	ORF3a protein [Severe acute respiratory syndrome coronavirus 2]	SARS-CoV2	0.8793
Patient 1 muscle	TRB	CASSPTTGSTEAFF	TGTGCCAGCTCACCAACCACAGGGAGCACTGAAGCTTTCTTT	V-18	J-1-1	9	8.73718546132339e-05	Transcription activator BRLF1	Human herpesvirus 4 (Epstein Barr virus)	0.8729
Patient 1 PBMC	TRB	CASSPTTLGTTQETQYF	TGTGCCAGTAGTCCTACTACCTTAGGGACAACCCAAGAGACCCAGTACTTC	V-19	J-2-5	3	1.5018322353271e-05	NA	NA	NA
Patient 1 PBMC	TRB	CASSPTTQRGNNELFF	TGTGCCAGCAGCCCCACGACCCAGCGGGGGAACAATGAGCTGTTCTTC	V-9	J-2-1	1	5.00610745109033e-06	NA	NA	NA
Patient 1 PBMC	TRB	CASSPTTQRGNNEQFF	TGTGCCAGCAGCCCCACGACCCAGCGGGGGAACAATGAGCAGTTCTTC	V-9	J-2-1	2	1.00122149021807e-05	NA	NA	NA
Patient 1 PBMC	TRB	CASSPTTQRGNNGLFF	TGTGCCAGCAGCCCCACGACCCAGCGGGGAAACAATGGGCTGTTCTTC	V-9	J-2-1	1	5.00610745109033e-06	NA	NA	NA
Patient 1 PBMC	TRB	CASSPTTTGGAGTEYF	TGTGCCAGCAGTCCAACCACCACAGGGGGCGCAGGGACCGAATACTTC	V-6-5	J-2-7	2	1.00122149021807e-05	orf1ab polyprotein [Severe acute respiratory syndrome coronavirus 2]	SARS-CoV2	0.8723
Patient 1 muscle	TRB	CASSPTTTTFYNEQFF	TGTGCCAGCAGTCCTACAACGACAACATTCTACAATGAGCAGTTCTTC	V-14	J-2-1	7	6.79558869214042e-05	NA	NA	NA
Patient 1 PBMC	TRB	CASSPTTVRLNTEAFF	TGTGCCAGCAGCCCCACGACGGTCAGGCTGAACACTGAAGCTTTCTTT	V-3-1	J-1-1	14	7.00855043152646e-05	NA	NA	NA
Patient 1 PBMC	TRB	CASSPTVNTEAFF	TGTGCCAGCAGCCCGACAGTGAACACTGAAGCTTTCTTT	V-5-6	J-1-1	9	4.5054967059813e-05	orf1ab polyprotein [Severe acute respiratory syndrome coronavirus 2],ORF7b [Severe acute respiratory syndrome coronavirus 2],surface glycoprotein [Severe acute respiratory syndrome coronavirus 2]	SARS-CoV2,SARS-CoV2,SARS-CoV2	0.8711
Patient 1 PBMC	TRB	CASSPTWGASNQPQHF	TGTGCCAGTAGTCCAACCTGGGGGGCAAGCAATCAGCCCCAGCATTTT	V-19	J-1-5	3	1.5018322353271e-05	NA	NA	NA
Patient 1 PBMC	TRB	CASSPTWGGPSYEQYF	TGCGCCAGCAGCCCCACCTGGGGGGGTCCCTCCTACGAGCAGTACTTC	V-5-1	J-2-7	12	6.0073289413084e-05	NA	NA	NA
Patient 1 PBMC	TRB	CASSPTWLKLWTGAYNEQFF	TGTGCCAGCAGTCCAACCTGGCTAAAGTTATGGACAGGGGCCTACAATGAGCAGTTCTTC	V-25-1	J-2-1	1	5.00610745109033e-06	NA	NA	NA
Patient 1 PBMC	TRB	CASSPTWTGPYEQYF	TGTGCCAGCAGCCCTACCTGGACAGGTCCATACGAGCAGTACTTC	V-3-1	J-2-7	5	2.50305372554517e-05	NA	NA	NA
Patient 1 PBMC	TRB	CASSPTYEQYF	TGTGCCAGCAGCCCCACCTACGAGCAGTACTTC	V-9	J-2-7	7	3.50427521576323e-05	orf1ab polyprotein [Severe acute respiratory syndrome coronavirus 2]	SARS-CoV2	0.8741
Patient 1 PBMC	TRB	CASSPTYNEQFF	TGTGCCAGCAGTCCGACCTACAATGAGCAGTTCTTC	V-27	J-2-1	7	3.50427521576323e-05	Transcription activator BRLF1	Human herpesvirus 4 (Epstein Barr virus)	0.8735
Patient 1 PBMC	TRB	CASSPVAFLYGYTF	TGTGCCAGCAGCCCCGTCGCCTTCCTCTATGGCTACACCTTC	V-7-9	J-1-2	2	1.00122149021807e-05	NA	NA	NA
Patient 1 muscle	TRB	CASSPVAGDLYEQYF	TGTGCCAGCTCACCTGTGGCGGGGGATCTTTACGAGCAGTACTTC	V-18	J-2-7	14	0.000135911773842808	nucleocapsid phosphoprotein [Severe acute respiratory syndrome coronavirus 2]	SARS-CoV2	0.8757
Patient 1 PBMC	TRB	CASSPVAGGYEQYF	TGTGCCAGCAGCCCTGTAGCGGGGGGCTACGAGCAGTACTTC	V-7-2	J-2-7	7	3.50427521576323e-05	ORF7b [Severe acute respiratory syndrome coronavirus 2]	SARS-CoV2	0.8733
Patient 1 muscle	TRB	CASSPVAGLGELFF	TGTGCCAGCAGCCCGGTAGCGGGGCTCGGGGAGCTGTTTTTT	V-7-2	J-2-2	3	2.91239515377446e-05	orf1ab polyprotein [Severe acute respiratory syndrome coronavirus 2]	SARS-CoV2	0.8763
Patient 1 PBMC	TRB	CASSPVARGAYEQFF	TGTGCCAGCAGCCCCGTGGCCCGGGGGGCGTATGAGCAGTTCTTC	V-5-4	J-2-1	8	4.00488596087226e-05	NA	NA	NA
Patient 1 muscle	TRB	CASSPVDSNSYEQYF	TGTGCCAGCTCCCCTGTGGACAGTAACTCCTACGAGCAGTACTTC	V-18	J-2-7	8	7.7663870767319e-05	surface glycoprotein [Severe acute respiratory syndrome coronavirus 2]	SARS-CoV2	0.8724
Patient 1 PBMC	TRB	CASSPVDSYEQYF	TGTGCCAGTAGTCCCGTAGACAGCTACGAGCAGTACTTC	V-19	J-2-7	4	2.00244298043613e-05	membrane glycoprotein [Severe acute respiratory syndrome coronavirus 2]	SARS-CoV2	0.8798
Patient 1 PBMC	TRB	CASSPVDSYNEQFF	TGTGCCAGCTCACCGGTCGACAGTTACAATGAGCAGTTCTTC	V-18	J-2-1	6	3.0036644706542e-05	ORF6 protein [Severe acute respiratory syndrome coronavirus 2]	SARS-CoV2	0.8783
Patient 1 PBMC	TRB	CASSPVEGAYEQYF	TGTGCCAGCTCACCCGTCGAGGGGGCCTACGAGCAGTACTTC	V-18	J-2-7	6	3.0036644706542e-05	orf1ab polyprotein [Severe acute respiratory syndrome coronavirus 2]	SARS-CoV2	0.8713
Patient 1 PBMC	TRB	CASSPVEVYEQYF	TGTGCCAGCAGCCCCGTGGAAGTCTACGAGCAGTACTTC	V-11-2	J-2-7	71	0.000355433629027413	nucleocapsid phosphoprotein [Severe acute respiratory syndrome coronavirus 2]	SARS-CoV2	0.8753
Patient 1 PBMC	TRB	CASSPVGANEKLFF	TGTGCCAGCAGTCCTGTGGGTGCTAATGAAAAACTGTTTTTT	V-6-1	J-1-4	12	6.0073289413084e-05	Transcriptional regulator IE63 homolog	Human herpesvirus 4 (Epstein Barr virus)	0.8702
Patient 1 PBMC	TRB	CASSPVGDEQYF	TGTGCCAGTAGTCCAGTGGGTGACGAGCAGTACTTC	V-19	J-2-7	2	1.00122149021807e-05	ORF7b [Severe acute respiratory syndrome coronavirus 2]	SARS-CoV2	0.8804
Patient 1 PBMC	TRB	CASSPVGEETQYF	TGTGCCAGCAGTCCCGTGGGGGAAGAGACCCAGTACTTC	V-6-5	J-2-5	1	5.00610745109033e-06	orf1ab polyprotein [Severe acute respiratory syndrome coronavirus 2]	SARS-CoV2	0.8715
Patient 1 PBMC	TRB	CASSPVGGAVDEQYF	TGTGCCAGCTCGCCCGTCGGGGGCGCCGTGGACGAGCAGTACTTC	V-18	J-2-7	3	1.5018322353271e-05	Gag	Human immunodeficiency virus 1 (human immunodeficiency virus 1 HIV-1)	0.8703
Patient 1 PBMC	TRB	CASSPVGGEQYF	TGTGCCAGCAGCCCTGTTGGCGGGGAGCAGTACTTC	V-7-8	J-2-7	4	2.00244298043613e-05	orf1ab polyprotein [Severe acute respiratory syndrome coronavirus 2]	SARS-CoV2	0.8717
Patient 1 muscle	TRB	CASSPVGGGEQYF	TGTGCCAGTAGCCCCGTGGGGGGAGGCGAGCAGTACTTC	V-19	J-2-7	8	7.7663870767319e-05	ORF10 protein [Severe acute respiratory syndrome coronavirus 2]	SARS-CoV2	0.8743
Patient 1 PBMC	TRB	CASSPVGGGIHEQYF	TGTGCCAGCTCCCCCGTCGGCGGGGGGATCCACGAGCAGTACTTC	V-18	J-2-7	4	2.00244298043613e-05	ORF7a protein [Severe acute respiratory syndrome coronavirus 2]	SARS-CoV2	0.8919
Patient 1 PBMC	TRB	CASSPVGGGPSF	TGTGCCAGCAGTCCCGTAGGGGGGGGACCATCCTTC	V-12-3	J-2-5	9	4.5054967059813e-05	Transcription activator BRLF1	Human herpesvirus 4 (Epstein Barr virus)	0.8798
Patient 1 PBMC	TRB	CASSPVGGNTEAFF	TGTGCCAGCTCACCGGTCGGGGGGAACACTGAAGCTTTCTTT	V-18	J-1-1	7	3.50427521576323e-05	orf1ab polyprotein [Severe acute respiratory syndrome coronavirus 2]	SARS-CoV2	0.8765
Patient 1 PBMC	TRB	CASSPVGGRIDYEQYF	TGTGCCAGCAGCCCGGTGGGGGGGCGCATAGATTACGAGCAGTACTTC	V-9	J-2-7	7	3.50427521576323e-05	NA	NA	NA
Patient 1 PBMC	TRB	CASSPVGKPRTDTQYF	TGTGCCAGCAGCCCAGTGGGAAAGCCTCGGACAGATACGCAGTATTTT	V-5-6	J-2-3	4	2.00244298043613e-05	NA	NA	NA
Patient 1 PBMC	TRB	CASSPVGQDLKETQYF	TGTGCCAGCAGTCCCGTCGGACAGGACCTGAAAGAGACCCAGTACTTC	V-11-2	J-2-5	11	5.50671819619936e-05	NA	NA	NA
Patient 1 PBMC	TRB	CASSPVGQDLRETQYF	TGTGCCAGCAGTCCCGTCGGACAGGACCTGAGAGAGACCCAGTACTTC	V-11-2	J-2-5	3	1.5018322353271e-05	NA	NA	NA
Patient 1 PBMC	TRB	CASSPVGQGGYNEQFF	TGCGCCAGCAGCCCGGTCGGACAGGGCGGGTACAATGAGCAGTTCTTC	V-5-1	J-2-1	4	2.00244298043613e-05	NA	NA	NA
Patient 1 PBMC	TRB	CASSPVGQPYEQYF	TGTGCCAGCTCACCAGTCGGACAGCCCTACGAGCAGTACTTC	V-18	J-2-7	6	3.0036644706542e-05	membrane glycoprotein [Severe acute respiratory syndrome coronavirus 2]	SARS-CoV2	0.8932
Patient 1 muscle	TRB	CASSPVGQTTDTQYF	TGTGCCAGCTCACCGGTAGGACAGACCACAGATACGCAGTATTTT	V-18	J-2-3	4	3.88319353836595e-05	orf1ab polyprotein [Severe acute respiratory syndrome coronavirus 2]	SARS-CoV2	0.8717
Patient 1 PBMC	TRB	CASSPVGRGQSQPQHF	TGTGCCAGCTCCCCGGTCGGCAGGGGTCAATCTCAGCCCCAGCATTTT	V-18	J-1-5	1	5.00610745109033e-06	NA	NA	NA
Patient 1 PBMC	TRB	CASSPVGRGQYQPQHF	TGTGCCAGCTCCCCGGTCGGCAGGGGTCAATATCAGCCCCAGCATTTT	V-18	J-1-5	4	2.00244298043613e-05	NA	NA	NA
Patient 1 PBMC	TRB	CASSPVGSLGNTGELFF	TGTGCCAGCAGCCCTGTTGGTTCGCTCGGGAACACCGGGGAGCTGTTTTTT	V-5-6	J-2-2	5	2.50305372554517e-05	NA	NA	NA
Patient 1 PBMC	TRB	CASSPVGTGPFYEQYF	TGTGCCAGCAGTCCGGTAGGGACAGGGCCCTTTTACGAGCAGTACTTC	V-28	J-2-7	5	2.50305372554517e-05	NA	NA	NA
Patient 1 PBMC	TRB	CASSPVGTKAGELFF	TGTGCCAGCAGCCCCGTTGGGACTAAGGCCGGGGAGCTGTTTTTT	V-12-4	J-2-2	6	3.0036644706542e-05	ORF10 protein [Severe acute respiratory syndrome coronavirus 2]	SARS-CoV2	0.8739
Patient 1 PBMC	TRB	CASSPVGTTDTQYF	TGCGCCAGCAGCCCAGTAGGAACCACAGATACGCAGTATTTT	V-5-1	J-2-3	14	7.00855043152646e-05	Matrix protein 1	Influenza A virus	0.8779
Patient 1 PBMC	TRB	CASSPVGYPTQETQYF	TGTGCCAGCAGTCCCGTCGGCTATCCGACCCAAGAGACCCAGTACTTC	V-7-8	J-2-5	4	2.00244298043613e-05	NA	NA	NA
Patient 1 PBMC	TRB	CASSPVKAGANVLTF	TGTGCCAGCAGCCCCGTGAAAGCTGGGGCCAACGTCCTGACTTTC	V-12-3	J-2-6	1	5.00610745109033e-06	nucleocapsid phosphoprotein [Severe acute respiratory syndrome coronavirus 2]	SARS-CoV2	0.8738
Patient 1 muscle	TRB	CASSPVKWGGFNEQFF	TGTGCCAGCAGCCCAGTGAAGTGGGGGGGTTTCAATGAGCAGTTCTTC	V-14	J-2-1	1	9.70798384591488e-06	NA	NA	NA
Patient 1 PBMC	TRB	CASSPVLAGTDEQYF	TGTGCCAGCTCACCAGTCCTAGCGGGGACCGACGAGCAGTATTTC	V-18	J-2-7	1	5.00610745109033e-06	surface glycoprotein [Severe acute respiratory syndrome coronavirus 2]	SARS-CoV2	0.8719
Patient 1 PBMC	TRB	CASSPVLWARAGASPLHF	TGTGCCAGCAGCCCCGTCTTATGGGCCAGGGCCGGTGCTTCACCCCTCCACTTT	V-11-2	J-1-6	4	2.00244298043613e-05	NA	NA	NA
Patient 1 PBMC	TRB	CASSPVNTEAFS	TGTGCCAGTAGCCCGGTGAACACTGAAGCTTTCTCT	V-19	J-1-1	1	5.00610745109033e-06	surface glycoprotein [Severe acute respiratory syndrome coronavirus 2]	SARS-CoV2	0.8711
Patient 1 PBMC	TRB	CASSPVNTGHQPQHF	TGTGCCAGTAGTCCGGTTAATACTGGGCATCAGCCCCAGCATTTT	V-19	J-1-5	3	1.5018322353271e-05	NA	NA	NA
Patient 1 muscle	TRB	CASSPVPLSGANVLTF	TGTGCCAGCTCACCGGTTCCCCTCTCTGGGGCCAACGTCCTGACTTTC	V-18	J-2-6	2	1.94159676918298e-05	ORF8 protein [Severe acute respiratory syndrome coronavirus 2]	SARS-CoV2	0.8899
Patient 1 PBMC	TRB	CASSPVPLSGANVLTF	TGTGCCAGCTCACCGGTTCCCCTCTCTGGGGCCAACGTCCTGACTTTC	V-18	J-2-6	2	1.00122149021807e-05	ORF8 protein [Severe acute respiratory syndrome coronavirus 2]	SARS-CoV2	0.8899
Patient 1 PBMC	TRB	CASSPVPQETQYF	TGTGCCAGCAGCCCCGTCCCCCAAGAGACCCAGTACTTC	V-7-8	J-2-5	5	2.50305372554517e-05	orf1ab polyprotein [Severe acute respiratory syndrome coronavirus 2]	SARS-CoV2	0.8703
Patient 1 PBMC	TRB	CASSPVQNTADTQYF	TGTGCCAGCAGCCCTGTGCAAAACACCGCAGATACGCAGTATTTT	V-7-9	J-2-3	3	1.5018322353271e-05	NA	NA	NA
Patient 1 muscle	TRB	CASSPVQQTYEQYF	TGTGCCAGCAGCCCGGTGCAACAAACCTACGAGCAGTACTTC	V-4-2	J-2-7	2	1.94159676918298e-05	ORF7b [Severe acute respiratory syndrome coronavirus 2]	SARS-CoV2	0.8767
Patient 1 muscle	TRB	CASSPVRDTQYF	TGTGCCAGCTCACCAGTCCGAGATACGCAGTATTTT	V-18	J-2-3	7	6.79558869214042e-05	ORF3a protein [Severe acute respiratory syndrome coronavirus 2]	SARS-CoV2	0.882
Patient 1 PBMC	TRB	CASSPVRLAGVGEQFF	TGTGCCAGCAGCCCCGTCCGACTAGCGGGGGTAGGTGAGCAGTTCTTC	V-7-2	J-2-1	3	1.5018322353271e-05	NA	NA	NA
Patient 1 PBMC	TRB	CASSPVSPRRYEQYF	TGTGCCAGCAGCCCCGTCTCCCCAAGGCGCTACGAGCAGTACTTC	V-7-8	J-2-7	8	4.00488596087226e-05	NA	NA	NA
Patient 1 PBMC	TRB	CASSPVTGARTGELFF	TGTGCCAGCTCACCAGTAACAGGGGCCCGCACCGGGGAGCTGTTTTTT	V-18	J-2-2	7	3.50427521576323e-05	ORF7a protein [Severe acute respiratory syndrome coronavirus 2]	SARS-CoV2	0.8731
Patient 1 PBMC	TRB	CASSPVTGDTQYF	TGTGCCAGCTCACCGGTCACGGGAGATACGCAGTATTTT	V-18	J-2-3	6	3.0036644706542e-05	orf1ab polyprotein [Severe acute respiratory syndrome coronavirus 2]	SARS-CoV2	0.8734
Patient 1 muscle	TRB	CASSPVVGELFF	TGTGCCAGCTCACCAGTCGTCGGGGAGCTGTTTTTT	V-18	J-2-2	3	2.91239515377446e-05	Transcription activator BRLF1	Human herpesvirus 4 (Epstein Barr virus)	0.8834
Patient 1 PBMC	TRB	CASSPVVGPNEKLFF	TGTGCCAGCAGCCCGGTGGTGGGGCCCAATGAAAAACTGTTTTTT	V-5-5	J-1-4	3	1.5018322353271e-05	NA	NA	NA
Patient 1 PBMC	TRB	CASSPVWPYQETQYF	TGTGCCAGCAGCCCCGTTTGGCCGTACCAAGAGACCCAGTACTTC	V-6-2	J-2-5	3	1.5018322353271e-05	NA	NA	NA
Patient 1 muscle	TRB	CASSPWALHDEQFF	TGTGCCAGCAGCCCTTGGGCCTTGCACGATGAGCAGTTCTTC	V-7-9	J-2-1	321	0.00311626281453868	NA	NA	NA
Patient 1 muscle	TRB	CASSPWALHDEQYF	TGTGCCAGCAGCCCTTGGGCCTTGCACGATGAGCAGTACTTC	V-7-9	J-2-5	1	9.70798384591488e-06	NA	NA	NA
Patient 1 PBMC	TRB	CASSPWDASSYEQYF	TGTGCCAGCAGTCCCTGGGACGCCAGCTCCTACGAGCAGTACTTC	V-28	J-2-7	1	5.00610745109033e-06	membrane glycoprotein [Severe acute respiratory syndrome coronavirus 2]	SARS-CoV2	0.8804
Patient 1 muscle	TRB	CASSPWDRASSYEQYF	TGTGCCAGCAGTCCATGGGACAGGGCTAGCTCCTACGAGCAGTACTTC	V-27	J-2-7	15	0.000145619757688723	orf1ab polyprotein [Severe acute respiratory syndrome coronavirus 2]	SARS-CoV2	0.9202
Patient 1 PBMC	TRB	CASSPWDRASSYEQYF	TGTGCCAGCAGTCCATGGGACAGGGCTAGCTCCTACGAGCAGTACTTC	V-27	J-2-7	3	1.5018322353271e-05	orf1ab polyprotein [Severe acute respiratory syndrome coronavirus 2]	SARS-CoV2	0.9202
Patient 1 PBMC	TRB	CASSPWEGTDTQYF	TGTGCCAGCAGTCCGTGGGAGGGGACAGATACGCAGTATTTT	V-12-3	J-2-3	1	5.00610745109033e-06	ORF7b [Severe acute respiratory syndrome coronavirus 2]	SARS-CoV2	0.8746
Patient 1 PBMC	TRB	CASSPWEPANTGELFF	TGTGCCAGCAGTCCCTGGGAACCCGCGAACACCGGGGAGCTGTTTTTT	V-12-3	J-2-2	19	9.51160415707163e-05	NA	NA	NA
Patient 1 PBMC	TRB	CASSPWGAASYNEQFF	TGTGCCAGCAGCCCCTGGGGGGCCGCCTCCTACAATGAGCAGTTCTTC	V-7-9	J-2-1	7	3.50427521576323e-05	NA	NA	NA
Patient 1 PBMC	TRB	CASSPWGDIRTEAFF	TGTGCCAGTAGTCCTTGGGGGGATATAAGGACTGAAGCTTTCTTT	V-19	J-1-1	2	1.00122149021807e-05	NA	NA	NA
Patient 1 muscle	TRB	CASSPWGEETQYF	TGTGCCAGCTCACCATGGGGGGAAGAGACCCAGTACTTC	V-18	J-2-5	3	2.91239515377446e-05	precore/core protein, partial [Hepatitis B virus]	Hepatitis B virus (hepatitis B virus (HBV))	0.8951
Patient 1 PBMC	TRB	CASSPWGEKAEAFF	TGTGCCAGCAGTCCCTGGGGTGAAAAGGCTGAAGCTTTCTTT	V-11-3	J-1-1	6	3.0036644706542e-05	NA	NA	NA
Patient 1 PBMC	TRB	CASSPWGGRSTGELFF	TGTGCCAGTAGCCCGTGGGGGGGGAGGAGCACCGGGGAGCTGTTTTTT	V-19	J-2-2	6	3.0036644706542e-05	NA	NA	NA
Patient 1 PBMC	TRB	CASSPWGGYLPYEQCF	TGTGCCAGCAGCCCGTGGGGAGGTTACCTCCCCTACGAGCAGTGCTTC	V-7-8	J-2-7	2	1.00122149021807e-05	NA	NA	NA
Patient 1 PBMC	TRB	CASSPWGGYLPYEQYF	TGTGCCAGCAGCCCGTGGGGAGGTTACCTCCCCTACGAGCAGTACTTC	V-7-8	J-2-7	2	1.00122149021807e-05	NA	NA	NA
Patient 1 PBMC	TRB	CASSPWGLETQYF	TGTGCCAGCAGCCCGTGGGGATTGGAGACCCAGTACTTC	V-25-1	J-2-5	7	3.50427521576323e-05	NA	NA	NA
Patient 1 PBMC	TRB	CASSPWGLTYEQYF	TGTGCCAGTAGTCCCTGGGGACTAACCTACGAGCAGTACTTC	V-19	J-2-7	5	2.50305372554517e-05	NA	NA	NA
Patient 1 PBMC	TRB	CASSPWGNQPQHF	TGTGCCAGCAGTCCTTGGGGGAATCAGCCCCAGCATTTT	V-28	J-1-5	1	5.00610745109033e-06	55 kDa immediate-early protein 1	Human herpesvirus 5 strain AD169 (Human cytomegalovirus (strain AD169))	0.9013
Patient 1 muscle	TRB	CASSPWGQGDPGELFF	TGTGCCAGCAGCCCTTGGGGACAGGGTGACCCCGGGGAGCTGTTTTTT	V-28	J-2-2	18	0.000174743709226468	NA	NA	NA
Patient 1 muscle	TRB	CASSPWGQGEPGGLFF	TGTGCCAGCAGCCCTTGGGGACAGGGTGAACCCGGGGGGCTGTTTTTT	V-28	J-2-2	1	9.70798384591488e-06	NA	NA	NA
Patient 1 PBMC	TRB	CASSPWGRQETQYF	TGTGCCAGTAGTCCCTGGGGGCGTCAAGAGACCCAGTACTTC	V-19	J-2-5	7	3.50427521576323e-05	surface glycoprotein [Severe acute respiratory syndrome coronavirus 2]	SARS-CoV2	0.8791
Patient 1 muscle	TRB	CASSPWGSDEQYF	TGTGCCAGCTCCCCCTGGGGGAGCGACGAGCAGTACTTC	V-18	J-2-7	8	7.7663870767319e-05	nucleocapsid phosphoprotein [Severe acute respiratory syndrome coronavirus 2]	SARS-CoV2	0.8704
Patient 1 PBMC	TRB	CASSPWGSETQYF	TGTGCCAGCAGCCCCTGGGGGTCAGAGACCCAGTACTTC	V-27	J-2-5	3	1.5018322353271e-05	orf1ab polyprotein [Severe acute respiratory syndrome coronavirus 2]	SARS-CoV2	0.8751
Patient 1 PBMC	TRB	CASSPWGSIYF	TGTGCCAGCAGCCCGTGGGGGTCCATATATTTT	V-6-6	J-1-3	2	1.00122149021807e-05	ORF7a protein [Severe acute respiratory syndrome coronavirus 2]	SARS-CoV2	0.8817
Patient 1 PBMC	TRB	CASSPWGTGSTGELFF	TGTGCCAGCAGTCCCTGGGGGACAGGGAGTACCGGGGAGCTGTTTTTT	V-28	J-2-2	5	2.50305372554517e-05	NA	NA	NA
Patient 1 PBMC	TRB	CASSPWGYGSPLHF	TGTGCCAGTAGTCCGTGGGGTTACGGTTCACCCCTCCACTTT	V-19	J-1-6	4	2.00244298043613e-05	NA	NA	NA
Patient 1 PBMC	TRB	CASSPWLQPNTGELFF	TGTGCCAGCAGCCCGTGGCTACAGCCGAACACCGGGGAGCTGTTTTTT	V-7-2	J-2-2	4	2.00244298043613e-05	NA	NA	NA
Patient 1 muscle	TRB	CASSPWLTEETQYF	TGTGCCAGCAGCCCTTGGTTGACGGAAGAGACCCAGTACTTC	V-7-2	J-2-5	6	5.82479030754893e-05	NA	NA	NA
Patient 1 PBMC	TRB	CASSPWLTEETQYF	TGTGCCAGCAGCCCTTGGTTGACGGAAGAGACCCAGTACTTC	V-7-2	J-2-5	6	3.0036644706542e-05	NA	NA	NA
Patient 1 PBMC	TRB	CASSPWNILTSGNTIYF	TGTGCCAGCTCACCATGGAATATACTCACCTCTGGAAACACCATATATTTT	V-18	J-1-3	3	1.5018322353271e-05	NA	NA	NA
Patient 1 PBMC	TRB	CASSPWRGGQPQHF	TGTGCCAGCAGCCCTTGGAGGGGTGGACAGCCCCAGCATTTT	V-3-1	J-1-5	10	5.00610745109033e-05	NA	NA	NA
Patient 1 PBMC	TRB	CASSPWRGKTDTQYF	TGTGCCAGCAGCCCGTGGAGGGGGAAAACAGATACGCAGTATTTT	V-28	J-2-3	1	5.00610745109033e-06	NA	NA	NA
Patient 1 PBMC	TRB	CASSPWRGVQGEQFF	TGTGCCAGCAGCCCGTGGCGGGGGGTTCAAGGTGAGCAGTTCTTC	V-6-6	J-2-1	8	4.00488596087226e-05	NA	NA	NA
Patient 1 PBMC	TRB	CASSPWRGYTGELFF	TGTGCCAGCAGTCCGTGGCGGGGTTACACCGGGGAGCTGTTTTTT	V-27	J-2-2	3	1.5018322353271e-05	NA	NA	NA
Patient 1 PBMC	TRB	CASSPWRQGGYTF	TGTGCCAGCAGCCCGTGGCGTCAGGGGGGCTACACCTTC	V-27	J-1-2	5	2.50305372554517e-05	NA	NA	NA
Patient 1 PBMC	TRB	CASSPWSGPGTGINEQYF	TGCGCCAGCAGCCCGTGGAGCGGACCCGGGACAGGGATCAACGAGCAGTACTTC	V-5-1	J-2-7	1	5.00610745109033e-06	NA	NA	NA
Patient 1 PBMC	TRB	CASSPWSPQETQYF	TGTGCCAGCAGCCCCTGGTCCCCCCAAGAGACCCAGTACTTC	V-6-2	J-2-5	6	3.0036644706542e-05	NA	NA	NA
Patient 1 PBMC	TRB	CASSPWSSYNSPLHF	TGTGCCAGCAGTCCCTGGAGCTCCTATAATTCACCCCTCCACTTT	V-6-5	J-1-6	14	7.00855043152646e-05	NA	NA	NA
Patient 1 PBMC	TRB	CASSPWSVGDTQYF	TGTGCCAGTAGTCCTTGGTCAGTTGGAGATACGCAGTATTTT	V-19	J-2-3	10	5.00610745109033e-05	NA	NA	NA
Patient 1 muscle	TRB	CASSPWSVNEQYF	TGTGCCAGCAGTCCTTGGTCAGTCAACGAGCAGTACTTC	V-28	J-2-7	27	0.000262115563839702			0.8773
Patient 1 PBMC	TRB	CASSPWTGEYAGYTF	TGTGCCAGTAGTCCTTGGACAGGGGAATATGCTGGCTACACCTTC	V-19	J-1-2	16	8.00977192174453e-05	NA	NA	NA
Patient 1 PBMC	TRB	CASSPWTGGQETQYF	TGTGCCAGCTCACCTTGGACAGGGGGCCAAGAGACCCAGTACTTC	V-18	J-2-5	2	1.00122149021807e-05	surface glycoprotein [Severe acute respiratory syndrome coronavirus 2]	SARS-CoV2	0.8832
Patient 1 PBMC	TRB	CASSPWTGLGYEQYF	TGTGCCAGCAGCCCCTGGACAGGGCTGGGCTACGAGCAGTACTTC	V-9	J-2-7	4	2.00244298043613e-05	ORF3a protein [Severe acute respiratory syndrome coronavirus 2]	SARS-CoV2	0.8878
Patient 1 muscle	TRB	CASSPWTGNTIYF	TGTGCCAGCAGCCCTTGGACAGGGAACACCATATATTTT	V-7-9	J-1-3	16	0.000155327741534638	NA	NA	NA
Patient 1 PBMC	TRB	CASSPWTGNTIYF	TGTGCCAGCAGCCCTTGGACAGGGAACACCATATATTTT	V-7-9	J-1-3	13	6.50793968641743e-05	NA	NA	NA
Patient 1 PBMC	TRB	CASSPWTGNYEQYF	TGTGCCAGTAGTCCCTGGACAGGGAATTACGAGCAGTACTTC	V-19	J-2-7	6	3.0036644706542e-05	55 kDa immediate-early protein 1	Human herpesvirus 5 strain AD169 (Human cytomegalovirus (strain AD169))	0.8765
Patient 1 PBMC	TRB	CASSPWTGPMNTEAFF	TGTGCCAGCAGCCCCTGGACAGGGCCAATGAACACTGAAGCTTTCTTT	V-11-2	J-1-1	5	2.50305372554517e-05	Epstein-Barr nuclear antigen 4,55 kDa immediate-early protein 1	Human herpesvirus 4 (Epstein Barr virus),Human herpesvirus 5 strain AD169 (Human cytomegalovirus (strain AD169))	0.8906
Patient 1 PBMC	TRB	CASSPWTGTQETQYF	TGCGCCAGCAGCCCGTGGACAGGGACCCAAGAGACCCAGTACTTC	V-5-1	J-2-5	2	1.00122149021807e-05	Matrix protein 1	Influenza A virus	0.8747
Patient 1 PBMC	TRB	CASSPWTGVNGELFF	TGCGCCAGCAGCCCCTGGACAGGGGTTAACGGGGAGCTGTTTTTT	V-5-1	J-2-2	7	3.50427521576323e-05	NA	NA	NA
Patient 1 muscle	TRB	CASSPWTSGARYQETQYF	TGTGCCAGCAGTCCTTGGACTAGCGGGGCTAGGTACCAAGAGACCCAGTACTTC	V-27	J-2-5	5	4.85399192295744e-05	NA	NA	NA
Patient 1 PBMC	TRB	CASSPWTSGGSTDTQYF	TGTGCCAGCAGCCCGTGGACTAGCGGGGGGAGCACAGATACGCAGTATTTT	V-14	J-2-3	3	1.5018322353271e-05	orf1ab polyprotein [Severe acute respiratory syndrome coronavirus 2]	SARS-CoV2	0.8892
Patient 1 PBMC	TRB	CASSPWTSWDEQFF	TGTGCCAGCAGCCCTTGGACTAGCTGGGATGAGCAGTTCTTC	V-7-9	J-2-1	3	1.5018322353271e-05	NA	NA	NA
Patient 1 PBMC	TRB	CASSPWTTDRTYEQYF	TGTGCCAGCAGCCCCTGGACTACCGACCGAACCTACGAGCAGTACTTC	V-7-2	J-2-7	16	8.00977192174453e-05	NA	NA	NA
Patient 1 muscle	TRB	CASSPWTTPEQFF	TGTGCCAGCAGCCCCTGGACTACTCCGGAGCAGTTCTTC	V-7-6	J-2-1	2	1.94159676918298e-05	NA	NA	NA
Patient 1 PBMC	TRB	CASSPWTTPEQFF	TGTGCCAGCAGCCCCTGGACTACTCCGGAGCAGTTCTTC	V-7-6	J-2-1	19	9.51160415707163e-05	NA	NA	NA
Patient 1 muscle	TRB	CASSPWTTPQQFF	TGTGCCAGCAGCCCCTGGACTACTCCGCAGCAGTTCTTC	V-7-6	J-2-1	1	9.70798384591488e-06	NA	NA	NA
Patient 1 PBMC	TRB	CASSPYDGPNYGYTF	TGCGCCAGCAGCCCGTACGACGGACCTAACTATGGCTACACCTTC	V-5-1	J-1-2	8	4.00488596087226e-05	NA	NA	NA
Patient 1 PBMC	TRB	CASSPYDRNQPQHF	TGTGCCAGTAGTCCATACGATCGCAATCAGCCCCAGCATTTT	V-19	J-1-5	7	3.50427521576323e-05	NA	NA	NA
Patient 1 PBMC	TRB	CASSPYEGSGSAFF	TGTGCCAGCAGCCCCTATGAGGGGTCTGGTTCAGCTTTCTTT	V-6-5	J-1-1	6	3.0036644706542e-05	NA	NA	NA
Patient 1 PBMC	TRB	CASSPYETGANIQYF	TGTGCCAGCAGTCCTTACGAGACAGGGGCAAACATTCAGTACTTC	V-28	J-2-4	7	3.50427521576323e-05	NA	NA	NA
Patient 1 PBMC	TRB	CASSPYFIRGDNSNQPQHF	TGTGCCAGCAGTCCATACTTCATCAGGGGGGATAATAGCAATCAGCCCCAGCATTTT	V-28	J-1-5	2	1.00122149021807e-05	NA	NA	NA
Patient 1 PBMC	TRB	CASSPYFTDTQYF	TGTGCCAGCAGCCCTTACTTCACAGATACGCAGTATTTT	V-28	J-2-3	2	1.00122149021807e-05	membrane glycoprotein [Severe acute respiratory syndrome coronavirus 2]	SARS-CoV2	0.8711
Patient 1 muscle	TRB	CASSPYGGSEQFF	TGTGCCAGCAGCCCTTACGGTGGTAGTGAGCAGTTCTTC	V-3-1	J-2-1	7	6.79558869214042e-05	surface glycoprotein [Severe acute respiratory syndrome coronavirus 2]	SARS-CoV2	0.8743
Patient 1 PBMC	TRB	CASSPYGGVNEKLFF	TGTGCCAGCAGCCCTTACGGGGGAGTTAATGAAAAACTGTTTTTT	V-3-1	J-1-4	18	9.01099341196259e-05	nucleocapsid phosphoprotein [Severe acute respiratory syndrome coronavirus 2]	SARS-CoV2	0.8722
Patient 1 PBMC	TRB	CASSPYGQTTDTQYF	TGTGCCAGCAGCCCCTACGGACAGACCACAGATACGCAGTATTTT	V-3-1	J-2-3	1	5.00610745109033e-06	NA	NA	NA
Patient 1 PBMC	TRB	CASSPYGRGDREQFF	TGTGCCAGCAGCCCGTACGGGCGGGGGGATCGTGAGCAGTTCTTC	V-14	J-2-1	2	1.00122149021807e-05	NA	NA	NA
Patient 1 muscle	TRB	CASSPYGTDTQYF	TGTGCCAGCTCACCATACGGTACAGATACGCAGTATTTT	V-18	J-2-3	8	7.7663870767319e-05	Matrix protein 1	Influenza A virus	0.8749
Patient 1 PBMC	TRB	CASSPYKTGINQPQHF	TGTGCCAGTAGTCCATATAAGACAGGGATCAATCAGCCCCAGCATTTT	V-19	J-1-5	22	0.000110134363923987	NA	NA	NA
Patient 1 muscle	TRB	CASSPYNEQFF	TGTGCCAGCAGCCCCTACAATGAGCAGTTCTTC	V-7-8	J-2-1	33	0.000320363466915191	orf1ab polyprotein [Severe acute respiratory syndrome coronavirus 2]	SARS-CoV2	0.8923
Patient 1 PBMC	TRB	CASSPYNTDTQYF	TGTGCCAGCTCACCATACAACACAGATACGCAGTATTTT	V-18	J-2-3	6	3.0036644706542e-05	surface glycoprotein [Severe acute respiratory syndrome coronavirus 2]	SARS-CoV2	0.8822
Patient 1 PBMC	TRB	CASSPYPNYGYTF	TGTGCCAGCAGCCCATATCCTAACTATGGCTACACCTTC	V-27	J-1-2	4	2.00244298043613e-05	NA	NA	NA
Patient 1 PBMC	TRB	CASSPYPRADYGYTF	TGTGCCAGCAGCCCCTACCCTCGGGCAGACTATGGCTACACCTTC	V-7-8	J-1-2	8	4.00488596087226e-05	NA	NA	NA
Patient 1 PBMC	TRB	CASSPYPSGGGSTDTQYF	TGTGCCAGCAGCCCGTACCCCAGCGGGGGGGGCAGCACAGATACGCAGTATTTT	V-7-9	J-2-3	7	3.50427521576323e-05	NA	NA	NA
Patient 1 muscle	TRB	CASSPYRGGETQYF	TGTGCCAGCTCACCCTACAGGGGAGGGGAGACCCAGTACTTC	V-18	J-2-5	34	0.000330071450761106	ORF7b [Severe acute respiratory syndrome coronavirus 2]	SARS-CoV2	0.8903
Patient 1 PBMC	TRB	CASSPYRQKQETQYF	TGTGCCAGCAGCCCCTACCGACAGAAACAAGAGACCCAGTACTTC	V-7-9	J-2-5	1	5.00610745109033e-06	NA	NA	NA
Patient 1 PBMC	TRB	CASSPYSGGRNTGELFF	TGTGCCAGCAGCCCTTATTCAGGGGGCCGCAACACCGGGGAGCTGTTTTTT	V-11-3	J-2-2	17	8.51038266685356e-05	orf1ab polyprotein [Severe acute respiratory syndrome coronavirus 2]	SARS-CoV2	0.8786
Patient 1 PBMC	TRB	CASSPYSGNQPQHF	TGTGCCAGCAGCCCATACAGTGGCAATCAGCCCCAGCATTTT	V-7-2	J-1-5	21	0.000105128256472897	NUF2R	Homo sapiens (human)	0.8715
Patient 1 PBMC	TRB	CASSPYSSGVYYEQYF	TGTGCCAGCAGCCCCTACTCTAGCGGGGTATATTACGAGCAGTACTTC	V-7-2	J-2-7	3	1.5018322353271e-05	NA	NA	NA
Patient 1 PBMC	TRB	CASSPYTEAFF	TGTGCCAGCAGCCCGTACACTGAAGCTTTCTTT	V-14	J-1-1	2	1.00122149021807e-05	Transcription activator BRLF1	Human herpesvirus 4 (Epstein Barr virus)	0.8721
Patient 1 PBMC	TRB	CASSPYTGGSQFF	TGTGCCAGCAGTCCTTACACAGGGGGGAGCCAGTTTTTT	V-6-5	J-1-4	1	5.00610745109033e-06	non-structural protein NS4b	Yellow fever virus 17D (Yellow fever virus (STRAIN 17D))	0.873
Patient 1 PBMC	TRB	CASSPYTSGAGDTQYF	TGTGCCAGCTCACCATACACTAGCGGGGCCGGAGATACGCAGTATTTT	V-18	J-2-3	4	2.00244298043613e-05	ORF7b [Severe acute respiratory syndrome coronavirus 2]	SARS-CoV2	0.8737
Patient 1 PBMC	TRB	CASSPYTSLGETQYF	TGTGCCAGCAGCCCTTACACTAGTCTGGGGGAGACCCAGTACTTC	V-7-2	J-2-5	7	3.50427521576323e-05	orf1ab polyprotein [Severe acute respiratory syndrome coronavirus 2]	SARS-CoV2	0.8798
Patient 1 PBMC	TRB	CASSPYYRGQELSNQPQHF	TGTGCCAGCAGCCCCTACTACAGGGGTCAAGAACTGAGCAATCAGCCCCAGCATTTT	V-7-8	J-1-5	2	1.00122149021807e-05	NA	NA	NA
Patient 1 muscle	TRB	CASSQAAAANYGYTF	TGTGCCAGCAGCCAAGCGGCAGCAGCTAACTATGGCTACACCTTC	V-4-2	J-1-2	17	0.000165035725380553	nucleoprotein,HCMVUL83	Influenza A virus,Human herpesvirus 5 (Human cytomegalovirus)	0.882
Patient 1 PBMC	TRB	CASSQAAAANYGYTF	TGTGCCAGCAGCCAAGCGGCAGCAGCTAACTATGGCTACACCTTC	V-4-2	J-1-2	65	0.000325396984320871	nucleoprotein,HCMVUL83	Influenza A virus,Human herpesvirus 5 (Human cytomegalovirus)	0.882
Patient 1 PBMC	TRB	CASSQAAGATNEKLFF	TGCGCCAGCAGCCAAGCTGCCGGGGCAACTAATGAAAAACTGTTTTTT	V-4-1	J-1-4	10	5.00610745109033e-05	ORF7b [Severe acute respiratory syndrome coronavirus 2]	SARS-CoV2	0.8752
Patient 1 muscle	TRB	CASSQAAQGPEKLFF	TGTGCCAGCAGCCAGGCTGCCCAGGGCCCTGAAAAACTGTTTTTT	V-4-2	J-1-4	3	2.91239515377446e-05	NA	NA	NA
Patient 1 PBMC	TRB	CASSQAARGNSPLHF	TGTGCCAGTAGTCAAGCGGCACGCGGCAATTCACCCCTCCACTTT	V-19	J-1-6	1	5.00610745109033e-06	Trans-activator protein BZLF1	Human herpesvirus 4 (Epstein Barr virus)	0.8771
Patient 1 PBMC	TRB	CASSQAATSGGLYNEQFF	TGCGCCAGCAGCCAAGCGGCAACTTCAGGGGGCCTCTACAATGAGCAGTTCTTC	V-4-1	J-2-1	8	4.00488596087226e-05	NA	NA	NA
Patient 1 PBMC	TRB	CASSQAATSGGLYNERFF	TGCGCCAGTAGCCAAGCGGCAACTTCAGGGGGCCTCTACAATGAGCGGTTCTTC	V-4-1	J-2-1	1	5.00610745109033e-06	NA	NA	NA
Patient 1 PBMC	TRB	CASSQADGEKLFF	TGTGCCAGCAGCCAGGCGGACGGCGAAAAACTGTTTTTT	V-3-1	J-1-4	1	5.00610745109033e-06	ORF7a protein [Severe acute respiratory syndrome coronavirus 2]	SARS-CoV2	0.8727
Patient 1 muscle	TRB	CASSQADRDSYEQYF	TGCGCCAGCAGCCAAGCGGACAGGGACTCCTACGAGCAGTACTTC	V-4-1	J-2-7	5	4.85399192295744e-05	Matrix protein 1	Influenza A virus	0.9141
Patient 1 PBMC	TRB	CASSQAEGDTQYF	TGTGCCAGCAGCCAGGCTGAGGGAGATACGCAGTATTTT	V-3-1	J-2-3	7	3.50427521576323e-05	55 kDa immediate-early protein 1	Human herpesvirus 5 strain AD169 (Human cytomegalovirus (strain AD169))	0.8705
Patient 1 PBMC	TRB	CASSQAERLGTEAFF	TGTGCCAGCAGCCAAGCGGAGAGACTGGGAACTGAAGCTTTCTTT	V-4-2	J-1-1	1	5.00610745109033e-06	55 kDa immediate-early protein 1	Human herpesvirus 5 strain AD169 (Human cytomegalovirus (strain AD169))	0.8747
Patient 1 PBMC	TRB	CASSQAERLTNTEAFF	TGTGCCAGCAGCCAAGCGGAGAGACTGACGAACACTGAAGCTTTCTTT	V-4-2	J-1-1	8	4.00488596087226e-05	orf1ab polyprotein [Severe acute respiratory syndrome coronavirus 2]	SARS-CoV2	0.8707
Patient 1 PBMC	TRB	CASSQAESSPLHF	TGTGCCAGCAGCCAGGCGGAGAGTTCACCCCTCCACTTT	V-12-4	J-1-6	7	3.50427521576323e-05	orf1ab polyprotein [Severe acute respiratory syndrome coronavirus 2]	SARS-CoV2	0.8706
Patient 1 PBMC	TRB	CASSQAFGDTQYF	TGTGCCAGCAGCCAAGCGTTCGGGGACACCCAGTACTTC	V-3-1	J-2-5	6	3.0036644706542e-05	ORF3a protein [Severe acute respiratory syndrome coronavirus 2]	SARS-CoV2	0.8717
Patient 1 PBMC	TRB	CASSQAGANTEAFF	TGTGCCAGCAGCCAAGCAGGGGCGAACACTGAAGCTTTCTTT	V-3-1	J-1-1	4	2.00244298043613e-05	surface glycoprotein [Severe acute respiratory syndrome coronavirus 2]	SARS-CoV2	0.8731
Patient 1 PBMC	TRB	CASSQAGARDEQYF	TGTGCCAGCAGTCAGGCCGGGGCCAGGGACGAGCAGTACTTC	V-28	J-2-7	4	2.00244298043613e-05	55 kDa immediate-early protein 1	Human herpesvirus 5 strain AD169 (Human cytomegalovirus (strain AD169))	0.8722
Patient 1 muscle	TRB	CASSQAGATNQPQHF	TGCGCCAGCAGCCAAGCGGGGGCGACCAATCAGCCCCAGCATTTT	V-4-1	J-1-5	648	0.00629077353215284	ORF3a protein [Severe acute respiratory syndrome coronavirus 2]	SARS-CoV2	0.8724
Patient 1 PBMC	TRB	CASSQAGATNQPQHF	TGCGCCAGCAGCCAAGCGGGGGCGACCAATCAGCCCCAGCATTTT	V-4-1	J-1-5	21	0.000105128256472897	ORF3a protein [Severe acute respiratory syndrome coronavirus 2]	SARS-CoV2	0.8724
Patient 1 PBMC	TRB	CASSQAGDPRYEQYF	TGTGCCAGCAGCCAAGCAGGGGATCCACGATACGAGCAGTACTTC	V-3-1	J-2-7	2	1.00122149021807e-05	NA	NA	NA
Patient 1 PBMC	TRB	CASSQAGDPYEQYF	TGTGCCAGCAGCCAAGCGGGGGATCCCTACGAGCAGTACTTC	V-4-2	J-2-7	7	3.50427521576323e-05	Polymerase basic protein 2	Influenza A virus (A/Puerto Rico/8/1934(H1N1)) (Influenza A virus (A/PR/8/1934(H1N1)))	0.89
Patient 1 PBMC	TRB	CASSQAGEGFYQPQHF	TGTGCCAGCAGCCAAGCCGGAGAGGGATTCTATCAGCCCCAGCATTTT	V-3-1	J-1-5	5	2.50305372554517e-05	NA	NA	NA
Patient 1 PBMC	TRB	CASSQAGELFF	TGTGCCAGCAGCCAAGCCGGGGAGCTGTTTTTT	V-4-2	J-2-2	13	6.50793968641743e-05	nucleoprotein,HCMVUL83	Influenza A virus,Human herpesvirus 5 (Human cytomegalovirus)	0.9063
Patient 1 PBMC	TRB	CASSQAGEPRYEQYF	TGTGCCAGCAGCCAAGCAGGGGAGCCACGATACGAGCAGTACTTC	V-3-1	J-2-7	1	5.00610745109033e-06	NA	NA	NA
Patient 1 PBMC	TRB	CASSQAGGHTGELFF	TGCGCCAGCAGCCAAGCGGGGGGGCACACCGGGGAGCTGTTTTTT	V-4-1	J-2-2	4	2.00244298043613e-05	nonstructural polyprotein pp1a	SARS coronavirus Urbani (SARS-CoV (Urbani strain))	0.873
Patient 1 PBMC	TRB	CASSQAGGKAGELFF	TGTGCCAGCTCCCAAGCAGGGGGGAAGGCCGGGGAGCTGTTTTTT	V-28	J-2-2	5	2.50305372554517e-05	surface glycoprotein [Severe acute respiratory syndrome coronavirus 2]	SARS-CoV2	0.8704
Patient 1 PBMC	TRB	CASSQAGGWDTQYF	TGTGCCAGCAGCCAAGCAGGGGGGTGGGATACGCAGTATTTT	V-3-1	J-2-3	2	1.00122149021807e-05	NA	NA	NA
Patient 1 PBMC	TRB	CASSQAGNGTPLHF	TGTGCCAGCAGCCAAGCAGGGAATGGGACACCCCTCCACTTT	V-3-1	J-1-6	6	3.0036644706542e-05	surface glycoprotein [Severe acute respiratory syndrome coronavirus 2]	SARS-CoV2	0.8702
Patient 1 PBMC	TRB	CASSQAGNSNQPQHF	TGCGCCAGCAGCCAAGCTGGGAATAGCAATCAGCCCCAGCATTTT	V-4-1	J-1-5	3	1.5018322353271e-05	surface glycoprotein [Severe acute respiratory syndrome coronavirus 2]	SARS-CoV2	0.8956
Patient 1 PBMC	TRB	CASSQAGNTGELFF	TGTGCCAGCAGTCAGGCGGGGAACACCGGGGAGCTGTTTTTT	V-7-9	J-2-2	15	7.5091611766355e-05	55 kDa immediate-early protein 1	Human herpesvirus 5 strain AD169 (Human cytomegalovirus (strain AD169))	0.8753
Patient 1 PBMC	TRB	CASSQAGNYEQYF	TGTGCCAGTAGTCAGGCCGGGAACTACGAGCAGTACTTC	V-19	J-2-7	1	5.00610745109033e-06	55 kDa immediate-early protein 1	Human herpesvirus 5 strain AD169 (Human cytomegalovirus (strain AD169))	0.8977
Patient 1 PBMC	TRB	CASSQAGPGLAGSSSTDTQYF	TGTGCCAGCAGCCAAGCAGGCCCGGGGCTAGCGGGGTCCTCTAGCACAGATACGCAGTATTTT	V-4-2	J-2-3	6	3.0036644706542e-05	NA	NA	NA
Patient 1 PBMC	TRB	CASSQAGREQETQYF	TGTGCCAGCAGCCAAGCGGGGAGGGAACAAGAGACCCAGTACTTC	V-9	J-2-5	1	5.00610745109033e-06	ORF3a protein [Severe acute respiratory syndrome coronavirus 2]	SARS-CoV2	0.8782
Patient 1 PBMC	TRB	CASSQAGRNNSPLHF	TGTGCCAGCAGTCAGGCGGGACGGAATAATTCACCCCTCCACTTT	V-6-6	J-1-6	2	1.00122149021807e-05	orf1ab polyprotein [Severe acute respiratory syndrome coronavirus 2]	SARS-CoV2	0.8711
Patient 1 PBMC	TRB	CASSQAGRPGEQYF	TGCGCCAGCAGCCAGGCGGGAAGGCCTGGAGAGCAGTACTTC	V-4-1	J-2-7	8	4.00488596087226e-05	orf1ab polyprotein [Severe acute respiratory syndrome coronavirus 2]	SARS-CoV2	0.8789
Patient 1 PBMC	TRB	CASSQAGSLSNQPQHF	TGTGCCAGCAGCCAGGCGGGGAGTCTGAGCAATCAGCCCCAGCATTTT	V-27	J-1-5	9	4.5054967059813e-05	precore/core protein	Hepatitis B virus (hepatitis B virus (HBV))	0.88
Patient 1 PBMC	TRB	CASSQAGTANTEAFF	TGCGCCAGCAGCCAAGCCGGGACGGCGAACACTGAAGCTTTCTTT	V-4-1	J-1-1	2	1.00122149021807e-05	orf1ab polyprotein [Severe acute respiratory syndrome coronavirus 2]	SARS-CoV2	0.8894
Patient 1 PBMC	TRB	CASSQAGTDNEKLFF	TGTGCCAGCAGCCAGGCCGGGACGGACAATGAAAAACTGTTTTTT	V-3-1	J-1-4	1	5.00610745109033e-06	55 kDa immediate-early protein 1	Human herpesvirus 5 strain AD169 (Human cytomegalovirus (strain AD169))	0.8709
Patient 1 PBMC	TRB	CASSQAGTPRANEKLFF	TGTGCCAGCAGCCAAGCCGGGACCCCCCGGGCTAATGAAAAACTGTTTTTT	V-4-2	J-1-4	2	1.00122149021807e-05	NA	NA	NA
Patient 1 PBMC	TRB	CASSQAGVDQETQYF	TGCGCCAGCAGCCAAGCGGGGGTGGACCAAGAGACCCAGTACTTC	V-4-1	J-2-5	2	1.00122149021807e-05	orf1ab polyprotein [Severe acute respiratory syndrome coronavirus 2]	SARS-CoV2	0.8745
Patient 1 PBMC	TRB	CASSQAGVHQPQHF	TGTGCCAGCAGCCAAGCGGGGGTCCATCAGCCCCAGCATTTT	V-3-1	J-1-5	12	6.0073289413084e-05	ORF3a protein [Severe acute respiratory syndrome coronavirus 2]	SARS-CoV2	0.8741
Patient 1 PBMC	TRB	CASSQAGVSTGELFF	TGCGCCAGCAGCCAGGCAGGGGTTAGCACCGGGGAGCTGTTTTTT	V-4-1	J-2-2	6	3.0036644706542e-05	orf1ab polyprotein [Severe acute respiratory syndrome coronavirus 2]	SARS-CoV2	0.8765
Patient 1 PBMC	TRB	CASSQAHGEEDTGELFF	TGTGCCAGCAGCCAAGCCCACGGGGAGGAGGACACCGGGGAGCTGTTTTTT	V-3-1	J-2-2	5	2.50305372554517e-05	NA	NA	NA
Patient 1 PBMC	TRB	CASSQAHRATGYIEAFF	TGTGCCAGCAGCCAAGCTCACAGGGCCACGGGGTACATTGAAGCTTTCTTT	V-4-2	J-1-1	1	5.00610745109033e-06	NA	NA	NA
Patient 1 PBMC	TRB	CASSQAHRATGYTEAFF	TGTGCCAGCAGCCAAGCTCACAGGGCCACGGGGTACACTGAAGCTTTCTTT	V-4-2	J-1-1	3	1.5018322353271e-05	NA	NA	NA
Patient 1 PBMC	TRB	CASSQAIGQGLYEQYF	TGCGCCAGCAGCCAAGCCATAGGACAGGGGCTCTACGAGCAGTACTTC	V-4-1	J-2-7	18	9.01099341196259e-05	surface glycoprotein [Severe acute respiratory syndrome coronavirus 2]	SARS-CoV2	0.8767
Patient 1 PBMC	TRB	CASSQALAATYEQYF	TGTGCCAGCAGCCAAGCCTTAGCGGCAACCTACGAGCAGTACTTC	V-4-2	J-2-7	7	3.50427521576323e-05	Melanocyte protein Pmel 17 precursor	Homo sapiens (human)	0.8774
Patient 1 PBMC	TRB	CASSQALAYGYTF	TGCGCCAGCAGCCAAGCTTTGGCCTATGGCTACACCTTC	V-4-1	J-1-2	3	1.5018322353271e-05	Transcription activator BRLF1	Human herpesvirus 4 (Epstein Barr virus)	0.8746
Patient 1 PBMC	TRB	CASSQALDRRTDTQYF	TGCGCCAGCAGCCAAGCCCTAGACAGACGCACAGATACGCAGTATTTT	V-4-1	J-2-3	1	5.00610745109033e-06	NA	NA	NA
Patient 1 muscle	TRB	CASSQALGFEQYF	TGTGCCAGCAGCCAAGCATTGGGATTCGAGCAGTACTTC	V-14	J-2-7	7	6.79558869214042e-05	55 kDa immediate-early protein 1	Human herpesvirus 5 strain AD169 (Human cytomegalovirus (strain AD169))	0.8812
Patient 1 PBMC	TRB	CASSQALHRNYGYTF	TGTGCCAGCAGCCAAGCTCTTCACAGAAACTATGGCTACACCTTC	V-3-1	J-1-2	9	4.5054967059813e-05	NA	NA	NA
Patient 1 PBMC	TRB	CASSQALLTDTQYF	TGTGCCAGCAGCCAAGCCCTACTCACAGATACGCAGTATTTT	V-4-2	J-2-3	4	2.00244298043613e-05			0.873
Patient 1 PBMC	TRB	CASSQALPMNTEAFF	TGCGCCAGCAGCCAAGCTTTACCGATGAACACTGAAGCTTTCTTT	V-4-1	J-1-1	1	5.00610745109033e-06	Transcription activator BRLF1	Human herpesvirus 4 (Epstein Barr virus)	0.8742
Patient 1 PBMC	TRB	CASSQALVSFNEKLFF	TGTGCCAGCAGCCAAGCCCTTGTTTCCTTTAATGAAAAACTGTTTTTT	V-14	J-1-4	1	5.00610745109033e-06	NA	NA	NA
Patient 1 muscle	TRB	CASSQALWHSGNTIYF	TGTGCCAGCAGCCAAGCCCTCTGGCACTCTGGAAACACCATATATTTT	V-3-1	J-1-3	10	9.70798384591488e-05	NA	NA	NA
Patient 1 PBMC	TRB	CASSQALWHSGNTIYF	TGTGCCAGCAGCCAAGCCCTCTGGCACTCTGGAAACACCATATATTTT	V-3-1	J-1-3	16	8.00977192174453e-05	NA	NA	NA
Patient 1 muscle	TRB	CASSQANTEAFF	TGTGCCAGCAGCCAAGCGAACACTGAAGCTTTCTTT	V-3-1	J-1-1	71	0.000689266853059957	ORF7b [Severe acute respiratory syndrome coronavirus 2]	SARS-CoV2	0.873
Patient 1 PBMC	TRB	CASSQANTEAFF	TGTGCCAGCAGCCAAGCGAACACTGAAGCTTTCTTT	V-3-1	J-1-1	30	0.00015018322353271	ORF7b [Severe acute respiratory syndrome coronavirus 2]	SARS-CoV2	0.873
Patient 1 PBMC	TRB	CASSQAPGPQKETQYF	TGCGCCAGCAGCCAGGCTCCGGGACCCCAAAAAGAGACCCAGTACTTC	V-4-1	J-2-5	9	4.5054967059813e-05	NA	NA	NA
Patient 1 PBMC	TRB	CASSQAPGQGEETQYF	TGCGCCAGCAGCCAAGCTCCGGGACAGGGGGAAGAGACCCAGTACTTC	V-4-1	J-2-5	1	5.00610745109033e-06	55 kDa immediate-early protein 1	Human herpesvirus 5 strain AD169 (Human cytomegalovirus (strain AD169))	0.8762
Patient 1 PBMC	TRB	CASSQAPGQGTGELFF	TGCGCCAGCAGCCAAGCCCCTGGACAGGGAACCGGGGAGCTGTTTTTT	V-4-1	J-2-2	9	4.5054967059813e-05	NA	NA	NA
Patient 1 PBMC	TRB	CASSQAPPTVYNEQFF	TGTGCCAGCAGCCAAGCGCCCCCCACGGTATACAATGAGCAGTTCTTC	V-3-1	J-2-1	2	1.00122149021807e-05	NA	NA	NA
Patient 1 PBMC	TRB	CASSQAPSGLTYEQYF	TGTGCCAGCAGCCAAGCCCCCTCGGGGCTCACCTACGAGCAGTACTTC	V-4-2	J-2-7	1	5.00610745109033e-06	ORF10 protein [Severe acute respiratory syndrome coronavirus 2]	SARS-CoV2	0.8708
Patient 1 PBMC	TRB	CASSQAPTGGGPGSEAFF	TGTGCCAGCAGCCAGGCTCCCACTGGAGGGGGCCCAGGGTCTGAAGCTTTCTTT	V-3-1	J-1-1	9	4.5054967059813e-05	NA	NA	NA
Patient 1 PBMC	TRB	CASSQAPWGEGGLYYGYTF	TGCGCCAGCAGCCAAGCGCCCTGGGGGGAGGGTGGACTATACTATGGCTACACCTTC	V-4-1	J-1-2	8	4.00488596087226e-05	NA	NA	NA
Patient 1 PBMC	TRB	CASSQAQGGGDEKLFF	TGCGCCAGCAGCCAAGCCCAGGGGGGAGGAGATGAAAAACTGTTTTTT	V-4-1	J-1-4	9	4.5054967059813e-05	NA	NA	NA
Patient 1 muscle	TRB	CASSQAQGNIQPQHF	TGTGCCAGCAGCCAAGCACAGGGGAACATTCAGCCCCAGCATTTT	V-3-1	J-1-5	2	1.94159676918298e-05	55 kDa immediate-early protein 1	Human herpesvirus 5 strain AD169 (Human cytomegalovirus (strain AD169))	0.8745
Patient 1 PBMC	TRB	CASSQAQTGVEQYF	TGTGCCAGCAGCCAGGCCCAAACAGGGGTCGAGCAGTACTTC	V-4-2	J-2-7	1	5.00610745109033e-06	ORF7a protein [Severe acute respiratory syndrome coronavirus 2]	SARS-CoV2	0.8715
Patient 1 PBMC	TRB	CASSQARESSYEQYF	TGTGCCAGCAGCCAGGCCCGGGAGAGCTCCTACGAGCAGTACTTC	V-4-2	J-2-7	1	5.00610745109033e-06	nucleoprotein,HCMVUL83	Influenza A virus,Human herpesvirus 5 (Human cytomegalovirus)	0.8706
Patient 1 PBMC	TRB	CASSQARGGGAFF	TGCGCCAGCAGCCAGGCCCGCGGCGGCGGAGCTTTCTTT	V-4-1	J-1-1	7	3.50427521576323e-05	55 kDa immediate-early protein 1	Human herpesvirus 5 strain AD169 (Human cytomegalovirus (strain AD169))	0.872
Patient 1 PBMC	TRB	CASSQARGGGYGYTF	TGTGCCAGCAGCCAAGCTCGGGGAGGCGGCTATGGCTACACCTTC	V-3-1	J-1-2	6	3.0036644706542e-05	non-structural protein NS4b	Yellow fever virus 17D (Yellow fever virus (STRAIN 17D))	0.8924
Patient 1 PBMC	TRB	CASSQARGTGNTIYF	TGCGCCAGCAGCCAAGCAAGAGGGACCGGAAACACCATATATTTT	V-4-1	J-1-3	6	3.0036644706542e-05	ORF7a protein [Severe acute respiratory syndrome coronavirus 2]	SARS-CoV2	0.8891
Patient 1 PBMC	TRB	CASSQARGTQYF	TGCGCCAGCAGCCAAGCCAGAGGGACCCAGTACTTC	V-4-1	J-2-5	8	4.00488596087226e-05	HCMVUL83	Human herpesvirus 5 (Human cytomegalovirus)	0.8715
Patient 1 PBMC	TRB	CASSQARTSGGSSYNEQFF	TGTGCCAGCAGCCAAGCTCGGACTAGCGGGGGGTCCTCCTACAATGAGCAGTTCTTC	V-3-1,V-3-2	J-2-1	3	1.5018322353271e-05	NA	NA	NA
Patient 1 PBMC	TRB	CASSQASGGDNEQFF	TGTGCCAGCAGCCAGGCTAGCGGGGGGGACAATGAGCAGTTCTTC	V-28	J-2-1	22	0.000110134363923987	ORF3a protein [Severe acute respiratory syndrome coronavirus 2]	SARS-CoV2	0.8785
Patient 1 PBMC	TRB	CASSQASGGGSTDTQYF	TGTGCCAGCAGCCAGGCTAGCGGGGGGGGTAGCACAGATACGCAGTATTTT	V-3-1	J-2-3	5	2.50305372554517e-05	orf1ab polyprotein [Severe acute respiratory syndrome coronavirus 2]	SARS-CoV2	0.8794
Patient 1 PBMC	TRB	CASSQASGTGNTIYF	TGTGCCAGCAGCCAAGCCTCCGGTACTGGAAACACCATATATTTT	V-14	J-1-3	1	5.00610745109033e-06	55 kDa immediate-early protein 1	Human herpesvirus 5 strain AD169 (Human cytomegalovirus (strain AD169))	0.877
Patient 1 PBMC	TRB	CASSQASGYTDTQYF	TGTGCCAGCAGCCAAGCCTCAGGTTACACAGATACGCAGTATTTT	V-4-2	J-2-3	8	4.00488596087226e-05	nucleocapsid phosphoprotein [Severe acute respiratory syndrome coronavirus 2],ORF7b [Severe acute respiratory syndrome coronavirus 2]	SARS-CoV2,SARS-CoV2	0.8712
Patient 1 PBMC	TRB	CASSQASTGTDTQYF	TGCGCCAGCAGCCAAGCTTCGACAGGCACAGATACGCAGTATTTT	V-4-1	J-2-3	1	5.00610745109033e-06	nucleoprotein,HCMVUL83	Influenza A virus,Human herpesvirus 5 (Human cytomegalovirus)	0.871
Patient 1 PBMC	TRB	CASSQATFDTQYF	TGTGCCAGCAGCCAAGCGACTTTTGATACGCAGTATTTT	V-14	J-2-3	1	5.00610745109033e-06	orf1ab polyprotein [Severe acute respiratory syndrome coronavirus 2]	SARS-CoV2	0.8739
Patient 1 PBMC	TRB	CASSQATGHAYGYTF	TGTGCCAGCAGCCAAGCCACAGGACACGCCTATGGCTACACCTTC	V-3-1	J-1-2	1	5.00610745109033e-06	non-structural protein NS4b	Yellow fever virus 17D (Yellow fever virus (STRAIN 17D))	0.8876
Patient 1 PBMC	TRB	CASSQATGRHEQYF	TGTGCCAGCAGCCAGGCTACCGGGCGCCACGAGCAGTACTTC	V-3-1	J-2-7	3	1.5018322353271e-05	HCMVUL83	Human herpesvirus 5 (Human cytomegalovirus)	0.873
Patient 1 PBMC	TRB	CASSQATSGGQETQYF	TGTGCCAGCAGCCAAGCTACTAGCGGGGGGCAAGAGACCCAGTACTTC	V-4-2	J-2-5	2	1.00122149021807e-05	orf1ab polyprotein [Severe acute respiratory syndrome coronavirus 2]	SARS-CoV2	0.874
Patient 1 PBMC	TRB	CASSQAVAGGLNEQFF	TGTGCCAGCAGCCAAGCCGTAGCGGGGGGGCTAAATGAGCAGTTCTTC	V-3-1	J-2-1	10	5.00610745109033e-05	Transcription activator BRLF1	Human herpesvirus 4 (Epstein Barr virus)	0.8738
Patient 1 PBMC	TRB	CASSQAVAGGPSDTQYF	TGTGCCAGCAGCCAAGCAGTGGCGGGGGGGCCCTCAGATACGCAGTATTTT	V-14	J-2-3	1	5.00610745109033e-06	orf1ab polyprotein [Severe acute respiratory syndrome coronavirus 2]	SARS-CoV2	0.8746
Patient 1 PBMC	TRB	CASSQAVDAYGYTF	TGTGCCAGCTCCCAAGCGGTCGATGCTTATGGCTACACCTTC	V-18	J-1-2	2	1.00122149021807e-05	nucleocapsid phosphoprotein [Severe acute respiratory syndrome coronavirus 2]	SARS-CoV2	0.8905
Patient 1 PBMC	TRB	CASSQAVQARVDQPQHF	TGTGCCAGCAGCCAAGCCGTGCAGGCCCGGGTGGATCAGCCCCAGCATTTT	V-4-2	J-1-5	14	7.00855043152646e-05	NA	NA	NA
Patient 1 PBMC	TRB	CASSQAVSGPRTDTQYF	TGCGCCAGCAGCCAAGCTGTTTCGGGACCTCGCACAGATACGCAGTATTTT	V-4-1	J-2-3	6	3.0036644706542e-05	NA	NA	NA
Patient 1 PBMC	TRB	CASSQAWGRQPQHF	TGCGCCAGCAGCCAAGCCTGGGGAAGGCAGCCCCAGCATTTT	V-4-1	J-1-5	6	3.0036644706542e-05	NA	NA	NA
Patient 1 PBMC	TRB	CASSQAWTGGTGELFF	TGTGCCAGCAGCCAAGCTTGGACAGGGGGCACCGGGGAGCTGTTTTTT	V-3-1	J-2-2	7	3.50427521576323e-05	nucleoprotein,HCMVUL83	Influenza A virus,Human herpesvirus 5 (Human cytomegalovirus)	0.8776
Patient 1 PBMC	TRB	CASSQAYLNNEQFF	TGTGCCAGCAGCCAAGCTTACTTAAACAATGAGCAGTTCTTC	V-14	J-2-1	11	5.50671819619936e-05	Transcription activator BRLF1	Human herpesvirus 4 (Epstein Barr virus)	0.8707
Patient 1 PBMC	TRB	CASSQAYPPGSGDYNEQFF	TGTGCCAGCAGCCAAGCCTACCCTCCTGGCAGCGGGGATTACAATGAGCAGTTCTTC	V-4-2	J-2-1	2	1.00122149021807e-05	NA	NA	NA
Patient 1 PBMC	TRB	CASSQAYPPGSGDYNEQSF	TGTGCCAGCAGCCAAGCCTACCCTCCTGGCAGCGGGGATTACAATGAGCAGTCCTTC	V-4-2	J-2-1	1	5.00610745109033e-06	NA	NA	NA
Patient 1 PBMC	TRB	CASSQCIETGSNQPQHF	TGCGCCAGCAGTCAATGTATCGAGACAGGGTCCAATCAGCCCCAGCATTTT	V-23-1	J-1-5	3	1.5018322353271e-05	NA	NA	NA
Patient 1 PBMC	TRB	CASSQDAGFTQYF	TGTGCCAGCAGCCAAGACGCGGGGTTTACGCAGTATTTT	V-14	J-2-3	1	5.00610745109033e-06	ORF10 protein [Severe acute respiratory syndrome coronavirus 2]	SARS-CoV2	0.8769
Patient 1 PBMC	TRB	CASSQDAGGRYNEQFF	TGTGCCAGCAGCCAAGATGCGGGGGGGCGATACAATGAGCAGTTCTTC	V-4-2	J-2-1	8	4.00488596087226e-05	surface glycoprotein [Severe acute respiratory syndrome coronavirus 2]	SARS-CoV2	0.8732
Patient 1 PBMC	TRB	CASSQDAGKAGYGYTF	TGCGCCAGCAGCCAAGATGCGGGGAAGGCCGGCTATGGCTACACCTTC	V-4-1	J-1-2	7	3.50427521576323e-05	NA	NA	NA
Patient 1 PBMC	TRB	CASSQDAGLARNEQFF	TGCGCCAGCAGCCAAGATGCGGGACTAGCCCGAAATGAGCAGTTCTTC	V-4-1	J-2-1	9	4.5054967059813e-05	NA	NA	NA
Patient 1 PBMC	TRB	CASSQDAKETQYF	TGTGCCAGCAGCCAAGATGCGAAAGAGACCCAGTACTTC	V-3-1	J-2-5	3	1.5018322353271e-05	HCMVUL83	Human herpesvirus 5 (Human cytomegalovirus)	0.8707
Patient 1 PBMC	TRB	CASSQDARGNTQYF	TGCGCCAGCAGCCAAGATGCAAGGGGGAATACGCAGTATTTT	V-4-1	J-2-3	9	4.5054967059813e-05			0.8779
Patient 1 muscle	TRB	CASSQDASGPVSEQYF	TGTGCCAGCAGCCAAGACGCTAGCGGGCCGGTGAGCGAGCAGTACTTC	V-3-1	J-2-7	22	0.000213575644610127	NA	NA	NA
Patient 1 PBMC	TRB	CASSQDDHLGAEAFF	TGTGCCAGCAGCCAAGATGATCACCTGGGCGCTGAAGCTTTCTTT	V-3-1	J-1-1	7	3.50427521576323e-05	NA	NA	NA
Patient 1 PBMC	TRB	CASSQDDMRLFF	TGTGCCAGCAGCCAAGACGACATGAGGCTGTTTTTT	V-3-1	J-2-2	5	2.50305372554517e-05	orf1ab polyprotein [Severe acute respiratory syndrome coronavirus 2]	SARS-CoV2	0.8721
Patient 1 PBMC	TRB	CASSQDDRGDTEAFF	TGCGCCAGCAGCCAAGATGACAGGGGGGACACTGAAGCTTTCTTT	V-4-1	J-1-1	2	1.00122149021807e-05	NA	NA	NA
Patient 1 muscle	TRB	CASSQDEHSPLHF	TGCGCCAGCAGCCAAGACGAACATTCACCCCTCCACTTT	V-4-1	J-1-6	5	4.85399192295744e-05	NA	NA	NA
Patient 1 PBMC	TRB	CASSQDESNQPQHF	TGTGCCAGCAGCCAAGACGAAAGCAATCAGCCCCAGCATTTT	V-4-2	J-1-5	4	2.00244298043613e-05	orf1ab polyprotein [Severe acute respiratory syndrome coronavirus 2]	SARS-CoV2	0.8795
Patient 1 muscle	TRB	CASSQDETEAFF	TGCGCCAGCAGCCAAGATGAGACTGAAGCTTTCTTT	V-4-1	J-1-1	24	0.000232991612301957	precore/core protein	Hepatitis B virus (hepatitis B virus (HBV))	0.8719
Patient 1 PBMC	TRB	CASSQDETEAFF	TGCGCCAGCAGCCAAGATGAGACTGAAGCTTTCTTT	V-4-1	J-1-1	8	4.00488596087226e-05	precore/core protein	Hepatitis B virus (hepatitis B virus (HBV))	0.8719
Patient 1 PBMC	TRB	CASSQDFLAGGTYEQYF	TGCGCCAGCAGCCAAGATTTCCTAGCGGGGGGCACCTACGAGCAGTACTTC	V-4-1	J-2-7	3	1.5018322353271e-05	NA	NA	NA
Patient 1 PBMC	TRB	CASSQDFNGGSAFF	TGCGCCAGCAGCCAAGATTTTAACGGGGGCTCAGCTTTCTTT	V-4-1	J-1-1	4	2.00244298043613e-05	NA	NA	NA
Patient 1 muscle	TRB	CASSQDFNSLNYGYTF	TGCGCCAGCAGCCAAGATTTTAACAGCTTAAACTATGGCTACACCTTC	V-4-1	J-1-2	5	4.85399192295744e-05	NA	NA	NA
Patient 1 PBMC	TRB	CASSQDFPRGSSGANVLTF	TGTGCCAGCAGCCAAGATTTCCCACGTGGGAGCTCAGGGGCCAACGTCCTGACTTTC	V-3-1	J-2-6	2	1.00122149021807e-05	NA	NA	NA
Patient 1 PBMC	TRB	CASSQDFRDRSNTEAFF	TGTGCCAGCAGCCAAGATTTCCGGGACCGATCGAACACTGAAGCTTTCTTT	V-4-2	J-1-1	7	3.50427521576323e-05	NA	NA	NA
Patient 1 muscle	TRB	CASSQDFRTSGGHEQYF	TGTGCCAGCAGCCAAGACTTTAGGACTAGCGGGGGTCACGAGCAGTACTTC	V-4-2	J-2-7	3	2.91239515377446e-05	NA	NA	NA
Patient 1 PBMC	TRB	CASSQDFTRRANYGYTF	TGCGCCAGCAGCCAAGATTTTACGAGGAGAGCTAACTATGGCTACACCTTC	V-4-1	J-1-2	1	5.00610745109033e-06	NA	NA	NA
Patient 1 PBMC	TRB	CASSQDGAGGPEAFF	TGCGCCAGCAGCCAAGATGGGGCGGGGGGGCCTGAAGCTTTCTTT	V-4-1	J-1-1	7	3.50427521576323e-05	NA	NA	NA
Patient 1 muscle	TRB	CASSQDGASGGLTYNEQFF	TGCGCCAGCAGCCAAGATGGGGCTAGCGGGGGCTTGACCTACAATGAGCAGTTCTTC	V-4-1	J-2-1	17	0.000165035725380553	NA	NA	NA
Patient 1 PBMC	TRB	CASSQDGASGGLTYNEQFF	TGCGCCAGCAGCCAAGATGGGGCTAGCGGGGGCTTGACCTACAATGAGCAGTTCTTC	V-4-1	J-2-1	8	4.00488596087226e-05	NA	NA	NA
Patient 1 PBMC	TRB	CASSQDGDKGRNEQFF	TGCGCCAGCAGCCAAGATGGGGACAAGGGGCGCAATGAGCAGTTCTTC	V-4-1	J-2-1	1	5.00610745109033e-06	NA	NA	NA
Patient 1 PBMC	TRB	CASSQDGDRGRNEQFF	TGCGCCAGCAGCCAAGATGGGGACAGGGGGCGCAATGAGCAGTTCTTC	V-4-1	J-2-1	1	5.00610745109033e-06	55 kDa immediate-early protein 1	Human herpesvirus 5 strain AD169 (Human cytomegalovirus (strain AD169))	0.8711
Patient 1 PBMC	TRB	CASSQDGGAFF	TGTGCCAGCAGCCAAGATGGTGGAGCTTTCTTT	V-3-1	J-1-1	6	3.0036644706542e-05	surface glycoprotein [Severe acute respiratory syndrome coronavirus 2]	SARS-CoV2	0.8712
Patient 1 PBMC	TRB	CASSQDGGGQNWDTQYF	TGCGCCAGCAGCCAAGATGGGGGGGGGCAGAACTGGGATACGCAGTATTTT	V-4-1	J-2-3	3	1.5018322353271e-05	NA	NA	NA
Patient 1 PBMC	TRB	CASSQDGGPFIPLHF	TGTGCCAGCAGCCAAGATGGCGGCCCCTTCATCCCCCTCCACTTT	V-3-1	J-1-6	1	5.00610745109033e-06	NA	NA	NA
Patient 1 PBMC	TRB	CASSQDGGTFYNEQFF	TGTGCCAGTAGTCAAGATGGGGGGACTTTCTACAATGAGCAGTTCTTC	V-19	J-2-1	6	3.0036644706542e-05	NA	NA	NA
Patient 1 PBMC	TRB	CASSQDGGTGYTF	TGTGCCAGCAGCCAAGACGGGGGTACGGGCTACACCTTC	V-4-2	J-1-2	3	1.5018322353271e-05	Latent membrane protein 2	Human herpesvirus 4 strain B95-8 (Epstein-Barr virus (strain B95-8))	0.8838
Patient 1 PBMC	TRB	CASSQDGGVLTF	TGTGCCAGCAGCCAAGATGGAGGCGTCCTGACTTTC	V-3-1	J-2-6	2	1.00122149021807e-05	55 kDa immediate-early protein 1	Human herpesvirus 5 strain AD169 (Human cytomegalovirus (strain AD169))	0.8716
Patient 1 PBMC	TRB	CASSQDGLKTGELFF	TGTGCCAGCAGCCAAGATGGCCTAAAAACCGGGGAGCTGTTTTTT	V-3-1	J-2-2	4	2.00244298043613e-05	orf1ab polyprotein [Severe acute respiratory syndrome coronavirus 2]	SARS-CoV2	0.8727
Patient 1 PBMC	TRB	CASSQDGLLTGELFF	TGTGCCAGCAGCCAAGATGGGCTGCTGACCGGGGAGCTGTTTTTT	V-4-2	J-2-2	5	2.50305372554517e-05			0.8862
Patient 1 PBMC	TRB	CASSQDGPRDYNEQFF	TGTGCCAGCAGCCAAGATGGACCAAGAGACTACAATGAGCAGTTCTTC	V-14	J-2-1	4	2.00244298043613e-05	NA	NA	NA
Patient 1 PBMC	TRB	CASSQDGSNQPQHF	TGTGCCAGCAGCCAAGATGGGAGCAATCAGCCCCAGCATTTT	V-4-2	J-1-5	4	2.00244298043613e-05	orf1ab polyprotein [Severe acute respiratory syndrome coronavirus 2]	SARS-CoV2	0.8831
Patient 1 PBMC	TRB	CASSQDGTQGVETQYF	TGCGCCAGCAGCCAAGATGGAACGCAGGGGGTCGAGACCCAGTACTTC	V-4-1	J-2-5	5	2.50305372554517e-05	Transcriptional regulator IE63 homolog	Human herpesvirus 4 (Epstein Barr virus)	0.8729
Patient 1 PBMC	TRB	CASSQDGTSGGAAFTGELFF	TGTGCCAGCAGCCAAGATGGGACTAGCGGGGGGGCCGCTTTCACCGGGGAGCTGTTTTTT	V-3-1	J-2-2	6	3.0036644706542e-05	NA	NA	NA
Patient 1 muscle	TRB	CASSQDGTSGGAIGELFF	TGTGCCAGCAGCCAAGACGGGACTAGCGGGGGGGCGATCGGGGAGCTGTTTTTT	V-4-2	J-2-2	7	6.79558869214042e-05	NA	NA	NA
Patient 1 PBMC	TRB	CASSQDGVFGGETYNEQFF	TGCGCCAGCAGCCAAGATGGGGTGTTCGGGGGGGAAACTTACAATGAGCAGTTCTTC	V-4-1	J-2-1	1	5.00610745109033e-06	NA	NA	NA
Patient 1 PBMC	TRB	CASSQDGVRNEQFF	TGTGCCAGCAGCCAAGATGGAGTCCGGAATGAGCAGTTCTTC	V-14	J-2-1	5	2.50305372554517e-05	surface glycoprotein [Severe acute respiratory syndrome coronavirus 2]	SARS-CoV2	0.8776
Patient 1 PBMC	TRB	CASSQDIGWVSFTPSYEQYF	TGTGCCAGCAGCCAAGATATCGGGTGGGTCAGCTTTACTCCCTCCTACGAGCAGTACTTC	V-4-2	J-2-7	3	1.5018322353271e-05	NA	NA	NA
Patient 1 PBMC	TRB	CASSQDKYGGVYEQYF	TGCGCCAGCAGCCAAGATAAGTACGGGGGGGTGTACGAGCAGTACTTC	V-4-1	J-2-7	4	2.00244298043613e-05	NA	NA	NA
Patient 1 PBMC	TRB	CASSQDLAEAFF	TGTGCCAGCAGCCAAGATTTGGCTGAAGCTTTCTTT	V-4-2	J-1-1	8	4.00488596087226e-05	orf1ab polyprotein [Severe acute respiratory syndrome coronavirus 2]	SARS-CoV2	0.8783
Patient 1 PBMC	TRB	CASSQDLAGGSYNEQFF	TGTGCCAGCAGCCAAGACCTAGCGGGGGGCTCCTACAATGAGCAGTTCTTC	V-4-2	J-2-1	2	1.00122149021807e-05	surface glycoprotein [Severe acute respiratory syndrome coronavirus 2]	SARS-CoV2	0.8709
Patient 1 PBMC	TRB	CASSQDLAGTGELFF	TGTGCCAGCAGCCAAGATCTCGCGGGCACCGGGGAGCTGTTTTTT	V-4-2	J-2-2	4	2.00244298043613e-05	orf1ab polyprotein [Severe acute respiratory syndrome coronavirus 2]	SARS-CoV2	0.8772
Patient 1 muscle	TRB	CASSQDLAGYGSEQYF	TGTGCCAGCAGCCAAGATCTGGCGGGGTACGGAAGCGAGCAGTACTTC	V-3-1	J-2-7	14	0.000135911773842808	NA	NA	NA
Patient 1 PBMC	TRB	CASSQDLAGYGSEQYF	TGTGCCAGCAGCCAAGATCTGGCGGGGTACGGAAGCGAGCAGTACTTC	V-3-1	J-2-7	21	0.000105128256472897	NA	NA	NA
Patient 1 PBMC	TRB	CASSQDLEETQYF	TGCGCCAGCAGCCAAGATCTAGAAGAGACCCAGTACTTC	V-4-1	J-2-5	10	5.00610745109033e-05	HCMVUL83	Human herpesvirus 5 (Human cytomegalovirus)	0.9131
Patient 1 PBMC	TRB	CASSQDLEFAARYNEQFF	TGTGCCAGCAGCCAAGATCTGGAGTTTGCAGCTAGATACAATGAGCAGTTCTTC	V-14	J-2-1	1	5.00610745109033e-06	NA	NA	NA
Patient 1 PBMC	TRB	CASSQDLGARGYGYTF	TGCGCCAGCAGCCAAGATCTGGGGGCTAGGGGGTATGGCTACACCTTC	V-4-1	J-1-2	2	1.00122149021807e-05	NA	NA	NA
Patient 1 PBMC	TRB	CASSQDLGDTQYF	TGTGCCAGCAGCCAAGATTTGGGGGATACGCAGTATTTT	V-14	J-2-3	2	1.00122149021807e-05	surface glycoprotein [Severe acute respiratory syndrome coronavirus 2]	SARS-CoV2	0.8745
Patient 1 PBMC	TRB	CASSQDLGTGELFF	TGCGCCAGCAGCCAAGACTTGGGAACCGGGGAGCTGTTTTTT	V-4-1	J-2-2	8	4.00488596087226e-05	orf1ab polyprotein [Severe acute respiratory syndrome coronavirus 2]	SARS-CoV2	0.8727
Patient 1 PBMC	TRB	CASSQDLKGQEQYF	TGTGCCAGCAGCCAAGATCTGAAAGGGCAGGAGCAGTACTTC	V-3-1	J-2-7	10	5.00610745109033e-05	ORF10 protein [Severe acute respiratory syndrome coronavirus 2]	SARS-CoV2	0.8713
Patient 1 muscle	TRB	CASSQDLLAGANVLTF	TGTGCCAGCAGCCAGGACCTCCTAGCAGGGGCCAACGTCCTGACTTTC	V-14	J-2-6	10	9.70798384591488e-05	ORF7a protein [Severe acute respiratory syndrome coronavirus 2]	SARS-CoV2	0.8713
Patient 1 PBMC	TRB	CASSQDLLAGGTYEQYF	TGCGCCAGCAGCCAAGATCTCCTAGCGGGGGGCACCTACGAGCAGTACTTC	V-4-1	J-2-7	2	1.00122149021807e-05			0.8828
Patient 1 PBMC	TRB	CASSQDLLAGGVEQYF	TGCGCCAGCAGCCAAGATTTACTAGCGGGGGGTGTGGAGCAGTACTTC	V-4-1	J-2-7	3	1.5018322353271e-05	orf1ab polyprotein [Severe acute respiratory syndrome coronavirus 2]	SARS-CoV2	0.8824
Patient 1 PBMC	TRB	CASSQDLPGAQYF	TGTGCCAGCAGCCAAGACCTCCCCGGGGCCCAGTACTTC	V-3-1	J-2-5	1	5.00610745109033e-06	membrane glycoprotein [Severe acute respiratory syndrome coronavirus 2]	SARS-CoV2	0.8724
Patient 1 muscle	TRB	CASSQDLPGARYGYTF	TGTGCCAGCAGCCAAGATCTTCCGGGGGCTAGGTATGGCTACACCTTC	V-4-2	J-1-2	13	0.000126203789996893	NA	NA	NA
Patient 1 PBMC	TRB	CASSQDLPQYNEQFF	TGTGCCAGCAGCCAAGATCTGCCGCAGTACAATGAGCAGTTCTTC	V-3-1	J-2-1	1	5.00610745109033e-06	NA	NA	NA
Patient 1 muscle	TRB	CASSQDLQYGYTF	TGTGCCAGCAGCCAAGATCTGCAGTATGGCTACACCTTC	V-4-2	J-1-2	5	4.85399192295744e-05	orf1ab polyprotein [Severe acute respiratory syndrome coronavirus 2]	SARS-CoV2	0.8715
Patient 1 PBMC	TRB	CASSQDLRDYTF	TGTGCCAGCAGCCAAGATTTGAGGGACTACACCTTC	V-3-1	J-1-2	6	3.0036644706542e-05	surface glycoprotein [Severe acute respiratory syndrome coronavirus 2]	SARS-CoV2	0.88
Patient 1 PBMC	TRB	CASSQDLRETGELFF	TGTGCCAGCAGCCAAGATCTTAGGGAAACCGGGGAGCTGTTTTTT	V-3-1	J-2-2	6	3.0036644706542e-05	Alpha/beta-gliadin MM1 precursor	Triticum aestivum (Canadian hard winter wheat)	0.8816
Patient 1 PBMC	TRB	CASSQDLRGRSMNTEAFF	TGCGCCAGCAGCCAAGATCTCAGGGGGCGTTCAATGAACACTGAAGCTTTCTTT	V-4-1	J-1-1	5	2.50305372554517e-05	NA	NA	NA
Patient 1 PBMC	TRB	CASSQDLSGGAAGELFF	TGTGCCAGCAGCCAAGATCTGAGCGGGGGGGCCGCCGGGGAGCTGTTTTTT	V-4-2	J-2-2	4	2.00244298043613e-05	NA	NA	NA
Patient 1 PBMC	TRB	CASSQDLSGSGTQYF	TGCGCCAGCAGCCAAGATTTATCTGGTTCGGGGACCCAGTACTTC	V-4-1	J-2-5	4	2.00244298043613e-05	orf1ab polyprotein [Severe acute respiratory syndrome coronavirus 2]	SARS-CoV2	0.8819
Patient 1 PBMC	TRB	CASSQDLTGGFKYEQYF	TGCGCCAGCAGCCAAGATTTAACGGGGGGGTTTAAGTACGAGCAGTACTTC	V-4-1	J-2-7	5	2.50305372554517e-05	NA	NA	NA
Patient 1 PBMC	TRB	CASSQDLVAGVLEQYF	TGTGCCAGCAGCCAAGATCTTGTTGCGGGGGTTCTCGAGCAGTACTTC	V-4-2	J-2-7	12	6.0073289413084e-05	orf1ab polyprotein [Severe acute respiratory syndrome coronavirus 2]	SARS-CoV2	0.8771
Patient 1 PBMC	TRB	CASSQDLVGGRMYNEQFF	TGCGCCAGCAGCCAAGATTTAGTGGGCGGCAGGATGTACAATGAGCAGTTCTTC	V-4-1	J-2-1	5	2.50305372554517e-05	NA	NA	NA
Patient 1 PBMC	TRB	CASSQDLVSEAFF	TGTGCCAGCAGCCAAGATCTTGTTTCTGAAGCTTTCTTT	V-14	J-1-1	2	1.00122149021807e-05	HCMVUL83	Human herpesvirus 5 (Human cytomegalovirus)	0.8847
Patient 1 PBMC	TRB	CASSQDLVSSGANVLTF	TGCGCCAGCAGCCAAGATTTAGTTAGCTCTGGGGCCAACGTCCTGACTTTC	V-4-1	J-2-6	4	2.00244298043613e-05	surface glycoprotein [Severe acute respiratory syndrome coronavirus 2]	SARS-CoV2	0.8757
Patient 1 PBMC	TRB	CASSQDLYNSPLHF	TGTGCCAGCAGCCAAGACCTCTATAATTCACCCCTCCACTTT	V-14	J-1-6	6	3.0036644706542e-05			0.8814
Patient 1 PBMC	TRB	CASSQDMQGREQYF	TGTGCCAGCAGCCAAGATATGCAGGGGCGCGAGCAGTACTTC	V-4-2	J-2-7	9	4.5054967059813e-05	ORF10 protein [Severe acute respiratory syndrome coronavirus 2]	SARS-CoV2	0.873
Patient 1 muscle	TRB	CASSQDMRGEQYF	TGTGCCAGCAGCCAAGATATGCGGGGCGAGCAGTACTTC	V-3-1	J-2-7	13	0.000126203789996893			0.8901
Patient 1 PBMC	TRB	CASSQDMYSAWNSPLHF	TGTGCCAGCAGCCAAGATATGTACAGCGCGTGGAATTCACCCCTCCACTTT	V-3-1	J-1-6	5	2.50305372554517e-05	NA	NA	NA
Patient 1 PBMC	TRB	CASSQDNGRDTQYF	TGCGCCAGCAGCCAAGATAACGGGCGGGATACGCAGTATTTT	V-4-1	J-2-3	2	1.00122149021807e-05	GPI ethanolamine phosphate transferase 1	Homo sapiens (human)	0.8808
Patient 1 PBMC	TRB	CASSQDNGVLGRNYGYTF	TGCGCCAGCAGCCAAGATAACGGCGTCTTGGGACGAAACTATGGCTACACCTTC	V-4-1	J-1-2	1	5.00610745109033e-06	NA	NA	NA
Patient 1 PBMC	TRB	CASSQDNWGQGGYIRYF	TGCGCCAGCAGCCAAGATAACTGGGGACAGGGTGGTTATATCAGGTACTTC	V-4-1	J-2-7	5	2.50305372554517e-05	NA	NA	NA
Patient 1 PBMC	TRB	CASSQDNYDSPLHF	TGTGCCAGCAGCCAAGATAATTACGATTCACCCCTCCACTTT	V-4-2	J-1-6	5	2.50305372554517e-05	NA	NA	NA
Patient 1 PBMC	TRB	CASSQDPAMLVGEQFF	TGCGCCAGCAGCCAAGATCCTGCGATGTTGGTTGGGGAGCAGTTCTTC	V-4-1	J-2-1	8	4.00488596087226e-05	NA	NA	NA
Patient 1 PBMC	TRB	CASSQDPATGADYTF	TGTGCCAGCAGCCAAGACCCCGCGACAGGGGCCGACTACACCTTC	V-4-2	J-1-2	1	5.00610745109033e-06	NA	NA	NA
Patient 1 PBMC	TRB	CASSQDPAVGPTDTQYF	TGTGCCAGCAGCCAAGACCCGGCGGTTGGGCCTACAGATACGCAGTATTTT	V-3-1	J-2-3	1	5.00610745109033e-06	NA	NA	NA
Patient 1 PBMC	TRB	CASSQDPDRVFDEQFF	TGCGCCAGCAGCCAAGATCCGGACAGGGTCTTTGATGAGCAGTTCTTC	V-4-1	J-2-1	15	7.5091611766355e-05	NA	NA	NA
Patient 1 PBMC	TRB	CASSQDPFLEQYF	TGCGCCAGCAGCCAAGATCCCTTCCTCGAGCAGTACTTC	V-4-1	J-2-7	2	1.00122149021807e-05	surface glycoprotein [Severe acute respiratory syndrome coronavirus 2]	SARS-CoV2	0.8841
Patient 1 PBMC	TRB	CASSQDPGGLTGELFF	TGTGCCAGCAGCCAAGATCCAGGGGGGCTTACCGGGGAGCTGTTTTTT	V-4-2	J-2-2	5	2.50305372554517e-05	orf1ab polyprotein [Severe acute respiratory syndrome coronavirus 2]	SARS-CoV2	0.874
Patient 1 PBMC	TRB	CASSQDPGGPGQYF	TGCGCCAGCAGCCAAGATCCCGGGGGGCCGGGGCAGTACTTC	V-4-1	J-2-7	8	4.00488596087226e-05	NA	NA	NA
Patient 1 muscle	TRB	CASSQDPGIQGTQYF	TGTGCCAGCAGCCAAGACCCTGGGATCCAGGGTACGCAGTATTTT	V-3-1	J-2-3	11	0.000106787822305064	NA	NA	NA
Patient 1 muscle	TRB	CASSQDPGNLYEQYF	TGCGCCAGCAGCCAGGACCCAGGGAATCTTTACGAGCAGTACTTC	V-4-1	J-2-7	6	5.82479030754893e-05	membrane glycoprotein [Severe acute respiratory syndrome coronavirus 2]	SARS-CoV2	0.9219
Patient 1 PBMC	TRB	CASSQDPGQSYEQYF	TGTGCCAGCAGCCAAGATCCGGGACAAAGCTACGAGCAGTACTTC	V-14	J-2-7	2	1.00122149021807e-05	surface glycoprotein [Severe acute respiratory syndrome coronavirus 2]	SARS-CoV2	0.8802
Patient 1 PBMC	TRB	CASSQDPGRKYEQYF	TGTGCCAGCAGCCAAGATCCGGGTCGGAAATACGAGCAGTACTTC	V-3-1	J-2-7	9	4.5054967059813e-05	NA	NA	NA
Patient 1 muscle	TRB	CASSQDPGRSYEQYF	TGTGCCAGCAGCCAAGACCCGGGCCGCTCCTACGAGCAGTACTTC	V-14	J-2-7	15	0.000145619757688723	orf1ab polyprotein [Severe acute respiratory syndrome coronavirus 2]	SARS-CoV2	0.8743
Patient 1 muscle	TRB	CASSQDPGSYEQYF	TGTGCCAGCAGCCAAGACCCGGGATCCTACGAGCAGTACTTC	V-4-2	J-2-7	16	0.000155327741534638	orf1ab polyprotein [Severe acute respiratory syndrome coronavirus 2]	SARS-CoV2	0.8883
Patient 1 muscle	TRB	CASSQDPGTGAYEQYF	TGTGCCAGCAGCCAAGATCCCGGGACAGGAGCCTACGAGCAGTACTTC	V-4-2	J-2-7	4	3.88319353836595e-05	nucleoprotein,HCMVUL83	Influenza A virus,Human herpesvirus 5 (Human cytomegalovirus)	0.8938
Patient 1 muscle	TRB	CASSQDPLAGFDEQFF	TGTGCCAGCAGCCAAGATCCCCTAGCGGGGTTCGATGAGCAGTTCTTC	V-4-2	J-2-1	8	7.7663870767319e-05	NA	NA	NA
Patient 1 muscle	TRB	CASSQDPLAGLTDTQYF	TGTGCCAGCAGCCAAGATCCACTAGCGGGCCTCACAGATACGCAGTATTTT	V-3-1	J-2-3	9	8.73718546132339e-05	NA	NA	NA
Patient 1 PBMC	TRB	CASSQDPLIPSSYNEQFF	TGCGCCAGCAGCCAAGACCCATTGATCCCGAGCTCCTACAATGAGCAGTTCTTC	V-4-1	J-2-1	10	5.00610745109033e-05	NA	NA	NA
Patient 1 PBMC	TRB	CASSQDPLQPESSSYEQYF	TGTGCCAGCAGCCAAGATCCGTTACAGCCGGAAAGTAGCTCCTACGAGCAGTACTTC	V-3-1	J-2-7	9	4.5054967059813e-05	NA	NA	NA
Patient 1 PBMC	TRB	CASSQDPPSDTQYF	TGTGCCAGCAGCCAAGATCCCCCGAGCGATACGCAGTATTTT	V-3-1	J-2-3	7	3.50427521576323e-05	55 kDa immediate-early protein 1	Human herpesvirus 5 strain AD169 (Human cytomegalovirus (strain AD169))	0.8818
Patient 1 PBMC	TRB	CASSQDPQGGSPLHF	TGTGCCAGCAGCCAAGATCCGCAGGGAGGGTCACCCCTCCACTTT	V-3-1	J-1-6	8	4.00488596087226e-05	NA	NA	NA
Patient 1 muscle	TRB	CASSQDPTSGGGEQFF	TGTGCCAGCAGCCAAGATCCGACTAGCGGGGGAGGTGAGCAGTTCTTC	V-4-2	J-2-1	9	8.73718546132339e-05	NA	NA	NA
Patient 1 PBMC	TRB	CASSQDPTSLVGQVGGYTF	TGTGCCAGCAGCCAAGATCCTACAAGCCTTGTCGGACAGGTCGGCGGCTACACCTTC	V-3-1	J-1-2	1	5.00610745109033e-06	NA	NA	NA
Patient 1 PBMC	TRB	CASSQDPVSTDTQYF	TGCGCCAGCAGCCAAGATCCGGTTAGCACAGATACGCAGTATTTT	V-4-1	J-2-3	9	4.5054967059813e-05	orf1ab polyprotein [Severe acute respiratory syndrome coronavirus 2]	SARS-CoV2	0.8833
Patient 1 muscle	TRB	CASSQDPVVGTGELFF	TGCGCCAGCAGCCAAGATCCAGTTGTTGGCACCGGGGAGCTGTTTTTT	V-4-1	J-2-2	15	0.000145619757688723	NA	NA	NA
Patient 1 PBMC	TRB	CASSQDQDQGFYEQYF	TGCGCCAGCAGCCAAGATCAGGACCAAGGTTTCTACGAGCAGTACTTC	V-4-1	J-2-7	11	5.50671819619936e-05	NA	NA	NA
Patient 1 PBMC	TRB	CASSQDQGGGGETQYF	TGTGCCAGCAGCCAAGATCAAGGAGGGGGGGGGGAGACCCAGTACTTC	V-4-2	J-2-5	11	5.50671819619936e-05	NA	NA	NA
Patient 1 muscle	TRB	CASSQDQGGPRTDTQYF	TGTGCCAGCAGCCAAGATCAGGGCGGGCCACGCACAGATACGCAGTATTTT	V-4-2	J-2-3	4	3.88319353836595e-05	NA	NA	NA
Patient 1 muscle	TRB	CASSQDQGRGAGNTIYF	TGCGCCAGCAGCCAAGATCAGGGCAGGGGCGCTGGAAACACCATATATTTT	V-4-1	J-1-3	5	4.85399192295744e-05	NA	NA	NA
Patient 1 PBMC	TRB	CASSQDQGTYEQYF	TGCGCCAGCAGCCAAGATCAGGGGACCTACGAGCAGTACTTC	V-4-1	J-2-7	8	4.00488596087226e-05	ORF7b [Severe acute respiratory syndrome coronavirus 2]	SARS-CoV2	0.8868
Patient 1 PBMC	TRB	CASSQDQRDSPLHF	TGCGCCAGCAGCCAAGATCAACGGGATTCACCCCTCCACTTT	V-4-1	J-1-6	3	1.5018322353271e-05	NA	NA	NA
Patient 1 muscle	TRB	CASSQDQWTAQETQYF	TGTGCCAGCAGCCAAGATCAGTGGACAGCGCAAGAGACCCAGTACTTC	V-3-1	J-2-5	2	1.94159676918298e-05	NA	NA	NA
Patient 1 muscle	TRB	CASSQDRDGGYNEQFF	TGTGCCAGCAGCCAAGATCGGGACGGGGGGTACAATGAGCAGTTCTTC	V-14	J-2-1	3	2.91239515377446e-05	surface glycoprotein [Severe acute respiratory syndrome coronavirus 2]	SARS-CoV2	0.8881
Patient 1 PBMC	TRB	CASSQDRDSASTQYF	TGCGCCAGCAGCCAAGACCGGGACAGCGCTTCTACGCAGTATTTT	V-4-1	J-2-3	2	1.00122149021807e-05	Transcription activator BRLF1	Human herpesvirus 4 (Epstein Barr virus)	0.8702
Patient 1 PBMC	TRB	CASSQDRDSPLHF	TGTGCCAGCAGCCAAGACAGGGATTCACCCCTCCACTTT	V-4-2	J-1-6	8	4.00488596087226e-05	orf1ab polyprotein [Severe acute respiratory syndrome coronavirus 2]	SARS-CoV2	0.8722
Patient 1 PBMC	TRB	CASSQDRDSTNTGELFF	TGCGCCAGCAGCCAAGATAGGGACAGTACGAACACCGGGGAGCTGTTTTTT	V-4-1	J-2-2	3	1.5018322353271e-05	ORF3a protein [Severe acute respiratory syndrome coronavirus 2]	SARS-CoV2	0.8791
Patient 1 muscle	TRB	CASSQDRGAVLGETQYF	TGCGCCAGCAGCCAAGATCGAGGGGCGGTTCTGGGAGAGACCCAGTACTTC	V-4-1	J-2-5	1	9.70798384591488e-06	NA	NA	NA
Patient 1 PBMC	TRB	CASSQDRGAVQEETQFF	TGCGCCAGCAGCCAAGATCGAGGGGCGGTTCAGGAAGAGACCCAGTTTTTT	V-4-1	J-2-2	1	5.00610745109033e-06	NA	NA	NA
Patient 1 muscle	TRB	CASSQDRGAVQEETQYF	TGCGCCAGCAGCCAAGATCGAGGGGCGGTTCAGGAAGAGACCCAGTACTTC	V-4-1	J-2-5	214	0.00207750854302578	NA	NA	NA
Patient 1 PBMC	TRB	CASSQDRGAVQEETQYF	TGCGCCAGCAGCCAAGATCGAGGGGCGGTTCAGGAAGAGACCCAGTACTTC	V-4-1	J-2-5	1666	0.00834017501351649	NA	NA	NA
Patient 1 PBMC	TRB	CASSQDRGAVQEETQYS	TGCGCCAGCAGCCAAGATCGAGGGGCGGTACAGGAAGAGACCCAGTACTCC	V-4-1	J-2-5	1	5.00610745109033e-06	NA	NA	NA
Patient 1 PBMC	TRB	CASSQDRGAVRGETQYF	TGCGCCAGCAGCCAAGATCGAGGGGCGGTTCGGGGAGAGACCCAGTACTTC	V-4-1	J-2-5	1	5.00610745109033e-06	NA	NA	NA
Patient 1 PBMC	TRB	CASSQDRGFGYTF	TGTGCCAGCAGCCAAGACAGGGGATTTGGCTACACCTTC	V-4-2	J-1-2	12	6.0073289413084e-05	precore/core protein	Hepatitis B virus (hepatitis B virus (HBV))	0.8735
Patient 1 PBMC	TRB	CASSQDRGFNSGNTIYF	TGTGCCAGCAGCCAAGACAGGGGGTTCAACTCTGGAAACACCATATATTTT	V-3-1	J-1-3	2	1.00122149021807e-05	NA	NA	NA
Patient 1 PBMC	TRB	CASSQDRGGPRTDTQYF	TGTGCCAGCAGCCAAGATCGAGGCGGACCACGCACAGATACGCAGTATTTT	V-4-2	J-2-3	5	2.50305372554517e-05	NA	NA	NA
Patient 1 PBMC	TRB	CASSQDRGGRETQYF	TGTGCCAGCAGCCAAGATCGTGGGGGGCGGGAGACCCAGTACTTC	V-4-2	J-2-5	5	2.50305372554517e-05	Epstein-Barr nuclear antigen 4	Human herpesvirus 4 (Epstein Barr virus)	0.8741
Patient 1 PBMC	TRB	CASSQDRGGRTGELFF	TGCGCCAGCAGCCAAGATAGGGGGGGGCGAACCGGGGAGCTGTTTTTT	V-4-1	J-2-2	4	2.00244298043613e-05	NA	NA	NA
Patient 1 PBMC	TRB	CASSQDRGGVKEEPQSS	TGCGCCAGCAGCCAGGATCGAGGGGGGGTTAAGGAAGAGCCCCAGTCCTCC	V-4-1	J-2-5	1	5.00610745109033e-06	NA	NA	NA
Patient 1 PBMC	TRB	CASSQDRGPRAYNEQFF	TGTGCCAGCAGTCAAGACCGAGGTCCAAGAGCATACAATGAGCAGTTCTTC	V-5-6	J-2-1	8	4.00488596087226e-05	NA	NA	NA
Patient 1 PBMC	TRB	CASSQDRGQGVTGTQYF	TGCGCCAGCAGCCAAGATCGTGGGCAGGGAGTCACAGGTACGCAGTATTTT	V-4-1	J-2-3	1	5.00610745109033e-06	NA	NA	NA
Patient 1 PBMC	TRB	CASSQDRGQINQPQHF	TGTGCCAGCAGCCAAGATCGGGGACAGATTAATCAGCCCCAGCATTTT	V-14	J-1-5	1	5.00610745109033e-06	NA	NA	NA
Patient 1 PBMC	TRB	CASSQDRGQPQHF	TGTGCCAGCAGCCAAGATCGCGGGCAGCCCCAGCATTTT	V-3-1	J-1-5	2	1.00122149021807e-05	ORF7b [Severe acute respiratory syndrome coronavirus 2]	SARS-CoV2	0.8873
Patient 1 PBMC	TRB	CASSQDRGQRLYF	TGCGCCAGCAGCCAAGATCGAGGACAGCGTTTGTACTTC	V-4-1	J-2-7	1	5.00610745109033e-06	55 kDa immediate-early protein 1	Human herpesvirus 5 strain AD169 (Human cytomegalovirus (strain AD169))	0.8735
Patient 1 muscle	TRB	CASSQDRGTGELFF	TGCGCCAGCAGCCAAGACAGGGGTACCGGGGAGCTGTTTTTT	V-4-1	J-2-2	10	9.70798384591488e-05	Epstein-Barr nuclear antigen 4	Human herpesvirus 4 (Epstein Barr virus)	0.8909
Patient 1 muscle	TRB	CASSQDRGTLLTQYF	TGCGCCAGCAGCCAAGATCGCGGGACCCTTCTAACCCAGTACTTC	V-4-1	J-2-5	29	0.000281531531531532	NA	NA	NA
Patient 1 PBMC	TRB	CASSQDRGTLLTQYF	TGCGCCAGCAGCCAAGATCGCGGGACCCTTCTAACCCAGTACTTC	V-4-1	J-2-5	10	5.00610745109033e-05	NA	NA	NA
Patient 1 PBMC	TRB	CASSQDRGVRGVEQFF	TGTGCCAGCAGCCAAGATCGAGGCGTCCGGGGGGTTGAGCAGTTCTTC	V-14	J-2-1	5	2.50305372554517e-05	NA	NA	NA
Patient 1 PBMC	TRB	CASSQDRGVTGNTIYF	TGTGCCAGCAGCCAAGACAGGGGGGTGACTGGAAACACCATATATTTT	V-4-2	J-1-3	4	2.00244298043613e-05	NA	NA	NA
Patient 1 PBMC	TRB	CASSQDRGYGHTF	TGCGCCAGCAGCCAAGATCGGGGCTATGGCCACACCTTC	V-4-1	J-1-2	1	5.00610745109033e-06	precore/core protein	Hepatitis B virus (hepatitis B virus (HBV))	0.8704
Patient 1 PBMC	TRB	CASSQDRGYGYTF	TGCGCCAGCAGCCAAGATCGGGGCTATGGCTACACCTTC	V-4-1	J-1-2	2	1.00122149021807e-05	precore/core protein	Hepatitis B virus (hepatitis B virus (HBV))	0.8792
Patient 1 PBMC	TRB	CASSQDRNTDTQYF	TGCGCCAGCAGCCAAGATCGTAACACAGATACGCAGTATTTT	V-4-1	J-2-3	15	7.5091611766355e-05	Trans-activator protein BZLF1	Human herpesvirus 4 (Epstein Barr virus)	0.8723
Patient 1 PBMC	TRB	CASSQDRPGANVLTF	TGCGCCAGCAGCCAAGATCGCCCTGGGGCCAACGTCCTGACTTTC	V-4-1	J-2-6	5	2.50305372554517e-05	surface glycoprotein [Severe acute respiratory syndrome coronavirus 2]	SARS-CoV2	0.8901
Patient 1 PBMC	TRB	CASSQDRPTTNEKLFF	TGCGCCAGCAGCCAAGATCGACCGACAACTAATGAAAAACTGTTTTTT	V-4-1	J-1-4	2	1.00122149021807e-05	NA	NA	NA
Patient 1 PBMC	TRB	CASSQDRQAVPYETQYF	TGCGCCAGCAGCCAAGATCGACAGGCGGTTCCCTACGAGACCCAGTACTTC	V-4-1	J-2-7	1	5.00610745109033e-06	NA	NA	NA
Patient 1 PBMC	TRB	CASSQDRQGNSPLHF	TGTGCCAGCAGCCAAGATAGGCAGGGGAATTCACCCCTCCACTTT	V-3-1	J-1-6	5	2.50305372554517e-05	NA	NA	NA
Patient 1 PBMC	TRB	CASSQDRRGDQPQHF	TGCGCCAGCAGCCAAGATCGGAGGGGGGATCAGCCCCAGCATTTT	V-4-1	J-1-5	3	1.5018322353271e-05	NA	NA	NA
Patient 1 PBMC	TRB	CASSQDRRGGQPQHF	TGCGCCAGCAGCCAAGATCGGAGGGGGGGTCAGCCCCAGCATTTT	V-4-1	J-1-5	1	5.00610745109033e-06	NA	NA	NA
Patient 1 muscle	TRB	CASSQDRRNEQFF	TGCGCCAGCAGCCAAGACCGGCGTAATGAGCAGTTCTTC	V-4-1	J-2-1	8	7.7663870767319e-05	membrane glycoprotein [Severe acute respiratory syndrome coronavirus 2]	SARS-CoV2	0.8743
Patient 1 PBMC	TRB	CASSQDRSGRGTNTEAFF	TGTGCCAGCAGCCAAGATCGGTCCGGCAGGGGGACGAACACTGAAGCTTTCTTT	V-3-1	J-1-1	8	4.00488596087226e-05	NA	NA	NA
Patient 1 PBMC	TRB	CASSQDRTGELFF	TGTGCCAGCAGCCAAGATAGGACCGGGGAGCTGTTTTTT	V-3-1	J-2-2	2	1.00122149021807e-05	orf1ab polyprotein [Severe acute respiratory syndrome coronavirus 2]	SARS-CoV2	0.8797
Patient 1 PBMC	TRB	CASSQDRTGNFGYTF	TGTGCCAGCAGCCAAGATAGGACGGGGAATTTTGGCTACACCTTC	V-4-2	J-1-2	5	2.50305372554517e-05	nucleocapsid phosphoprotein [Severe acute respiratory syndrome coronavirus 2]	SARS-CoV2	0.8772
Patient 1 PBMC	TRB	CASSQDRTSRNTIYF	TGTGCCAGCAGCCAAGACCGGACGTCACGAAACACCATATATTTT	V-3-1	J-1-3	3	1.5018322353271e-05	Epstein-Barr nuclear antigen 4	Human herpesvirus 4 (Epstein Barr virus)	0.8926
Patient 1 PBMC	TRB	CASSQDRTSTDTQYF	TGCGCCAGCAGCCAAGATCGGACTAGCACAGATACGCAGTATTTT	V-4-1	J-2-3	1	5.00610745109033e-06	orf1ab polyprotein [Severe acute respiratory syndrome coronavirus 2]	SARS-CoV2	0.8863
Patient 1 PBMC	TRB	CASSQDRTTARTEAFF	TGCGCCAGCAGCCAAGATAGGACCACCGCGAGGACTGAAGCTTTCTTT	V-4-1	J-1-1	3	1.5018322353271e-05	NA	NA	NA
Patient 1 PBMC	TRB	CASSQDRVMSDTQYF	TGCGCCAGCAGCCAAGACAGGGTAATGTCAGATACGCAGTATTTT	V-4-1	J-2-3	2	1.00122149021807e-05	55 kDa immediate-early protein 1	Human herpesvirus 5 strain AD169 (Human cytomegalovirus (strain AD169))	0.8838
Patient 1 PBMC	TRB	CASSQDRVQYGYTF	TGTGCCAGCAGCCAGGACAGGGTTCAGTATGGCTACACCTTC	V-7-9	J-1-2	3	1.5018322353271e-05	membrane glycoprotein [Severe acute respiratory syndrome coronavirus 2]	SARS-CoV2	0.8714
Patient 1 PBMC	TRB	CASSQDRVTYNSPLHF	TGTGCCAGCAGCCAAGATCGGGTTACCTATAATTCACCCCTCCACTTT	V-3-1	J-1-6	6	3.0036644706542e-05	NA	NA	NA
Patient 1 muscle	TRB	CASSQDRVWGGEQFF	TGTGCCAGCAGCCAAGACAGGGTCTGGGGGGGGGAGCAGTTCTTC	V-3-1,V-3-2	J-2-1	2	1.94159676918298e-05	NA	NA	NA
Patient 1 PBMC	TRB	CASSQDRWNEQYF	TGTGCCAGCAGCCAAGACAGGTGGAACGAGCAGTACTTC	V-3-1	J-2-7	7	3.50427521576323e-05	NA	NA	NA
Patient 1 muscle	TRB	CASSQDRYEQYF	TGTGCCAGCAGCCAAGACCGTTACGAGCAGTACTTC	V-3-1	J-2-7	12	0.000116495806150979	orf1ab polyprotein [Severe acute respiratory syndrome coronavirus 2]	SARS-CoV2	0.8798
Patient 1 PBMC	TRB	CASSQDRYEQYF	TGTGCCAGCAGCCAAGACCGTTACGAGCAGTACTTC	V-3-1	J-2-7	2	1.00122149021807e-05	orf1ab polyprotein [Severe acute respiratory syndrome coronavirus 2]	SARS-CoV2	0.8798
Patient 1 PBMC	TRB	CASSQDRYGYTF	TGTGCCAGCAGTCAAGACAGATATGGCTACACCTTC	V-6-5	J-1-2	3	1.5018322353271e-05	non-structural protein NS4b	Yellow fever virus 17D (Yellow fever virus (STRAIN 17D))	0.8758
Patient 1 PBMC	TRB	CASSQDSAPYEQYF	TGTGCCAGCAGCCAAGACTCAGCTCCCTACGAGCAGTACTTC	V-3-1	J-2-7	5	2.50305372554517e-05	surface glycoprotein [Severe acute respiratory syndrome coronavirus 2]	SARS-CoV2	0.8834
Patient 1 muscle	TRB	CASSQDSGALNTEAFF	TGCGCCAGCAGCCAGGATTCTGGGGCCTTGAACACTGAAGCTTTCTTT	V-4-1	J-1-1	11	0.000106787822305064	Matrix protein 1	Influenza A virus	0.8759
Patient 1 muscle	TRB	CASSQDSGDDSPLHF	TGTGCCAGCAGCCAAGATTCGGGGGACGATTCACCCCTCCACTTT	V-3-1	J-1-6	9	8.73718546132339e-05	NA	NA	NA
Patient 1 PBMC	TRB	CASSQDSGNQPQHF	TGCGCCAGCAGCCAAGATAGCGGCAATCAGCCCCAGCATTTT	V-4-1	J-1-5	5	2.50305372554517e-05	ORF3a protein [Severe acute respiratory syndrome coronavirus 2]	SARS-CoV2	0.8739
Patient 1 PBMC	TRB	CASSQDSGRNPYNEQFF	TGTGCCAGCAGCCAGGATTCAGGCAGGAACCCCTACAATGAGCAGTTCTTC	V-4-2	J-2-1	6	3.0036644706542e-05	NA	NA	NA
Patient 1 PBMC	TRB	CASSQDSLAGYNEQFF	TGTGCCAGCAGCCAAGATTCGCTAGCGGGTTACAATGAGCAGTTCTTC	V-4-2	J-2-1	7	3.50427521576323e-05	orf1ab polyprotein [Severe acute respiratory syndrome coronavirus 2]	SARS-CoV2	0.8725
Patient 1 PBMC	TRB	CASSQDSLGGPGELFF	TGCGCCAGCAGCCAAGATTCCCTAGGAGGGCCCGGGGAGCTGTTTTTT	V-4-1	J-2-2	2	1.00122149021807e-05	NA	NA	NA
Patient 1 PBMC	TRB	CASSQDSQGIYEQYF	TGCGCCAGCAGCCAAGACTCCCAGGGAATATACGAGCAGTACTTC	V-4-1	J-2-7	7	3.50427521576323e-05	55 kDa immediate-early protein 1	Human herpesvirus 5 strain AD169 (Human cytomegalovirus (strain AD169))	0.9025
Patient 1 muscle	TRB	CASSQDSRGVRYGYTF	TGTGCCAGCAGCCAAGATTCTCGGGGAGTCCGGTATGGCTACACCTTC	V-3-1	J-1-2	8	7.7663870767319e-05	NA	NA	NA
Patient 1 PBMC	TRB	CASSQDSRGVRYGYTF	TGTGCCAGCAGCCAAGATTCTCGGGGAGTCCGGTATGGCTACACCTTC	V-3-1	J-1-2	1	5.00610745109033e-06	NA	NA	NA
Patient 1 PBMC	TRB	CASSQDSSAGGPQDTQYF	TGCGCCAGCAGCCAAGATAGTTCGGCGGGGGGGCCACAAGATACGCAGTATTTT	V-4-1	J-2-3	7	3.50427521576323e-05	NA	NA	NA
Patient 1 muscle	TRB	CASSQDSSGGREQYF	TGTGCCAGCAGCCAAGATTCCAGCGGGGGGCGGGAGCAGTACTTC	V-14	J-2-7	12	0.000116495806150979	Epstein-Barr nuclear antigen 4	Human herpesvirus 4 (Epstein Barr virus)	0.8808
Patient 1 PBMC	TRB	CASSQDSSYEQYF	TGTGCCAGCAGCCAAGATAGCTCCTACGAGCAGTACTTC	V-7-8	J-2-7	3	1.5018322353271e-05	surface glycoprotein [Severe acute respiratory syndrome coronavirus 2],orf1ab polyprotein [Severe acute respiratory syndrome coronavirus 2],orf1ab polyprotein [Severe acute respiratory syndrome coronavirus 2]	SARS-CoV2,SARS-CoV2,SARS-CoV2	0.8922
Patient 1 muscle	TRB	CASSQDSYEQYF	TGTGCCAGCAGCCAAGACAGCTACGAGCAGTACTTC	V-6-2	J-2-7	8	7.7663870767319e-05	orf1ab polyprotein [Severe acute respiratory syndrome coronavirus 2]	SARS-CoV2	0.8935
Patient 1 PBMC	TRB	CASSQDSYEQYF	TGTGCCAGCAGCCAAGACAGCTACGAGCAGTACTTC	V-6-2	J-2-7	5	2.50305372554517e-05	orf1ab polyprotein [Severe acute respiratory syndrome coronavirus 2]	SARS-CoV2	0.8935
Patient 1 PBMC	TRB	CASSQDSYNEQFF	TGTGCTAGTTCCCAGGACTCCTACAATGAGCAGTTCTTC	V-12-5	J-2-1	3	1.5018322353271e-05	porin OmpC [Escherichia coli]	Escherichia coli	0.8792
Patient 1 muscle	TRB	CASSQDTEAFF	TGCGCCAGCAGCCAAGACACCGAAGCTTTCTTT	V-5-1	J-1-1	47	0.000456275240757999	orf1ab polyprotein [Severe acute respiratory syndrome coronavirus 2]	SARS-CoV2	0.8734
Patient 1 PBMC	TRB	CASSQDTGGTFYEQYF	TGCGCCAGCAGCCAAGACACGGGGGGGACATTCTACGAGCAGTACTTC	V-4-1	J-2-7	7	3.50427521576323e-05	NA	NA	NA
Patient 1 PBMC	TRB	CASSQDTGRYYGYTF	TGTGCCAGCAGCCAAGATACGGGACGATACTATGGCTACACCTTC	V-3-1	J-1-2	4	2.00244298043613e-05	surface glycoprotein [Severe acute respiratory syndrome coronavirus 2]	SARS-CoV2	0.8842
Patient 1 PBMC	TRB	CASSQDTLAGADTQYF	TGTGCCAGCAGCCAAGATACACTAGCGGGGGCAGATACGCAGTATTTT	V-14	J-2-3	2	1.00122149021807e-05	NA	NA	NA
Patient 1 PBMC	TRB	CASSQDTRAGNTIYF	TGTGCCAGCAGCCAAGATACCAGGGCGGGAAACACCATATATTTT	V-3-1	J-1-3	12	6.0073289413084e-05	orf1ab polyprotein [Severe acute respiratory syndrome coronavirus 2]	SARS-CoV2	0.8733
Patient 1 PBMC	TRB	CASSQDTYNEQFF	TGTGCCAGCAGCCAAGACACTTACAATGAGCAGTTCTTC	V-7-2	J-2-1	4	2.00244298043613e-05	porin OmpC [Escherichia coli]	Escherichia coli	0.8763
Patient 1 PBMC	TRB	CASSQDVAGGPEAFF	TGCGCCAGCAGCCAAGATGTGGCGGGGGGTCCTGAAGCTTTCTTT	V-4-1	J-1-1	1	5.00610745109033e-06	Nucleoprotein	Lymphocytic choriomeningitis mammarenavirus (Lymphocytic choriomeningitis virus)	0.8893
Patient 1 PBMC	TRB	CASSQDVDFRESGELFF	TGCGCCAGCAGCCAAGACGTGGACTTTCGAGAGAGCGGGGAGCTGTTTTTT	V-5-1	J-2-2	4	2.00244298043613e-05	NA	NA	NA
Patient 1 PBMC	TRB	CASSQDVGQSNEKLFF	TGCGCCAGCAGCCAAGATGTGGGACAGAGCAATGAAAAACTGTTTTTT	V-4-1	J-1-4	1	5.00610745109033e-06	NA	NA	NA
Patient 1 PBMC	TRB	CASSQDVTANEQFF	TGCGCCAGCAGCCAAGATGTGACGGCCAATGAGCAGTTCTTC	V-4-1	J-2-1	4	2.00244298043613e-05	ORF8 protein [Severe acute respiratory syndrome coronavirus 2]	SARS-CoV2	0.8711
Patient 1 muscle	TRB	CASSQDWAGGSSGANVLTF	TGTGCCAGCAGCCAAGATTGGGCGGGGGGGAGCTCTGGGGCCAACGTCCTGACTTTC	V-4-2	J-2-6	31	0.000300947499223361	NA	NA	NA
Patient 1 PBMC	TRB	CASSQDWALAGAAGEQYF	TGTGCCAGCAGCCAAGATTGGGCCTTAGCGGGAGCCGCGGGGGAGCAGTACTTC	V-4-2	J-2-7	2	1.00122149021807e-05	NA	NA	NA
Patient 1 PBMC	TRB	CASSQDWDSGGLKETQYF	TGTGCCAGCAGCCAAGATTGGGATAGCGGGGGTCTCAAGGAGACCCAGTACTTC	V-4-2	J-2-5	2	1.00122149021807e-05	NA	NA	NA
Patient 1 PBMC	TRB	CASSQDWGAGTDTQYF	TGCGCCAGCAGCCAAGATTGGGGGGCTGGGACAGATACGCAGTATTTT	V-4-1	J-2-3	6	3.0036644706542e-05	NA	NA	NA
Patient 1 PBMC	TRB	CASSQDWGLTSYEQYF	TGTGCCAGCAGCCAAGATTGGGGGTTAACCTCCTACGAGCAGTACTTC	V-3-1,V-3-2	J-2-7	2	1.00122149021807e-05	NA	NA	NA
Patient 1 PBMC	TRB	CASSQDWGPDTQYF	TGTGCCAGCAGCCAAGATTGGGGGCCAGATACGCAGTATTTT	V-4-2	J-2-3	5	2.50305372554517e-05	NA	NA	NA
Patient 1 PBMC	TRB	CASSQDWGRFYNEQFF	TGTGCCAGCAGCCAAGATTGGGGGCGATTCTACAATGAGCAGTTCTTC	V-3-1	J-2-1	11	5.50671819619936e-05	NA	NA	NA
Patient 1 PBMC	TRB	CASSQDWLAKNIQYF	TGTGCCAGCAGCCAAGATTGGTTAGCCAAAAACATTCAGTACTTC	V-3-1	J-2-4	6	3.0036644706542e-05	NA	NA	NA
Patient 1 PBMC	TRB	CASSQDWPTQGTSYEQYF	TGCGCCAGCAGCCAAGATTGGCCGACACAGGGGACCTCCTACGAGCAGTACTTC	V-4-1	J-2-7	10	5.00610745109033e-05	NA	NA	NA
Patient 1 PBMC	TRB	CASSQDWTRGKGETQYF	TGCGCCAGCAGCCAAGATTGGACAAGAGGGAAGGGAGAGACCCAGTACTTC	V-4-1	J-2-5	3	1.5018322353271e-05	NA	NA	NA
Patient 1 PBMC	TRB	CASSQDWVSNQPQHF	TGCGCCAGCAGCCAAGATTGGGTTAGCAATCAGCCCCAGCATTTT	V-4-1	J-1-5	10	5.00610745109033e-05	NA	NA	NA
Patient 1 PBMC	TRB	CASSQDYGRQETQYF	TGTGCCAGCAGCCAAGATTACGGCAGACAAGAGACCCAGTACTTC	V-4-2	J-2-5	5	2.50305372554517e-05	NA	NA	NA
Patient 1 PBMC	TRB	CASSQDYNSYNEQFF	TGTGCCAGCAGCCAAGATTACAACTCCTACAATGAGCAGTTCTTC	V-3-1	J-2-1	2	1.00122149021807e-05	membrane glycoprotein [Severe acute respiratory syndrome coronavirus 2]	SARS-CoV2	0.8869
Patient 1 PBMC	TRB	CASSQDYPPGTEQFF	TGTGCCAGCAGCCAAGACTACCCGCCCGGGACTGAGCAGTTCTTC	V-3-1	J-2-1	2	1.00122149021807e-05	NA	NA	NA
Patient 1 PBMC	TRB	CASSQDYRTGAYTDTQYF	TGTGCCAGCAGCCAAGATTATCGGACAGGGGCCTACACAGATACGCAGTATTTT	V-4-2	J-2-3	2	1.00122149021807e-05	NA	NA	NA
Patient 1 PBMC	TRB	CASSQEAAVQYF	TGTGCCAGCAGCCAAGAAGCGGCGGTGCAGTATTTT	V-3-1	J-2-3	8	4.00488596087226e-05	orf1ab polyprotein [Severe acute respiratory syndrome coronavirus 2]	SARS-CoV2	0.8806
Patient 1 PBMC	TRB	CASSQEADSSTGTQYF	TGCGCCAGCAGCCAAGAAGCGGACTCTTCCACGGGTACGCAGTATTTT	V-4-3	J-2-3	1	5.00610745109033e-06	ORF7b [Severe acute respiratory syndrome coronavirus 2]	SARS-CoV2	0.8748
Patient 1 PBMC	TRB	CASSQEAGDIYEQYF	TGCGCCAGCAGCCAAGAGGCAGGGGACATATACGAGCAGTACTTC	V-4-1	J-2-7	9	4.5054967059813e-05	NA	NA	NA
Patient 1 muscle	TRB	CASSQEAGGTGELFF	TGTGCCAGCAGCCAAGAGGCAGGGGGGACCGGGGAGCTGTTTTTT	V-4-2	J-2-2	3	2.91239515377446e-05	ORF7a protein [Severe acute respiratory syndrome coronavirus 2]	SARS-CoV2	0.9046
Patient 1 PBMC	TRB	CASSQEAGGYQPQHF	TGCGCCAGCAGCCAAGAAGCAGGGGGCTATCAGCCCCAGCATTTT	V-4-1	J-1-5	2	1.00122149021807e-05	surface glycoprotein [Severe acute respiratory syndrome coronavirus 2]	SARS-CoV2	0.8739
Patient 1 PBMC	TRB	CASSQEAGPYGYTF	TGCGCCAGCAGCCAAGAGGCAGGACCCTATGGCTACACCTTC	V-4-1	J-1-2	9	4.5054967059813e-05	NA	NA	NA
Patient 1 PBMC	TRB	CASSQEAGSRSTNEKLFF	TGCGCCAGCAGCCAAGAAGCGGGCAGCAGATCAACTAATGAAAAACTGTTTTTT	V-4-1	J-1-4	2	1.00122149021807e-05	NA	NA	NA
Patient 1 PBMC	TRB	CASSQEALALPSYNSPPHF	TGTGCCAGCAGCCAAGAAGCTTTGGCATTACCCTCCTATAATTCACCCCCCCACTTT	V-4-2	J-1-6	2	1.00122149021807e-05	NA	NA	NA
Patient 1 PBMC	TRB	CASSQEARDRYGYTF	TGTGCCAGCAGCCAAGAGGCCAGGGATAGATATGGCTACACCTTC	V-4-2	J-1-2	9	4.5054967059813e-05	NA	NA	NA
Patient 1 PBMC	TRB	CASSQEASGGQDTGELFF	TGTGCCAGCAGCCAAGAGGCTAGCGGGGGTCAGGACACCGGGGAGCTGTTTTTT	V-4-2	J-2-2	6	3.0036644706542e-05	NA	NA	NA
Patient 1 PBMC	TRB	CASSQEDTGDGYTF	TGCGCCAGCAGCCAAGAGGACACCGGGGACGGCTACACCTTC	V-4-1	J-1-2	4	2.00244298043613e-05	Receptor tyrosine-protein kinase erbB-2 precursor	Homo sapiens (human)	0.894
Patient 1 PBMC	TRB	CASSQEEGELTDTQYF	TGTGCCAGCAGCCAAGAGGAGGGGGAACTCACAGATACGCAGTATTTT	V-4-2	J-2-3	11	5.50671819619936e-05	NA	NA	NA
Patient 1 PBMC	TRB	CASSQEFLNANVLTF	TGTGCCAGCAGCCAAGAGTTCCTGAACGCCAACGTCCTGACTTTC	V-3-1	J-2-6	2	1.00122149021807e-05	NA	NA	NA
Patient 1 PBMC	TRB	CASSQEFLTDTQYF	TGTGCCAGCAGCCAAGAGTTCTTGACAGATACGCAGTATTTT	V-4-2	J-2-3	9	4.5054967059813e-05	orf1ab polyprotein [Severe acute respiratory syndrome coronavirus 2]	SARS-CoV2	0.8736
Patient 1 PBMC	TRB	CASSQEFNEQFF	TGTGCCAGCAGCCAAGAATTCAATGAGCAGTTCTTC	V-14	J-2-1	1	5.00610745109033e-06	orf1ab polyprotein [Severe acute respiratory syndrome coronavirus 2]	SARS-CoV2	0.873
Patient 1 PBMC	TRB	CASSQEGARRAKNIQYF	TGTGCCAGCAGCCAAGAAGGGGCGCGGAGAGCCAAAAACATTCAGTACTTC	V-3-1	J-2-4	2	1.00122149021807e-05	NA	NA	NA
Patient 1 PBMC	TRB	CASSQEGDWNTGELFF	TGTGCCAGCAGCCAAGAGGGGGACTGGAACACCGGGGAGCTGTTTTTT	V-14	J-2-2	3	1.5018322353271e-05	NA	NA	NA
Patient 1 PBMC	TRB	CASSQEGGGEKLFF	TGCGCCAGCAGCCAAGAAGGGGGAGGTGAAAAACTGTTTTTT	V-4-1	J-1-4	1	5.00610745109033e-06	ORF7b [Severe acute respiratory syndrome coronavirus 2]	SARS-CoV2	0.8715
Patient 1 PBMC	TRB	CASSQEGGGPHTDTQYF	TGTGCCAGCAGCCAAGAGGGGGGGGGTCCCCACACAGATACGCAGTATTTT	V-4-2	J-2-3	1	5.00610745109033e-06	NA	NA	NA
Patient 1 PBMC	TRB	CASSQEGGHPYEQYF	TGTGCCAGCAGCCAAGAGGGGGGGCATCCCTACGAGCAGTACTTC	V-3-1	J-2-7	8	4.00488596087226e-05	NA	NA	NA
Patient 1 PBMC	TRB	CASSQEGGKSNEQYF	TGTGCCAGCAGCCAAGAAGGGGGGAAGTCGAACGAGCAGTACTTC	V-4-2	J-2-7	9	4.5054967059813e-05	ORF7b [Severe acute respiratory syndrome coronavirus 2]	SARS-CoV2	0.8823
Patient 1 PBMC	TRB	CASSQEGGLAGGYNEQFF	TGCGCCAGCAGCCAAGAGGGGGGACTAGCGGGGGGTTACAATGAGCAGTTCTTC	V-4-1	J-2-1	3	1.5018322353271e-05	NA	NA	NA
Patient 1 PBMC	TRB	CASSQEGGNLMNTEAFF	TGTGCCAGCAGCCAAGAGGGGGGGAACCTCATGAACACTGAAGCTTTCTTT	V-14	J-1-1	5	2.50305372554517e-05	NA	NA	NA
Patient 1 PBMC	TRB	CASSQEGGYPGELFF	TGCGCCAGCAGCCAAGAAGGGGGGTACCCCGGGGAGCTGTTTTTT	V-4-1	J-2-2	5	2.50305372554517e-05	orf1ab polyprotein [Severe acute respiratory syndrome coronavirus 2]	SARS-CoV2	0.8823
Patient 1 PBMC	TRB	CASSQEGHEQYF	TGTGCCAGCAGTCAAGAGGGCCACGAGCAGTACTTC	V-2	J-2-7	2	1.00122149021807e-05	55 kDa immediate-early protein 1	Human herpesvirus 5 strain AD169 (Human cytomegalovirus (strain AD169))	0.8773
Patient 1 PBMC	TRB	CASSQEGIKDNKAFF	TGTGCCAGCAGCCAAGAGGGGATTAAGGACAACAAAGCTTTCTTT	V-3-1	J-1-1	3	1.5018322353271e-05	NA	NA	NA
Patient 1 PBMC	TRB	CASSQEGIREAFF	TGTGCCAGCAGCCAAGAAGGTATTCGAGAGGCTTTCTTT	V-14	J-1-1	1	5.00610745109033e-06	nucleoprotein,HCMVUL83	Influenza A virus,Human herpesvirus 5 (Human cytomegalovirus)	0.8706
Patient 1 PBMC	TRB	CASSQEGLGYNEQFF	TGTGCCAGCAGCCAAGAGGGTTTGGGGTACAATGAGCAGTTCTTC	V-3-1	J-2-1	7	3.50427521576323e-05	envelope protein [Severe acute respiratory syndrome coronavirus 2]	SARS-CoV2	0.8721
Patient 1 PBMC	TRB	CASSQEGLQYQPPHF	TGCGCCAGCAGCCAAGAAGGACTGCAGTATCAGCCCCCGCATTTT	V-4-1	J-1-5	1	5.00610745109033e-06	NA	NA	NA
Patient 1 PBMC	TRB	CASSQEGLTDTQYF	TGTGCCAGCAGCCAAGAGGGGCTCACAGATACGCAGTATTTT	V-3-1	J-2-3	3	1.5018322353271e-05	orf1ab polyprotein [Severe acute respiratory syndrome coronavirus 2]	SARS-CoV2	0.8752
Patient 1 PBMC	TRB	CASSQEGLVQTGELFF	TGTGCCAGCAGCCAAGAAGGGTTAGTTCAAACCGGGGAGCTGTTTTTT	V-4-2	J-2-2	19	9.51160415707163e-05	NA	NA	NA
Patient 1 PBMC	TRB	CASSQEGQGYSPLHF	TGCGCCAGCAGCCAAGAAGGCCAGGGATACTCACCCCTCCACTTT	V-4-1	J-1-6	5	2.50305372554517e-05	NA	NA	NA
Patient 1 PBMC	TRB	CASSQEGQQYQPQHF	TGCGCCAGCAGCCAAGAAGGACAGCAGTATCAGCCCCAGCATTTT	V-4-1	J-1-5	3	1.5018322353271e-05	NA	NA	NA
Patient 1 PBMC	TRB	CASSQEGRQGGAFF	TGTGCCAGCAGCCAAGAGGGTCGGCAGGGGGGCGCTTTCTTT	V-3-1	J-1-1	1	5.00610745109033e-06	surface glycoprotein [Severe acute respiratory syndrome coronavirus 2]	SARS-CoV2	0.871
Patient 1 PBMC	TRB	CASSQEGTGLYEQYF	TGTGCCAGCAGCCAAGAGGGGACAGGACTCTACGAGCAGTACTTC	V-3-1	J-2-7	2	1.00122149021807e-05	Epstein-Barr nuclear antigen 4	Human herpesvirus 4 (Epstein Barr virus)	0.8792
Patient 1 PBMC	TRB	CASSQEGTRSTGANVLTF	TGTGCCAGCAGCCAAGAGGGAACACGGAGTACTGGGGCCAACGTCCTGACTTTC	V-4-2	J-2-6	3	1.5018322353271e-05	NA	NA	NA
Patient 1 muscle	TRB	CASSQEGTSGADTQYF	TGTGCCAGCAGCCAAGAAGGGACTAGCGGGGCAGATACGCAGTATTTT	V-3-1	J-2-3	13	0.000126203789996893	HCMVUL83	Human herpesvirus 5 (Human cytomegalovirus)	0.9138
Patient 1 PBMC	TRB	CASSQEGTSGADTQYF	TGTGCCAGCAGCCAAGAAGGGACTAGCGGGGCAGATACGCAGTATTTT	V-3-1	J-2-3	1	5.00610745109033e-06	HCMVUL83	Human herpesvirus 5 (Human cytomegalovirus)	0.9138
Patient 1 PBMC	TRB	CASSQEGTSTRNTEAFF	TGCGCCAGCAGCCAAGAGGGTACGTCAACTCGTAACACTGAAGCTTTCTTT	V-4-1	J-1-1	3	1.5018322353271e-05	NA	NA	NA
Patient 1 PBMC	TRB	CASSQEGVPYEQYF	TGTGCCAGCAGCCAAGAAGGGGTTCCCTACGAGCAGTACTTC	V-4-2	J-2-7	2	1.00122149021807e-05	orf1ab polyprotein [Severe acute respiratory syndrome coronavirus 2]	SARS-CoV2	0.8705
Patient 1 PBMC	TRB	CASSQEHYGGDTQYF	TGTGCCAGCAGCCAGGAACACTACGGGGGAGACACGCAGTATTTT	V-11-2	J-2-3	1	5.00610745109033e-06	NA	NA	NA
Patient 1 PBMC	TRB	CASSQEIAGGLTDTQYF	TGTGCCAGCAGCCAAGAGATAGCGGGGGGCCTCACAGATACGCAGTATTTT	V-3-1	J-2-3	2	1.00122149021807e-05	HCMVUL83	Human herpesvirus 5 (Human cytomegalovirus)	0.8928
Patient 1 PBMC	TRB	CASSQEIGGHGYYEQYF	TGTGCCAGCAGCCAAGAGATAGGAGGACACGGGTACTACGAGCAGTACTTC	V-3-1	J-2-7	1	5.00610745109033e-06	NA	NA	NA
Patient 1 PBMC	TRB	CASSQELAGYYTQYF	TGCGCCAGCAGCCAAGAACTAGCGGGGTATTATACGCAGTATTTT	V-4-1	J-2-3	6	3.0036644706542e-05	DNA polymerase	Hepatitis B virus (hepatitis B virus (HBV))	0.875
Patient 1 muscle	TRB	CASSQELGQPQHF	TGTGCCAGCAGCCAAGAATTGGGGCAGCCCCAGCATTTT	V-3-1	J-1-5	2	1.94159676918298e-05	ORF10 protein [Severe acute respiratory syndrome coronavirus 2]	SARS-CoV2	0.8739
Patient 1 PBMC	TRB	CASSQELLGSGNTIYF	TGTGCCAGCAGCCAAGAACTGCTGGGCTCTGGAAACACCATATATTTT	V-3-1	J-1-3	6	3.0036644706542e-05	orf1ab polyprotein [Severe acute respiratory syndrome coronavirus 2]	SARS-CoV2	0.8748
Patient 1 PBMC	TRB	CASSQELRGGYNEQFF	TGTGCCAGCAGCCAAGAGTTGCGGGGGGGCTACAATGAGCAGTTCTTC	V-3-1	J-2-1	1	5.00610745109033e-06	ORF7a protein [Severe acute respiratory syndrome coronavirus 2]	SARS-CoV2	0.882
Patient 1 PBMC	TRB	CASSQEPDHYEQYF	TGTGCCAGCAGCCAAGAACCGGACCACTACGAGCAGTACTTC	V-4-2	J-2-7	4	2.00244298043613e-05	orf1ab polyprotein [Severe acute respiratory syndrome coronavirus 2]	SARS-CoV2	0.8739
Patient 1 PBMC	TRB	CASSQEPGLAETQYF	TGCGCCAGCAGCCAAGAACCGGGACTAGCTGAGACCCAGTACTTC	V-4-1	J-2-5	4	2.00244298043613e-05	orf1ab polyprotein [Severe acute respiratory syndrome coronavirus 2]	SARS-CoV2	0.8727
Patient 1 muscle	TRB	CASSQEPGQGAYNEQFF	TGTGCCAGCAGCCAAGAGCCGGGACAGGGGGCGTACAATGAGCAGTTCTTC	V-4-2	J-2-1	11	0.000106787822305064	NA	NA	NA
Patient 1 PBMC	TRB	CASSQEPPGPSTDTQYF	TGCGCCAGCAGCCAAGAACCCCCGGGCCCGAGCACAGATACGCAGTATTTT	V-4-1	J-2-3	3	1.5018322353271e-05	NA	NA	NA
Patient 1 PBMC	TRB	CASSQEPQREQFF	TGTGCCAGCAGCCAGGAACCCCAGCGGGAGCAGTTCTTC	V-7-2	J-2-1	7	3.50427521576323e-05	HCMVUL83	Human herpesvirus 5 (Human cytomegalovirus)	0.8805
Patient 1 PBMC	TRB	CASSQEQAGLDEQYF	TGCGCCAGCAGCCAAGAGCAGGCAGGGTTGGACGAGCAGTACTTC	V-4-1	J-2-7	1	5.00610745109033e-06	ORF7a protein [Severe acute respiratory syndrome coronavirus 2]	SARS-CoV2	0.8805
Patient 1 PBMC	TRB	CASSQEQFRGTDTQYF	TGTGCCAGCAGCCAGGAACAGTTCAGGGGTACAGATACGCAGTATTTT	V-3-1	J-2-3	8	4.00488596087226e-05	NA	NA	NA
Patient 1 PBMC	TRB	CASSQEQGFGYEQYF	TGTGCCAGCAGCCAAGAACAGGGGTTCGGATACGAGCAGTACTTC	V-3-1	J-2-7	9	4.5054967059813e-05	surface glycoprotein [Severe acute respiratory syndrome coronavirus 2]	SARS-CoV2	0.8818
Patient 1 PBMC	TRB	CASSQEQYNEQFF	TGTGCCAGCAGCCAGGAACAGTACAATGAGCAGTTCTTC	V-7-2	J-2-1	1	5.00610745109033e-06	orf1ab polyprotein [Severe acute respiratory syndrome coronavirus 2]	SARS-CoV2	0.8762
Patient 1 PBMC	TRB	CASSQERDSPLHF	TGTGCCAGCAGCCAAGAGCGTGATTCACCCCTCCACTTT	V-4-2	J-1-6	6	3.0036644706542e-05	55 kDa immediate-early protein 1	Human herpesvirus 5 strain AD169 (Human cytomegalovirus (strain AD169))	0.8721
Patient 1 muscle	TRB	CASSQEREAYGYTF	TGTGCCAGCAGCCAAGAGCGGGAGGCCTATGGCTACACCTTC	V-4-2	J-1-2	16	0.000155327741534638	HCMVUL83,nucleoprotein	Human herpesvirus 5 (Human cytomegalovirus),Influenza A virus	0.8873
Patient 1 PBMC	TRB	CASSQERGINTEAFF	TGCGCCAGCAGCCAAGAGAGGGGGATAAACACTGAAGCTTTCTTT	V-4-1	J-1-1	1	5.00610745109033e-06	orf1ab polyprotein [Severe acute respiratory syndrome coronavirus 2]	SARS-CoV2	0.885
Patient 1 PBMC	TRB	CASSQERGQGDTQYF	TGTGCCAGCAGCCAAGAAAGGGGCCAAGGAGATACGCAGTATTTT	V-4-2	J-2-3	2	1.00122149021807e-05	orf1ab polyprotein [Severe acute respiratory syndrome coronavirus 2]	SARS-CoV2	0.8702
Patient 1 muscle	TRB	CASSQERGRGNTIYF	TGTGCCAGCAGCCAAGAACGGGGTCGGGGAAACACCATATATTTT	V-4-2	J-1-3	6	5.82479030754893e-05			0.8925
Patient 1 PBMC	TRB	CASSQERGTEAFF	TGCGCCAGCAGCCAAGAAAGGGGGACTGAAGCTTTCTTT	V-4-1	J-1-1	4	2.00244298043613e-05	Genome polyprotein	Hepatitis C virus subtype 1a (Hepatitis C virus type 1a)	0.8734
Patient 1 PBMC	TRB	CASSQERGTGRLDREKLFF	TGTGCCAGCAGCCAAGAAAGAGGGACAGGGCGTCTGGACAGAGAAAAACTGTTTTTT	V-3-1,V-3-2	J-1-4	2	1.00122149021807e-05	NA	NA	NA
Patient 1 PBMC	TRB	CASSQERLAGGLTDTQYF	TGTGCCAGCAGCCAAGAGAGGCTAGCGGGGGGACTCACAGATACGCAGTATTTT	V-3-1	J-2-3	7	3.50427521576323e-05	NA	NA	NA
Patient 1 PBMC	TRB	CASSQERLSTGQNQPQHF	TGCGCCAGCAGCCAAGAGAGGCTCTCGACAGGCCAAAATCAGCCCCAGCATTTT	V-4-1	J-1-5	13	6.50793968641743e-05	NA	NA	NA
Patient 1 PBMC	TRB	CASSQERQTGEAFF	TGCGCCAGCAGCCAAGAAAGACAGACTGGCGAAGCTTTCTTT	V-4-1	J-1-1	4	2.00244298043613e-05	orf1ab polyprotein [Severe acute respiratory syndrome coronavirus 2]	SARS-CoV2	0.8743
Patient 1 PBMC	TRB	CASSQERRGLAGGPRETQYF	TGTGCCAGCAGCCAAGAGAGGAGGGGACTAGCGGGGGGGCCGCGGGAGACCCAGTACTTC	V-4-2	J-2-5	6	3.0036644706542e-05	NA	NA	NA
Patient 1 PBMC	TRB	CASSQERVMAHGYTF	TGCGCCAGCAGCCAAGAACGAGTAATGGCACATGGCTACACCTTC	V-4-1	J-1-2	1	5.00610745109033e-06	NA	NA	NA
Patient 1 PBMC	TRB	CASSQERVSYEQYF	TGTGCCAGCAGCCAGGAGAGGGTATCCTACGAGCAGTACTTC	V-11-2	J-2-7	7	3.50427521576323e-05	55 kDa immediate-early protein 1	Human herpesvirus 5 strain AD169 (Human cytomegalovirus (strain AD169))	0.8701
Patient 1 PBMC	TRB	CASSQESDLSPLHF	TGTGCCAGCAGCCAAGAGAGCGATTTGTCCCCCCTCCACTTT	V-14	J-1-6	1	5.00610745109033e-06	55 kDa immediate-early protein 1	Human herpesvirus 5 strain AD169 (Human cytomegalovirus (strain AD169))	0.8724
Patient 1 PBMC	TRB	CASSQESFQPQHF	TGTGCCAGCAGCCAAGAGTCTTTTCAGCCCCAGCATTTT	V-4-2	J-1-5	4	2.00244298043613e-05	surface glycoprotein [Severe acute respiratory syndrome coronavirus 2]	SARS-CoV2	0.8752
Patient 1 PBMC	TRB	CASSQESGNAGANVLTF	TGCGCCAGCAGCCAAGAGTCAGGGAACGCTGGGGCCAACGTCCTGACTTTC	V-2	J-2-6	1	5.00610745109033e-06	non-structural protein NS4b	Yellow fever virus 17D (Yellow fever virus (STRAIN 17D))	0.8764
Patient 1 PBMC	TRB	CASSQESMANYGYTF	TGCGCCAGCAGCCAAGAGTCTATGGCTAACTATGGCTACACCTTC	V-4-1	J-1-2	16	8.00977192174453e-05	ORF3a protein [Severe acute respiratory syndrome coronavirus 2]	SARS-CoV2	0.8738
Patient 1 PBMC	TRB	CASSQESPNSPLHF	TGTGCCAGCAGCCAAGAGTCGCCGAATTCACCCCTCCACTTT	V-14	J-1-6	2	1.00122149021807e-05	55 kDa immediate-early protein 1	Human herpesvirus 5 strain AD169 (Human cytomegalovirus (strain AD169))	0.8729
Patient 1 PBMC	TRB	CASSQESRRDGYEQYF	TGCGCCAGCAGCCAAGAGTCGCGCAGGGACGGCTACGAGCAGTACTTC	V-4-1	J-2-7	6	3.0036644706542e-05	NA	NA	NA
Patient 1 PBMC	TRB	CASSQESSTGYNEQFF	TGCGCCAGCAGCCAAGAGTCCTCCACAGGTTACAATGAGCAGTTCTTC	V-4-1	J-2-1	33	0.000165201545885981	membrane glycoprotein [Severe acute respiratory syndrome coronavirus 2]	SARS-CoV2	0.8736
Patient 1 PBMC	TRB	CASSQESVGGELFF	TGTGCCAGCAGCCAAGAATCAGTGGGCGGGGAGCTGTTTTTT	V-3-1	J-2-2	9	4.5054967059813e-05	ORF3a protein [Severe acute respiratory syndrome coronavirus 2]	SARS-CoV2	0.878
Patient 1 PBMC	TRB	CASSQESWGFSYEQYF	TGTGCCAGCAGCCAAGAATCGTGGGGATTCTCCTACGAGCAGTACTTC	V-3-1	J-2-7	1	5.00610745109033e-06	NA	NA	NA
Patient 1 PBMC	TRB	CASSQETMNSPLHF	TGTGCCAGCAGCCAAGAAACGATGAATTCACCCCTCCACTTT	V-14	J-1-6	2	1.00122149021807e-05	55 kDa immediate-early protein 1	Human herpesvirus 5 strain AD169 (Human cytomegalovirus (strain AD169))	0.8753
Patient 1 PBMC	TRB	CASSQETSGGPTDTQYF	TGCGCCAGCAGCCAAGAAACTAGCGGGGGCCCCACAGATACGCAGTATTTT	V-5-1	J-2-3	8	4.00488596087226e-05	Epstein-Barr nuclear antigen 4	Human herpesvirus 4 (Epstein Barr virus)	0.8708
Patient 1 PBMC	TRB	CASSQEVFAQRGTEAFF	TGCGCCAGCAGCCAAGAGGTTTTTGCCCAAAGGGGCACTGAAGCTTTCTTT	V-4-1	J-1-1	1	5.00610745109033e-06	NA	NA	NA
Patient 1 PBMC	TRB	CASSQEVLATDTQYF	TGTGCCAGCAGCCAAGAGGTCCTAGCCACAGATACGCAGTATTTT	V-4-2	J-2-3	13	6.50793968641743e-05	55 kDa immediate-early protein 1	Human herpesvirus 5 strain AD169 (Human cytomegalovirus (strain AD169))	0.8727
Patient 1 PBMC	TRB	CASSQEWELNTEAFF	TGCGCCAGCAGCCAAGAATGGGAATTGAACACTGAAGCTTTCTTT	V-4-1	J-1-1	3	1.5018322353271e-05	NA	NA	NA
Patient 1 PBMC	TRB	CASSQEWPQNIQYF	TGTGCCAGCAGCCAAGAATGGCCGCAAAACATTCAGTACTTC	V-3-1	J-2-4	7	3.50427521576323e-05	NA	NA	NA
Patient 1 muscle	TRB	CASSQEYRVGTDTQYF	TGTGCCAGCAGCCAAGAATACAGGGTGGGCACAGATACGCAGTATTTT	V-4-2	J-2-3	3	2.91239515377446e-05	NA	NA	NA
Patient 1 PBMC	TRB	CASSQFDPGLNQPQHF	TGTGCCAGCTCACAGTTCGACCCCGGGCTTAATCAGCCCCAGCATTTT	V-18	J-1-5	7	3.50427521576323e-05	NA	NA	NA
Patient 1 PBMC	TRB	CASSQFDRANTGELFF	TGTGCCAGCAGCCAATTCGACAGGGCCAACACCGGGGAGCTGTTTTTT	V-3-1	J-2-2	9	4.5054967059813e-05	NA	NA	NA
Patient 1 PBMC	TRB	CASSQFGDDETQYF	TGTGCCAGCAGCCAGTTTGGGGATGATGAGACCCAGTACTTC	V-4-2	J-2-5	4	2.00244298043613e-05	NA	NA	NA
Patient 1 PBMC	TRB	CASSQFGGPGEQYF	TGCGCCAGCAGCCAATTTGGGGGGCCAGGCGAGCAGTACTTC	V-5-1	J-2-7	7	3.50427521576323e-05	NA	NA	NA
Patient 1 PBMC	TRB	CASSQFQGYEQFF	TGCGCCAGCAGCCAATTCCAGGGCTATGAGCAGTTCTTC	V-4-1	J-2-1	7	3.50427521576323e-05	Spike glycoprotein precursor	SARS coronavirus BJ01	0.8742
Patient 1 PBMC	TRB	CASSQFRSGNTIYF	TGTGCCAGCAGCCAATTCCGGTCTGGAAACACCATATATTTT	V-3-1	J-1-3	4	2.00244298043613e-05	orf1ab polyprotein [Severe acute respiratory syndrome coronavirus 2]	SARS-CoV2	0.8748
Patient 1 PBMC	TRB	CASSQGAAPGTF	TGCGCCAGCAGCCAAGGGGCAGCCCCGGGGACCTTC	V-4-1	J-1-2	12	6.0073289413084e-05	orf1ab polyprotein [Severe acute respiratory syndrome coronavirus 2]	SARS-CoV2	0.873
Patient 1 PBMC	TRB	CASSQGAATNYGYTF	TGTGCCAGCAGCCAAGGGGCAGCCACTAACTATGGCTACACCTTC	V-6-1	J-1-2	5	2.50305372554517e-05			0.8752
Patient 1 PBMC	TRB	CASSQGAGAFF	TGTGCCAGCAGTCAGGGGGCCGGAGCTTTCTTT	V-25-1	J-1-1	6	3.0036644706542e-05	Transcriptional regulator IE63 homolog	Human herpesvirus 4 (Epstein Barr virus)	0.8751
Patient 1 PBMC	TRB	CASSQGAGAGNTIYF	TGTGCCAGCAGCCAAGGGGCAGGGGCTGGAAACACCATATATTTT	V-3-1	J-1-3	3	1.5018322353271e-05	Transcriptional regulator IE63 homolog	Human herpesvirus 4 (Epstein Barr virus)	0.8859
Patient 1 PBMC	TRB	CASSQGAGGLREKLFF	TGTGCCAGCAGCCAAGGAGCAGGGGGTTTGCGTGAAAAACTGTTTTTT	V-4-2	J-1-4	1	5.00610745109033e-06	NA	NA	NA
Patient 1 PBMC	TRB	CASSQGAGGPRDTQYF	TGTGCCAGCAGCCAAGGAGCGGGGGGGCCGAGAGATACGCAGTATTTT	V-3-1	J-2-3	9	4.5054967059813e-05	NA	NA	NA
Patient 1 PBMC	TRB	CASSQGAGISGANVLTF	TGTGCCAGCAGCCAAGGCGCGGGTATCTCTGGGGCCAACGTCCTGACTTTC	V-4-2	J-2-6	1	5.00610745109033e-06	ORF3a protein [Severe acute respiratory syndrome coronavirus 2]	SARS-CoV2	0.872
Patient 1 PBMC	TRB	CASSQGAGNQPQHF	TGTGCCAGCTCACAGGGGGCGGGCAATCAGCCCCAGCATTTT	V-18	J-1-5	3	1.5018322353271e-05	DNA polymerase	Hepatitis B virus (hepatitis B virus (HBV))	0.8725
Patient 1 PBMC	TRB	CASSQGAGTFLPQHF	TGCGCCAGCAGCCAAGGGGCAGGTACCTTCTTGCCCCAGCATTTT	V-4-1	J-1-5	1	5.00610745109033e-06	NA	NA	NA
Patient 1 muscle	TRB	CASSQGAPAYEQYF	TGTGCCAGCAGCCAAGGGGCCCCGGCGTACGAGCAGTACTTC	V-14	J-2-7	1	9.70798384591488e-06	orf1ab polyprotein [Severe acute respiratory syndrome coronavirus 2]	SARS-CoV2	0.883
Patient 1 PBMC	TRB	CASSQGAPGNQPQHF	TGTGCCAGCAGTCAGGGGGCTCCGGGCAATCAGCCCCAGCATTTT	V-2	J-1-5	1	5.00610745109033e-06	non-structural protein NS4b	Yellow fever virus 17D (Yellow fever virus (STRAIN 17D))	0.8738
Patient 1 PBMC	TRB	CASSQGARTGELFF	TGTGCCAGCAGCCAGGGGGCCCGCACCGGGGAGCTGTTTTTT	V-6-2	J-2-2	4	2.00244298043613e-05	nucleoprotein	Influenza A virus	0.8759
Patient 1 PBMC	TRB	CASSQGDNQPQHF	TGTGCCAGCAGCCAAGGGGACAATCAGCCCCAGCATTTT	V-3-1	J-1-5	5	2.50305372554517e-05	ORF3a protein [Severe acute respiratory syndrome coronavirus 2]	SARS-CoV2	0.9049
Patient 1 muscle	TRB	CASSQGDRDNEQFF	TGTGCCAGCAGCCAAGGGGACAGGGATAATGAGCAGTTCTTC	V-4-2	J-2-1	5	4.85399192295744e-05	HCMVUL83	Human herpesvirus 5 (Human cytomegalovirus)	0.8719
Patient 1 PBMC	TRB	CASSQGDRGGETQYF	TGTGCCAGCAGCCAAGGGGACAGGGGAGGAGAGACCCAGTACTTC	V-4-2	J-2-5	9	4.5054967059813e-05	orf1ab polyprotein [Severe acute respiratory syndrome coronavirus 2]	SARS-CoV2	0.8721
Patient 1 PBMC	TRB	CASSQGDRGQAEAFF	TGTGCCAGCAGCCAAGGGGACAGGGGACAGGCTGAAGCTTTCTTT	V-3-1	J-1-1	12	6.0073289413084e-05	alpha-gliadin	Triticum aestivum (Canadian hard winter wheat)	0.8711
Patient 1 PBMC	TRB	CASSQGDSLLYEQYF	TGTGCCAGCAGCCAAGGGGACAGCCTGCTCTACGAGCAGTACTTC	V-3-1	J-2-7	11	5.50671819619936e-05	HCMVUL83	Human herpesvirus 5 (Human cytomegalovirus)	0.878
Patient 1 muscle	TRB	CASSQGDSRNEQFF	TGCGCCAGCAGCCAGGGAGACAGTAGGAATGAGCAGTTCTTC	V-4-1	J-2-1	73	0.000708682820751786	55 kDa immediate-early protein 1	Human herpesvirus 5 strain AD169 (Human cytomegalovirus (strain AD169))	0.8701
Patient 1 PBMC	TRB	CASSQGDSRNEQFF	TGCGCCAGCAGCCAGGGAGACAGTAGGAATGAGCAGTTCTTC	V-4-1	J-2-1	10	5.00610745109033e-05	55 kDa immediate-early protein 1	Human herpesvirus 5 strain AD169 (Human cytomegalovirus (strain AD169))	0.8701
Patient 1 muscle	TRB	CASSQGEARTGETQYF	TGTGCCAGCAGCCAAGGGGAGGCCCGGACGGGAGAGACCCAGTACTTC	V-4-2	J-2-5	10	9.70798384591488e-05	NA	NA	NA
Patient 1 PBMC	TRB	CASSQGEGRTYGYTF	TGCGCCAGCAGCCAAGGGGAGGGCAGGACCTATGGCTACACCTTC	V-4-1	J-1-2	2	1.00122149021807e-05	polymerase	Hepatitis B virus (hepatitis B virus (HBV))	0.871
Patient 1 PBMC	TRB	CASSQGERYTQYF	TGTGCCAGCAGCCAAGGGGAGCGCTATACGCAGTATTTT	V-4-2	J-2-3	2	1.00122149021807e-05	Genome polyprotein	Hepatitis C virus subtype 1a (Hepatitis C virus type 1a)	0.8892
Patient 1 PBMC	TRB	CASSQGESLSSYEQYF	TGCGCCAGCAGCCAAGGCGAGTCTCTAAGCTCCTACGAGCAGTACTTC	V-4-1	J-2-7	6	3.0036644706542e-05	nucleocapsid phosphoprotein [Severe acute respiratory syndrome coronavirus 2]	SARS-CoV2	0.8704
Patient 1 PBMC	TRB	CASSQGETQYF	TGTGCCAGCAGCCAGGGGGAGACCCAGTACTTC	V-28	J-2-5	3	1.5018322353271e-05	Spike glycoprotein precursor	SARS coronavirus BJ01	0.8703
Patient 1 PBMC	TRB	CASSQGFGVGGYTF	TGCGCCAGCAGCCAAGGGTTCGGGGTGGGAGGCTACACCTTC	V-4-1	J-1-2	5	2.50305372554517e-05	NA	NA	NA
Patient 1 muscle	TRB	CASSQGFNAGELFF	TGTGCCAGCAGCCAAGGATTTAACGCCGGGGAGCTGTTTTTT	V-4-2	J-2-2	20	0.000194159676918298	surface glycoprotein [Severe acute respiratory syndrome coronavirus 2]	SARS-CoV2	0.8775
Patient 1 PBMC	TRB	CASSQGFRTHEQFF	TGTGCCAGCAGCCAGGGATTCCGAACACATGAGCAGTTCTTC	V-27	J-2-1	7	3.50427521576323e-05	NA	NA	NA
Patient 1 muscle	TRB	CASSQGFSYEQYF	TGTGCCAGCAGCCAGGGGTTCTCCTACGAGCAGTACTTC	V-6-5	J-2-7	7	6.79558869214042e-05	HCMVUL83	Human herpesvirus 5 strain Towne (Human cytomegalovirus (strain Towne))	0.8744
Patient 1 PBMC	TRB	CASSQGGEKLFF	TGTGCCAGCAGCCAAGGTGGTGAAAAACTGTTTTTT	V-14	J-1-4	2	1.00122149021807e-05	nucleoprotein,HCMVUL83	Influenza A virus,Human herpesvirus 5 (Human cytomegalovirus)	0.8733
Patient 1 PBMC	TRB	CASSQGGEMGTEAFF	TGTGCCAGCAGCCAGGGCGGGGAAATGGGCACTGAAGCTTTCTTT	V-3-1	J-1-1	1	5.00610745109033e-06	ORF3a protein [Severe acute respiratory syndrome coronavirus 2]	SARS-CoV2	0.8715
Patient 1 PBMC	TRB	CASSQGGEQFF	TGTGCCAGCAGCCAAGGGGGTGAGCAGTTCTTC	V-4-2	J-2-1	31	0.0001551893309838	HCMVUL83	Human herpesvirus 5 (Human cytomegalovirus)	0.8728
Patient 1 PBMC	TRB	CASSQGGEQFL	TGTGCCAGTAGCCAGGGGGGTGAGCAGTTCCTC	V-19	J-2-1	1	5.00610745109033e-06	HCMVUL83	Human herpesvirus 5 (Human cytomegalovirus)	0.8762
Patient 1 PBMC	TRB	CASSQGGGATDTQYF	TGTGCCAGCTCCCAAGGAGGGGGGGCCACAGATACGCAGTATTTT	V-7-9	J-2-3	1	5.00610745109033e-06	HCMVUL83	Human herpesvirus 5 (Human cytomegalovirus)	0.8715
Patient 1 PBMC	TRB	CASSQGGGDYGYTF	TGTGCCAGCAGCCAAGGAGGGGGTGACTATGGCTACACCTTC	V-3-1	J-1-2	8	4.00488596087226e-05	55 kDa immediate-early protein 1	Human herpesvirus 5 strain AD169 (Human cytomegalovirus (strain AD169))	0.8758
Patient 1 muscle	TRB	CASSQGGGFYNEQFF	TGTGCCAGCAGCCAGGGGGGGGGATTCTACAATGAGCAGTTCTTC	V-28	J-2-1	1	9.70798384591488e-06	precore/core protein	Hepatitis B virus (hepatitis B virus (HBV))	0.884
Patient 1 PBMC	TRB	CASSQGGGGVNTEAFF	TGCGCCAGCAGCCAAGGAGGTGGTGGGGTGAACACTGAAGCTTTCTTT	V-4-1	J-1-1	5	2.50305372554517e-05	NA	NA	NA
Patient 1 muscle	TRB	CASSQGGGNQPQHF	TGCGCCAGCAGCCAAGGGGGGGGCAATCAGCCCCAGCATTTT	V-5-1	J-1-5	23	0.000223283628456042	orf1ab polyprotein [Severe acute respiratory syndrome coronavirus 2]	SARS-CoV2	0.8866
Patient 1 PBMC	TRB	CASSQGGGPADTQYF	TGTGCCAGCAGCCAGGGGGGGGGGCCCGCAGATACGCAGTATTTT	V-4-2	J-2-3	2	1.00122149021807e-05	Transcription activator BRLF1	Human herpesvirus 4 (Epstein Barr virus)	0.8932
Patient 1 muscle	TRB	CASSQGGGPQETQYF	TGCGCCAGCAGCCAGGGCGGGGGACCCCAAGAGACCCAGTACTTC	V-4-1	J-2-5	8	7.7663870767319e-05	orf1ab polyprotein [Severe acute respiratory syndrome coronavirus 2]	SARS-CoV2	0.8929
Patient 1 PBMC	TRB	CASSQGGGPYEQYF	TGCGCCAGCAGCCAAGGTGGGGGGCCCTACGAGCAGTACTTC	V-4-1	J-2-7	7	3.50427521576323e-05	HCMVUL83	Human herpesvirus 5 (Human cytomegalovirus)	0.9046
Patient 1 muscle	TRB	CASSQGGGRFF	TGTGCCAGCAGCCAAGGAGGGGGCAGGTTCTTC	V-3-1	J-2-1	7	6.79558869214042e-05	ORF7b [Severe acute respiratory syndrome coronavirus 2]	SARS-CoV2	0.8811
Patient 1 muscle	TRB	CASSQGGGRTEAFF	TGTGCCAGCAGCCAAGGCGGGGGTCGCACTGAAGCTTTCTTT	V-3-1	J-1-1	3	2.91239515377446e-05	55 kDa immediate-early protein 1	Human herpesvirus 5 strain AD169 (Human cytomegalovirus (strain AD169))	0.876
Patient 1 PBMC	TRB	CASSQGGGYHGYTF	TGTGCCAGCAGCCAAGGAGGCGGGTACCATGGCTACACCTTC	V-3-1	J-1-2	1	5.00610745109033e-06	orf1ab polyprotein [Severe acute respiratory syndrome coronavirus 2]	SARS-CoV2	0.8761
Patient 1 PBMC	TRB	CASSQGGGYTF	TGTGCCAGCAGCCAAGGGGGGGGCTACACCTTC	V-3-1	J-1-2	4	2.00244298043613e-05	membrane glycoprotein [Severe acute respiratory syndrome coronavirus 2]	SARS-CoV2	0.8777
Patient 1 PBMC	TRB	CASSQGGHANYGYTF	TGTGCCAGCAGTCAGGGAGGCCATGCTAACTATGGCTACACCTTC	V-27	J-1-2	2	1.00122149021807e-05	NA	NA	NA
Patient 1 PBMC	TRB	CASSQGGLDMETQYF	TGTGCCAGCAGCCAAGGTGGGCTAGATATGGAGACCCAGTACTTC	V-4-2	J-2-5	8	4.00488596087226e-05	surface glycoprotein [Severe acute respiratory syndrome coronavirus 2]	SARS-CoV2	0.8707
Patient 1 PBMC	TRB	CASSQGGLRLAGPDNEQFF	TGCGCCAGCAGCCAAGGAGGGCTCAGACTAGCGGGGCCAGACAATGAGCAGTTCTTC	V-4-1	J-2-1	3	1.5018322353271e-05	NA	NA	NA
Patient 1 PBMC	TRB	CASSQGGLRLAGPDNEQLF	TGCGCCAGCAGCCAAGGAGGGCTCAGACTAGCGGGGCCAGACAATGAGCAGCTCTTC	V-4-1	J-2-1	1	5.00610745109033e-06	NA	NA	NA
Patient 1 PBMC	TRB	CASSQGGLSNQPQHF	TGTGCCAGCAGCCAAGGGGGATTGAGCAATCAGCCCCAGCATTTT	V-4-2	J-1-5	11	5.50671819619936e-05	orf1ab polyprotein [Severe acute respiratory syndrome coronavirus 2]	SARS-CoV2	0.8714
Patient 1 PBMC	TRB	CASSQGGMNTEAFF	TGTGCCAGCAGCCAAGGGGGGATGAACACTGAAGCTTTCTTT	V-3-1	J-1-1	4	2.00244298043613e-05	nucleoprotein,HCMVUL83	Influenza A virus,Human herpesvirus 5 (Human cytomegalovirus)	0.8807
Patient 1 PBMC	TRB	CASSQGGNSPLHF	TGTGCCAGCAGTCAGGGGGGTAATTCACCCCTCCACTTT	V-6-5	J-1-6	2	1.00122149021807e-05	ORF3a protein [Severe acute respiratory syndrome coronavirus 2]	SARS-CoV2	0.8898
Patient 1 PBMC	TRB	CASSQGGNTEAFF	TGTGCCAGCAGCCAAGGAGGGAACACTGAAGCTTTCTTT	V-3-1	J-1-1	5	2.50305372554517e-05	surface glycoprotein [Severe acute respiratory syndrome coronavirus 2]	SARS-CoV2	0.8855
Patient 1 PBMC	TRB	CASSQGGPGPYEQYF	TGCGCCAGCAGCCAAGGGGGCCCAGGCCCCTACGAGCAGTACTTC	V-4-1	J-2-7	4	2.00244298043613e-05	NA	NA	NA
Patient 1 PBMC	TRB	CASSQGGPQETQYF	TGTGCCAGCAGCCAAGGGGGGCCTCAAGAGACCCAGTACTTC	V-28	J-2-5	2	1.00122149021807e-05	nucleocapsid phosphoprotein [Severe acute respiratory syndrome coronavirus 2]	SARS-CoV2	0.8787
Patient 1 PBMC	TRB	CASSQGGQETQYF	TGCGCCAGCAGCCAGGGTGGGCAAGAGACCCAGTACTTC	V-5-1	J-2-5	5	2.50305372554517e-05	Trans-activator protein BZLF1,55 kDa immediate-early protein 1	Human herpesvirus 4 (Epstein Barr virus),Human herpesvirus 5 strain AD169 (Human cytomegalovirus (strain AD169))	0.8721
Patient 1 muscle	TRB	CASSQGGQGAYEQYF	TGTGCCAGCAGTCAAGGGGGACAGGGGGCCTACGAGCAGTACTTC	V-28	J-2-7	14	0.000135911773842808	Transcriptional regulator IE63 homolog	Human herpesvirus 4 (Epstein Barr virus)	0.8711
Patient 1 PBMC	TRB	CASSQGGQGPETQYF	TGTGCCAGCAGCCAAGGAGGACAGGGCCCAGAGACCCAGTACTTC	V-14	J-2-5	4	2.00244298043613e-05	NA	NA	NA
Patient 1 PBMC	TRB	CASSQGGQIMNTEACV	TGTGCCAGCAGCCAAGGTGGTCAGATTATGAACACGGAAGCTTGCGTG	V-3-1	J-1-1	1	5.00610745109033e-06	NA	NA	NA
Patient 1 PBMC	TRB	CASSQGGQIMNTEAFF	TGTGCCAGCAGCCAAGGTGGTCAGATTATGAACACTGAAGCTTTCTTT	V-3-1	J-1-1	2	1.00122149021807e-05	55 kDa immediate-early protein 1	Human herpesvirus 5 strain AD169 (Human cytomegalovirus (strain AD169))	0.8713
Patient 1 PBMC	TRB	CASSQGGQPQHF	TGTGCCAGCTCACAGGGTGGGCAGCCCCAGCATTTT	V-18	J-1-5	6	3.0036644706542e-05	ORF7b [Severe acute respiratory syndrome coronavirus 2]	SARS-CoV2	0.8743
Patient 1 PBMC	TRB	CASSQGGQWETQYF	TGTGCCAGCAGCCAAGGGGGGCAGTGGGAGACCCAGTACTTC	V-4-2	J-2-5	8	4.00488596087226e-05	NA	NA	NA
Patient 1 PBMC	TRB	CASSQGGRDASSTYEQYF	TGTGCCAGCAGCCAGGGAGGCCGCGACGCCAGCTCTACCTACGAGCAGTACTTC	V-21-1	J-2-7	2	1.00122149021807e-05	NA	NA	NA
Patient 1 PBMC	TRB	CASSQGGRGGRADTQYF	TGCGCCAGCAGCCAAGGGGGTCGGGGGGGCCGCGCAGATACGCAGTATTTT	V-4-1	J-2-3	4	2.00244298043613e-05	NA	NA	NA
Patient 1 PBMC	TRB	CASSQGGRTGFQPQHF	TGTGCCAGCAGTCAAGGGGGTCGGACAGGGTTTCAGCCCCAGCATTTT	V-27	J-1-5	46	0.000230280942750155	NA	NA	NA
Patient 1 PBMC	TRB	CASSQGGSEEAFF	TGTGCCAGCAGCCAAGGTGGGTCGGAGGAAGCTTTCTTT	V-4-2	J-1-1	1	5.00610745109033e-06	55 kDa immediate-early protein 1	Human herpesvirus 5 strain AD169 (Human cytomegalovirus (strain AD169))	0.8837
Patient 1 PBMC	TRB	CASSQGGSTEAFF	TGTGCCAGCTCCCAGGGGGGGAGCACTGAAGCTTTCTTT	V-25-1	J-1-1	2	1.00122149021807e-05	55 kDa immediate-early protein 1	Human herpesvirus 5 strain AD169 (Human cytomegalovirus (strain AD169))	0.9101
Patient 1 muscle	TRB	CASSQGGTGGQPQHF	TGTGCCAGCAGCCAAGGGGGTACGGGGGGTCAGCCCCAGCATTTT	V-3-1	J-1-5	49	0.000475691208449829	ORF7b [Severe acute respiratory syndrome coronavirus 2]	SARS-CoV2	0.8847
Patient 1 PBMC	TRB	CASSQGGTPYEQYF	TGTGCCAGTAGCCAAGGGGGCACTCCGTACGAGCAGTACTTC	V-19	J-2-7	3	1.5018322353271e-05	orf1ab polyprotein [Severe acute respiratory syndrome coronavirus 2]	SARS-CoV2	0.8716
Patient 1 PBMC	TRB	CASSQGGTQSSYNSPLHF	TGCGCCAGCAGCCAGGGGGGGACACAGAGCTCCTATAATTCACCCCTCCACTTT	V-4-1	J-1-6	3	1.5018322353271e-05	NA	NA	NA
Patient 1 PBMC	TRB	CASSQGGTSNQPQHF	TGCGCCAGCAGCCAAGGGGGAACTAGCAATCAGCCCCAGCATTTT	V-4-1	J-1-5	1	5.00610745109033e-06	ORF7a protein [Severe acute respiratory syndrome coronavirus 2]	SARS-CoV2	0.8736
Patient 1 PBMC	TRB	CASSQGGTTYEQYF	TGTGCCAGCAGCCAGGGGGGGACTACCTACGAGCAGTACTTC	V-3-1	J-2-7	12	6.0073289413084e-05	surface glycoprotein [Severe acute respiratory syndrome coronavirus 2]	SARS-CoV2	0.8721
Patient 1 PBMC	TRB	CASSQGGTVGGELFF	TGTGCCAGCAGTCAGGGCGGGACAGTCGGCGGGGAGCTGTTTTTT	V-6-4	J-2-2	11	5.50671819619936e-05	nucleocapsid phosphoprotein [Severe acute respiratory syndrome coronavirus 2]	SARS-CoV2	0.8727
Patient 1 PBMC	TRB	CASSQGGVARVNEQYF	TGTGCCAGCAGTCAAGGAGGGGTGGCCAGGGTCAACGAGCAGTACTTC	V-7-6	J-2-7	4	2.00244298043613e-05	NA	NA	NA
Patient 1 muscle	TRB	CASSQGGVNTEAFF	TGTGCCAGCAGCCAGGGGGGGGTGAACACTGAAGCTTTCTTT	V-12-3,V-12-4	J-1-1	2	1.94159676918298e-05	orf1ab polyprotein [Severe acute respiratory syndrome coronavirus 2],surface glycoprotein [Severe acute respiratory syndrome coronavirus 2]	SARS-CoV2,SARS-CoV2	0.8722
Patient 1 PBMC	TRB	CASSQGGVNYGYTF	TGTGCCAGCAGTCAAGGAGGGGTCAACTATGGCTACACCTTC	V-6-6	J-1-2	6	3.0036644706542e-05	orf1ab polyprotein [Severe acute respiratory syndrome coronavirus 2]	SARS-CoV2	0.8801
Patient 1 PBMC	TRB	CASSQGGVSNQPQHF	TGTGCCAGCAGCCAAGGGGGAGTGAGCAATCAGCCCCAGCATTTT	V-3-1	J-1-5	3	1.5018322353271e-05	orf1ab polyprotein [Severe acute respiratory syndrome coronavirus 2]	SARS-CoV2	0.8806
Patient 1 PBMC	TRB	CASSQGGYEQYF	TGTGCCAGCAGCCAAGGCGGCTACGAGCAGTACTTC	V-3-1	J-2-7	7	3.50427521576323e-05	55 kDa immediate-early protein 1	Human herpesvirus 5 strain AD169 (Human cytomegalovirus (strain AD169))	0.8732
Patient 1 muscle	TRB	CASSQGHADTQYF	TGTGCCAGCAGCCAGGGACATGCAGATACGCAGTATTTT	V-14	J-2-3	5	4.85399192295744e-05	orf1ab polyprotein [Severe acute respiratory syndrome coronavirus 2]	SARS-CoV2	0.8716
Patient 1 PBMC	TRB	CASSQGHTEAFF	TGTGCCAGCAGTCAAGGACACACTGAAGCTTTCTTT	V-6-2	J-1-1	2	1.00122149021807e-05	orf1ab polyprotein [Severe acute respiratory syndrome coronavirus 2]	SARS-CoV2	0.8733
Patient 1 muscle	TRB	CASSQGHTGQPQHF	TGCGCCAGCAGCCAAGGACACACGGGGCAGCCCCAGCATTTT	V-4-1	J-1-5	18	0.000174743709226468	NA	NA	NA
Patient 1 PBMC	TRB	CASSQGHTGQPQHF	TGCGCCAGCAGCCAAGGACACACGGGGCAGCCCCAGCATTTT	V-4-1	J-1-5	15	7.5091611766355e-05	NA	NA	NA
Patient 1 PBMC	TRB	CASSQGHYGGDTQYF	TGTGCCAGCAGCCAGGGACACTACGGGGGAGATACGCAGTATTTT	V-11-2	J-2-3	43	0.000215262620396884	NA	NA	NA
Patient 1 PBMC	TRB	CASSQGIFRGEQYF	TGTGCCAGCAGCCAAGGGATTTTCCGGGGGGAGCAGTACTTC	V-14	J-2-7	7	3.50427521576323e-05	NA	NA	NA
Patient 1 PBMC	TRB	CASSQGIGQGGTEAFF	TGTGCCAGCAGCCAAGGGATTGGACAGGGGGGCACTGAAGCTTTCTTT	V-4-2	J-1-1	1	5.00610745109033e-06	NA	NA	NA
Patient 1 PBMC	TRB	CASSQGISVQPQHF	TGTGCCAGCAGCCAGGGAATTTCGGTTCAGCCCCAGCATTTT	V-2	J-1-5	2	1.00122149021807e-05	ORF7b [Severe acute respiratory syndrome coronavirus 2]	SARS-CoV2	0.8966
Patient 1 PBMC	TRB	CASSQGISYEQYF	TGTGCCAGTAGTCAGGGCATCTCCTACGAGCAGTACTTC	V-19	J-2-7	7	3.50427521576323e-05	surface glycoprotein [Severe acute respiratory syndrome coronavirus 2]	SARS-CoV2	0.8859
Patient 1 PBMC	TRB	CASSQGITGMNTEAFF	TGTGCCAGCAGCCAAGGCATAACGGGCATGAACACTGAAGCTTTCTTT	V-3-1	J-1-1	6	3.0036644706542e-05	NA	NA	NA
Patient 1 PBMC	TRB	CASSQGKDQPQHF	TGTGCCAGCAGTCAGGGGAAAGATCAGCCCCAGCATTTT	V-6-1	J-1-5	7	3.50427521576323e-05	surface glycoprotein [Severe acute respiratory syndrome coronavirus 2]	SARS-CoV2	0.8788
Patient 1 muscle	TRB	CASSQGKNNEQFF	TGTGCCAGCTCACAGGGTAAAAACAATGAGCAGTTCTTC	V-18	J-2-1	476	0.00462100031065548	surface glycoprotein [Severe acute respiratory syndrome coronavirus 2]	SARS-CoV2	0.8878
Patient 1 PBMC	TRB	CASSQGKNNEQFF	TGTGCCAGCTCACAGGGTAAAAACAATGAGCAGTTCTTC	V-18	J-2-1	17	8.51038266685356e-05	surface glycoprotein [Severe acute respiratory syndrome coronavirus 2]	SARS-CoV2	0.8878
Patient 1 PBMC	TRB	CASSQGKNNEQFL	TGTGCCAGCTCACAGGGTAAAAACAATGAGCAGTTCCTC	V-18	J-2-1	5	2.50305372554517e-05	surface glycoprotein [Severe acute respiratory syndrome coronavirus 2]	SARS-CoV2	0.8885
Patient 1 PBMC	TRB	CASSQGKRFTPPSILSYNEQFF	TGTGCCAGCAGCCAAGGAAAGAGGTTCACGCCCCCGAGCATCCTTTCCTACAATGAGCAGTTCTTC	V-14	J-2-1	1	5.00610745109033e-06	NA	NA	NA
Patient 1 PBMC	TRB	CASSQGKRFTPPSTLSYNEQFF	TGTGCCAGCAGCCAAGGAAAGAGGTTCACGCCCCCGAGCACCCTTTCCTACAATGAGCAGTTCTTC	V-14	J-2-1	3	1.5018322353271e-05	NA	NA	NA
Patient 1 PBMC	TRB	CASSQGKTQYF	TGTGCCAGCAGCCAAGGAAAGACCCAGTACTTC	V-3-1	J-2-5	1	5.00610745109033e-06	Spike glycoprotein precursor	SARS coronavirus BJ01	0.8769
Patient 1 PBMC	TRB	CASSQGLAGADTQYF	TGTGCCAGCAGCCAAGGACTAGCGGGGGCAGATACGCAGTATTTT	V-3-1	J-2-3	4	2.00244298043613e-05	orf1ab polyprotein [Severe acute respiratory syndrome coronavirus 2]	SARS-CoV2	0.8912
Patient 1 muscle	TRB	CASSQGLAGETQYF	TGTGCCAGCAGCCAAGGACTAGCCGGAGAGACCCAGTACTTC	V-4-2	J-2-5	8	7.7663870767319e-05	ORF3a protein [Severe acute respiratory syndrome coronavirus 2]	SARS-CoV2	0.8751
Patient 1 PBMC	TRB	CASSQGLAGETQYF	TGTGCCAGCAGCCAGGGACTAGCGGGAGAGACCCAGTACTTC	V-4-2	J-2-5	10	5.00610745109033e-05	ORF3a protein [Severe acute respiratory syndrome coronavirus 2]	SARS-CoV2	0.8751
Patient 1 PBMC	TRB	CASSQGLAGRTNTQYF	TGTGCCAGCAGCCAAGGACTAGCGGGACGCACAAATACGCAGTATTTT	V-3-1	J-2-3	5	2.50305372554517e-05	nucleoprotein,HCMVUL83	Influenza A virus,Human herpesvirus 5 (Human cytomegalovirus)	0.8764
Patient 1 PBMC	TRB	CASSQGLAYEQYF	TGTGCCAGCAGCCAGGGACTAGCCTACGAGCAGTACTTC	V-7-9	J-2-7	2	1.00122149021807e-05	Transcription activator BRLF1,Transcriptional regulator IE63 homolog	Human herpesvirus 4 (Epstein Barr virus),Human herpesvirus 4 (Epstein Barr virus)	0.8821
Patient 1 PBMC	TRB	CASSQGLGGEQFF	TGTGCCAGCAGCCAAGGGTTGGGGGGGGAGCAGTTCTTC	V-3-1	J-2-1	2	1.00122149021807e-05	ORF6 protein [Severe acute respiratory syndrome coronavirus 2]	SARS-CoV2	0.8783
Patient 1 PBMC	TRB	CASSQGLLRRISGNTIYF	TGCGCCAGCAGCCAAGGACTCCTAAGACGAATCTCTGGAAACACCATATATTTT	V-4-1	J-1-3	6	3.0036644706542e-05	NA	NA	NA
Patient 1 PBMC	TRB	CASSQGLMLNTEAFF	TGTGCCAGCAGCCAAGGACTGATGTTGAACACTGAAGCTTTCTTT	V-3-1	J-1-1	1	5.00610745109033e-06	orf1ab polyprotein [Severe acute respiratory syndrome coronavirus 2]	SARS-CoV2	0.8723
Patient 1 muscle	TRB	CASSQGLQFGGARAGELFF	TGTGCCAGCAGCCAAGGACTACAATTCGGGGGGGCTAGGGCCGGGGAGCTGTTTTTT	V-3-1	J-2-2	6	5.82479030754893e-05	NA	NA	NA
Patient 1 PBMC	TRB	CASSQGNQETQYF	TGTGCCAGCAGCCAGGGGAACCAAGAGACCCAGTACTTC	V-3-1	J-2-5	1	5.00610745109033e-06	orf1ab polyprotein [Severe acute respiratory syndrome coronavirus 2]	SARS-CoV2	0.8727
Patient 1 muscle	TRB	CASSQGNRANTEAFF	TGTGCCAGCAGCCAAGGGAACAGGGCGAACACTGAAGCTTTCTTT	V-14	J-1-1	6	5.82479030754893e-05	DNA polymerase	Hepatitis B virus (hepatitis B virus (HBV))	0.8746
Patient 1 PBMC	TRB	CASSQGNTEAFF	TGTGCCAGCAGCCAAGGGAACACTGAAGCTTTCTTT	V-27	J-1-1	14	7.00855043152646e-05	surface glycoprotein [Severe acute respiratory syndrome coronavirus 2]	SARS-CoV2	0.8734
Patient 1 PBMC	TRB	CASSQGNTGEQYF	TGTGCCAGCAGCCAGGGTAACACGGGCGAGCAGTACTTC	V-28	J-2-7	3	1.5018322353271e-05	ORF8 protein [Severe acute respiratory syndrome coronavirus 2]	SARS-CoV2	0.889
Patient 1 PBMC	TRB	CASSQGPDLSYEQYF	TGTGCCAGCAGCCAGGGGCCAGACCTCTCCTACGAGCAGTACTTC	V-28	J-2-7	2	1.00122149021807e-05	orf1ab polyprotein [Severe acute respiratory syndrome coronavirus 2]	SARS-CoV2	0.8841
Patient 1 PBMC	TRB	CASSQGPGETQYF	TGTGCCAGCAGCCAAGGACCCGGGGAGACCCAGTACTTC	V-6-4	J-2-5	2	1.00122149021807e-05	orf1ab polyprotein [Severe acute respiratory syndrome coronavirus 2]	SARS-CoV2	0.8743
Patient 1 PBMC	TRB	CASSQGPGGVTGELFF	TGTGCCAGCAGCCAAGGTCCCGGAGGCGTCACCGGGGAGCTGTTTTTT	V-3-1	J-2-2	4	2.00244298043613e-05	NA	NA	NA
Patient 1 PBMC	TRB	CASSQGPGGYTF	TGTGCCAGCAGCCAAGGGCCCGGGGGCTACACCTTC	V-3-1	J-1-2	4	2.00244298043613e-05	Transcriptional regulator IE63 homolog	Human herpesvirus 4 (Epstein Barr virus)	0.8739
Patient 1 muscle	TRB	CASSQGPGLGTEAFF	TGCGCCAGCAGCCAAGGCCCAGGGCTGGGCACTGAAGCTTTCTTT	V-4-1	J-1-1	398	0.00386377757067412	orf1ab polyprotein [Severe acute respiratory syndrome coronavirus 2]	SARS-CoV2	0.8743
Patient 1 PBMC	TRB	CASSQGPGLGTEAFF	TGCGCCAGCAGCCAAGGCCCAGGGCTGGGCACTGAAGCTTTCTTT	V-4-1	J-1-1	311	0.00155689941728909	orf1ab polyprotein [Severe acute respiratory syndrome coronavirus 2]	SARS-CoV2	0.8743
Patient 1 muscle	TRB	CASSQGPGTEAFF	TGTGCCAGCAGCCAAGGGCCGGGCACTGAAGCTTTCTTT	V-3-1	J-1-1	2	1.94159676918298e-05	55 kDa immediate-early protein 1	Human herpesvirus 5 strain AD169 (Human cytomegalovirus (strain AD169))	0.8763
Patient 1 PBMC	TRB	CASSQGPGTTHYGYTF	TGCGCCAGCAGCCAAGGCCCAGGGACTACTCACTATGGCTACACCTTC	V-4-1	J-1-2	1	5.00610745109033e-06	NA	NA	NA
Patient 1 PBMC	TRB	CASSQGPGVYSNQPQHF	TGTGCCAGCAGCCAAGGCCCAGGCGTTTATAGCAATCAGCCCCAGCATTTT	V-3-1	J-1-5	2	1.00122149021807e-05	NA	NA	NA
Patient 1 PBMC	TRB	CASSQGPLAYEQYF	TGTGCCAGCAGCCAAGGTCCACTAGCCTACGAGCAGTACTTC	V-3-1	J-2-7	1	5.00610745109033e-06	non-structural protein NS4b	Yellow fever virus 17D (Yellow fever virus (STRAIN 17D))	0.8938
Patient 1 PBMC	TRB	CASSQGPNTDTQYF	TGTGCCAGCAGCCAAGGACCAAACACAGATACGCAGTATTTT	V-7-2	J-2-3	9	4.5054967059813e-05	nucleoprotein,HCMVUL83	Influenza A virus,Human herpesvirus 5 (Human cytomegalovirus)	0.9026
Patient 1 muscle	TRB	CASSQGPQHV	TGTGCCAGCAGTCAGGGGCCCCAGCATGTG	V-28	J-1-5	1	9.70798384591488e-06	ORF7b [Severe acute respiratory syndrome coronavirus 2]	SARS-CoV2	0.8793
Patient 1 PBMC	TRB	CASSQGPQLYEQYF	TGTGCCAGCAGCCAGGGACCGCAACTCTACGAGCAGTACTTC	V-11-2	J-2-7	8	4.00488596087226e-05	NA	NA	NA
Patient 1 PBMC	TRB	CASSQGPRGSEQFF	TGTGCCAGCAGCCAAGGGCCCAGGGGGAGTGAGCAGTTCTTC	V-14	J-2-1	1	5.00610745109033e-06	orf1ab polyprotein [Severe acute respiratory syndrome coronavirus 2]	SARS-CoV2	0.8736
Patient 1 PBMC	TRB	CASSQGPRTGPSYGYTF	TGCGCCAGCAGCCAAGGGCCAAGGACAGGGCCGAGCTATGGCTACACCTTC	V-4-1	J-1-2	7	3.50427521576323e-05	NA	NA	NA
Patient 1 PBMC	TRB	CASSQGPSLGADTQYF	TGTGCTAGCAGCCAGGGTCCGTCTCTAGGTGCAGATACGCAGTATTTT	V-14	J-2-3	1	5.00610745109033e-06	HCMVUL83	Human herpesvirus 5 (Human cytomegalovirus)	0.8714
Patient 1 muscle	TRB	CASSQGPSPKTQYF	TGTGCCAGCAGCCAAGGACCGTCCCCAAAGACCCAGTACTTC	V-14	J-2-5	3	2.91239515377446e-05	Transcription activator BRLF1	Human herpesvirus 4 (Epstein Barr virus)	0.8715
Patient 1 PBMC	TRB	CASSQGPTGELFF	TGTGCCAGCAGCCAGGGACCCACCGGGGAGCTGTTTTTT	V-4-2	J-2-2	10	5.00610745109033e-05	ORF7b [Severe acute respiratory syndrome coronavirus 2]	SARS-CoV2	0.8937
Patient 1 PBMC	TRB	CASSQGPTNSPLHF	TGTGCCAGCAGCCAAGGACCGACAAATTCACCCCTCCACTTT	V-5-5	J-1-6	5	2.50305372554517e-05	ORF7b [Severe acute respiratory syndrome coronavirus 2]	SARS-CoV2	0.9074
Patient 1 muscle	TRB	CASSQGPTNYGYTF	TGTGCCAGCAGCCAGGGGCCGACTAACTATGGCTACACCTTC	V-3-1	J-1-2	3	2.91239515377446e-05	ORF10 protein [Severe acute respiratory syndrome coronavirus 2]	SARS-CoV2	0.8707
Patient 1 PBMC	TRB	CASSQGPVAADTEAFF	TGCGCCAGCAGCCAAGGCCCAGTGGCAGCGGACACTGAAGCTTTCTTT	V-4-1	J-1-1	6	3.0036644706542e-05	NA	NA	NA
Patient 1 PBMC	TRB	CASSQGQAGFTEAFF	TGTGCCAGCAGCCAGGGACAGGCTGGTTTCACTGAAGCTTTCTTT	V-6-7	J-1-1	3	1.5018322353271e-05	NA	NA	NA
Patient 1 PBMC	TRB	CASSQGQDNSPLHF	TGTGCCAGCAGCCAAGGGCAAGATAATTCACCCCTCCACTTT	V-3-1	J-1-6	1	5.00610745109033e-06	membrane glycoprotein [Severe acute respiratory syndrome coronavirus 2]	SARS-CoV2	0.8791
Patient 1 muscle	TRB	CASSQGQDQLNEQFF	TGTGCCAGCAGTCAAGGACAAGATCAATTAAATGAGCAGTTCTTC	V-2	J-2-1	1	9.70798384591488e-06	NA	NA	NA
Patient 1 muscle	TRB	CASSQGQDQYNEQFF	TGTGCCAGCAGTCAAGGACAAGATCAATACAATGAGCAGTTCTTC	V-2	J-2-1	3	2.91239515377446e-05	orf1ab polyprotein [Severe acute respiratory syndrome coronavirus 2]	SARS-CoV2	0.8787
Patient 1 PBMC	TRB	CASSQGQDRYTGELFF	TGCGCCAGCAGCCAAGGCCAGGACAGGTACACCGGGGAGCTGTTTTTT	V-4-1	J-2-2	4	2.00244298043613e-05	NA	NA	NA
Patient 1 muscle	TRB	CASSQGQEIYSTDTQYF	TGTGCCAGCAGCCAAGGACAGGAGATTTATAGCACAGATACGCAGTATTTT	V-3-1	J-2-3	9	8.73718546132339e-05	NA	NA	NA
Patient 1 muscle	TRB	CASSQGQGAIEQYF	TGTGCCAGCAGCCAGGGACAGGGGGCGATCGAGCAGTACTTC	V-7-2	J-2-7	6	5.82479030754893e-05	orf1ab polyprotein [Severe acute respiratory syndrome coronavirus 2]	SARS-CoV2	0.871
Patient 1 PBMC	TRB	CASSQGQGALGTDTQYF	TGCGCCAGCAGCCAAGGACAGGGGGCGCTCGGTACAGATACGCAGTATTTT	V-4-1	J-2-3	8	4.00488596087226e-05	NA	NA	NA
Patient 1 PBMC	TRB	CASSQGQGANSPLHF	TGTGCCAGCAGCCAGGGACAGGGGGCGAATTCACCCCTCCACTTT	V-3-1	J-1-6	2	1.00122149021807e-05	orf1ab polyprotein [Severe acute respiratory syndrome coronavirus 2]	SARS-CoV2	0.8752
Patient 1 PBMC	TRB	CASSQGQGAYNEQFF	TGTGCCAGCAGCCAAGGACAGGGGGCATACAATGAGCAGTTCTTC	V-3-1	J-2-1	2	1.00122149021807e-05	nucleocapsid phosphoprotein [Severe acute respiratory syndrome coronavirus 2]	SARS-CoV2	0.8726
Patient 1 PBMC	TRB	CASSQGQGGGTGELFF	TGCGCCAGCAGCCAAGGTCAGGGGGGCGGCACCGGGGAGCTGTTTTTT	V-4-1	J-2-2	2	1.00122149021807e-05	surface glycoprotein [Severe acute respiratory syndrome coronavirus 2]	SARS-CoV2	0.8788
Patient 1 PBMC	TRB	CASSQGQGGGTGELFS	TGCGCCAGCAGCCAAGGTCAGGGGGGCGGCACCGGGGAGCTGTTTTCT	V-4-1	J-2-2	1	5.00610745109033e-06	surface glycoprotein [Severe acute respiratory syndrome coronavirus 2]	SARS-CoV2	0.881
Patient 1 muscle	TRB	CASSQGQGKAFF	TGTGCCAGCAGCCAGGGACAGGGGAAAGCTTTCTTT	V-12-3	J-1-1	3	2.91239515377446e-05	orf1ab polyprotein [Severe acute respiratory syndrome coronavirus 2]	SARS-CoV2	0.8735
Patient 1 muscle	TRB	CASSQGQGLTEAFF	TGCGCCAGCAGCCAGGGGCAGGGTCTGACTGAAGCTTTCTTT	V-5-1	J-1-1	104	0.00100963031997515	55 kDa immediate-early protein 1	Human herpesvirus 5 strain AD169 (Human cytomegalovirus (strain AD169))	0.877
Patient 1 PBMC	TRB	CASSQGQGLTEAFF	TGCGCCAGCAGCCAGGGGCAGGGTCTGACTGAAGCTTTCTTT	V-5-1	J-1-1	3	1.5018322353271e-05	55 kDa immediate-early protein 1	Human herpesvirus 5 strain AD169 (Human cytomegalovirus (strain AD169))	0.877
Patient 1 PBMC	TRB	CASSQGQGMNTEAFF	TGTGCCAGCAGCCAAGGACAGGGGATGAACACTGAAGCTTTCTTT	V-4-2	J-1-1	8	4.00488596087226e-05	Hemagglutinin precursor	Influenza A virus	0.8818
Patient 1 PBMC	TRB	CASSQGQGPQYF	TGTGCCAGCAGCCAGGGACAGGGGCCGCAGTACTTC	V-3-1	J-2-7	7	3.50427521576323e-05	surface glycoprotein [Severe acute respiratory syndrome coronavirus 2]	SARS-CoV2	0.8718
Patient 1 muscle	TRB	CASSQGQGRIGTLSSYEQYF	TGTGCCAGCAGTCAGGGCCAGGGCCGAATAGGGACTCTCAGCTCCTACGAGCAGTACTTC	V-28	J-2-7	3	2.91239515377446e-05	NA	NA	NA
Patient 1 PBMC	TRB	CASSQGQGRTGELFF	TGTGCCAGCTCCCAAGGCCAGGGCCGGACCGGGGAGCTGTTTTTT	V-18	J-2-2	9	4.5054967059813e-05	precore/core protein	Hepatitis B virus (hepatitis B virus (HBV))	0.876
Patient 1 muscle	TRB	CASSQGQGSQYF	TGTGCCAGCAGCCAGGGACAGGGCTCGCAGTATTTT	V-28	J-2-3	1	9.70798384591488e-06			0.8717
Patient 1 PBMC	TRB	CASSQGQGVEVETQYF	TGTGCCAGCAGCCAAGGACAGGGGGTAGAGGTAGAGACCCAGTACTTC	V-3-1	J-2-5	6	3.0036644706542e-05	NA	NA	NA
Patient 1 PBMC	TRB	CASSQGQGWEGAQHF	TGTGCCAGTAGTCAAGGACAGGGGTGGGAAGGGGCCCAGCATTTT	V-19	J-1-5	1	5.00610745109033e-06	NA	NA	NA
Patient 1 PBMC	TRB	CASSQGQIHMNTEAFF	TGTGCCAGCAGCCAGGGACAGATACATATGAACACTGAAGCTTTCTTT	V-7-9	J-1-1	17	8.51038266685356e-05	NA	NA	NA
Patient 1 PBMC	TRB	CASSQGQIHMNTEAFG	TGTGCCAGCAGCCAGGGACAGATACATATGAACACCGAAGCTTTCGGG	V-7-9	J-1-1	1	5.00610745109033e-06	NA	NA	NA
Patient 1 PBMC	TRB	CASSQGQLEKLFF	TGTGCCAGCAGCCAGGGACAGCTTGAAAAACTGTTTTTT	V-11-2	J-1-4	2	1.00122149021807e-05	HCMVUL83	Human herpesvirus 5 (Human cytomegalovirus)	0.8792
Patient 1 PBMC	TRB	CASSQGQLNTEAFF	TGTGCCAGCTCCCAGGGACAGCTGAACACTGAAGCTTTCTTT	V-18	J-1-1	12	6.0073289413084e-05	nucleocapsid phosphoprotein [Severe acute respiratory syndrome coronavirus 2],membrane glycoprotein [Severe acute respiratory syndrome coronavirus 2]	SARS-CoV2,SARS-CoV2	0.873
Patient 1 PBMC	TRB	CASSQGQQILEKLFF	TGTGCCAGCAGCCAAGGACAGCAAATTTTGGAAAAACTGTTTTTT	V-14	J-1-4	2	1.00122149021807e-05	NA	NA	NA
Patient 1 PBMC	TRB	CASSQGQQLISGGSTDTQYF	TGCGCCAGCAGTCAAGGACAGCAACTGATTAGCGGGGGAAGCACAGATACGCAGTATTTT	V-5-1	J-2-3	11	5.50671819619936e-05	NA	NA	NA
Patient 1 PBMC	TRB	CASSQGQRRTNEKLFF	TGTGCCAGCAGCCAGGGGCAAAGGCGAACTAATGAAAAACTGTTTTTT	V-3-1	J-1-4	2	1.00122149021807e-05	NA	NA	NA
Patient 1 PBMC	TRB	CASSQGQRSQPQHF	TGTGCCAGCAGCCAAGGACAGAGGAGTCAGCCCCAGCATTTT	V-3-1	J-1-5	2	1.00122149021807e-05	membrane glycoprotein [Severe acute respiratory syndrome coronavirus 2]	SARS-CoV2	0.8758
Patient 1 PBMC	TRB	CASSQGRDSPNSPLHF	TGTGCCAGCAGCCAGGGGAGGGACAGCCCTAATTCACCCCTCCACTTT	V-4-2	J-1-6	5	2.50305372554517e-05	NA	NA	NA
Patient 1 muscle	TRB	CASSQGRDYGYTF	TGTGCCAGCAGCCAGGGCCGGGACTATGGCTACACCTTC	V-7-8	J-1-2	5	4.85399192295744e-05	orf1ab polyprotein [Severe acute respiratory syndrome coronavirus 2]	SARS-CoV2	0.8864
Patient 1 PBMC	TRB	CASSQGREKLFF	TGTGCCAGCAGCCAAGGACGTGAAAAACTGTTTTTT	V-11-2	J-1-4	6	3.0036644706542e-05	55 kDa immediate-early protein 1	Human herpesvirus 5 strain AD169 (Human cytomegalovirus (strain AD169))	0.8782
Patient 1 PBMC	TRB	CASSQGRGAVQEETKSI	TGCGCCAGCAGCCAGGGTCGAGGGGCGGTTCAGGAAGAGACCAAGTCCATC	V-4-1	J-2-5	1	5.00610745109033e-06	NA	NA	NA
Patient 1 PBMC	TRB	CASSQGRGETQYF	TGTGCCAGTAGCCAAGGGCGCGGGGAGACCCAGTACTTC	V-19	J-2-5	13	6.50793968641743e-05	DNA processivity factor,HCMVUL83,nucleoprotein	Human herpesvirus 5 (Human cytomegalovirus),Human herpesvirus 5 (Human cytomegalovirus),Influenza A virus	0.8716
Patient 1 PBMC	TRB	CASSQGRGGSQPQHF	TGTGCCAGCAGCCAAGGACGCGGTGGAAGTCAGCCCCAGCATTTT	V-4-2	J-1-5	1	5.00610745109033e-06	55 kDa immediate-early protein 1	Human herpesvirus 5 strain AD169 (Human cytomegalovirus (strain AD169))	0.8756
Patient 1 PBMC	TRB	CASSQGRGLTYEQYF	TGCGCCAGCAGCCAAGGAAGGGGTCTAACCTACGAGCAGTACTTC	V-4-1	J-2-7	1	5.00610745109033e-06	ORF3a protein [Severe acute respiratory syndrome coronavirus 2]	SARS-CoV2	0.8716
Patient 1 PBMC	TRB	CASSQGRGSYNEQFF	TGTGCCAGCAGCCAAGGGAGGGGTTCCTACAATGAGCAGTTCTTC	V-3-1	J-2-1	5	2.50305372554517e-05	surface glycoprotein [Severe acute respiratory syndrome coronavirus 2]	SARS-CoV2	0.8743
Patient 1 PBMC	TRB	CASSQGRGTVESRYEQYF	TGCGCCAGCAGCCAAGGGCGCGGTACAGTCGAGTCGCGCTACGAGCAGTACTTC	V-4-1	J-2-7	7	3.50427521576323e-05	NA	NA	NA
Patient 1 muscle	TRB	CASSQGRLYEQYF	TGTGCCAGCAGTCAGGGTCGACTCTACGAGCAGTACTTC	V-6-5	J-2-7	3	2.91239515377446e-05	Epstein-Barr nuclear antigen 4	Human herpesvirus 4 (Epstein Barr virus)	0.876
Patient 1 PBMC	TRB	CASSQGRNLNTEAFF	TGTGCCAGCAGCCAAGGACGGAACTTGAACACTGAAGCTTTCTTT	V-4-2	J-1-1	2	1.00122149021807e-05	surface glycoprotein [Severe acute respiratory syndrome coronavirus 2]	SARS-CoV2	0.8767
Patient 1 muscle	TRB	CASSQGRPADTQYF	TGCGCCAGCAGCCAGGGCCGGCCCGCAGATACGCAGTATTTT	V-4-1	J-2-3	1475	0.0143192761727244	surface glycoprotein [Severe acute respiratory syndrome coronavirus 2]	SARS-CoV2	0.8738
Patient 1 PBMC	TRB	CASSQGRPADTQYF	TGCGCCAGCAGCCAGGGCCGGCCCGCAGATACGCAGTATTTT	V-4-1	J-2-3	2	1.00122149021807e-05	surface glycoprotein [Severe acute respiratory syndrome coronavirus 2]	SARS-CoV2	0.8738
Patient 1 PBMC	TRB	CASSQGRQNTEAFF	TGTGCCAGCAGTCAAGGACGACAGAACACTGAAGCTTTCTTT	V-2	J-1-1	1	5.00610745109033e-06	55 kDa immediate-early protein 1	Human herpesvirus 5 strain AD169 (Human cytomegalovirus (strain AD169))	0.8757
Patient 1 PBMC	TRB	CASSQGRSNEKLFF	TGTGCCAGCTCCCAGGGGCGGTCTAATGAAAAACTGTTTTTT	V-18	J-1-4	6	3.0036644706542e-05	non-structural protein NS4b	Yellow fever virus 17D (Yellow fever virus (STRAIN 17D))	0.896
Patient 1 PBMC	TRB	CASSQGRSNKNIQYF	TGCGCCAGCAGTCAGGGGAGGTCGAACAAAAACATTCAGTACTTC	V-5-1	J-2-4	6	3.0036644706542e-05	NA	NA	NA
Patient 1 PBMC	TRB	CASSQGRSSYEQYF	TGTGCCAGTAGCCAGGGCCGGAGCTCCTACGAGCAGTACTTC	V-19	J-2-7	9	4.5054967059813e-05	ORF7b [Severe acute respiratory syndrome coronavirus 2]	SARS-CoV2	0.8821
Patient 1 muscle	TRB	CASSQGRTASEQFF	TGTGCCAGCAGCCAAGGACGGACAGCCAGTGAGCAGTTCTTC	V-4-2	J-2-1	5	4.85399192295744e-05	DNA polymerase	Hepatitis B virus (hepatitis B virus (HBV))	0.8707
Patient 1 PBMC	TRB	CASSQGRTLNTEAFF	TGTGCCAGCAGCCAAGGCCGGACTTTGAACACTGAAGCTTTCTTT	V-4-2	J-1-1	8	4.00488596087226e-05	ORF10 protein [Severe acute respiratory syndrome coronavirus 2]	SARS-CoV2	0.8869
Patient 1 PBMC	TRB	CASSQGRVASNNEQFF	TGCGCCAGCAGCCAAGGTCGGGTAGCGTCCAACAATGAGCAGTTCTTC	V-4-1	J-2-1	8	4.00488596087226e-05	HCMVUL83	Human herpesvirus 5 (Human cytomegalovirus)	0.8772
Patient 1 PBMC	TRB	CASSQGRVASNTEAFF	TGTGCCAGCAGCCAAGGGAGGGTGGCGTCGAACACTGAAGCTTTCTTT	V-14	J-1-1	2	1.00122149021807e-05	NA	NA	NA
Patient 1 muscle	TRB	CASSQGRWEKETQYF	TGTGCCAGCAGCCAAGGACGATGGGAGAAAGAGACCCAGTACTTC	V-14	J-2-5	6	5.82479030754893e-05	NA	NA	NA
Patient 1 PBMC	TRB	CASSQGRWGTKNTGELFF	TGTGCCAGCAGCCAAGGCCGTTGGGGCACCAAGAACACCGGGGAGCTGTTTTTT	V-3-1	J-2-2	5	2.50305372554517e-05	NA	NA	NA
Patient 1 PBMC	TRB	CASSQGRYSNQPQHF	TGTGCCAGCAGCCAAGGACGGTATAGCAATCAGCCCCAGCATTTT	V-3-1	J-1-5	8	4.00488596087226e-05	orf1ab polyprotein [Severe acute respiratory syndrome coronavirus 2]	SARS-CoV2	0.8912
Patient 1 PBMC	TRB	CASSQGSAGKYNEQFF	TGTGCCAGCAGCCAAGGTTCGGCGGGGAAATACAATGAGCAGTTCTTC	V-4-2	J-2-1	8	4.00488596087226e-05	nucleocapsid phosphoprotein [Severe acute respiratory syndrome coronavirus 2]	SARS-CoV2	0.8741
Patient 1 PBMC	TRB	CASSQGSGDTGELFF	TGCGCCAGCAGCCAAGGGTCGGGGGACACCGGGGAGCTGTTTTTT	V-4-1	J-2-2	1	5.00610745109033e-06	ORF10 protein [Severe acute respiratory syndrome coronavirus 2]	SARS-CoV2	0.8828
Patient 1 PBMC	TRB	CASSQGSGISGANVLTF	TGTGCCAGCAGCCAAGGCTCGGGTATCTCTGGGGCCAACGTCCTGACTTTC	V-4-2	J-2-6	1	5.00610745109033e-06	Epstein-Barr nuclear antigen 4	Human herpesvirus 4 (Epstein Barr virus)	0.8708
Patient 1 PBMC	TRB	CASSQGSGNYGYTF	TGCGCCAGCAGCCAAGGATCTGGGAACTATGGCTACACCTTC	V-4-1	J-1-2	3	1.5018322353271e-05	Epstein-Barr nuclear antigen 4	Human herpesvirus 4 (Epstein Barr virus)	0.8753
Patient 1 PBMC	TRB	CASSQGSPDHAIDSPLHF	TGTGCCAGCAGCCAAGGAAGCCCGGATCATGCGATCGATTCACCCCTCCACTTT	V-3-1	J-1-6	6	3.0036644706542e-05	NA	NA	NA
Patient 1 muscle	TRB	CASSQGSPWETQYF	TGTGCCAGCAGCCAAGGATCCCCGTGGGAGACCCAGTACTTC	V-3-1	J-2-5	28	0.000271823547685617	NA	NA	NA
Patient 1 PBMC	TRB	CASSQGSRYAGELFF	TGTGCCAGCAGCCAAGGATCTAGATATGCCGGGGAGCTGTTTTTT	V-3-1	J-2-2	3	1.5018322353271e-05	NA	NA	NA
Patient 1 PBMC	TRB	CASSQGSSYEQYF	TGCGCCAGCAGCCAAGGGAGCTCCTACGAGCAGTACTTC	V-4-1	J-2-7	5	2.50305372554517e-05	orf1ab polyprotein [Severe acute respiratory syndrome coronavirus 2],surface glycoprotein [Severe acute respiratory syndrome coronavirus 2]	SARS-CoV2,SARS-CoV2	0.883
Patient 1 PBMC	TRB	CASSQGSTDTQYF	TGTGCCAGCAGCCAAGGGAGCACAGATACGCAGTATTTT	V-4-2	J-2-3	10	5.00610745109033e-05	HCMVUL83	Human herpesvirus 5 (Human cytomegalovirus)	0.878
Patient 1 PBMC	TRB	CASSQGSTETQYF	TGCGCCAGCAGTCAGGGGTCCACAGAGACCCAGTACTTC	V-5-1	J-2-5	11	5.50671819619936e-05	HCMVUL83	Human herpesvirus 5 (Human cytomegalovirus)	0.8751
Patient 1 PBMC	TRB	CASSQGSTLFTEAFF	TGTGCCAGCAGCCAGGGCAGCACGCTGTTCACTGAAGCTTTCTTT	V-13	J-1-1	5	2.50305372554517e-05	NA	NA	NA
Patient 1 muscle	TRB	CASSQGSYEQYF	TGTGCCAGCAGTCAAGGGTCCTACGAGCAGTACTTC	V-28	J-2-7	15	0.000145619757688723	ORF3a protein [Severe acute respiratory syndrome coronavirus 2]	SARS-CoV2	0.8719
Patient 1 PBMC	TRB	CASSQGSYGYTF	TGTGCCAGCAGCCAGGGATCATATGGCTACACCTTC	V-3-1	J-1-2	3	1.5018322353271e-05	Matrix protein 1	Influenza A virus	0.8823
Patient 1 PBMC	TRB	CASSQGTASFGNTLYF	TGCGCCAGCAGCCAAGGGACAGCAAGCTTTGGAAACACCTTATATTTT	V-5-1	J-1-3	1	5.00610745109033e-06	NA	NA	NA
Patient 1 PBMC	TRB	CASSQGTASSGNTIYF	TGCGCCAGCAGCCAAGGGACAGCAAGCTCTGGAAACACCATATATTTT	V-5-1	J-1-3	3	1.5018322353271e-05	Nucleoprotein	Influenza A virus H3N2 (A/Resvir-9 (H3N2))	0.882
Patient 1 PBMC	TRB	CASSQGTAVNYGYTF	TGTGCCAGTAGTCAAGGGACAGCAGTCAACTATGGCTACACCTTC	V-19	J-1-2	5	2.50305372554517e-05	surface glycoprotein [Severe acute respiratory syndrome coronavirus 2]	SARS-CoV2	0.8742
Patient 1 muscle	TRB	CASSQGTEAFF	TGTGCCAGCAGTCAGGGGACTGAAGCTTTCTTT	V-6-5	J-1-1	30	0.000291239515377446	ORF7b [Severe acute respiratory syndrome coronavirus 2],orf1ab polyprotein [Severe acute respiratory syndrome coronavirus 2]	SARS-CoV2,SARS-CoV2	0.8834
Patient 1 PBMC	TRB	CASSQGTEDQPQHF	TGTGCCAGCAGCCAAGGAACGGAGGATCAGCCCCAGCATTTT	V-3-1	J-1-5	2	1.00122149021807e-05	55 kDa immediate-early protein 1	Human herpesvirus 5 strain AD169 (Human cytomegalovirus (strain AD169))	0.878
Patient 1 PBMC	TRB	CASSQGTELYGYTF	TGTGCCAGCAGCCAAGGGACAGAACTCTATGGCTACACCTTC	V-3-1	J-1-2	4	2.00244298043613e-05	HCMVUL83	Human herpesvirus 5 (Human cytomegalovirus)	0.8857
Patient 1 PBMC	TRB	CASSQGTENQPQHF	TGTGCCAGCAGCCAAGGAACGGAGAATCAGCCCCAGCATTTT	V-3-1	J-1-5	4	2.00244298043613e-05	55 kDa immediate-early protein 1	Human herpesvirus 5 strain AD169 (Human cytomegalovirus (strain AD169))	0.8789
Patient 1 PBMC	TRB	CASSQGTGAAYEQYF	TGCGCCAGCAGCCAAGGTACGGGGGCAGCCTACGAGCAGTACTTC	V-4-1	J-2-7	4	2.00244298043613e-05	precore/core protein	Hepatitis B virus (hepatitis B virus (HBV))	0.8703
Patient 1 PBMC	TRB	CASSQGTGADTQYF	TGTGCCAGCAGCCAGGGGACAGGGGCAGATACGCAGTATTTT	V-11-1	J-2-3	5	2.50305372554517e-05	55 kDa immediate-early protein 1	Human herpesvirus 5 strain AD169 (Human cytomegalovirus (strain AD169))	0.8728
Patient 1 PBMC	TRB	CASSQGTGDEQYF	TGTGCCAGCTCACAGGGGACAGGCGACGAGCAGTACTTC	V-18	J-2-7	7	3.50427521576323e-05	orf1ab polyprotein [Severe acute respiratory syndrome coronavirus 2]	SARS-CoV2	0.8836
Patient 1 PBMC	TRB	CASSQGTGELFF	TGTGCCAGCAGCCAGGGGACCGGGGAGCTGTTTTTT	V-5-4	J-2-2	2	1.00122149021807e-05	Spike glycoprotein precursor,ORF7b [Severe acute respiratory syndrome coronavirus 2]	SARS-CoV1,SARS-CoV2	0.8747
Patient 1 PBMC	TRB	CASSQGTGFGANVLTF	TGTGCCAGCAGCCAAGGGACAGGGTTTGGGGCCAACGTCCTGACTTTC	V-3-1	J-2-6	8	4.00488596087226e-05	55 kDa immediate-early protein 1	Human herpesvirus 5 strain AD169 (Human cytomegalovirus (strain AD169))	0.8896
Patient 1 PBMC	TRB	CASSQGTGGETQYF	TGTGCCAGCAGCCAAGGTACGGGCGGAGAGACCCAGTACTTC	V-4-2	J-2-5	8	4.00488596087226e-05	orf1ab polyprotein [Severe acute respiratory syndrome coronavirus 2]	SARS-CoV2	0.8749
Patient 1 PBMC	TRB	CASSQGTGGSRPFF	TGTGCCAGCAGCCAAGGGACAGGGGGCTCCAGACCGTTTTTT	V-3-1	J-2-2	1	5.00610745109033e-06	55 kDa immediate-early protein 1	Human herpesvirus 5 strain AD169 (Human cytomegalovirus (strain AD169))	0.8821
Patient 1 PBMC	TRB	CASSQGTGGTFYGQFF	TGCGCCAGCAGCCAAGGCACGGGGGGGACATTCTACGGGCAGTTCTTC	V-4-1	J-2-7	1	5.00610745109033e-06	NA	NA	NA
Patient 1 PBMC	TRB	CASSQGTGGTYEQYF	TGCGCCAGCAGCCAAGGTACAGGGGGCACCTACGAGCAGTACTTC	V-4-1	J-2-7	5	2.50305372554517e-05	precore/core protein	Hepatitis B virus (hepatitis B virus (HBV))	0.8719
Patient 1 PBMC	TRB	CASSQGTGIVDTQYF	TGTGCCAGCAGCCAGGGGACGGGGATAGTGGATACGCAGTATTTT	V-6-5	J-2-3	7	3.50427521576323e-05	ORF3a protein [Severe acute respiratory syndrome coronavirus 2]	SARS-CoV2	0.8854
Patient 1 PBMC	TRB	CASSQGTGNEQFF	TGTGCCAGCAGTCAGGGGACGGGGAATGAGCAGTTCTTC	V-2	J-2-1	7	3.50427521576323e-05	HCMVUL83,nucleoprotein	Human herpesvirus 5 (Human cytomegalovirus),Influenza A virus	0.9018
Patient 1 PBMC	TRB	CASSQGTGRGLYEQYF	TGCGCCAGCAGCCAAGGGACAGGACGCGGTCTATACGAGCAGTACTTC	V-5-1	J-2-7	20	0.000100122149021807	NA	NA	NA
Patient 1 PBMC	TRB	CASSQGTGTGYNEQFF	TGCGCCAGCAGCCAAGGCACCGGGACAGGGTACAATGAGCAGTTCTTC	V-4-1	J-2-1	14	7.00855043152646e-05	ORF7a protein [Severe acute respiratory syndrome coronavirus 2]	SARS-CoV2	0.8703
Patient 1 PBMC	TRB	CASSQGTGVNEKLFF	TGTGCCAGCAGCCAAGGGACAGGCGTTAATGAAAAACTGTTTTTT	V-5-8	J-1-4	2	1.00122149021807e-05	HCMVUL83	Human herpesvirus 5 (Human cytomegalovirus)	0.8859
Patient 1 PBMC	TRB	CASSQGTGVPYEQYF	TGCGCCAGCAGCCAAGGGACAGGGGTTCCCTACGAGCAGTACTTC	V-4-1	J-2-7	4	2.00244298043613e-05	surface glycoprotein [Severe acute respiratory syndrome coronavirus 2]	SARS-CoV2	0.8755
Patient 1 PBMC	TRB	CASSQGTGVTGANVLTF	TGTGCCAGCAGCCAAGGGACAGGGGTGACTGGGGCCAACGTCCTGACTTTC	V-3-1	J-2-6	19	9.51160415707163e-05	55 kDa immediate-early protein 1	Human herpesvirus 5 strain AD169 (Human cytomegalovirus (strain AD169))	0.8725
Patient 1 PBMC	TRB	CASSQGTIGYNEQFF	TGTGCCAGCAGCCAAGGGACCATAGGCTACAATGAGCAGTTCTTC	V-14	J-2-1	2	1.00122149021807e-05	55 kDa immediate-early protein 1	Human herpesvirus 5 strain AD169 (Human cytomegalovirus (strain AD169))	0.8846
Patient 1 PBMC	TRB	CASSQGTPPTGANTEAFF	TGCGCCAGCAGCCAAGGAACCCCCCCAACAGGGGCGAACACTGAAGCTTTCTTT	V-4-1	J-1-1	7	3.50427521576323e-05	NA	NA	NA
Patient 1 PBMC	TRB	CASSQGTQYEQYF	TGCGCCAGCAGCCAAGGGACTCAATACGAGCAGTACTTC	V-4-1	J-2-7	5	2.50305372554517e-05	ORF10 protein [Severe acute respiratory syndrome coronavirus 2]	SARS-CoV2	0.8744
Patient 1 PBMC	TRB	CASSQGTRETQYF	TGTGCCAGTAGCCAGGGTACGCGAGAGACCCAGTACTTC	V-19	J-2-5	1	5.00610745109033e-06	55 kDa immediate-early protein 1	Human herpesvirus 5 strain AD169 (Human cytomegalovirus (strain AD169))	0.8785
Patient 1 muscle	TRB	CASSQGTSFPYEQYF	TGCGCCAGCAGCCAAGGGACTAGTTTCCCCTACGAGCAGTACTTC	V-5-1	J-2-7	253	0.00245611991301646	NA	NA	NA
Patient 1 PBMC	TRB	CASSQGTSGAPKTQYF	TGTGCCAGCAGCCAAGGGACTAGCGGGGCCCCAAAGACCCAGTACTTC	V-3-1	J-2-5	1	5.00610745109033e-06	Matrix protein 1	Influenza A virus	0.8779
Patient 1 PBMC	TRB	CASSQGTSGGHEQFF	TGTGCCAGCAGCCAAGGGACTAGCGGCGGACATGAGCAGTTCTTC	V-7-9	J-2-1	12	6.0073289413084e-05	ORF7b [Severe acute respiratory syndrome coronavirus 2]	SARS-CoV2	0.8721
Patient 1 PBMC	TRB	CASSQGTSGYTRQETQYF	TGCGCCAGCAGCCAGGGGACTAGCGGCTACACCCGCCAAGAGACCCAGTACTTC	V-4-1	J-2-5	5	2.50305372554517e-05	NA	NA	NA
Patient 1 PBMC	TRB	CASSQGTTTGELFF	TGTGCCAGCAGCCAAGGGACTACGACCGGGGAGCTGTTTTTT	V-3-1	J-2-2	3	1.5018322353271e-05			0.8717
Patient 1 PBMC	TRB	CASSQGTVPGYTF	TGTGCCAGCAGTCAGGGGACCGTACCTGGCTACACCTTC	V-6-6	J-1-2	7	3.50427521576323e-05	55 kDa immediate-early protein 1	Human herpesvirus 5 strain AD169 (Human cytomegalovirus (strain AD169))	0.8717
Patient 1 PBMC	TRB	CASSQGTVRWNTEAFF	TGTGCCAGCAGCCAGGGGACGGTACGATGGAACACTGAAGCTTTCTTT	V-7-2	J-1-1	1	5.00610745109033e-06	NA	NA	NA
Patient 1 PBMC	TRB	CASSQGTYSNQPQHF	TGTGCCAGCAGTCAGGGGACGTATAGCAATCAGCCCCAGCATTTT	V-3-1	J-1-5	7	3.50427521576323e-05	Nucleoprotein,nucleocapsid protein	Influenza A virus,Influenza A virus	0.8707
Patient 1 PBMC	TRB	CASSQGVAGGPGELFF	TGTGCCAGCAGCCAGGGGGTAGCGGGGGGGCCCGGGGAGCTGTTTTTT	V-11-2	J-2-2	4	2.00244298043613e-05	ORF3a protein [Severe acute respiratory syndrome coronavirus 2]	SARS-CoV2	0.8738
Patient 1 PBMC	TRB	CASSQGVEDNQPQHF	TGTGCCAGCAGCCAAGGAGTTGAGGACAATCAGCCCCAGCATTTT	V-4-2	J-1-5	17	8.51038266685356e-05	NA	NA	NA
Patient 1 PBMC	TRB	CASSQGVGKGTEQYF	TGTGCCAGCAGCCAAGGCGTTGGCAAGGGAACCGAGCAGTACTTC	V-3-1	J-2-7	1	5.00610745109033e-06	surface glycoprotein [Severe acute respiratory syndrome coronavirus 2]	SARS-CoV2	0.8723
Patient 1 PBMC	TRB	CASSQGVKETQYF	TGTGCCAGCAGCCAAGGGGTCAAAGAGACCCAGTACTTC	V-7-6	J-2-5	6	3.0036644706542e-05	surface glycoprotein [Severe acute respiratory syndrome coronavirus 2]	SARS-CoV2	0.8714
Patient 1 PBMC	TRB	CASSQGVLGGDTQYF	TGTGCCAGCAGCCAAGGAGTTTTGGGTGGGGATACGCAGTATTTT	V-4-2	J-2-3	8	4.00488596087226e-05	ORF3a protein [Severe acute respiratory syndrome coronavirus 2]	SARS-CoV2	0.8714
Patient 1 PBMC	TRB	CASSQGVLRSGNTIYF	TGTGCCAGTAGCCAGGGGGTCCTTCGTTCTGGAAACACCATATATTTT	V-19	J-1-3	5	2.50305372554517e-05	NA	NA	NA
Patient 1 muscle	TRB	CASSQGVQDLYEQYF	TGTGCCAGCAGCCAAGGGGTGCAGGATCTTTACGAGCAGTACTTC	V-4-2	J-2-7	2	1.94159676918298e-05	NA	NA	NA
Patient 1 PBMC	TRB	CASSQGVQGTDTQYF	TGCGCCAGCAGCCAAGGGGTACAGGGAACCGATACGCAGTATTTT	V-4-1	J-2-3	2	1.00122149021807e-05	orf1ab polyprotein [Severe acute respiratory syndrome coronavirus 2]	SARS-CoV2	0.8777
Patient 1 PBMC	TRB	CASSQGVQRGGDTQYF	TGTGCCAGCAGCCAAGGCGTTCAGCGGGGGGGAGATACGCAGTATTTT	V-3-1	J-2-3	3	1.5018322353271e-05	NA	NA	NA
Patient 1 PBMC	TRB	CASSQGVTGELFF	TGTGCCAGCAGTCAAGGGGTGACCGGGGAGCTGTTTTTT	V-12-3	J-2-2	13	6.50793968641743e-05	ORF7b [Severe acute respiratory syndrome coronavirus 2]	SARS-CoV2	0.8799
Patient 1 PBMC	TRB	CASSQGVTGERLF	TGCGCCAGCAGCCAAGGAGTAACCGGGGAGAGGTTGTTT	V-4-1	J-2-2	1	5.00610745109033e-06	ORF7b [Severe acute respiratory syndrome coronavirus 2]	SARS-CoV2	0.8808
Patient 1 PBMC	TRB	CASSQGVTGVEAFF	TGTGCCAGCAGCCAAGGGGTGACAGGGGTTGAAGCTTTCTTT	V-3-1	J-1-1	1	5.00610745109033e-06	ORF3a protein [Severe acute respiratory syndrome coronavirus 2]	SARS-CoV2	0.8798
Patient 1 PBMC	TRB	CASSQGWESNTEAFF	TGTGCCAGCAGCCAAGGTTGGGAGTCGAACACTGAAGCTTTCTTT	V-4-2	J-1-1	18	9.01099341196259e-05	Epstein-Barr nuclear antigen 4	Human herpesvirus 4 (Epstein Barr virus)	0.8723
Patient 1 PBMC	TRB	CASSQGWGRETQYF	TGCGCCAGCAGCCAAGGTTGGGGTCGAGAGACCCAGTACTTC	V-4-1	J-2-5	3	1.5018322353271e-05			0.8729
Patient 1 PBMC	TRB	CASSQGWIGSYNSPLHF	TGTGCCAGCAGCCAAGGGTGGATAGGGTCCTATAATTCACCCCTCCACTTT	V-4-2	J-1-6	6	3.0036644706542e-05	NA	NA	NA
Patient 1 PBMC	TRB	CASSQGWSGDMQYF	TGTGCCAGCAGCCAAGGGTGGTCTGGAGATATGCAGTATTTT	V-14	J-2-3	1	5.00610745109033e-06	NA	NA	NA
Patient 1 PBMC	TRB	CASSQGWSGDTQYF	TGTGCCAGCAGCCAAGGGTGGTCTGGAGATACGCAGTATTTT	V-14	J-2-3	3	1.5018322353271e-05	ORF3a protein [Severe acute respiratory syndrome coronavirus 2]	SARS-CoV2	0.8802
Patient 1 PBMC	TRB	CASSQGWTSRGELFF	TGCGCCAGCAGCCAGGGTTGGACTAGCAGAGGGGAGCTGTTTTTT	V-4-1	J-2-2	3	1.5018322353271e-05	NA	NA	NA
Patient 1 PBMC	TRB	CASSQGYGLGYEQYF	TGTGCCAGTAGTCAGGGATACGGCTTGGGCTACGAGCAGTACTTC	V-19	J-2-7	12	6.0073289413084e-05	membrane glycoprotein [Severe acute respiratory syndrome coronavirus 2]	SARS-CoV2	0.8889
Patient 1 PBMC	TRB	CASSQGYSNQPQHF	TGTGCCAGTTCCCAGGGTTATAGCAATCAGCCCCAGCATTTT	V-19	J-1-5	9	4.5054967059813e-05	orf1ab polyprotein [Severe acute respiratory syndrome coronavirus 2],orf1ab polyprotein [Severe acute respiratory syndrome coronavirus 2]	SARS-CoV2,SARS-CoV2	0.8803
Patient 1 PBMC	TRB	CASSQHATVSYEQYF	TGTGCCAGCTCCCAACACGCTACCGTCTCCTACGAGCAGTACTTC	V-28	J-2-7	5	2.50305372554517e-05	non-structural protein NS4b	Yellow fever virus 17D (Yellow fever virus (STRAIN 17D))	0.8762
Patient 1 PBMC	TRB	CASSQHLGQFF	TGTGCAAGTTCCCAGCACCTGGGGCAGTTCTTC	V-19	J-2-1	11	5.50671819619936e-05	surface glycoprotein [Severe acute respiratory syndrome coronavirus 2]	SARS-CoV2	0.8703
Patient 1 PBMC	TRB	CASSQHVGGNEQFF	TGTGCCAGCAGCCAACACGTAGGTGGGAATGAGCAGTTCTTC	V-14	J-2-1	2	1.00122149021807e-05	orf1ab polyprotein [Severe acute respiratory syndrome coronavirus 2]	SARS-CoV2	0.8715
Patient 1 PBMC	TRB	CASSQIEGTLNTEAFF	TGTGCCAGCAGCCAAATCGAGGGGACGCTGAACACTGAAGCTTTCTTT	V-14	J-1-1	4	2.00244298043613e-05	55 kDa immediate-early protein 1	Human herpesvirus 5 strain AD169 (Human cytomegalovirus (strain AD169))	0.8851
Patient 1 PBMC	TRB	CASSQIGDTEAFF	TGTGCCAGCAGCCAAATAGGGGACACTGAAGCTTTCTTT	V-7-6	J-1-1	2	1.00122149021807e-05	non-structural protein NS4b	Yellow fever virus 17D (Yellow fever virus (STRAIN 17D))	0.872
Patient 1 PBMC	TRB	CASSQIGGNTEAFF	TGTGCCAGCAGCCAAATAGGGGGGAACACTGAAGCTTTCTTT	V-3-1	J-1-1	5	2.50305372554517e-05	HCMVUL83,nucleoprotein	Human herpesvirus 5 (Human cytomegalovirus),Influenza A virus	0.9063
Patient 1 PBMC	TRB	CASSQIGTANTEAFF	TGCGCCAGCAGCCAGATCGGGACAGCCAACACTGAAGCTTTCTTT	V-4-1	J-1-1	8	4.00488596087226e-05	ORF7b [Severe acute respiratory syndrome coronavirus 2]	SARS-CoV2	0.8795
Patient 1 PBMC	TRB	CASSQILTDEQYF	TGTGCCAGCAGCCAAATATTGACAGACGAGCAGTACTTC	V-3-1	J-2-7	2	1.00122149021807e-05	surface glycoprotein [Severe acute respiratory syndrome coronavirus 2]	SARS-CoV2	0.8742
Patient 1 PBMC	TRB	CASSQIMGYGYTF	TGTGCCAGCAGTCAAATTATGGGCTATGGCTACACCTTC	V-3-1	J-1-2	4	2.00244298043613e-05	Transcription activator BRLF1	Human herpesvirus 4 (Epstein Barr virus)	0.8709
Patient 1 PBMC	TRB	CASSQITGEKLFF	TGCGCCAGCAGCCAGATTACAGGAGAGAAACTGTTTTTT	V-4-1	J-1-4	6	3.0036644706542e-05	ORF7a protein [Severe acute respiratory syndrome coronavirus 2]	SARS-CoV2	0.8748
Patient 1 muscle	TRB	CASSQITVPSGANVLTF	TGTGCCAGCAGCCAGATTACAGTTCCCTCTGGGGCCAACGTCCTGACTTTC	V-7-9	J-2-6	11	0.000106787822305064	orf1ab polyprotein [Severe acute respiratory syndrome coronavirus 2]	SARS-CoV2	0.8739
Patient 1 PBMC	TRB	CASSQITVPSGANVLTF	TGTGCCAGCAGCCAGATTACAGTTCCCTCTGGGGCCAACGTCCTGACTTTC	V-7-9	J-2-6	13	6.50793968641743e-05	orf1ab polyprotein [Severe acute respiratory syndrome coronavirus 2]	SARS-CoV2	0.8739
Patient 1 muscle	TRB	CASSQKGEAFF	TGTGCCAGCAGCCAAAAGGGAGAAGCTTTCTTT	V-3-1	J-1-1	2	1.94159676918298e-05	ORF10 protein [Severe acute respiratory syndrome coronavirus 2]	SARS-CoV2	0.8953
Patient 1 PBMC	TRB	CASSQKIYEQYF	TGTGCCAGCAGCCAAAAGATCTACGAGCAGTACTTC	V-3-1	J-2-7	3	1.5018322353271e-05	surface glycoprotein [Severe acute respiratory syndrome coronavirus 2]	SARS-CoV2	0.8847
Patient 1 PBMC	TRB	CASSQKVGAGSPLHF	TGTGCCAGCAGCCAGAAGGTTGGAGCTGGGTCACCCCTCCACTTT	V-6-6	J-1-6	7	3.50427521576323e-05	Epstein-Barr nuclear antigen 4	Human herpesvirus 4 (Epstein Barr virus)	0.8719
Patient 1 PBMC	TRB	CASSQLAASGYTF	TGCGCCAGCAGCCAATTAGCCGCCTCAGGCTACACCTTC	V-4-1	J-1-2	5	2.50305372554517e-05	orf1ab polyprotein [Severe acute respiratory syndrome coronavirus 2]	SARS-CoV2	0.87
Patient 1 PBMC	TRB	CASSQLAGFTDTQYF	TGCGCCAGCAGCCAACTAGCGGGGTTCACAGATACGCAGTATTTT	V-4-1	J-2-3	15	7.5091611766355e-05	polyprotein precursor	Hepatitis C virus	0.8726
Patient 1 muscle	TRB	CASSQLAGGFNEQFF	TGTGCCAGCAGTCAACTAGCGGGGGGGTTTAATGAGCAGTTCTTC	V-6-5	J-2-1	6	5.82479030754893e-05	ORF7b [Severe acute respiratory syndrome coronavirus 2]	SARS-CoV2	0.8804
Patient 1 PBMC	TRB	CASSQLAGGPSSEQYF	TGTGCCAGCAGCCAGCTAGCGGGGGGGCCCTCCAGCGAGCAGTACTTC	V-2	J-2-7	4	2.00244298043613e-05	ORF7a protein [Severe acute respiratory syndrome coronavirus 2]	SARS-CoV2	0.8972
Patient 1 PBMC	TRB	CASSQLAGGRHEQFF	TGTGCCAGTAGCCAACTAGCGGGGGGGCGCCATGAGCAGTTCTTC	V-19	J-2-1	8	4.00488596087226e-05	ORF7b [Severe acute respiratory syndrome coronavirus 2]	SARS-CoV2	0.8798
Patient 1 PBMC	TRB	CASSQLAGLEQFF	TGTGCCAGCAGCCAACTCGCAGGGCTGGAGCAGTTCTTC	V-14	J-2-1	1	5.00610745109033e-06	membrane glycoprotein [Severe acute respiratory syndrome coronavirus 2],orf1ab polyprotein [Severe acute respiratory syndrome coronavirus 2]	SARS-CoV2,SARS-CoV2	0.8702
Patient 1 PBMC	TRB	CASSQLAGYTGELFF	TGCGCCAGCAGCCAACTAGCGGGGTACACCGGGGAGCTGTTTTTT	V-4-1	J-2-2	5	2.50305372554517e-05	nucleocapsid phosphoprotein [Severe acute respiratory syndrome coronavirus 2]	SARS-CoV2	0.8915
Patient 1 PBMC	TRB	CASSQLAYTEAFF	TGTGCCAGCAGCCAACTGGCGTACACTGAAGCTTTCTTT	V-11-3	J-1-1	9	4.5054967059813e-05	Spike glycoprotein precursor	SARS coronavirus BJ01	0.8727
Patient 1 PBMC	TRB	CASSQLDSSSYEQYF	TGTGCCAGCAGCCAACTGGACTCGAGCTCCTACGAGCAGTACTTC	V-3-1	J-2-7	2	1.00122149021807e-05	surface glycoprotein [Severe acute respiratory syndrome coronavirus 2]	SARS-CoV2	0.8728
Patient 1 PBMC	TRB	CASSQLFLQGQGYTF	TGTGCCAGCAGCCAACTCTTTCTCCAGGGTCAGGGCTACACCTTC	V-3-1	J-1-2	1	5.00610745109033e-06	NA	NA	NA
Patient 1 PBMC	TRB	CASSQLGANQPQHF	TGTGCCAGCAGCCAACTGGGGGCGAATCAGCCCCAGCATTTT	V-3-1	J-1-5	7	3.50427521576323e-05	ORF7b [Severe acute respiratory syndrome coronavirus 2]	SARS-CoV2	0.8713
Patient 1 PBMC	TRB	CASSQLGEWGTGYTF	TGTGCCAGCAGCCAACTGGGGGAGTGGGGCACTGGCTACACCTTC	V-6-2	J-1-2	1	5.00610745109033e-06	NA	NA	NA
Patient 1 PBMC	TRB	CASSQLGGGDDTLYF	TGTGCCAGCAGTCAACTTGGCGGGGGAGATGATACGCTGTATTTT	V-27	J-2-3	1	5.00610745109033e-06	NA	NA	NA
Patient 1 PBMC	TRB	CASSQLGGGDDTQYF	TGTGCCAGCAGTCAACTTGGCGGGGGAGATGATACGCAGTATTTT	V-27	J-2-3	2	1.00122149021807e-05	orf1ab polyprotein [Severe acute respiratory syndrome coronavirus 2]	SARS-CoV2	0.8708
Patient 1 PBMC	TRB	CASSQLGGTEAFF	TGTGCCAGCAGCCAATTGGGGGGCACTGAAGCTTTCTTT	V-3-1	J-1-1	5	2.50305372554517e-05	ORF7b [Severe acute respiratory syndrome coronavirus 2]	SARS-CoV2	0.878
Patient 1 PBMC	TRB	CASSQLGQGAGVGELFF	TGTGCCAGCAGCCAACTCGGACAGGGGGCCGGTGTCGGGGAGCTGTTTTTT	V-3-1	J-2-2	7	3.50427521576323e-05	NA	NA	NA
Patient 1 PBMC	TRB	CASSQLGQNTEAFF	TGTGCCAGCAGCCAACTAGGACAAAACACTGAAGCTTTCTTT	V-7-9	J-1-1	5	2.50305372554517e-05	nucleocapsid phosphoprotein [Severe acute respiratory syndrome coronavirus 2]	SARS-CoV2	0.8735
Patient 1 PBMC	TRB	CASSQLGREMTDTQYF	TGTGCCAGCAGTCAATTAGGACGGGAGATGACAGATACGCAGTATTTT	V-28	J-2-3	1	5.00610745109033e-06	NA	NA	NA
Patient 1 PBMC	TRB	CASSQLGTASGPEQYF	TGTGCCAGCAGCCAACTAGGGACAGCATCAGGACCCGAGCAGTACTTC	V-5-6	J-2-7	4	2.00244298043613e-05	NA	NA	NA
Patient 1 PBMC	TRB	CASSQLGTGTDTQYF	TGTGCCAGCAGCCAGTTGGGGACAGGGACAGATACGCAGTATTTT	V-3-1	J-2-3	13	6.50793968641743e-05	orf1ab polyprotein [Severe acute respiratory syndrome coronavirus 2],ORF7b [Severe acute respiratory syndrome coronavirus 2]	SARS-CoV2,SARS-CoV2	0.8755
Patient 1 PBMC	TRB	CASSQLGVTEAFF	TGCGCCAGCAGCCAACTAGGGGTTACTGAAGCTTTCTTT	V-4-1	J-1-1	2	1.00122149021807e-05	membrane glycoprotein [Severe acute respiratory syndrome coronavirus 2]	SARS-CoV2	0.8849
Patient 1 PBMC	TRB	CASSQLLRTGELFF	TGTGCCAGCAGTCAATTGTTAAGGACCGGGGAGCTGTTTTTT	V-25-1	J-2-2	1	5.00610745109033e-06	Epstein-Barr nuclear antigen 3,55 kDa immediate-early protein 1	Human herpesvirus 4 (Epstein Barr virus),Human herpesvirus 5 strain AD169 (Human cytomegalovirus (strain AD169))	0.8747
Patient 1 PBMC	TRB	CASSQLLVPYEQCF	TGTGCCAGCAGCCAGCTACTAGTGCCCTACGAGCAGTGCTTC	V-14	J-2-7	1	5.00610745109033e-06	nucleocapsid phosphoprotein [Severe acute respiratory syndrome coronavirus 2]	SARS-CoV2	0.8724
Patient 1 PBMC	TRB	CASSQLPGREQYF	TGTGCCAGCAGCCAACTTCCGGGACGCGAGCAGTACTTC	V-3-1	J-2-7	8	4.00488596087226e-05	ORF7b [Severe acute respiratory syndrome coronavirus 2]	SARS-CoV2	0.8791
Patient 1 PBMC	TRB	CASSQLQASGYTF	TGTGCCAGCAGCCAACTACAGGCTTCTGGCTACACCTTC	V-3-1	J-1-2	10	5.00610745109033e-05	ORF7b [Severe acute respiratory syndrome coronavirus 2]	SARS-CoV2	0.8803
Patient 1 PBMC	TRB	CASSQLRESGYTF	TGTGCCAGCAGCCAACTTAGGGAGAGTGGCTACACCTTC	V-3-1	J-1-2	5	2.50305372554517e-05	HCMVUL83	Human herpesvirus 5 (Human cytomegalovirus)	0.8804
Patient 1 PBMC	TRB	CASSQLRRGGIYNEQFF	TGTGCCAGCAGCCAACTACGACGGGGGGGCATCTACAATGAGCAGTTCTTC	V-9	J-2-1	6	3.0036644706542e-05	NA	NA	NA
Patient 1 PBMC	TRB	CASSQLSGNTIYF	TGTGCCAGCAGCCAACTCTCTGGAAACACCATATATTTT	V-3-1	J-1-3	5	2.50305372554517e-05	Insulin precursor	Homo sapiens (human)	0.8804
Patient 1 PBMC	TRB	CASSQLSRLGTEAFF	TGTGCCAGCAGCCAATTATCCAGGCTCGGCACTGAAGCTTTCTTT	V-16	J-1-1	10	5.00610745109033e-05	orf1ab polyprotein [Severe acute respiratory syndrome coronavirus 2]	SARS-CoV2	0.8733
Patient 1 PBMC	TRB	CASSQLSRTEAFF	TGTGCCAGCAGCCAATTGAGTCGTACTGAAGCTTTCTTT	V-3-1	J-1-1	9	4.5054967059813e-05	ORF7b [Severe acute respiratory syndrome coronavirus 2]	SARS-CoV2	0.8845
Patient 1 muscle	TRB	CASSQLTEYGYTF	TGTGCCAGCAGCCAACTCACGGAATATGGCTACACCTTC	V-3-1	J-1-2	5	4.85399192295744e-05	ORF7b [Severe acute respiratory syndrome coronavirus 2]	SARS-CoV2	0.8711
Patient 1 PBMC	TRB	CASSQLTEYGYTF	TGTGCCAGCAGCCAACTCACGGAATATGGCTACACCTTC	V-3-1	J-1-2	27	0.000135164901179439	ORF7b [Severe acute respiratory syndrome coronavirus 2]	SARS-CoV2	0.8711
Patient 1 muscle	TRB	CASSQLTSTGELFF	TGCGCCAGCAGCCAATTGACTTCCACCGGGGAGCTGTTTTTT	V-4-1	J-2-2	4	3.88319353836595e-05	non-structural protein NS4b	Yellow fever virus 17D (Yellow fever virus (STRAIN 17D))	0.876
Patient 1 muscle	TRB	CASSQMGTGVDTQYF	TGTGCCAGCAGCCAAATGGGGACAGGGGTTGATACGCAGTATTTT	V-3-1	J-2-3	16	0.000155327741534638	surface glycoprotein [Severe acute respiratory syndrome coronavirus 2]	SARS-CoV2	0.8734
Patient 1 PBMC	TRB	CASSQMGTSGQETQYF	TGTGCCAGCAGCCAAATGGGGACTAGCGGACAAGAGACCCAGTACTTC	V-4-2	J-2-5	5	2.50305372554517e-05	ORF7b [Severe acute respiratory syndrome coronavirus 2]	SARS-CoV2	0.8712
Patient 1 PBMC	TRB	CASSQMPAASGAMSEQFF	TGTGCCAGCAGCCAGATGCCCGCCGCTAGCGGGGCCATGAGTGAGCAGTTCTTC	V-14	J-2-1	1	5.00610745109033e-06	NA	NA	NA
Patient 1 PBMC	TRB	CASSQNPEASYNEQFF	TGTGCCAGCAGCCAAAATCCAGAGGCCTCCTACAATGAGCAGTTCTTC	V-11-2	J-2-1	4	2.00244298043613e-05	orf1ab polyprotein [Severe acute respiratory syndrome coronavirus 2]	SARS-CoV2	0.8742
Patient 1 PBMC	TRB	CASSQNQLKAYEQYF	TGTGCCAGCAGCCAGAACCAGCTCAAGGCCTACGAGCAGTACTTC	V-14	J-2-7	2	1.00122149021807e-05	surface glycoprotein [Severe acute respiratory syndrome coronavirus 2]	SARS-CoV2	0.8725
Patient 1 PBMC	TRB	CASSQNRDLGADTQYF	TGTGCCAGCAGCCAAAACAGGGACCTCGGTGCAGATACGCAGTATTTT	V-5-4	J-2-3	2	1.00122149021807e-05	NA	NA	NA
Patient 1 PBMC	TRB	CASSQNRGLDEQYF	TGTGCCAGCAGCCAAAACAGGGGGCTCGACGAGCAGTACTTC	V-14	J-2-7	1	5.00610745109033e-06	55 kDa immediate-early protein 1	Human herpesvirus 5 strain AD169 (Human cytomegalovirus (strain AD169))	0.8762
Patient 1 PBMC	TRB	CASSQNRGNGETQYF	TGTGCCAGCAGCCAAAACAGGGGTAATGGAGAGACCCAGTACTTC	V-14	J-2-5	11	5.50671819619936e-05	NA	NA	NA
Patient 1 PBMC	TRB	CASSQNRNTEAFF	TGTGCCAGCAGTCAAAACAGAAACACTGAAGCTTTCTTT	V-12-3	J-1-1	3	1.5018322353271e-05			0.9235
Patient 1 PBMC	TRB	CASSQNSYEQYF	TGTGCCAGCAGCCAAAATTCCTACGAGCAGTACTTC	V-3-1	J-2-7	2	1.00122149021807e-05	ORF7b [Severe acute respiratory syndrome coronavirus 2]	SARS-CoV2	0.9009
Patient 1 PBMC	TRB	CASSQNTGELFF	TGTGCCAGCAGCCAAAACACCGGGGAGCTGTTTTTT	V-7-2	J-2-2	5	2.50305372554517e-05	surface glycoprotein [Severe acute respiratory syndrome coronavirus 2]	SARS-CoV2	0.874
Patient 1 PBMC	TRB	CASSQPAPNTDTQYF	TGTGCCAGCAGCCAACCAGCACCGAACACAGATACGCAGTATTTT	V-7-2	J-2-3	10	5.00610745109033e-05	NA	NA	NA
Patient 1 PBMC	TRB	CASSQPARSSYNEQFF	TGCGCCAGCAGCCAGCCGGCTCGAAGCTCCTACAATGAGCAGTTCTTC	V-4-1	J-2-1	1	5.00610745109033e-06	ORF7b [Severe acute respiratory syndrome coronavirus 2]	SARS-CoV2	0.8702
Patient 1 PBMC	TRB	CASSQPDQETQYF	TGTGCCAGCAGCCAACCGGACCAAGAGACCCAGTACTTC	V-7-2	J-2-5	4	2.00244298043613e-05	surface glycoprotein [Severe acute respiratory syndrome coronavirus 2]	SARS-CoV2	0.8755
Patient 1 PBMC	TRB	CASSQPDRDTGELFF	TGCGCCAGCAGCCAACCGGACAGGGACACCGGGGAGCTGTTTTTT	V-4-1	J-2-2	6	3.0036644706542e-05	HCMVUL83	Human herpesvirus 5 (Human cytomegalovirus)	0.8749
Patient 1 PBMC	TRB	CASSQPDRMNTEAFF	TGTGCCAGCAGCCAACCCGACCGCATGAACACTGAAGCTTTCTTT	V-3-1	J-1-1	6	3.0036644706542e-05	Matrix protein 1	Influenza A virus	0.8894
Patient 1 PBMC	TRB	CASSQPGANTEAFF	TGTGCCAGCAGCCAACCAGGGGCGAACACTGAAGCTTTCTTT	V-3-1	J-1-1	2	1.00122149021807e-05	ORF10 protein [Severe acute respiratory syndrome coronavirus 2]	SARS-CoV2	0.8773
Patient 1 PBMC	TRB	CASSQPGDLRRQYF	TGTGCCAGCAGCCAACCGGGGGACCTCCGCAGGCAGTATTTT	V-14	J-2-3	1	5.00610745109033e-06	NA	NA	NA
Patient 1 PBMC	TRB	CASSQPGGSYNEQFF	TGTGCCAGCAGCCAGCCGGGGGGTTCCTACAATGAGCAGTTCTTC	V-4-2	J-2-1	4	2.00244298043613e-05	55 kDa immediate-early protein 1	Human herpesvirus 5 strain AD169 (Human cytomegalovirus (strain AD169))	0.8719
Patient 1 PBMC	TRB	CASSQPGLAELYNEQFF	TGTGCCAGTAGTCAGCCGGGACTAGCGGAATTATACAATGAGCAGTTCTTC	V-19	J-2-1	7	3.50427521576323e-05	55 kDa immediate-early protein 1	Human herpesvirus 5 strain AD169 (Human cytomegalovirus (strain AD169))	0.8786
Patient 1 PBMC	TRB	CASSQPGLAGGQKTQYF	TGTGCCAGCAGCCAACCCGGACTAGCGGGGGGGCAAAAGACCCAGTACTTC	V-3-1	J-2-5	3	1.5018322353271e-05	NA	NA	NA
Patient 1 PBMC	TRB	CASSQPGLAVADTQYF	TGTGCCAGCAGCCAACCGGGACTAGCGGTTGCAGATACGCAGTATTTT	V-3-1	J-2-3	4	2.00244298043613e-05	NA	NA	NA
Patient 1 PBMC	TRB	CASSQPGMGDTEASF	TGTGCCAGTAGTCAGCCGGGGATGGGGGACACTGAAGCTTCCTTT	V-19	J-1-1	1	5.00610745109033e-06	surface glycoprotein [Severe acute respiratory syndrome coronavirus 2]	SARS-CoV2	0.8704
Patient 1 muscle	TRB	CASSQPGMGNTEAFF	TGTGCCAGTAGTCAGCCGGGGATGGGGAACACTGAAGCTTTCTTT	V-19	J-1-1	4	3.88319353836595e-05	surface glycoprotein [Severe acute respiratory syndrome coronavirus 2]	SARS-CoV2	0.9001
Patient 1 PBMC	TRB	CASSQPGMGNTEAFF	TGTGCCAGTAGTCAGCCGGGGATGGGGAACACTGAAGCTTTCTTT	V-19	J-1-1	31	0.0001551893309838	surface glycoprotein [Severe acute respiratory syndrome coronavirus 2]	SARS-CoV2	0.9001
Patient 1 PBMC	TRB	CASSQPGPGGTEAFF	TGTGCCAGCAGCCAACCTGGACCGGGGGGCACTGAAGCTTTCTTT	V-4-2	J-1-1	4	2.00244298043613e-05	NA	NA	NA
Patient 1 PBMC	TRB	CASSQPGQGFGYEQYF	TGTGCCAGCAGCCAACCCGGACAGGGATTTGGCTACGAGCAGTACTTC	V-3-1	J-2-7	3	1.5018322353271e-05	NA	NA	NA
Patient 1 PBMC	TRB	CASSQPGQGQETQYF	TGCGCCAGCAGCCAACCGGGACAGGGCCAAGAGACCCAGTACTTC	V-4-1	J-2-5	5	2.50305372554517e-05	Epstein-Barr nuclear antigen 4	Human herpesvirus 4 (Epstein Barr virus)	0.875
Patient 1 PBMC	TRB	CASSQPGQGRNTIYF	TGTGCCAGCAGCCAACCGGGACAGGGCCGAAACACCATATATTTT	V-7-9	J-1-3	7	3.50427521576323e-05	NA	NA	NA
Patient 1 PBMC	TRB	CASSQPGQNNSPLHF	TGCGCCAGCAGCCAACCGGGACAGAATAATTCACCCCTCCACTTT	V-4-1	J-1-6	8	4.00488596087226e-05	orf1ab polyprotein [Severe acute respiratory syndrome coronavirus 2]	SARS-CoV2	0.8816
Patient 1 PBMC	TRB	CASSQPGQPQHF	TGTGCCAGCAGCCAACCCGGGCAGCCCCAGCATTTT	V-3-1	J-1-5	2	1.00122149021807e-05	ORF7b [Severe acute respiratory syndrome coronavirus 2]	SARS-CoV2	0.8709
Patient 1 PBMC	TRB	CASSQPGQPQREAFF	TGTGCCAGCAGTCAGCCTGGACAGCCACAGAGAGAAGCTTTCTTT	V-12-3	J-1-1	6	3.0036644706542e-05	NA	NA	NA
Patient 1 muscle	TRB	CASSQPGSYEQYF	TGTGCCAGCAGCCAGCCGGGGTCCTACGAGCAGTACTTC	V-3-1	J-2-7	13	0.000126203789996893	HCMVUL83	Human herpesvirus 5 (Human cytomegalovirus)	0.8772
Patient 1 PBMC	TRB	CASSQPGTLQETQYF	TGCGCCAGCAGCCAACCCGGGACTCTTCAAGAGACCCAGTACTTC	V-4-1	J-2-5	10	5.00610745109033e-05	orf1ab polyprotein [Severe acute respiratory syndrome coronavirus 2]	SARS-CoV2	0.8809
Patient 1 PBMC	TRB	CASSQPGTSVDDEQFF	TGTGCCAGCAGCCAACCCGGGACTAGCGTGGATGATGAGCAGTTCTTC	V-28	J-2-1	7	3.50427521576323e-05	NA	NA	NA
Patient 1 PBMC	TRB	CASSQPGTTYEQYF	TGCGCCAGCAGCCAACCCGGGACTACCTACGAGCAGTACTTC	V-5-1	J-2-7	1	5.00610745109033e-06	nucleocapsid phosphoprotein [Severe acute respiratory syndrome coronavirus 2]	SARS-CoV2	0.8753
Patient 1 muscle	TRB	CASSQPHGDTYSNQPQHF	TGCGCCAGCAGCCAACCTCACGGGGACACCTATAGCAATCAGCCCCAGCATTTT	V-4-1	J-1-5	18	0.000174743709226468	NA	NA	NA
Patient 1 PBMC	TRB	CASSQPHGDTYSNQPQHF	TGCGCCAGCAGCCAACCTCACGGGGACACCTATAGCAATCAGCCCCAGCATTTT	V-4-1	J-1-5	24	0.000120146578826168	NA	NA	NA
Patient 1 PBMC	TRB	CASSQPNLGFTGELFF	TGCGCCAGCAGCCAACCAAACCTAGGGTTCACCGGGGAGCTGTTTTTT	V-4-1	J-2-2	2	1.00122149021807e-05	NA	NA	NA
Patient 1 PBMC	TRB	CASSQPNTEAFF	TGTGCCAGCAGCCAACCAAACACTGAAGCTTTCTTT	V-3-1	J-1-1	2	1.00122149021807e-05	Transcriptional regulator IE63 homolog	Human herpesvirus 4 (Epstein Barr virus)	0.87
Patient 1 PBMC	TRB	CASSQPQGNTEAFF	TGTGCCAGCAGCCAACCACAGGGGAACACTGAAGCTTTCTTT	V-4-2	J-1-1	6	3.0036644706542e-05	ORF10 protein [Severe acute respiratory syndrome coronavirus 2]	SARS-CoV2	0.8739
Patient 1 PBMC	TRB	CASSQPRDPYQPQHF	TGTGCCAGTAGTCAACCCCGGGACCCTTATCAGCCCCAGCATTTT	V-19	J-1-5	7	3.50427521576323e-05	NA	NA	NA
Patient 1 PBMC	TRB	CASSQPRGTEAFF	TGCGCCAGCAGCCAACCCCGGGGAACTGAAGCTTTCTTT	V-4-1	J-1-1	4	2.00244298043613e-05	55 kDa immediate-early protein 1	Human herpesvirus 5 strain AD169 (Human cytomegalovirus (strain AD169))	0.872
Patient 1 PBMC	TRB	CASSQPRLAGRDTQYF	TGCGCCAGCAGCCAACCACGACTAGCGGGGAGGGATACGCAGTATTTT	V-4-1	J-2-3	3	1.5018322353271e-05	NA	NA	NA
Patient 1 PBMC	TRB	CASSQPRLRDREDHNYGYTF	TGCGCCAGCAGCCAACCCCGACTCCGGGACAGGGAGGATCATAACTATGGCTACACCTTC	V-4-1	J-1-2	1	5.00610745109033e-06	NA	NA	NA
Patient 1 PBMC	TRB	CASSQPRLRDREDYNYGYTF	TGCGCCAGCAGCCAACCCCGACTCCGGGACAGGGAGGATTATAACTATGGCTACACCTTC	V-4-1	J-1-2	2	1.00122149021807e-05	NA	NA	NA
Patient 1 PBMC	TRB	CASSQPRQYENTIYF	TGTGCCAGCAGCCAACCGAGACAGTACGAAAACACCATATATTTT	V-7-2	J-1-3	4	2.00244298043613e-05	NA	NA	NA
Patient 1 PBMC	TRB	CASSQPRTGDGYTF	TGCGCCAGCAGCCAACCTAGGACAGGGGATGGCTACACCTTC	V-4-1	J-1-2	2	1.00122149021807e-05	orf1ab polyprotein [Severe acute respiratory syndrome coronavirus 2]	SARS-CoV2	0.8923
Patient 1 PBMC	TRB	CASSQPSDTQYF	TGTGCCAGCAGCCAACCGTCAGATACGCAGTATTTT	V-3-1	J-2-3	7	3.50427521576323e-05	Transcription activator BRLF1	Human herpesvirus 4 (Epstein Barr virus)	0.8806
Patient 1 PBMC	TRB	CASSQPTGNRGYTF	TGCGCCAGCAGCCAACCTACAGGGAATCGTGGCTACACCTTC	V-4-1	J-1-2	2	1.00122149021807e-05	NA	NA	NA
Patient 1 PBMC	TRB	CASSQQAGGSYNEQFF	TGTGCCAGCAGCCAACAGGCGGGCGGCTCCTACAATGAGCAGTTCTTC	V-4-2	J-2-1	1	5.00610745109033e-06	55 kDa immediate-early protein 1	Human herpesvirus 5 strain AD169 (Human cytomegalovirus (strain AD169))	0.8749
Patient 1 muscle	TRB	CASSQQDEQFF	TGTGCCAGCAGCCAACAGGATGAGCAGTTCTTC	V-5-6	J-2-1	24	0.000232991612301957	nucleocapsid phosphoprotein [Severe acute respiratory syndrome coronavirus 2]	SARS-CoV2	0.892
Patient 1 PBMC	TRB	CASSQQGINTGELFF	TGTGCCAGCAGCCAACAGGGGATAAACACCGGGGAGCTGTTTTTT	V-13	J-2-2	10	5.00610745109033e-05	Epstein-Barr nuclear antigen 4	Human herpesvirus 4 (Epstein Barr virus)	0.8796
Patient 1 PBMC	TRB	CASSQQGLAAYEQYF	TGTGCCAGCAGCCAACAAGGACTAGCGGCCTACGAGCAGTACTTC	V-3-1	J-2-7	1	5.00610745109033e-06	surface glycoprotein [Severe acute respiratory syndrome coronavirus 2]	SARS-CoV2	0.8717
Patient 1 muscle	TRB	CASSQQGMRANVLTF	TGTGCCAGTAGCCAACAGGGTATGAGGGCCAACGTCCTGACTTTC	V-19	J-2-6	12	0.000116495806150979	NA	NA	NA
Patient 1 PBMC	TRB	CASSQQGNTGELFF	TGTGCCAGCAGCCAACAGGGGAACACCGGGGAGCTGTTTTTT	V-12-3	J-2-2	1	5.00610745109033e-06	ORF8 protein [Severe acute respiratory syndrome coronavirus 2]	SARS-CoV2	0.8809
Patient 1 PBMC	TRB	CASSQQGNTGELFL	TGTGCCAGCAGCCAACAGGGGAACACCGGGGAGCTGTTTCTT	V-12-3	J-2-2	1	5.00610745109033e-06	ORF8 protein [Severe acute respiratory syndrome coronavirus 2]	SARS-CoV2	0.8702
Patient 1 PBMC	TRB	CASSQQGNTSPLHF	TGTGCCAGCAGCCAACAGGGTAACACCTCACCCCTCCACTTT	V-3-1	J-1-6	5	2.50305372554517e-05	non-structural protein NS4b	Yellow fever virus 17D (Yellow fever virus (STRAIN 17D))	0.8923
Patient 1 PBMC	TRB	CASSQQGPNTGELFF	TGTGCCAGCAGCCAACAGGGGCCGAACACCGGGGAGCTGTTTTTT	V-11-2	J-2-2	2	1.00122149021807e-05	orf1ab polyprotein [Severe acute respiratory syndrome coronavirus 2]	SARS-CoV2	0.8749
Patient 1 PBMC	TRB	CASSQQGQPQHF	TGTGCCAGCAGCCAACAGGGTCAGCCCCAGCATTTT	V-27	J-1-5	6	3.0036644706542e-05	surface glycoprotein [Severe acute respiratory syndrome coronavirus 2]	SARS-CoV2	0.8769
Patient 1 PBMC	TRB	CASSQQGRGGYEQYF	TGTGCCAGCAGCCAACAGGGACGGGGGGGCTACGAGCAGTACTTC	V-14	J-2-7	7	3.50427521576323e-05	ORF7b [Severe acute respiratory syndrome coronavirus 2]	SARS-CoV2	0.8705
Patient 1 PBMC	TRB	CASSQQGSFGNQPQHF	TGTGCCAGCAGCCAACAGGGATCCTTTGGCAATCAGCCCCAGCATTTT	V-2	J-1-5	2	1.00122149021807e-05	NA	NA	NA
Patient 1 PBMC	TRB	CASSQQGSYLYGYTF	TGTGCCAGCAGTCAACAGGGATCCTACCTTTATGGCTACACCTTC	V-28	J-1-2	11	5.50671819619936e-05	NA	NA	NA
Patient 1 PBMC	TRB	CASSQQGTRNTIYF	TGTGCCAGCAGTCAACAGGGTACCAGGAACACCATATATTTT	V-5-4	J-1-3	7	3.50427521576323e-05	surface glycoprotein [Severe acute respiratory syndrome coronavirus 2]	SARS-CoV2	0.8705
Patient 1 PBMC	TRB	CASSQQGVGELFF	TGTGCCAGCAGCCAACAGGGAGTCGGGGAGCTGTTTTTT	V-7-9	J-2-2	2	1.00122149021807e-05	membrane glycoprotein [Severe acute respiratory syndrome coronavirus 2]	SARS-CoV2	0.8712
Patient 1 PBMC	TRB	CASSQQISYEQYF	TGTGCCAGCAGTCAACAGATCTCCTACGAGCAGTACTTC	V-28	J-2-7	6	3.0036644706542e-05	orf1ab polyprotein [Severe acute respiratory syndrome coronavirus 2]	SARS-CoV2	0.8777
Patient 1 PBMC	TRB	CASSQQITDTQYF	TGTGCCAGCAGTCAACAGATCACAGATACGCAGTATTTT	V-12-3	J-2-3	8	4.00488596087226e-05	55 kDa immediate-early protein 1	Human herpesvirus 5 strain AD169 (Human cytomegalovirus (strain AD169))	0.8742
Patient 1 PBMC	TRB	CASSQQLGNNNSPLHF	TGTGCCAGCAGCCAACAATTGGGGAACAATAATTCACCCCTCCACTTT	V-7-2	J-1-6	1	5.00610745109033e-06	NA	NA	NA
Patient 1 PBMC	TRB	CASSQQLSNQPQHF	TGCGCCAGCAGCCAACAACTTAGCAATCAGCCCCAGCATTTT	V-4-1	J-1-5	19	9.51160415707163e-05	surface glycoprotein [Severe acute respiratory syndrome coronavirus 2]	SARS-CoV2	0.8736
Patient 1 muscle	TRB	CASSQQRFSSGNTIYF	TGTGCCAGCAGCCAACAGAGGTTTTCTTCTGGAAACACCATATATTTT	V-14	J-1-3	3	2.91239515377446e-05	NA	NA	NA
Patient 1 PBMC	TRB	CASSQQRGDRAEQFF	TGTGCCAGCAGCCAACAGCGGGGGGACCGTGCTGAGCAGTTCTTC	V-5-4	J-2-1	7	3.50427521576323e-05	NA	NA	NA
Patient 1 PBMC	TRB	CASSQQTGELFF	TGTGCCAGCAGCCAGCAGACCGGGGAGCTGTTTTTT	V-14	J-2-2	3	1.5018322353271e-05	ORF7b [Severe acute respiratory syndrome coronavirus 2]	SARS-CoV2	0.8726
Patient 1 PBMC	TRB	CASSQQTGRGGYTF	TGTGCCAGCAGCCAACAGACCGGACGGGGTGGCTACACCTTC	V-4-2	J-1-2	14	7.00855043152646e-05	ORF8 protein [Severe acute respiratory syndrome coronavirus 2]	SARS-CoV2	0.8737
Patient 1 PBMC	TRB	CASSQQTHRGGYTF	TGTGCCAGCAGCCAGCAGACCCACAGGGGGGGCTACACCTTC	V-4-2	J-1-2	8	4.00488596087226e-05	NA	NA	NA
Patient 1 muscle	TRB	CASSQQTNTGELFF	TGCGCCAGCAGCCAGCAGACGAACACCGGGGAGCTGTTTTTT	V-5-1	J-2-2	3	2.91239515377446e-05	membrane glycoprotein [Severe acute respiratory syndrome coronavirus 2]	SARS-CoV2	0.8721
Patient 1 PBMC	TRB	CASSQQVNTEAFF	TGTGCCAGCAGCCAACAGGTGAACACTGAAGCTTTCTTT	V-7-2	J-1-1	7	3.50427521576323e-05	orf1ab polyprotein [Severe acute respiratory syndrome coronavirus 2]	SARS-CoV2	0.8819
Patient 1 PBMC	TRB	CASSQQYGTGNEKLFF	TGTGCCAGCAGCCAGCAATACGGGACCGGTAATGAAAAACTGTTTTTT	V-14	J-1-4	3	1.5018322353271e-05	NA	NA	NA
Patient 1 PBMC	TRB	CASSQRAGGYGYTF	TGTGCCAGCAGCCAACGGGCAGGGGGTTATGGCTACACCTTC	V-7-9	J-1-2	7	3.50427521576323e-05	HCMVUL83	Human herpesvirus 5 (Human cytomegalovirus)	0.872
Patient 1 muscle	TRB	CASSQRAGTGATGELFF	TGTGCCAGCAGTCAACGTGCCGGGACAGGGGCCACCGGGGAGCTGTTTTTT	V-7-6	J-2-2	5	4.85399192295744e-05	NA	NA	NA
Patient 1 PBMC	TRB	CASSQRDGQDTQYF	TGTGCCAGCAGCCAGCGGGACGGACAAGATACGCAGTATTTT	V-3-1	J-2-3	4	2.00244298043613e-05	orf1ab polyprotein [Severe acute respiratory syndrome coronavirus 2]	SARS-CoV2	0.8708
Patient 1 PBMC	TRB	CASSQRDGTDTQYF	TGTGCCAGCAGCCAACGCGATGGCACAGATACGCAGTATTTT	V-3-1	J-2-3	6	3.0036644706542e-05	orf1ab polyprotein [Severe acute respiratory syndrome coronavirus 2]	SARS-CoV2	0.8724
Patient 1 muscle	TRB	CASSQRDRGPLNTEAFF	TGTGCCAGCAGCCAAAGAGACAGGGGGCCCTTGAACACTGAAGCTTTCTTT	V-3-1	J-1-1	4	3.88319353836595e-05	NA	NA	NA
Patient 1 PBMC	TRB	CASSQRDRWRGANTGELFF	TGTGCCAGCAGCCAACGGGACCGATGGCGGGGGGCAAACACCGGGGAGCTGTTTTTT	V-11-2	J-2-2	21	0.000105128256472897	NA	NA	NA
Patient 1 PBMC	TRB	CASSQRDYGYTF	TGTGCCAGCAGTCAGAGGGACTATGGCTACACCTTC	V-6-5	J-1-2	15	7.5091611766355e-05	Transcription activator BRLF1	Human herpesvirus 4 (Epstein Barr virus)	0.883
Patient 1 PBMC	TRB	CASSQRELFF	TGTGCCAGCAGTCAACGGGAGCTGTTTTTT	V-2	J-2-2	3	1.5018322353271e-05	orf1ab polyprotein [Severe acute respiratory syndrome coronavirus 2]	SARS-CoV2	0.8792
Patient 1 PBMC	TRB	CASSQRELPAQETQYF	TGTGCCAGTAGTCAAAGGGAGCTCCCTGCTCAAGAGACCCAGTACTTC	V-19	J-2-5	1	5.00610745109033e-06	NA	NA	NA
Patient 1 PBMC	TRB	CASSQRETTDTQYF	TGTGCCAGCAGCCAAAGAGAGACCACAGATACGCAGTATTTT	V-4-2	J-2-3	7	3.50427521576323e-05	HCMVUL83	Human herpesvirus 5 (Human cytomegalovirus)	0.8804
Patient 1 muscle	TRB	CASSQREVGYTF	TGTGCCAGCAGCCAGAGGGAAGTTGGCTACACCTTC	V-4-2	J-1-2	9	8.73718546132339e-05	Matrix protein 1	Influenza A virus	0.8791
Patient 1 PBMC	TRB	CASSQRGAGMNTEAFF	TGTGCCAGCAGCCAAAGAGGGGCGGGGATGAACACTGAAGCTTTCTTT	V-3-1	J-1-1	3	1.5018322353271e-05	ORF3a protein [Severe acute respiratory syndrome coronavirus 2]	SARS-CoV2	0.8807
Patient 1 PBMC	TRB	CASSQRGAYEQYF	TGTGCCAGCAGCCAGAGGGGGGCCTACGAGCAGTACTTC	V-6-6	J-2-7	2	1.00122149021807e-05	surface glycoprotein [Severe acute respiratory syndrome coronavirus 2]	SARS-CoV2	0.888
Patient 1 PBMC	TRB	CASSQRGGLFPQYF	TGTGCCAGCAGCCAAAGGGGGGGACTCTTTCCGCAGTATTTT	V-3-1	J-2-3	4	2.00244298043613e-05	ORF8 protein [Severe acute respiratory syndrome coronavirus 2]	SARS-CoV2	0.8718
Patient 1 PBMC	TRB	CASSQRGGQETQYF	TGTGCCAGCAGCCAAAGGGGCGGCCAAGAGACCCAGTACTTC	V-3-1	J-2-5	1	5.00610745109033e-06	Trans-activator protein BZLF1,55 kDa immediate-early protein 1	Human herpesvirus 4 (Epstein Barr virus),Human herpesvirus 5 strain AD169 (Human cytomegalovirus (strain AD169))	0.8721
Patient 1 PBMC	TRB	CASSQRGLPAQETQYF	TGTGCCAGTAGTCAAAGGGGGCTCCCTGCTCAAGAGACCCAGTACTTC	V-19	J-2-5	2	1.00122149021807e-05	NA	NA	NA
Patient 1 PBMC	TRB	CASSQRGNRYNEQFF	TGTGCCAGCAGCCAACGGGGGAACCGATACAATGAGCAGTTCTTC	V-3-1	J-2-1	3	1.5018322353271e-05	HCMVUL83	Human herpesvirus 5 (Human cytomegalovirus)	0.8818
Patient 1 PBMC	TRB	CASSQRGPDTQYF	TGTGCCAGCAGCCAGAGGGGGCCAGATACGCAGTATTTT	V-3-1	J-2-3	3	1.5018322353271e-05	orf1ab polyprotein [Severe acute respiratory syndrome coronavirus 2]	SARS-CoV2	0.8717
Patient 1 PBMC	TRB	CASSQRGPGTQYF	TGTGCCAGCAGCCAGAGGGGGCCAGGTACGCAGTATTTT	V-3-1	J-2-3	1	5.00610745109033e-06	orf1ab polyprotein [Severe acute respiratory syndrome coronavirus 2]	SARS-CoV2	0.87
Patient 1 PBMC	TRB	CASSQRGPQETQYF	TGTGCCAGCAGCCAGCGGGGGCCTCAAGAGACCCAGTACTTC	V-12-3	J-2-5	17	8.51038266685356e-05	orf1ab polyprotein [Severe acute respiratory syndrome coronavirus 2]	SARS-CoV2	0.8833
Patient 1 PBMC	TRB	CASSQRGPTDTQYF	TGCGCCAGCAGCCAACGGGGGCCCACAGATACGCAGTATTTT	V-4-1	J-2-3	4	2.00244298043613e-05	orf1ab polyprotein [Severe acute respiratory syndrome coronavirus 2]	SARS-CoV2	0.8734
Patient 1 PBMC	TRB	CASSQRGQGADEQFF	TGTGCCAGCAGCCAGAGGGGGCAGGGGGCCGATGAGCAGTTCTTC	V-4-2	J-2-1	9	4.5054967059813e-05	ORF7b [Severe acute respiratory syndrome coronavirus 2]	SARS-CoV2	0.8703
Patient 1 PBMC	TRB	CASSQRGQGAGEQYF	TGTGCCAGCAGTCAACGGGGACAGGGGGCAGGGGAGCAGTACTTC	V-6-5	J-2-7	4	2.00244298043613e-05	Matrix protein 1	Influenza A virus	0.8958
Patient 1 PBMC	TRB	CASSQRGQLNQPQHF	TGTGCCAGCAGCCAACGGGGTCAGCTCAATCAGCCCCAGCATTTT	V-2	J-1-5	5	2.50305372554517e-05	55 kDa immediate-early protein 1,Epstein-Barr nuclear antigen 4,Trans-activator protein BZLF1	Human herpesvirus 5 strain AD169 (Human cytomegalovirus (strain AD169)),Human herpesvirus 4 (Epstein Barr virus),Human herpesvirus 4 (Epstein Barr virus)	0.8785
Patient 1 PBMC	TRB	CASSQRGQLNQPQHS	TGTGCCAGCAGCCAACGGGGTCAGCTCAATCAGCCCCAGCATTCT	V-2	J-1-5	3	1.5018322353271e-05	55 kDa immediate-early protein 1,Epstein-Barr nuclear antigen 4,Trans-activator protein BZLF1	Human herpesvirus 5 strain AD169 (Human cytomegalovirus (strain AD169)),Human herpesvirus 4 (Epstein Barr virus),Human herpesvirus 4 (Epstein Barr virus)	0.874
Patient 1 PBMC	TRB	CASSQRGQNTEAFF	TGTGCCAGCAGCCAACGGGGACAGAACACTGAAGCTTTCTTT	V-3-1	J-1-1	9	4.5054967059813e-05	DNA processivity factor	Human herpesvirus 5 (Human cytomegalovirus)	0.8892
Patient 1 PBMC	TRB	CASSQRGSGNTIYF	TGTGCCAGCAGCCAACGGGGCTCTGGAAACACCATATATTTT	V-7-6	J-1-3	11	5.50671819619936e-05	nucleocapsid phosphoprotein [Severe acute respiratory syndrome coronavirus 2]	SARS-CoV2	0.8736
Patient 1 PBMC	TRB	CASSQRGSNTEAFF	TGTGCCAGCAGCCAACGGGGGTCGAACACTGAAGCTTTCTTT	V-3-1	J-1-1	7	3.50427521576323e-05	nucleoprotein,HCMVUL83	Influenza A virus,Human herpesvirus 5 (Human cytomegalovirus)	0.8726
Patient 1 PBMC	TRB	CASSQRGSSEKLFF	TGTGCCAGCAGCCAGAGGGGAAGTAGTGAAAAACTGTTTTTT	V-3-1	J-1-4	1	5.00610745109033e-06	55 kDa immediate-early protein 1	Human herpesvirus 5 strain AD169 (Human cytomegalovirus (strain AD169))	0.8758
Patient 1 PBMC	TRB	CASSQRGYEQYF	TGTGCCAGCAGCCAAAGGGGTTACGAGCAGTACTTC	V-3-1	J-2-7	3	1.5018322353271e-05	orf1ab polyprotein [Severe acute respiratory syndrome coronavirus 2]	SARS-CoV2	0.8706
Patient 1 muscle	TRB	CASSQRKGPPNSPLHF	TGTGCCAGCAGCCAAAGGAAGGGGCCCCCTAATTCACCCCTCCACTTT	V-14	J-1-6	2	1.94159676918298e-05	NA	NA	NA
Patient 1 PBMC	TRB	CASSQRLAGETQYF	TGCGCCAGCAGCCAGCGACTAGCGGGAGAGACCCAGTACTTC	V-4-3	J-2-5	1	5.00610745109033e-06	membrane glycoprotein [Severe acute respiratory syndrome coronavirus 2]	SARS-CoV2	0.8704
Patient 1 PBMC	TRB	CASSQRLGTRGGEQYF	TGTGCCAGCAGCCAAAGGCTGGGGACTAGAGGGGGCGAGCAGTACTTC	V-7-9	J-2-7	2	1.00122149021807e-05	NA	NA	NA
Patient 1 PBMC	TRB	CASSQRMRGSYNEQFF	TGTGCCAGCAGCCAAAGGATGCGGGGAAGCTACAATGAGCAGTTCTTC	V-3-1	J-2-1	2	1.00122149021807e-05	55 kDa immediate-early protein 1	Human herpesvirus 5 strain AD169 (Human cytomegalovirus (strain AD169))	0.8729
Patient 1 PBMC	TRB	CASSQRPEADNLYNEQFF	TGTGCCAGCAGCCAGAGACCGGAGGCGGACAATCTTTACAATGAGCAGTTCTTC	V-3-1	J-2-1	6	3.0036644706542e-05	NA	NA	NA
Patient 1 PBMC	TRB	CASSQRPPGQFNNEQFF	TGTGCCAGCAGCCAGAGACCCCCGGGACAGTTCAACAATGAGCAGTTCTTC	V-3-1	J-2-1	7	3.50427521576323e-05	NA	NA	NA
Patient 1 muscle	TRB	CASSQRPRVRGRGSYEQYF	TGTGCCAGCAGCCAAAGACCGAGGGTCAGGGGCAGGGGCTCCTACGAGCAGTACTTC	V-4-2	J-2-7	6	5.82479030754893e-05	NA	NA	NA
Patient 1 PBMC	TRB	CASSQRPTNTEAFF	TGTGCCAGCAGCCAACGGCCTACAAACACTGAAGCTTTCTTT	V-3-1	J-1-1	11	5.50671819619936e-05	surface glycoprotein [Severe acute respiratory syndrome coronavirus 2]	SARS-CoV2	0.8761
Patient 1 PBMC	TRB	CASSQRQGMSDQPQHF	TGCGCCAGCAGCCAAAGACAGGGTATGAGTGATCAGCCCCAGCATTTT	V-4-1	J-1-5	2	1.00122149021807e-05	NA	NA	NA
Patient 1 PBMC	TRB	CASSQRQGVDEAFF	TGTGCCAGCAGCCAACGACAGGGGGTTGATGAAGCTTTCTTT	V-3-1	J-1-1	9	4.5054967059813e-05	55 kDa immediate-early protein 1	Human herpesvirus 5 strain AD169 (Human cytomegalovirus (strain AD169))	0.8764
Patient 1 muscle	TRB	CASSQRQGYSPLHF	TGTGCCAGCAGCCAGAGACAGGGGTACTCACCCCTCCACTTT	V-6-2	J-1-6	17	0.000165035725380553	NA	NA	NA
Patient 1 PBMC	TRB	CASSQRRGTGSHEQFF	TGCGCCAGCAGCCAACGGCGGGGGACAGGGTCCCATGAGCAGTTCTTC	V-4-1	J-2-1	9	4.5054967059813e-05	NA	NA	NA
Patient 1 PBMC	TRB	CASSQRSGGETQYF	TGTGCCAGCAGCCAGAGGAGCGGGGGAGAGACCCAGTACTTC	V-3-1	J-2-5	4	2.00244298043613e-05	orf1ab polyprotein [Severe acute respiratory syndrome coronavirus 2]	SARS-CoV2	0.8945
Patient 1 PBMC	TRB	CASSQRSVASGTGNNEQFF	TGTGCCAGCAGCCAAAGAAGCGTGGCGTCCGGGACAGGGAACAATGAGCAGTTCTTC	V-14	J-2-1	2	1.00122149021807e-05	NA	NA	NA
Patient 1 PBMC	TRB	CASSQRTGGSTDTQYF	TGTGCCAGCTCACAGCGGACAGGGGGCAGCACAGATACGCAGTATTTT	V-18	J-2-3	3	1.5018322353271e-05	Epstein-Barr nuclear antigen 4,55 kDa immediate-early protein 1	Human herpesvirus 4 (Epstein Barr virus),Human herpesvirus 5 strain AD169 (Human cytomegalovirus (strain AD169))	0.8767
Patient 1 PBMC	TRB	CASSQRTGMNTEAFF	TGCGCCAGCAGCCAGCGGACAGGGATGAACACTGAAGCTTTCTTT	V-4-1	J-1-1	4	2.00244298043613e-05	ORF7b [Severe acute respiratory syndrome coronavirus 2]	SARS-CoV2	0.8779
Patient 1 muscle	TRB	CASSQRTGPKSGANVLTF	TGTGCCAGTAGCCAGAGGACAGGCCCTAAGTCTGGGGCCAACGTCCTGACTTTC	V-19	J-2-6	6	5.82479030754893e-05	surface glycoprotein [Severe acute respiratory syndrome coronavirus 2]	SARS-CoV2	0.876
Patient 1 PBMC	TRB	CASSQRTGVTDTQYF	TGTGCCAGCAGCCAGAGAACAGGGGTCACAGATACGCAGTATTTT	V-3-1	J-2-3	3	1.5018322353271e-05			0.8853
Patient 1 PBMC	TRB	CASSQRTGWDTQYF	TGTGCCAGCAGTCAAAGGACGGGGTGGGATACGCAGTATTTT	V-28	J-2-3	13	6.50793968641743e-05	NA	NA	NA
Patient 1 PBMC	TRB	CASSQRTRAAQETQYF	TGCGCCAGCAGCCAAAGAACGAGAGCTGCACAAGAGACCCAGTACTTC	V-4-1	J-2-5	3	1.5018322353271e-05	orf1ab polyprotein [Severe acute respiratory syndrome coronavirus 2]	SARS-CoV2	0.8751
Patient 1 PBMC	TRB	CASSQRTSGFQETQYF	TGTGCCAGCAGCCAACGGACTAGCGGCTTCCAAGAGACCCAGTACTTC	V-7-2	J-2-5	8	4.00488596087226e-05	Transcriptional regulator IE63 homolog	Human herpesvirus 4 (Epstein Barr virus)	0.8719
Patient 1 PBMC	TRB	CASSQRWPREVQETQYF	TGTGCCAGTAGCCAAAGGTGGCCCAGGGAAGTCCAAGAGACCCAGTACTTC	V-19	J-2-5	5	2.50305372554517e-05	NA	NA	NA
Patient 1 PBMC	TRB	CASSQSAGEITDTQYF	TGTGCCAGCAGCCAATCAGCAGGGGAGATAACAGATACGCAGTATTTT	V-4-2	J-2-3	2	1.00122149021807e-05	surface glycoprotein [Severe acute respiratory syndrome coronavirus 2]	SARS-CoV2	0.8719
Patient 1 PBMC	TRB	CASSQSAGGITDTQYF	TGTGCCAGCAGCCAATCAGCAGGGGGGATAACAGATACGCAGTATTTT	V-4-2	J-2-3	4	2.00244298043613e-05	surface glycoprotein [Severe acute respiratory syndrome coronavirus 2]	SARS-CoV2	0.8701
Patient 1 PBMC	TRB	CASSQSDGLPVGQPQHF	TGCGCCAGCAGCCAATCCGACGGACTCCCGGTTGGTCAGCCCCAGCATTTT	V-4-1	J-1-5	8	4.00488596087226e-05	NA	NA	NA
Patient 1 muscle	TRB	CASSQSEGYGYTF	TGTGCCAGCAGCCAATCGGAGGGGTACGGCTACACCTTC	V-3-1	J-1-2	14	0.000135911773842808	55 kDa immediate-early protein 1	Human herpesvirus 5 strain AD169 (Human cytomegalovirus (strain AD169))	0.871
Patient 1 PBMC	TRB	CASSQSGADNEQFF	TGCGCCAGCAGCCAATCGGGGGCGGACAATGAGCAGTTCTTC	V-4-1	J-2-1	10	5.00610745109033e-05	55 kDa immediate-early protein 1	Human herpesvirus 5 strain AD169 (Human cytomegalovirus (strain AD169))	0.8823
Patient 1 PBMC	TRB	CASSQSGAGANVLTF	TGTGCCAGCAGCCAGAGCGGGGCTGGGGCCAACGTCCTGACTTTC	V-3-1	J-2-6	3	1.5018322353271e-05	Epstein-Barr nuclear antigen 4	Human herpesvirus 4 (Epstein Barr virus)	0.8912
Patient 1 PBMC	TRB	CASSQSGAPGQQNTEAFF	TGTGCCAGTAGTCAAAGTGGGGCCCCGGGACAGCAGAACACTGAAGCTTTCTTT	V-19	J-1-1	9	4.5054967059813e-05	NA	NA	NA
Patient 1 PBMC	TRB	CASSQSGDYTDTQYF	TGTGCCAGCAGTCAATCAGGAGACTACACAGATACGCAGTATTTT	V-6-1	J-2-3	46	0.000230280942750155	ORF3a protein [Severe acute respiratory syndrome coronavirus 2]	SARS-CoV2	0.8875
Patient 1 PBMC	TRB	CASSQSGGAVMRLGEQYF	TGTGCCAGCAGCCAGTCGGGGGGCGCGGTGATGAGGTTGGGTGAGCAGTACTTC	V-7-8	J-2-7	3	1.5018322353271e-05	NA	NA	NA
Patient 1 PBMC	TRB	CASSQSGGGEKLFF	TGTGCCAGCAGCCAATCAGGGGGCGGTGAAAAACTGTTTTTT	V-3-1	J-1-4	6	3.0036644706542e-05	orf1ab polyprotein [Severe acute respiratory syndrome coronavirus 2]	SARS-CoV2	0.8821
Patient 1 PBMC	TRB	CASSQSGGGYGYTF	TGTGCCAGCAGCCAATCAGGGGGCGGGTATGGCTACACCTTC	V-3-1	J-1-2	6	3.0036644706542e-05	surface glycoprotein [Severe acute respiratory syndrome coronavirus 2]	SARS-CoV2	0.8782
Patient 1 PBMC	TRB	CASSQSGLLNSPLHF	TGTGCCAGCAGCCAATCGGGACTGCTGAATTCACCCCTCCACTTT	V-3-1	J-1-6	5	2.50305372554517e-05	ORF7b [Severe acute respiratory syndrome coronavirus 2]	SARS-CoV2	0.8731
Patient 1 PBMC	TRB	CASSQSGNDHEQFF	TGTGCCAGCAGCCAAAGCGGGAACGACCACGAGCAGTTCTTC	V-4-2	J-2-1	3	1.5018322353271e-05	NA	NA	NA
Patient 1 PBMC	TRB	CASSQSGREPQHF	TGCGCCAGCAGCCAATCTGGGAGGGAGCCCCAGCATTTT	V-4-1	J-1-5	11	5.50671819619936e-05	polymerase	Hepatitis B virus (hepatitis B virus (HBV))	0.8736
Patient 1 PBMC	TRB	CASSQSGRFKTQYF	TGTGCCAGCAGCCAATCAGGGAGATTCAAGACCCAGTACTTC	V-14	J-2-5	5	2.50305372554517e-05	orf1ab polyprotein [Severe acute respiratory syndrome coronavirus 2]	SARS-CoV2	0.8791
Patient 1 muscle	TRB	CASSQSGTGLYTDTQYF	TGTGCCAGCAGCCAATCTGGGACAGGGCTTTACACAGATACGCAGTATTTT	V-3-1	J-2-3	2	1.94159676918298e-05	NA	NA	NA
Patient 1 PBMC	TRB	CASSQSGTGNEQYF	TGTGCCAGCAGCCAATCCGGGACAGGCAACGAGCAGTACTTC	V-3-1	J-2-7	17	8.51038266685356e-05	ORF7a protein [Severe acute respiratory syndrome coronavirus 2]	SARS-CoV2	0.8905
Patient 1 PBMC	TRB	CASSQSGVAGANGELFF	TGCGCCAGCAGCCAGTCGGGGGTAGCGGGGGCCAACGGGGAGCTGTTTTTT	V-4-1	J-2-2	13	6.50793968641743e-05	NA	NA	NA
Patient 1 PBMC	TRB	CASSQSITGSGGEAFF	TGTGCCAGCAGCCAGTCGATTACAGGGTCGGGGGGTGAAGCTTTCTTT	V-7-2	J-1-1	2	1.00122149021807e-05	NA	NA	NA
Patient 1 PBMC	TRB	CASSQSKVGAHTF	TGTGCCAGCAGCCAATCGAAGGTGGGGGCCCACACCTTC	V-16	J-1-2	9	4.5054967059813e-05	Transcription activator BRLF1	Human herpesvirus 4 (Epstein Barr virus)	0.8716
Patient 1 PBMC	TRB	CASSQSLRTGELFF	TGTGCCAGCAGTCAATCGTTAAGGACCGGGGAGCTGTTTTTT	V-25-1	J-2-2	1	5.00610745109033e-06	55 kDa immediate-early protein 1	Human herpesvirus 5 strain AD169 (Human cytomegalovirus (strain AD169))	0.8709
Patient 1 PBMC	TRB	CASSQSNSPLHF	TGTGCCAGCAGCCAATCAAATTCACCCCTCCACTTT	V-3-1	J-1-6	8	4.00488596087226e-05	nucleocapsid phosphoprotein [Severe acute respiratory syndrome coronavirus 2]	SARS-CoV2	0.8714
Patient 1 PBMC	TRB	CASSQSPGAPYF	TGTGCCAGCAGCCAGTCCCCTGGGGCTCCGTACTTC	V-3-1	J-2-7	5	2.50305372554517e-05	Transcriptional regulator IE63 homolog	Human herpesvirus 4 (Epstein Barr virus)	0.8834
Patient 1 PBMC	TRB	CASSQSPGLGTEAFF	TGCGCCAGCAGCCAAAGCCCAGGGCTGGGCACTGAGGCTTTCTTT	V-4-1	J-1-1	1	5.00610745109033e-06	orf1ab polyprotein [Severe acute respiratory syndrome coronavirus 2]	SARS-CoV2	0.8851
Patient 1 PBMC	TRB	CASSQSQGLDTEAFF	TGTGCCAGCAGCCAAAGTCAGGGGTTGGACACTGAAGCTTTCTTT	V-3-1	J-1-1	8	4.00488596087226e-05	surface glycoprotein [Severe acute respiratory syndrome coronavirus 2]	SARS-CoV2	0.884
Patient 1 PBMC	TRB	CASSQSRAGANVLTF	TGTGCCAGCAGCCAATCAAGGGCTGGGGCCAACGTCCTGACTTTC	V-16	J-2-6	11	5.50671819619936e-05	surface glycoprotein [Severe acute respiratory syndrome coronavirus 2]	SARS-CoV2	0.8767
Patient 1 muscle	TRB	CASSQSRGGPTDTQYF	TGTGCCAGCAGCCAGTCTCGGGGGGGCCCAACAGATACGCAGTATTTT	V-3-1	J-2-3	6	5.82479030754893e-05	NA	NA	NA
Patient 1 PBMC	TRB	CASSQSRGGPTDTQYF	TGTGCCAGCAGCCAGTCTCGGGGGGGCCCAACAGATACGCAGTATTTT	V-3-1	J-2-3	14	7.00855043152646e-05	NA	NA	NA
Patient 1 PBMC	TRB	CASSQSRRGDWDIQYF	TGCGCCAGCAGCCAATCTCGACGTGGGGACTGGGACATTCAGTACTTC	V-4-1	J-2-4	3	1.5018322353271e-05	NA	NA	NA
Patient 1 PBMC	TRB	CASSQSRVTGELFF	TGTGCCAGCAGCCAATCCAGGGTAACCGGGGAGCTGTTTTTT	V-3-1	J-2-2	6	3.0036644706542e-05	ORF7b [Severe acute respiratory syndrome coronavirus 2]	SARS-CoV2	0.8802
Patient 1 PBMC	TRB	CASSQSSYGYTF	TGTGCCAGCAGCCAATCGAGCTATGGCTACACCTTC	V-14	J-1-2	30	0.00015018322353271	ORF7a protein [Severe acute respiratory syndrome coronavirus 2]	SARS-CoV2	0.8791
Patient 1 PBMC	TRB	CASSQSTDTQYF	TGCGCCAGCAGCCAGAGCACAGATACGCAGTATTTT	V-5-1	J-2-3	1	5.00610745109033e-06	DNA polymerase	Hepatitis B virus (hepatitis B virus (HBV))	0.8723
Patient 1 muscle	TRB	CASSQSTSVSGGYTF	TGTGCCAGCAGCCAATCCACCTCAGTCTCGGGTGGCTACACCTTC	V-3-1	J-1-2	2	1.94159676918298e-05	55 kDa immediate-early protein 1	Human herpesvirus 5 strain AD169 (Human cytomegalovirus (strain AD169))	0.8729
Patient 1 muscle	TRB	CASSQSWETQYF	TGCGCCAGCAGTCAATCGTGGGAGACCCAGTACTTC	V-23-1	J-2-5	16	0.000155327741534638	orf1ab polyprotein [Severe acute respiratory syndrome coronavirus 2]	SARS-CoV2	0.8737
Patient 1 PBMC	TRB	CASSQSWQIMNTEAFF	TGTGCCAGCAGCCAATCCTGGCAGATCATGAACACTGAAGCTTTCTTT	V-3-1	J-1-1	8	4.00488596087226e-05	NA	NA	NA
Patient 1 PBMC	TRB	CASSQSYEQYF	TGTGCCAGCAGCCAAAGCTACGAGCAGTACTTC	V-3-1	J-2-7	3	1.5018322353271e-05	HCMVUL83	Human herpesvirus 5 (Human cytomegalovirus)	0.8717
Patient 1 PBMC	TRB	CASSQTAGGFTDTQYF	TGTGCCAGCAGCCAGACAGCGGGGGGATTCACAGATACGCAGTATTTT	V-7-9	J-2-3	9	4.5054967059813e-05	orf1ab polyprotein [Severe acute respiratory syndrome coronavirus 2]	SARS-CoV2	0.8724
Patient 1 PBMC	TRB	CASSQTAGGPPGELFF	TGTGCCAGCAGCCAAACTGCGGGGGGGCCTCCCGGGGAGCTGTTTTTT	V-4-2	J-2-2	21	0.000105128256472897	NA	NA	NA
Patient 1 PBMC	TRB	CASSQTDYSYEQYF	TGTGCCAGCAGCCAGACGGATTACTCCTACGAGCAGTACTTC	V-14	J-2-7	3	1.5018322353271e-05	ORF7a protein [Severe acute respiratory syndrome coronavirus 2]	SARS-CoV2	0.8701
Patient 1 PBMC	TRB	CASSQTGAQSYEQYF	TGTGCCAGCAGCCAGACAGGGGCTCAGTCCTACGAGCAGTACTTC	V-11-2	J-2-7	7	3.50427521576323e-05	Polymerase basic protein 2	Influenza A virus (A/Puerto Rico/8/1934(H1N1)) (Influenza A virus (A/PR/8/1934(H1N1)))	0.8868
Patient 1 PBMC	TRB	CASSQTGEAETQYF	TGTGCCAGCAGCCAAACAGGGGAAGCGGAGACCCAGTACTTC	V-4-2	J-2-5	7	3.50427521576323e-05	55 kDa immediate-early protein 1	Human herpesvirus 5 strain AD169 (Human cytomegalovirus (strain AD169))	0.8767
Patient 1 muscle	TRB	CASSQTGEIYNEQFF	TGTGCCAGCAGCCAAACAGGGGAAATATACAATGAGCAGTTCTTC	V-7-2	J-2-1	16	0.000155327741534638	orf1ab polyprotein [Severe acute respiratory syndrome coronavirus 2]	SARS-CoV2	0.873
Patient 1 PBMC	TRB	CASSQTGEIYNEQFF	TGTGCCAGCAGCCAAACAGGGGAAATATACAATGAGCAGTTCTTC	V-7-2	J-2-1	2	1.00122149021807e-05	orf1ab polyprotein [Severe acute respiratory syndrome coronavirus 2]	SARS-CoV2	0.873
Patient 1 muscle	TRB	CASSQTGGAGTDTQYF	TGCGCCAGCAGCCAGACAGGGGGCGCAGGGACAGATACGCAGTATTTT	V-5-1	J-2-3	13	0.000126203789996893	Matrix protein 1	Influenza A virus	0.8931
Patient 1 PBMC	TRB	CASSQTGGDGYTF	TGTGCCAGCAGCCAAACGGGGGGCGATGGCTACACCTTC	V-3-1	J-1-2	8	4.00488596087226e-05	surface glycoprotein [Severe acute respiratory syndrome coronavirus 2]	SARS-CoV2	0.872
Patient 1 muscle	TRB	CASSQTGGGYTF	TGTGCCAGCAGCCAGACAGGGGGCGGCTACACCTTC	V-6-2	J-1-2	3	2.91239515377446e-05	surface glycoprotein [Severe acute respiratory syndrome coronavirus 2]	SARS-CoV2	0.885
Patient 1 PBMC	TRB	CASSQTGGSAEELFF	TGTGCCAGCAGTCAGACAGGGGGAAGCGCCGAGGAGCTGTTTTTT	V-2	J-2-2	1	5.00610745109033e-06	ORF7b [Severe acute respiratory syndrome coronavirus 2]	SARS-CoV2	0.8856
Patient 1 PBMC	TRB	CASSQTGGSTGELFF	TGTGCCAGCAGTCAGACAGGGGGAAGCACCGGGGAGCTGTTTTTT	V-2	J-2-2	2	1.00122149021807e-05	55 kDa immediate-early protein 1	Human herpesvirus 5 strain AD169 (Human cytomegalovirus (strain AD169))	0.8733
Patient 1 muscle	TRB	CASSQTGGTGSEQYF	TGTGCCAGCAGCCAGACCGGAGGGACAGGGAGCGAGCAGTACTTC	V-3-1	J-2-7	10	9.70798384591488e-05	ORF3a protein [Severe acute respiratory syndrome coronavirus 2]	SARS-CoV2	0.8721
Patient 1 PBMC	TRB	CASSQTGPRGTQYF	TGTGCCAGCAGCCAAACGGGACCGCGGGGTACGCAGTATTTT	V-3-1	J-2-3	3	1.5018322353271e-05	NA	NA	NA
Patient 1 muscle	TRB	CASSQTGRGEQYF	TGTGCCAGCAGTCAAACGGGACGGGGCGAGCAGTACTTC	V-6-6	J-2-7	17	0.000165035725380553	orf1ab polyprotein [Severe acute respiratory syndrome coronavirus 2]	SARS-CoV2	0.8733
Patient 1 PBMC	TRB	CASSQTGRGEQYF	TGTGCCAGCAGTCAAACGGGACGGGGCGAGCAGTACTTC	V-6-6	J-2-7	5	2.50305372554517e-05	orf1ab polyprotein [Severe acute respiratory syndrome coronavirus 2]	SARS-CoV2	0.8733
Patient 1 PBMC	TRB	CASSQTGRNEKLFF	TGTGCCAGCAGCCAGACAGGGCGAAATGAAAAACTGTTTTTT	V-3-1	J-1-4	1	5.00610745109033e-06	precore/core protein	Hepatitis B virus (hepatitis B virus (HBV))	0.8726
Patient 1 PBMC	TRB	CASSQTGRNQPQHF	TGTGCCAGCAGTCAGACAGGGCGAAATCAGCCCCAGCATTTT	V-25-1	J-1-5	9	4.5054967059813e-05	Nucleoprotein	Influenza A virus (A/Memphis/4/1973(H3N2)) (Influenza A virus (A/Memphis/4/73(H3N2)))	0.9008
Patient 1 PBMC	TRB	CASSQTGSGYDAQYF	TGCGCCAGCAGCCAAACAGGGTCGGGGTATGATGCGCAGTATTTT	V-5-1	J-2-3	1	5.00610745109033e-06	NA	NA	NA
Patient 1 PBMC	TRB	CASSQTGSGYDTQYF	TGCGCCAGCAGCCAAACAGGGTCGGGGTATGATACGCAGTATTTT	V-5-1	J-2-3	3	1.5018322353271e-05	55 kDa immediate-early protein 1	Human herpesvirus 5 strain AD169 (Human cytomegalovirus (strain AD169))	0.8758
Patient 1 PBMC	TRB	CASSQTGSTDTQYF	TGCGCCAGCAGCCAGACAGGGAGCACAGATACGCAGTATTTT	V-4-1	J-2-3	6	3.0036644706542e-05	Matrix protein 1	Influenza A virus	0.877
Patient 1 PBMC	TRB	CASSQTGSYGEQYF	TGCGCCAGCAGCCAAACAGGGTCTTATGGCGAGCAGTACTTC	V-4-1	J-2-7	3	1.5018322353271e-05	Nucleoprotein	Influenza A virus (A/Puerto Rico/8/1934(H1N1)) (Influenza A virus (A/PR/8/1934(H1N1)))	0.8781
Patient 1 PBMC	TRB	CASSQTGTGVLEQYF	TGTGCCAGCAGTCAAACCGGGACAGGAGTTCTCGAGCAGTACTTC	V-7-2	J-2-7	2	1.00122149021807e-05			0.8833
Patient 1 PBMC	TRB	CASSQTGTLTWDEQFF	TGTGCCAGCAGCCAAACCGGGACTTTGACCTGGGATGAGCAGTTCTTC	V-3-1	J-2-1	3	1.5018322353271e-05	NA	NA	NA
Patient 1 muscle	TRB	CASSQTGTSGSWQYF	TGTGCCAGCAGCCAAACCGGGACTAGCGGTTCGTGGCAGTACTTC	V-7-2	J-2-7	5	4.85399192295744e-05	ORF3a protein [Severe acute respiratory syndrome coronavirus 2]	SARS-CoV2	0.8717
Patient 1 PBMC	TRB	CASSQTGTTDTQYF	TGCGCCAGCAGCCAAACAGGGACCACAGATACGCAGTATTTT	V-4-1	J-2-3	1	5.00610745109033e-06	Matrix protein 1	Influenza A virus	0.8742
Patient 1 PBMC	TRB	CASSQTGVETQYF	TGTGCCAGCAGTCAGACAGGGGTTGAGACCCAGTACTTC	V-25-1	J-2-5	5	2.50305372554517e-05	orf1ab polyprotein [Severe acute respiratory syndrome coronavirus 2]	SARS-CoV2	0.8766
Patient 1 PBMC	TRB	CASSQTGVTNTGELFF	TGTGCCAGCAGTCAAACAGGGGTGACGAACACCGGGGAGCTGTTTTTT	V-25-1	J-2-2	1	5.00610745109033e-06	membrane glycoprotein [Severe acute respiratory syndrome coronavirus 2]	SARS-CoV2	0.8746
Patient 1 PBMC	TRB	CASSQTGVVKNIQYF	TGTGCCAGCAGTCAAACAGGGGTGGTCAAAAACATTCAGTACTTC	V-25-1	J-2-4	1	5.00610745109033e-06	nucleocapsid phosphoprotein [Severe acute respiratory syndrome coronavirus 2]	SARS-CoV2	0.8721
Patient 1 PBMC	TRB	CASSQTGYGQPQHF	TGTGCCAGCAGCCAGACAGGGTATGGTCAGCCCCAGCATTTT	V-7-9	J-1-5	3	1.5018322353271e-05	nucleocapsid phosphoprotein [Severe acute respiratory syndrome coronavirus 2]	SARS-CoV2	0.8801
Patient 1 PBMC	TRB	CASSQTGYSNQPQHF	TGTGCCAGCAGTCAGACAGGGTATAGCAATCAGCCCCAGCATTTT	V-7-2	J-1-5	6	3.0036644706542e-05	nucleoprotein,HCMVUL83	Influenza A virus,Human herpesvirus 5 (Human cytomegalovirus)	0.9267
Patient 1 PBMC	TRB	CASSQTHQPFF	TGTGCCAGCTCCCAGACCCATCAGCCGTTCTTC	V-2	J-2-1	5	2.50305372554517e-05	orf1ab polyprotein [Severe acute respiratory syndrome coronavirus 2]	SARS-CoV2	0.8707
Patient 1 PBMC	TRB	CASSQTLLAEQYF	TGTGCCAGCAGCCAAACCCTTCTAGCCGAGCAGTACTTC	V-7-2	J-2-7	7	3.50427521576323e-05			0.8754
Patient 1 PBMC	TRB	CASSQTNRGLGETQYF	TGTGCCAGCAGCCAAACCAACAGGGGGCTGGGGGAGACCCAGTACTTC	V-7-6	J-2-5	12	6.0073289413084e-05	NA	NA	NA
Patient 1 PBMC	TRB	CASSQTPDDPQYF	TGTGCCAGCAGCCAGACTCCGGACGACCCACAGTACTTC	V-14	J-2-7	8	4.00488596087226e-05	NA	NA	NA
Patient 1 PBMC	TRB	CASSQTPNTEAFF	TGTGCCAGCAGCCAAACTCCGAACACTGAAGCTTTCTTT	V-14	J-1-1	7	3.50427521576323e-05	orf1ab polyprotein [Severe acute respiratory syndrome coronavirus 2]	SARS-CoV2	0.8708
Patient 1 PBMC	TRB	CASSQTPRNTEAFF	TGTGCCAGCAGCCAAACCCCACGGAACACTGAAGCTTTCTTT	V-14	J-1-1	4	2.00244298043613e-05	membrane glycoprotein [Severe acute respiratory syndrome coronavirus 2]	SARS-CoV2	0.8726
Patient 1 muscle	TRB	CASSQTQGALWDEQFF	TGCGCCAGCAGCCAGACGCAGGGGGCCTTATGGGATGAGCAGTTCTTC	V-3-1	J-2-1	3	2.91239515377446e-05	NA	NA	NA
Patient 1 PBMC	TRB	CASSQTQGNQPQHF	TGTGCCAGCAGCCAAACCCAGGGGAATCAGCCCCAGCATTTT	V-3-1	J-1-5	8	4.00488596087226e-05	surface glycoprotein [Severe acute respiratory syndrome coronavirus 2]	SARS-CoV2	0.8831
Patient 1 PBMC	TRB	CASSQTRGARRASHGYTF	TGTGCCAGTAGCCAAACAAGAGGGGCTCGCAGGGCTTCGCATGGCTACACCTTC	V-19	J-1-2	6	3.0036644706542e-05	NA	NA	NA
Patient 1 PBMC	TRB	CASSQTRGGLYNEQFF	TGCGCCAGCAGCCAGACACGGGGGGGCCTCTACAATGAGCAGTTCTTC	V-4-1	J-2-1	5	2.50305372554517e-05	surface glycoprotein [Severe acute respiratory syndrome coronavirus 2]	SARS-CoV2	0.8724
Patient 1 PBMC	TRB	CASSQTRSYEQYF	TGTGCCAGCAGCCAGACACGCTCCTACGAGCAGTACTTC	V-6-6	J-2-7	12	6.0073289413084e-05	ORF3a protein [Severe acute respiratory syndrome coronavirus 2]	SARS-CoV2	0.8867
Patient 1 PBMC	TRB	CASSQTSGGAYEQYF	TGTGCCAGCAGCCAGACTAGCGGGGGGGCCTACGAGCAGTACTTC	V-16	J-2-7	1	5.00610745109033e-06	non-structural protein NS4b	Yellow fever virus 17D (Yellow fever virus (STRAIN 17D))	0.8879
Patient 1 PBMC	TRB	CASSQTSGGRYNEQFF	TGTGCCAGCAGCCAGACTAGCGGGGGCCGCTACAATGAGCAGTTCTTC	V-14	J-2-1	13	6.50793968641743e-05	surface glycoprotein [Severe acute respiratory syndrome coronavirus 2]	SARS-CoV2	0.8733
Patient 1 PBMC	TRB	CASSQTSGGSYEQYF	TGTGCCAGCAGCCAGACTAGCGGGGGCTCCTACGAGCAGTACTTC	V-3-1	J-2-7	5	2.50305372554517e-05	55 kDa immediate-early protein 1	Human herpesvirus 5 strain AD169 (Human cytomegalovirus (strain AD169))	0.8796
Patient 1 muscle	TRB	CASSQTSGGVWDEQFF	TGTGCCAGCAGCCAAACTAGCGGGGGGGTTTGGGATGAGCAGTTCTTC	V-11-2	J-2-1	9	8.73718546132339e-05	NA	NA	NA
Patient 1 PBMC	TRB	CASSQTSGNTIYF	TGTGCCAGCAGCCAAACGTCTGGAAACACCATATATTTT	V-4-2	J-1-3	3	1.5018322353271e-05	Insulin precursor	Homo sapiens (human)	0.8759
Patient 1 PBMC	TRB	CASSQTSRYGYTF	TGTGCCAGCAGCCAAACAAGTCGCTATGGCTACACCTTC	V-3-1	J-1-2	3	1.5018322353271e-05	Gag-Pol polyprotein	Human immunodeficiency virus 1 (human immunodeficiency virus 1 HIV-1)	0.8825
Patient 1 PBMC	TRB	CASSQTSYEQYF	TGTGCCAGCAGCCAAACCAGTTACGAGCAGTACTTC	V-14	J-2-7	2	1.00122149021807e-05	55 kDa immediate-early protein 1	Human herpesvirus 5 strain AD169 (Human cytomegalovirus (strain AD169))	0.8721
Patient 1 PBMC	TRB	CASSQTTGANVLTF	TGTGCCAGCAGTCAGACTACTGGGGCCAACGTCCTGACTTTC	V-2	J-2-6	11	5.50671819619936e-05	Matrix protein 1	Influenza A virus	0.8803
Patient 1 PBMC	TRB	CASSQTTGAYEQYF	TGTGCCAGCAGCCAAACGACAGGGGCTTACGAGCAGTACTTC	V-7-6	J-2-7	3	1.5018322353271e-05	non-structural protein NS4b	Yellow fever virus 17D (Yellow fever virus (STRAIN 17D))	0.8805
Patient 1 PBMC	TRB	CASSQTTGPNSPLHF	TGTGCCAGCAGCCAAACGACAGGTCCTAATTCACCCCTCCACTTT	V-3-1	J-1-6	4	2.00244298043613e-05	ORF8 protein [Severe acute respiratory syndrome coronavirus 2]	SARS-CoV2	0.8758
Patient 1 muscle	TRB	CASSQTTSGGVERYEQYF	TGCGCCAGCAGCCAAACGACTAGCGGGGGTGTAGAGCGCTACGAGCAGTACTTC	V-4-1	J-2-7	25	0.000242699596147872	NA	NA	NA
Patient 1 PBMC	TRB	CASSQTTSYEQYF	TGTGCCAGCAGCCAGACGACCTCCTACGAGCAGTACTTC	V-7-8	J-2-7	1	5.00610745109033e-06	55 kDa immediate-early protein 1	Human herpesvirus 5 strain AD169 (Human cytomegalovirus (strain AD169))	0.8756
Patient 1 muscle	TRB	CASSQTVGGQETQYF	TGTGCCAGCAGCCAAACGGTGGGAGGCCAAGAGACCCAGTACTTC	V-3-1	J-2-5	5	4.85399192295744e-05	surface glycoprotein [Severe acute respiratory syndrome coronavirus 2]	SARS-CoV2	0.8704
Patient 1 PBMC	TRB	CASSQTVNTEAFF	TGTGCCAGCAGCCAAACAGTGAACACTGAAGCTTTCTTT	V-16	J-1-1	3	1.5018322353271e-05	orf1ab polyprotein [Severe acute respiratory syndrome coronavirus 2]	SARS-CoV2	0.8831
Patient 1 PBMC	TRB	CASSQTVQGALSEAFF	TGCGCCAGCAGCCAGACGGTTCAGGGGGCTTTGTCTGAAGCTTTCTTT	V-5-1	J-1-1	2	1.00122149021807e-05	NA	NA	NA
Patient 1 PBMC	TRB	CASSQTYGNRDNQQTQYF	TGTGCCAGCAGCCAGACGTACGGTAACCGGGACAATCAGCAGACCCAGTACTTC	V-7-9	J-2-5	1	5.00610745109033e-06	NA	NA	NA
Patient 1 PBMC	TRB	CASSQVAGASYGYTF	TGTGCCAGCAGCCAAGTTGCAGGGGCGTCCTATGGCTACACCTTC	V-14	J-1-2	5	2.50305372554517e-05	non-structural protein NS4b	Yellow fever virus 17D (Yellow fever virus (STRAIN 17D))	0.8786
Patient 1 PBMC	TRB	CASSQVAGGRQYF	TGCGCCAGCAGCCAAGTAGCGGGGGGCCGGCAGTACTTC	V-4-1	J-2-7	8	4.00488596087226e-05	ORF7b [Severe acute respiratory syndrome coronavirus 2]	SARS-CoV2	0.8701
Patient 1 PBMC	TRB	CASSQVAGGWSPLHF	TGTGCCAGCAGCCAAGTCGCAGGGGGCTGGTCACCCCTCCACTTT	V-14	J-1-6	2	1.00122149021807e-05	NA	NA	NA
Patient 1 PBMC	TRB	CASSQVAGLAGAGGETQYF	TGTGCCAGCAGCCAAGTAGCGGGACTAGCGGGGGCCGGGGGGGAGACCCAGTACTTC	V-4-2	J-2-5	6	3.0036644706542e-05	NA	NA	NA
Patient 1 PBMC	TRB	CASSQVAGLGYTF	TGTGCCAGCAGCCAAGTAGCAGGGCTTGGCTACACCTTC	V-3-1	J-1-2	5	2.50305372554517e-05	membrane glycoprotein [Severe acute respiratory syndrome coronavirus 2]	SARS-CoV2	0.8776
Patient 1 PBMC	TRB	CASSQVAGWNTGELFF	TGCGCCAGCAGTCAGGTCGCAGGATGGAACACCGGGGAGCTGTTTTTT	V-5-1	J-2-2	6	3.0036644706542e-05	NA	NA	NA
Patient 1 PBMC	TRB	CASSQVATGELVF	TGCGCCAGTAGCCAAGTCGCCACCGGGGAGCTGGTTTTT	V-4-1	J-2-2	1	5.00610745109033e-06	ORF7b [Severe acute respiratory syndrome coronavirus 2]	SARS-CoV2	0.8706
Patient 1 PBMC	TRB	CASSQVAVGTGGTDTQYF	TGCGCCAGCAGCCAAGTCGCTGTAGGGACAGGGGGGACAGATACGCAGTATTTT	V-4-1	J-2-3	4	2.00244298043613e-05	NA	NA	NA
Patient 1 PBMC	TRB	CASSQVDRAVGELFF	TGTGCCAGCAGCCAAGTGGACAGGGCTGTCGGGGAGCTGTTTTTT	V-14	J-2-2	1	5.00610745109033e-06	NA	NA	NA
Patient 1 PBMC	TRB	CASSQVEAGGRNEQFF	TGTGCCAGCAGCCAAGTAGAAGCGGGGGGCCGTAATGAGCAGTTCTTC	V-14	J-2-1	1	5.00610745109033e-06	membrane glycoprotein [Severe acute respiratory syndrome coronavirus 2]	SARS-CoV2	0.8807
Patient 1 muscle	TRB	CASSQVGAGYEQYF	TGTGCCAGCAGCCAAGTGGGGGCTGGGTACGAGCAGTACTTC	V-14	J-2-7	1	9.70798384591488e-06	surface glycoprotein [Severe acute respiratory syndrome coronavirus 2]	SARS-CoV2	0.8711
Patient 1 muscle	TRB	CASSQVGALAYEQYF	TGCGCCAGCAGCCAAGTAGGGGCTCTCGCCTACGAGCAGTACTTC	V-4-1	J-2-7	20	0.000194159676918298	ORF7a protein [Severe acute respiratory syndrome coronavirus 2]	SARS-CoV2	0.8702
Patient 1 PBMC	TRB	CASSQVGANTGELFF	TGTGCCAGCAGCCAAGTCGGGGCGAACACCGGGGAGCTGTTTTTT	V-3-1	J-2-2	1	5.00610745109033e-06	nucleocapsid phosphoprotein [Severe acute respiratory syndrome coronavirus 2]	SARS-CoV2	0.8724
Patient 1 PBMC	TRB	CASSQVGGADEQYF	TGTGCCAGCAGCCAAGTGGGGGGCGCGGACGAGCAGTACTTC	V-4-2	J-2-7	6	3.0036644706542e-05	ORF10 protein [Severe acute respiratory syndrome coronavirus 2]	SARS-CoV2	0.8704
Patient 1 PBMC	TRB	CASSQVGGALNEQFF	TGTGCCAGCAGCCAAGTCGGGGGGGCTCTTAATGAGCAGTTCTTC	V-4-2	J-2-1	3	1.5018322353271e-05	surface glycoprotein [Severe acute respiratory syndrome coronavirus 2]	SARS-CoV2	0.8701
Patient 1 PBMC	TRB	CASSQVGGGEPPEQYF	TGTGCCAGCAGCCAAGTCGGGGGGGGCGAGCCTCCTGAGCAGTACTTC	V-3-1	J-2-7	9	4.5054967059813e-05	NA	NA	NA
Patient 1 PBMC	TRB	CASSQVGGNTEAFF	TGTGCCAGCAGCCAAGTAGGGGGGAACACTGAAGCTTTCTTT	V-3-1	J-1-1	3	1.5018322353271e-05	HCMVUL83,nucleoprotein	Human herpesvirus 5 (Human cytomegalovirus),Influenza A virus	0.9138
Patient 1 muscle	TRB	CASSQVGGQGKHGYTF	TGTGCCAGCAGCCAAGTCGGGGGACAGGGGAAGCATGGCTACACCTTC	V-4-2	J-1-2	8	7.7663870767319e-05	NA	NA	NA
Patient 1 PBMC	TRB	CASSQVGGQGSGGHTF	TGTGCCAGCAGCCAAGTGGGCGGACAGGGTTCGGGTGGCCACACCTTC	V-4-2	J-1-2	1	5.00610745109033e-06	NA	NA	NA
Patient 1 PBMC	TRB	CASSQVGGQGSGGYTF	TGTGCCAGCAGCCAAGTGGGCGGACAGGGTTCGGGTGGCTACACCTTC	V-4-2	J-1-2	1	5.00610745109033e-06	NA	NA	NA
Patient 1 PBMC	TRB	CASSQVGGQNSYEQYF	TGCGCCAGCAGCCAGGTGGGAGGCCAGAACTCCTACGAGCAGTACTTC	V-4-1	J-2-7	9	4.5054967059813e-05	NA	NA	NA
Patient 1 muscle	TRB	CASSQVGNYGYTF	TGTGCCAGCAGCCAAGTAGGGAACTATGGCTACACCTTC	V-3-1	J-1-2	6	5.82479030754893e-05	HCMVUL83	Human herpesvirus 5 (Human cytomegalovirus)	0.8773
Patient 1 PBMC	TRB	CASSQVGPNPYNSPLHF	TGTGCCAGCAGCCAAGTCGGGCCTAATCCTTATAATTCACCCCTCCACTTT	V-3-1	J-1-6	9	4.5054967059813e-05	NA	NA	NA
Patient 1 PBMC	TRB	CASSQVGQGARNEKLFF	TGTGCCAGCAGCCAAGTTGGACAGGGGGCGCGTAATGAAAAACTGTTTTTT	V-3-1	J-1-4	8	4.00488596087226e-05	ORF7a protein [Severe acute respiratory syndrome coronavirus 2]	SARS-CoV2	0.8742
Patient 1 muscle	TRB	CASSQVGQGNNSPLHF	TGTGCCAGCAGCCAAGTCGGACAGGGCAATAATTCACCCCTCCACTTT	V-2	J-1-6	3	2.91239515377446e-05	NA	NA	NA
Patient 1 PBMC	TRB	CASSQVGQNTEAFF	TGCGCCAGCAGCCAAGTTGGACAGAACACTGAAGCTTTCTTT	V-4-1	J-1-1	5	2.50305372554517e-05	orf1ab polyprotein [Severe acute respiratory syndrome coronavirus 2]	SARS-CoV2	0.8739
Patient 1 PBMC	TRB	CASSQVGRTTQDTQYF	TGCGCCAGCAGCCAAGTAGGGCGGACTACCCAAGATACGCAGTATTTT	V-4-1	J-2-3	2	1.00122149021807e-05	NA	NA	NA
Patient 1 PBMC	TRB	CASSQVGSSSGGSYEQYF	TGTGCCAGCAGCCAAGTTGGTTCCTCAAGCGGGGGATCCTACGAGCAGTACTTC	V-3-1	J-2-7	12	6.0073289413084e-05	NA	NA	NA
Patient 1 PBMC	TRB	CASSQVGTAPRVDGYTF	TGCGCCAGCAGCCAAGTAGGGACAGCCCCTCGCGTGGATGGCTACACCTTC	V-4-1	J-1-2	8	4.00488596087226e-05	NA	NA	NA
Patient 1 muscle	TRB	CASSQVGTGELGG	TGCGCCAGCAGCCAAGTCGGCACCGGGGAGCTGGGGGGT	V-4-1	J-2-2	1	9.70798384591488e-06	surface glycoprotein [Severe acute respiratory syndrome coronavirus 2]	SARS-CoV2	0.872
Patient 1 PBMC	TRB	CASSQVGTGELGG	TGCGCCAGCAGCCAAGTCGGCACCGGGGAGCTGGGGGGT	V-4-1	J-2-2	1	5.00610745109033e-06	surface glycoprotein [Severe acute respiratory syndrome coronavirus 2]	SARS-CoV2	0.872
Patient 1 PBMC	TRB	CASSQVGTGSYQPQHF	TGCGCCAGCAGCCAAGTAGGGACAGGGTCGTATCAGCCCCAGCATTTT	V-4-1	J-1-5	3	1.5018322353271e-05	NA	NA	NA
Patient 1 muscle	TRB	CASSQVGTSQETQYF	TGTGCCAGCAGCCAAGTGGGGACTAGCCAAGAGACCCAGTACTTC	V-3-1	J-2-5	10	9.70798384591488e-05	surface glycoprotein [Severe acute respiratory syndrome coronavirus 2]	SARS-CoV2	0.8821
Patient 1 muscle	TRB	CASSQVGVEKLFF	TGTGCCAGCAGCCAAGTGGGGGTTGAAAAACTGTTTTTT	V-3-1	J-1-4	19	0.000184451693072383	ORF7b [Severe acute respiratory syndrome coronavirus 2]	SARS-CoV2	0.8716
Patient 1 PBMC	TRB	CASSQVHWAGQNPPDTQYF	TGTGCCAGCAGCCAAGTACACTGGGCGGGGCAAAACCCCCCAGATACGCAGTATTTT	V-3-1	J-2-3	8	4.00488596087226e-05	NA	NA	NA
Patient 1 PBMC	TRB	CASSQVIGGNAFF	TGCGCCAGCAGCCAAGTTATCGGGGGGAATGCTTTCTTT	V-4-1	J-1-1	1	5.00610745109033e-06	nucleocapsid phosphoprotein [Severe acute respiratory syndrome coronavirus 2]	SARS-CoV2	0.87
Patient 1 PBMC	TRB	CASSQVIGGSHNEQFF	TGTGCCAGCAGCCAAGTAATAGGGGGTTCCCACAATGAGCAGTTCTTC	V-4-2	J-2-1	1	5.00610745109033e-06	NA	NA	NA
Patient 1 PBMC	TRB	CASSQVKTGELFF	TGTGCCAGCAGCCAAGTAAAAACCGGGGAGCTGTTTTTT	V-4-2	J-2-2	4	2.00244298043613e-05	ORF7b [Severe acute respiratory syndrome coronavirus 2]	SARS-CoV2	0.8785
Patient 1 PBMC	TRB	CASSQVLAGHTGELFF	TGCGCCAGCAGCCAAGTCCTTGCAGGTCACACCGGGGAGCTGTTTTTT	V-4-1	J-2-2	17	8.51038266685356e-05	HCMVUL83	Human herpesvirus 5 (Human cytomegalovirus)	0.8839
Patient 1 PBMC	TRB	CASSQVLGQAEQYF	TGTGCCAGCAGCCAAGTGTTAGGACAGGCCGAGCAGTACTTC	V-14	J-2-7	5	2.50305372554517e-05	orf1ab polyprotein [Severe acute respiratory syndrome coronavirus 2]	SARS-CoV2	0.8709
Patient 1 muscle	TRB	CASSQVLLTPSTDTQYF	TGTGCCAGCAGCCAAGTGCTACTAACCCCTAGCACAGATACGCAGTATTTT	V-14	J-2-3	160	0.00155327741534638	NA	NA	NA
Patient 1 PBMC	TRB	CASSQVLLTPSTDTQYF	TGTGCCAGCAGCCAAGTGCTACTAACCCCTAGCACAGATACGCAGTATTTT	V-14	J-2-3	10	5.00610745109033e-05	NA	NA	NA
Patient 1 PBMC	TRB	CASSQVLRVLTTDTQYF	TGTGCCAGCAGCCAAGTTTTAAGGGTGTTGACAACAGATACGCAGTATTTT	V-3-1	J-2-3	3	1.5018322353271e-05	55 kDa immediate-early protein 1	Human herpesvirus 5 strain AD169 (Human cytomegalovirus (strain AD169))	0.8725
Patient 1 PBMC	TRB	CASSQVLTSGYNEQFF	TGTGCCAGCAGCCAAGTCCTGACTAGCGGATACAATGAGCAGTTCTTC	V-3-1	J-2-1	3	1.5018322353271e-05	orf1ab polyprotein [Severe acute respiratory syndrome coronavirus 2]	SARS-CoV2	0.8745
Patient 1 PBMC	TRB	CASSQVNEKLFF	TGCGCCAGCAGCCAAGTTAATGAAAAACTGTTTTTT	V-4-1	J-1-4	7	3.50427521576323e-05	orf1ab polyprotein [Severe acute respiratory syndrome coronavirus 2]	SARS-CoV2	0.8778
Patient 1 PBMC	TRB	CASSQVNSGTQETQYF	TGTGCCAGCAGCCAAGTAAACAGCGGCACCCAAGAGACCCAGTACTTC	V-4-2	J-2-5	5	2.50305372554517e-05	ORF7b [Severe acute respiratory syndrome coronavirus 2]	SARS-CoV2	0.8795
Patient 1 PBMC	TRB	CASSQVNSYEQYF	TGTGCCAGCAGCCAAGTCAACTCCTACGAGCAGTACTTC	V-14	J-2-7	2	1.00122149021807e-05	orf1ab polyprotein [Severe acute respiratory syndrome coronavirus 2]	SARS-CoV2	0.8704
Patient 1 muscle	TRB	CASSQVPANTEAFF	TGTGCCAGCAGCCAAGTTCCAGCGAACACTGAAGCTTTCTTT	V-14	J-1-1	45	0.00043685927306617	surface glycoprotein [Severe acute respiratory syndrome coronavirus 2]	SARS-CoV2	0.8703
Patient 1 PBMC	TRB	CASSQVPASEAFF	TGTGCCAGCAGCCAAGTACCCGCGTCTGAAGCTTTCTTT	V-3-1	J-1-1	6	3.0036644706542e-05	ORF7b [Severe acute respiratory syndrome coronavirus 2]	SARS-CoV2	0.8737
Patient 1 PBMC	TRB	CASSQVPGTYEQYF	TGCGCCAGCAGCCAAGTACCGGGAACCTACGAGCAGTACTTC	V-4-1	J-2-7	4	2.00244298043613e-05	surface glycoprotein [Severe acute respiratory syndrome coronavirus 2]	SARS-CoV2	0.8809
Patient 1 PBMC	TRB	CASSQVPPYYGYTF	TGCGCCAGCAGCCAAGTTCCCCCCTACTATGGCTACACCTTC	V-4-1	J-1-2	1	5.00610745109033e-06	NA	NA	NA
Patient 1 PBMC	TRB	CASSQVQGANTGELFF	TGCGCCAGCAGCCAAGTACAGGGCGCGAACACCGGGGAGCTGTTTTTT	V-4-1	J-2-2	3	1.5018322353271e-05	orf1ab polyprotein [Severe acute respiratory syndrome coronavirus 2]	SARS-CoV2	0.8741
Patient 1 PBMC	TRB	CASSQVQGAPVDTQYF	TGCGCCAGCAGCCAAGTACAGGGGGCGCCGGTAGATACGCAGTATTTT	V-4-1	J-2-3	8	4.00488596087226e-05	NA	NA	NA
Patient 1 muscle	TRB	CASSQVQGVYNSPLHF	TGCGCCAGCAGCCAAGTTCAGGGGGTCTATAATTCACCCCTCCACTTT	V-4-1	J-1-6	7	6.79558869214042e-05	nucleocapsid phosphoprotein [Severe acute respiratory syndrome coronavirus 2]	SARS-CoV2	0.8815
Patient 1 PBMC	TRB	CASSQVQNYGYTF	TGTGCCAGCAGCCAAGTACAGAACTATGGCTACACCTTC	V-3-1	J-1-2	1	5.00610745109033e-06	non-structural protein NS4b	Yellow fever virus 17D (Yellow fever virus (STRAIN 17D))	0.8887
Patient 1 PBMC	TRB	CASSQVRANTGELFF	TGTGCCAGCAGCCAAGTCAGGGCGAACACCGGGGAGCTGTTTTTT	V-3-1	J-2-2	1	5.00610745109033e-06	ORF3a protein [Severe acute respiratory syndrome coronavirus 2]	SARS-CoV2	0.8734
Patient 1 muscle	TRB	CASSQVRDRAYNQPQHF	TGCGCCAGCAGCCAAGTTCGAGACAGGGCCTATAATCAGCCCCAGCATTTT	V-4-1	J-1-5	3	2.91239515377446e-05	NA	NA	NA
Patient 1 muscle	TRB	CASSQVRETQYF	TGTGCCAGCAGCCAAGTCCGAGAGACCCAGTACTTC	V-3-1	J-2-5	4	3.88319353836595e-05	surface glycoprotein [Severe acute respiratory syndrome coronavirus 2]	SARS-CoV2	0.8718
Patient 1 PBMC	TRB	CASSQVRFSQDTQYF	TGTGCCAGCAGCCAAGTCCGGTTCTCCCAGGATACGCAGTATTTT	V-3-1	J-2-3	1	5.00610745109033e-06	NA	NA	NA
Patient 1 PBMC	TRB	CASSQVRGNSPLHF	TGTGCCAGCAGCCAAGTCAGGGGTAATTCACCCCTCCACTTT	V-3-1	J-1-6	5	2.50305372554517e-05	HCMVUL83	Human herpesvirus 5 (Human cytomegalovirus)	0.8822
Patient 1 PBMC	TRB	CASSQVRLGGYNEQFF	TGTGCCAGCAGCCAAGTGCGGCTAGGGGGGTACAATGAGCAGTTCTTC	V-3-1	J-2-1	5	2.50305372554517e-05	NA	NA	NA
Patient 1 PBMC	TRB	CASSQVRNEQFF	TGCGCCAGCAGCCAAGTTAGGAATGAGCAGTTCTTC	V-4-1	J-2-1	3	1.5018322353271e-05	ORF3a protein [Severe acute respiratory syndrome coronavirus 2]	SARS-CoV2	0.8768
Patient 1 PBMC	TRB	CASSQVRQETQYF	TGTGCCAGCAGCCAAGTCCGACAAGAGACCCAGTACTTC	V-3-1	J-2-5	1	5.00610745109033e-06	orf1ab polyprotein [Severe acute respiratory syndrome coronavirus 2]	SARS-CoV2	0.8821
Patient 1 PBMC	TRB	CASSQVRTENSPLHF	TGTGCCAGCAGCCAAGTCAGGACAGAGAATTCACCCCTCCACTTT	V-4-2	J-1-6	3	1.5018322353271e-05	NA	NA	NA
Patient 1 PBMC	TRB	CASSQVSDTQYF	TGTGCCAGCAGCCAGGTTTCCGATACGCAGTATTTT	V-28	J-2-3	21	0.000105128256472897	Transcription activator BRLF1	Human herpesvirus 4 (Epstein Barr virus)	0.8916
Patient 1 PBMC	TRB	CASSQVSENYGYTF	TGTGCCAGCAGCCAAGTTTCAGAAAACTATGGCTACACCTTC	V-14	J-1-2	1	5.00610745109033e-06	orf1ab polyprotein [Severe acute respiratory syndrome coronavirus 2]	SARS-CoV2	0.8717
Patient 1 PBMC	TRB	CASSQVSGVYNEQFF	TGTGCCAGCAGCCAAGTTAGCGGGGTCTACAATGAGCAGTTCTTC	V-3-1	J-2-1	5	2.50305372554517e-05	55 kDa immediate-early protein 1	Human herpesvirus 5 strain AD169 (Human cytomegalovirus (strain AD169))	0.8733
Patient 1 PBMC	TRB	CASSQVSQGGSTDTQYF	TGTGCCAGCAGCCAAGTCTCCCAGGGAGGGTCCACAGATACGCAGTATTTT	V-4-2	J-2-3	4	2.00244298043613e-05	nucleoprotein,HCMVUL83,DNA processivity factor	Influenza A virus,Human herpesvirus 5 (Human cytomegalovirus),Human herpesvirus 5 (Human cytomegalovirus)	0.8774
Patient 1 muscle	TRB	CASSQVTAAKETQYF	TGCGCCAGCAGCCAAGTGACAGCGGCAAAAGAGACCCAGTACTTC	V-4-1	J-2-5	36	0.000349487418452936			0.8747
Patient 1 PBMC	TRB	CASSQVTAAKETQYF	TGCGCCAGCAGCCAAGTGACAGCGGCAAAAGAGACCCAGTACTTC	V-4-1	J-2-5	6	3.0036644706542e-05			0.8747
Patient 1 PBMC	TRB	CASSQVTEYEQYF	TGCGCCAGCAGCCAAGTCACAGAGTACGAGCAGTACTTC	V-4-1	J-2-7	2	1.00122149021807e-05	surface glycoprotein [Severe acute respiratory syndrome coronavirus 2]	SARS-CoV2	0.8799
Patient 1 muscle	TRB	CASSQVTGAPDTQYF	TGTGCCAGCAGCCAAGTGACTGGAGCCCCAGATACGCAGTATTTT	V-4-2	J-2-3	1	9.70798384591488e-06	orf1ab polyprotein [Severe acute respiratory syndrome coronavirus 2]	SARS-CoV2	0.8943
Patient 1 PBMC	TRB	CASSQVTGARNEQFF	TGTGCCAGCAGCCAAGTCACAGGGGCACGAAATGAGCAGTTCTTC	V-3-1	J-2-1	9	4.5054967059813e-05	nucleocapsid phosphoprotein [Severe acute respiratory syndrome coronavirus 2]	SARS-CoV2	0.8736
Patient 1 PBMC	TRB	CASSQVTGGKEQYF	TGTGCCAGCAGCCAAGTTACAGGGGGTAAGGAGCAGTACTTC	V-14	J-2-7	1	5.00610745109033e-06	ORF7b [Severe acute respiratory syndrome coronavirus 2]	SARS-CoV2	0.8957
Patient 1 PBMC	TRB	CASSQVTGGSHNEQFF	TGTGCCAGCAGCCAAGTAACAGGGGGTTCCCACAATGAGCAGTTCTTC	V-4-2	J-2-1	2	1.00122149021807e-05	Matrix protein 1	Influenza A virus	0.898
Patient 1 PBMC	TRB	CASSQVTGHAYGYTF	TGTGCCAGCAGCCAAGTCACAGGACACGCCTATGGCTACACCTTC	V-3-1	J-1-2	1	5.00610745109033e-06	NA	NA	NA
Patient 1 muscle	TRB	CASSQVTGIGAGELFF	TGTGCCAGCAGCCAGGTGACAGGGATTGGGGCCGGGGAGCTGTTTTTT	V-3-1	J-2-2	3	2.91239515377446e-05	nucleocapsid phosphoprotein [Severe acute respiratory syndrome coronavirus 2]	SARS-CoV2	0.871
Patient 1 PBMC	TRB	CASSQVTGTTEAFF	TGTGCCAGCAGCCAAGTGACGGGGACAACTGAAGCTTTCTTT	V-4-2	J-1-1	7	3.50427521576323e-05	55 kDa immediate-early protein 1	Human herpesvirus 5 strain AD169 (Human cytomegalovirus (strain AD169))	0.8716
Patient 1 PBMC	TRB	CASSQVTRETQYF	TGTGCCAGTAGCCAGGTTACGCGAGAGACCCAGTACTTC	V-19	J-2-5	1	5.00610745109033e-06			0.8814
Patient 1 PBMC	TRB	CASSQVVAGGLFF	TGCGCCAGCAGCCAAGTCGTCGCCGGGGGGCTGTTCTTT	V-4-1	J-2-2	1	5.00610745109033e-06	nucleocapsid phosphoprotein [Severe acute respiratory syndrome coronavirus 2]	SARS-CoV2	0.8729
Patient 1 muscle	TRB	CASSQVVGASTDTQYF	TGCGCCAGCAGCCAAGTGGTCGGTGCTAGCACAGATACGCAGTATTTT	V-4-1	J-2-3	14	0.000135911773842808	orf1ab polyprotein [Severe acute respiratory syndrome coronavirus 2]	SARS-CoV2	0.8834
Patient 1 PBMC	TRB	CASSQVVGNEQFF	TGTGCCAGCAGCCAAGTCGTGGGGAATGAGCAGTTCTTC	V-3-1	J-2-1	2	1.00122149021807e-05	ORF7b [Severe acute respiratory syndrome coronavirus 2]	SARS-CoV2	0.8916
Patient 1 muscle	TRB	CASSQVVGRQGWTGELFF	TGTGCCAGCAGCCAAGTTGTCGGCCGGCAGGGGTGGACCGGGGAGCTGTTTTTT	V-14	J-2-2	1	9.70798384591488e-06	NA	NA	NA
Patient 1 PBMC	TRB	CASSQVVGSNTGQLFF	TGTGCCAGCAGCCAAGTTGTCGGGTCGAACACCGGGCAGCTGTTTTTT	V-3-1	J-2-2	1	5.00610745109033e-06	nucleoprotein,HCMVUL83	Influenza A virus,Human herpesvirus 5 (Human cytomegalovirus)	0.8835
Patient 1 PBMC	TRB	CASSQVVGYEQYF	TGTGCCAGCAGCCAGGTTGTGGGCTACGAGCAGTACTTC	V-4-2	J-2-7	2	1.00122149021807e-05			0.881
Patient 1 PBMC	TRB	CASSQVVRSGANVLTF	TGTGCCAGCAGCCAAGTGGTAAGGTCTGGGGCCAACGTCCTGACTTTC	V-4-2	J-2-6	4	2.00244298043613e-05	ORF7b [Severe acute respiratory syndrome coronavirus 2]	SARS-CoV2	0.8751
Patient 1 PBMC	TRB	CASSQVVTGELCV	TGCGCCAGCAGCCAAGTCGTCACCGGGGAGCTGTGTGTG	V-4-1	J-2-2	1	5.00610745109033e-06	orf1ab polyprotein [Severe acute respiratory syndrome coronavirus 2]	SARS-CoV2	0.8932
Patient 1 muscle	TRB	CASSQVVTGELFF	TGCGCCAGCAGCCAAGTCGTCACCGGGGAGCTGTTTTTT	V-4-1	J-2-2	1106	0.0107370301335819	orf1ab polyprotein [Severe acute respiratory syndrome coronavirus 2]	SARS-CoV2	0.9102
Patient 1 PBMC	TRB	CASSQVVTGELFF	TGCGCCAGCAGCCAAGTCGTCACCGGGGAGCTGTTTTTT	V-4-1	J-2-2	22623	0.113253168866017	orf1ab polyprotein [Severe acute respiratory syndrome coronavirus 2]	SARS-CoV2	0.9102
Patient 1 PBMC	TRB	CASSQVVTGELFFGEGSRLTVLEDLNLCASSQVVTGELFF	TGCGCCAGCAGTCAAGTCGTCACCGGGGAGCTGTTTTTTGGAGAAGGCTCTAGGCTGACCGTACTGGAGGACCTGAATCTCTGCGCCAGCAGCCAAGTCGTCACCGGGGAGCTGTTTTTT	V-4-1	J-2-2	2	1.00122149021807e-05	NA	NA	NA
Patient 1 PBMC	TRB	CASSQVVTGELFV	TGCGCCAGCAGCCAAGTCGTCACCGGGGAGCTGTTTGTG	V-4-1	J-2-2	1	5.00610745109033e-06	orf1ab polyprotein [Severe acute respiratory syndrome coronavirus 2]	SARS-CoV2	0.913
Patient 1 PBMC	TRB	CASSQVVTGELYF	TGCGCCAGCAGCCAAGTCGTCACCGGGGAGCTGTATTTT	V-4-1	J-2-3	1	5.00610745109033e-06	orf1ab polyprotein [Severe acute respiratory syndrome coronavirus 2]	SARS-CoV2	0.904
Patient 1 muscle	TRB	CASSQVVTVQYF	TGTGCCAGCAGCCAAGTTGTGACCGTCCAGTACTTC	V-3-1	J-2-5	15	0.000145619757688723	orf1ab polyprotein [Severe acute respiratory syndrome coronavirus 2]	SARS-CoV2	0.8836
Patient 1 muscle	TRB	CASSQVVVQGRYNEQFF	TGTGCCAGCAGCCAAGTAGTAGTGCAGGGGCGGTACAATGAGCAGTTCTTC	V-3-1	J-2-1	6	5.82479030754893e-05	NA	NA	NA
Patient 1 muscle	TRB	CASSQVWPEGYEYQETQYF	TGCGCCAGCAGCCAGGTTTGGCCGGAGGGGTATGAGTACCAAGAGACCCAGTACTTC	V-4-1	J-2-5	9	8.73718546132339e-05	NA	NA	NA
Patient 1 PBMC	TRB	CASSQVWQSSYEQYF	TGTGCCAGCAGCCAAGTTTGGCAGAGTTCCTACGAGCAGTACTTC	V-3-1	J-2-7	3	1.5018322353271e-05	nucleoprotein,HCMVUL83	Influenza A virus,Human herpesvirus 5 (Human cytomegalovirus)	0.9043
Patient 1 PBMC	TRB	CASSQVYRGNYGYTF	TGTGCCAGCAGCCAAGTTTACAGGGGGAATTATGGCTACACCTTC	V-4-2	J-1-2	5	2.50305372554517e-05	DNA polymerase	Hepatitis B virus (hepatitis B virus (HBV))	0.8737
Patient 1 PBMC	TRB	CASSQVYRQGGNEQFF	TGTGCCAGCAGCCAAGTGTACCGACAGGGAGGGAATGAGCAGTTCTTC	V-3-1	J-2-1	4	2.00244298043613e-05	NA	NA	NA
Patient 1 PBMC	TRB	CASSQWGGRGNQPQHF	TGTGCCAGCAGCCAATGGGGGGGACGGGGCAATCAGCCCCAGCATTTT	V-3-1	J-1-5	3	1.5018322353271e-05	NA	NA	NA
Patient 1 PBMC	TRB	CASSQWGTMNTEAFF	TGTGCCAGCAGCCAATGGGGGACCATGAACACTGAAGCTTTCTTT	V-14	J-1-1	1	5.00610745109033e-06	NA	NA	NA
Patient 1 PBMC	TRB	CASSQWKGEKLFF	TGCGCCAGCAGCCAATGGAAGGGGGAAAAACTGTTTTTT	V-4-1	J-1-4	2	1.00122149021807e-05	NA	NA	NA
Patient 1 PBMC	TRB	CASSQWLGSGNTIYF	TGTGCCAGCAGCCAGTGGTTGGGCTCTGGAAACACCATATATTTT	V-3-1,V-3-2	J-1-3	2	1.00122149021807e-05	orf1ab polyprotein [Severe acute respiratory syndrome coronavirus 2]	SARS-CoV2	0.8791
Patient 1 muscle	TRB	CASSQWTGFEQYF	TGTGCCAGCAGTCAATGGACAGGGTTCGAGCAGTACTTC	V-6-1	J-2-7	1	9.70798384591488e-06	ORF7a protein [Severe acute respiratory syndrome coronavirus 2]	SARS-CoV2	0.8774
Patient 1 PBMC	TRB	CASSQWTGFEQYF	TGTGCCAGCAGTCAATGGACAGGGTTCGAGCAGTACTTC	V-6-1	J-2-7	11	5.50671819619936e-05	ORF7a protein [Severe acute respiratory syndrome coronavirus 2]	SARS-CoV2	0.8774
Patient 1 muscle	TRB	CASSQWWGEPEAFF	TGTGCCAGCAGCCAATGGTGGGGGGAACCTGAAGCTTTCTTT	V-3-1	J-1-1	7	6.79558869214042e-05	NA	NA	NA
Patient 1 PBMC	TRB	CASSQYAGLHPYEQYF	TGTGCCAGCAGTCAGTATGCGGGACTCCACCCCTACGAGCAGTACTTC	V-12-3	J-2-7	18	9.01099341196259e-05	NA	NA	NA
Patient 1 PBMC	TRB	CASSQYGTPYEQYF	TGTGCCAGCAGCCAGTATGGGACACCCTACGAGCAGTACTTC	V-3-1	J-2-7	2	1.00122149021807e-05	55 kDa immediate-early protein 1	Human herpesvirus 5 strain AD169 (Human cytomegalovirus (strain AD169))	0.8747
Patient 1 PBMC	TRB	CASSQYNEQFF	TGTGCCAGCAGCCAGTACAATGAGCAGTTCTTC	V-7-8	J-2-1	7	3.50427521576323e-05	surface glycoprotein [Severe acute respiratory syndrome coronavirus 2],ORF7b [Severe acute respiratory syndrome coronavirus 2]	SARS-CoV2,SARS-CoV2	0.8713
Patient 1 PBMC	TRB	CASSQYREPPYNEQFF	TGTGCCAGCAGCCAGTACAGGGAACCCCCCTACAATGAGCAGTTCTTC	V-14	J-2-1	1	5.00610745109033e-06	NA	NA	NA
Patient 1 muscle	TRB	CASSQYRGYTF	TGTGCCAGCAGCCAATACAGAGGCTACACCTTC	V-3-1,V-3-2	J-1-2	5	4.85399192295744e-05	orf1ab polyprotein [Severe acute respiratory syndrome coronavirus 2]	SARS-CoV2	0.8702
Patient 1 PBMC	TRB	CASSQYRGYTF	TGTGCCAGCAGCCAATACAGAGGCTACACCTTC	V-3-1	J-1-2	1	5.00610745109033e-06	orf1ab polyprotein [Severe acute respiratory syndrome coronavirus 2]	SARS-CoV2	0.8702
Patient 1 PBMC	TRB	CASSQYSGGAWDTQYF	TGTGCCAGCAGCCAGTATAGCGGGGGGGCCTGGGATACGCAGTATTTT	V-14	J-2-3	2	1.00122149021807e-05	NA	NA	NA
Patient 1 PBMC	TRB	CASSQYSGRTAQYF	TGTGCCAGCAGCCAATACAGCGGTAGAACGGCCCAGTACTTC	V-14	J-2-5	2	1.00122149021807e-05	Transcription activator BRLF1	Human herpesvirus 4 (Epstein Barr virus)	0.878
Patient 1 PBMC	TRB	CASSQYTGIMGNEQFF	TGTGCCAGCAGCCAATACACAGGCATTATGGGCAATGAGCAGTTCTTC	V-3-1	J-2-1	5	2.50305372554517e-05	NA	NA	NA
Patient 1 PBMC	TRB	CASSRAAGDYEQYF	TGTGCCAGCAGCCGGGCAGCGGGGGACTACGAGCAGTACTTC	V-3-1	J-2-7	5	2.50305372554517e-05	non-structural protein NS4b	Yellow fever virus 17D (Yellow fever virus (STRAIN 17D))	0.8832
Patient 1 PBMC	TRB	CASSRAAGTSTDTQYF	TGTGCCAGCAGCCGAGCCGCCGGGACTAGCACAGATACGCAGTATTTT	V-3-1	J-2-3	6	3.0036644706542e-05	55 kDa immediate-early protein 1	Human herpesvirus 5 strain AD169 (Human cytomegalovirus (strain AD169))	0.8962
Patient 1 PBMC	TRB	CASSRAATGVETQYF	TGTGCCAGTAGTAGGGCCGCGACAGGGGTTGAGACCCAGTACTTC	V-19	J-2-5	6	3.0036644706542e-05	surface glycoprotein [Severe acute respiratory syndrome coronavirus 2]	SARS-CoV2	0.8728
Patient 1 PBMC	TRB	CASSRAEGASYNEQFF	TGTGCCAGCAGCCGGGCCGAGGGGGCCTCCTACAATGAGCAGTTCTTC	V-5-4	J-2-1	8	4.00488596087226e-05	surface glycoprotein [Severe acute respiratory syndrome coronavirus 2]	SARS-CoV2	0.8732
Patient 1 PBMC	TRB	CASSRAGANVLTF	TGTGCCAGTAGCCGAGCTGGGGCCAACGTCCTGACTTTC	V-19	J-2-6	2	1.00122149021807e-05	ORF3a protein [Severe acute respiratory syndrome coronavirus 2]	SARS-CoV2	0.8816
Patient 1 PBMC	TRB	CASSRAGGDNEQFF	TGTGCCAGCAGTCGAGCGGGGGGTGACAATGAGCAGTTCTTC	V-7-8	J-2-1	5	2.50305372554517e-05	55 kDa immediate-early protein 1	Human herpesvirus 5 strain AD169 (Human cytomegalovirus (strain AD169))	0.8828
Patient 1 PBMC	TRB	CASSRAGGDNEQVF	TGTGCCAGCAGTCGAGCGGGGGGTGACAATGAGCAGGTCTTC	V-7-8	J-2-1	2	1.00122149021807e-05	55 kDa immediate-early protein 1	Human herpesvirus 5 strain AD169 (Human cytomegalovirus (strain AD169))	0.8824
Patient 1 PBMC	TRB	CASSRAGGFGNTIYF	TGTGCCAGCAGCCGAGCTGGGGGCTTTGGAAACACCATATATTTT	V-7-2	J-1-3	16	8.00977192174453e-05	DNA polymerase	Hepatitis B virus (hepatitis B virus (HBV))	0.8878
Patient 1 PBMC	TRB	CASSRAGGIGTEAFF	TGTGCCAGTAGTAGGGCAGGGGGCATCGGCACTGAAGCTTTCTTT	V-19	J-1-1	1	5.00610745109033e-06	HCMVUL83	Human herpesvirus 5 (Human cytomegalovirus)	0.8859
Patient 1 muscle	TRB	CASSRAGGQGPEQFF	TGCGCCAGCAGCCGAGCGGGGGGACAGGGGCCTGAGCAGTTCTTC	V-5-1	J-2-1	8	7.7663870767319e-05	NA	NA	NA
Patient 1 PBMC	TRB	CASSRAGGQGPEQFF	TGCGCCAGCAGCCGAGCGGGGGGACAGGGGCCTGAGCAGTTCTTC	V-5-1	J-2-1	7	3.50427521576323e-05	NA	NA	NA
Patient 1 PBMC	TRB	CASSRAGGSTDTQYF	TGTGCCAGTAGTCGGGCAGGGGGCTCGACAGATACGCAGTATTTT	V-19	J-2-3	8	4.00488596087226e-05	Transcription activator BRLF1	Human herpesvirus 4 (Epstein Barr virus)	0.889
Patient 1 PBMC	TRB	CASSRAGQGRYF	TGTGCCAGCAGCCGGGCGGGACAGGGTCGGTACTTC	V-3-1	J-2-7	13	6.50793968641743e-05	Matrix protein 1	Influenza A virus	0.8746
Patient 1 PBMC	TRB	CASSRAGSQPQHF	TGTGCCAGTAGTAGGGCAGGCTCTCAGCCCCAGCATTTT	V-19	J-1-5	12	6.0073289413084e-05	ORF3a protein [Severe acute respiratory syndrome coronavirus 2]	SARS-CoV2	0.8831
Patient 1 PBMC	TRB	CASSRAGSVPHQPQHF	TGTGCCAGCAGTCGAGCTGGGTCCGTCCCTCATCAGCCCCAGCATTTT	V-28	J-1-5	2	1.00122149021807e-05	NA	NA	NA
Patient 1 PBMC	TRB	CASSRAGTGVHIQYF	TGTGCCAGTAGTCGTGCCGGGACAGGGGTACACATTCAGTACTTC	V-19	J-2-4	21	0.000105128256472897	NA	NA	NA
Patient 1 muscle	TRB	CASSRAGTGWMEQYF	TGTGCCAGCAGCCGAGCCGGGACAGGTTGGATGGAGCAGTACTTC	V-5-6	J-2-7	4	3.88319353836595e-05	NA	NA	NA
Patient 1 PBMC	TRB	CASSRAGTSGGYEQYF	TGTGCCAGCTCACGAGCCGGGACTAGCGGGGGATACGAGCAGTACTTC	V-18	J-2-7	5	2.50305372554517e-05	surface glycoprotein [Severe acute respiratory syndrome coronavirus 2]	SARS-CoV2	0.8701
Patient 1 PBMC	TRB	CASSRAGVDTQYF	TGTGCCAGCAGCCGAGCAGGGGTGGATACGCAGTATTTT	V-3-1	J-2-3	13	6.50793968641743e-05	orf1ab polyprotein [Severe acute respiratory syndrome coronavirus 2]	SARS-CoV2	0.8741
Patient 1 PBMC	TRB	CASSRAGVLYEQYF	TGTGCCAGCAGCCGGGCGGGGGTTCTCTACGAGCAGTACTTC	V-7-9	J-2-7	1	5.00610745109033e-06	ORF7a protein [Severe acute respiratory syndrome coronavirus 2]	SARS-CoV2	0.8774
Patient 1 PBMC	TRB	CASSRAGVNYGYTF	TGTGCCAGCAGTAGGGCAGGAGTTAACTATGGCTACACCTTC	V-7-9	J-1-2	3	1.5018322353271e-05	Transcription activator BRLF1	Human herpesvirus 4 (Epstein Barr virus)	0.8863
Patient 1 PBMC	TRB	CASSRAINTGELFF	TGTGCCAGCTCTCGGGCCATCAACACCGGGGAGCTGTTTTTT	V-2	J-2-2	2	1.00122149021807e-05	Epstein-Barr nuclear antigen 6	Human herpesvirus 4 (Epstein Barr virus)	0.8779
Patient 1 PBMC	TRB	CASSRAIQGRETQYF	TGTGCCAGTAGTAGGGCAATACAGGGTCGGGAGACCCAGTACTTC	V-19	J-2-5	9	4.5054967059813e-05	NA	NA	NA
Patient 1 muscle	TRB	CASSRAPYEQYF	TGTGCCAGCAGCCGGGCTCCCTACGAGCAGTACTTC	V-28	J-2-7	4	3.88319353836595e-05	Matrix protein 1	Influenza A virus	0.8783
Patient 1 PBMC	TRB	CASSRAQGGSYNEQFF	TGTGCCAGCAGCCGAGCCCAGGGGGGCTCCTACAATGAGCAGTTCTTC	V-6-2	J-2-1	14	7.00855043152646e-05	ORF7a protein [Severe acute respiratory syndrome coronavirus 2]	SARS-CoV2	0.872
Patient 1 PBMC	TRB	CASSRAQGSNQPQHF	TGTGCCAGCAGCCGAGCCCAGGGAAGCAATCAGCCCCAGCATTTT	V-5-5	J-1-5	4	2.00244298043613e-05	surface glycoprotein [Severe acute respiratory syndrome coronavirus 2]	SARS-CoV2	0.873
Patient 1 PBMC	TRB	CASSRAQGTEAFF	TGTGCCAGTAGTAGGGCCCAGGGGACTGAAGCTTTCTTT	V-19	J-1-1	5	2.50305372554517e-05	non-structural protein NS4b	Yellow fever virus 17D (Yellow fever virus (STRAIN 17D))	0.8817
Patient 1 PBMC	TRB	CASSRAQGYEQYF	TGTGCCAGTAGTAGAGCACAGGGCTACGAGCAGTACTTC	V-19	J-2-7	9	4.5054967059813e-05	orf1ab polyprotein [Severe acute respiratory syndrome coronavirus 2]	SARS-CoV2	0.8727
Patient 1 PBMC	TRB	CASSRAQSYQPQHF	TGTGCCAGCTCACGGGCACAAAGTTATCAGCCCCAGCATTTT	V-18	J-1-5	1	5.00610745109033e-06	surface glycoprotein [Severe acute respiratory syndrome coronavirus 2]	SARS-CoV2	0.8711
Patient 1 PBMC	TRB	CASSRARRTSGNTIYF	TGTGCCAGTAGTAGAGCGAGACGTACTTCTGGAAACACCATATATTTT	V-19	J-1-3	5	2.50305372554517e-05	NA	NA	NA
Patient 1 PBMC	TRB	CASSRARSGTADTQYF	TGTGCCAGCAGTCGAGCAAGGAGCGGAACGGCAGATACGCAGTATTTT	V-6-2	J-2-3	5	2.50305372554517e-05	NA	NA	NA
Patient 1 muscle	TRB	CASSRARVPQETQYF	TGTGCCAGCAGTCGGGCTCGGGTTCCGCAAGAGACCCAGTACTTC	V-5-5	J-2-5	3	2.91239515377446e-05	orf1ab polyprotein [Severe acute respiratory syndrome coronavirus 2]	SARS-CoV2	0.8709
Patient 1 PBMC	TRB	CASSRASRNTEAFF	TGCGCCAGCAGTCGGGCCTCACGGAACACTGAAGCTTTCTTT	V-5-1	J-1-1	1	5.00610745109033e-06	orf1ab polyprotein [Severe acute respiratory syndrome coronavirus 2]	SARS-CoV2	0.8972
Patient 1 PBMC	TRB	CASSRASRNTEAFI	TGCGCCAGCAGTCGGGCCTCACGGAACACTGAAGCTTTCATT	V-5-1	J-1-1	1	5.00610745109033e-06	orf1ab polyprotein [Severe acute respiratory syndrome coronavirus 2]	SARS-CoV2	0.8704
Patient 1 PBMC	TRB	CASSRATYGYTF	TGTGCCAGCAGCCGCGCCACCTATGGCTACACCTTC	V-7-2	J-1-2	9	4.5054967059813e-05	surface glycoprotein [Severe acute respiratory syndrome coronavirus 2]	SARS-CoV2	0.8771
Patient 1 PBMC	TRB	CASSRAVQNTEAFF	TGTGCCAGCTCCCGAGCGGTGCAGAACACTGAAGCTTTCTTT	V-28	J-1-1	3	1.5018322353271e-05	55 kDa immediate-early protein 1	Human herpesvirus 5 strain AD169 (Human cytomegalovirus (strain AD169))	0.8838
Patient 1 PBMC	TRB	CASSRDAGGVYNEQFF	TGTGCCAGCAGCCGAGACGCGGGGGGGGTGTACAATGAGCAGTTCTTC	V-14	J-2-1	2	1.00122149021807e-05	NA	NA	NA
Patient 1 PBMC	TRB	CASSRDDWNTEAFF	TGTGCCAGTAGTAGAGACGATTGGAACACTGAAGCTTTCTTT	V-19	J-1-1	4	2.00244298043613e-05	NA	NA	NA
Patient 1 PBMC	TRB	CASSRDFRYEQYF	TGTGCCAGCAGCCGGGACTTCCGCTACGAGCAGTACTTC	V-2	J-2-7	1	5.00610745109033e-06	nucleoprotein,HCMVUL83	Influenza A virus,Human herpesvirus 5 (Human cytomegalovirus)	0.8885
Patient 1 PBMC	TRB	CASSRDGDNEQFF	TGCGCCAGCAGCCGCGACGGAGACAATGAGCAGTTCTTC	V-5-1	J-2-1	6	3.0036644706542e-05	HCMVUL83	Human herpesvirus 5 (Human cytomegalovirus)	0.9143
Patient 1 PBMC	TRB	CASSRDGLRDQPQHF	TGCGCCAGCAGCCGAGATGGTTTGAGGGATCAGCCCCAGCATTTT	V-5-1	J-1-5	9	4.5054967059813e-05	NA	NA	NA
Patient 1 muscle	TRB	CASSRDGTYEQYF	TGCGCCAGCAGCCGGGACGGAACCTACGAGCAGTACTTC	V-5-1	J-2-7	4	3.88319353836595e-05	HCMVUL83	Human herpesvirus 5 (Human cytomegalovirus)	0.8703
Patient 1 PBMC	TRB	CASSRDHTDAQYF	TGTGCCAGCAGCAGGGATCACACAGATGCGCAGTATTTT	V-11-2	J-2-3	1	5.00610745109033e-06	orf1ab polyprotein [Severe acute respiratory syndrome coronavirus 2]	SARS-CoV2	0.8724
Patient 1 PBMC	TRB	CASSRDHTDTQYF	TGTGCCAGCAGCAGGGATCACACAGATACGCAGTATTTT	V-11-2	J-2-3	2	1.00122149021807e-05	orf1ab polyprotein [Severe acute respiratory syndrome coronavirus 2]	SARS-CoV2	0.8769
Patient 1 PBMC	TRB	CASSRDIEAQFF	TGTGCCAGCTCCAGAGACATTGAGGCGCAGTTCTTC	V-19	J-2-1	7	3.50427521576323e-05	HCMVUL83	Human herpesvirus 5 (Human cytomegalovirus)	0.8991
Patient 1 PBMC	TRB	CASSRDIYSTEAFF	TGTGCCAGTAGCCGGGACATCTACTCCACTGAAGCTTTCTTT	V-19	J-1-1	10	5.00610745109033e-05	NA	NA	NA
Patient 1 PBMC	TRB	CASSRDKTYGYTF	TGTGCCAGCAGTCGGGACAAGACATATGGCTACACCTTC	V-2	J-1-2	5	2.50305372554517e-05	DNA polymerase	Hepatitis B virus (hepatitis B virus (HBV))	0.8712
Patient 1 PBMC	TRB	CASSRDLGEQFF	TGTGCCAGCTCACGGGACTTGGGTGAGCAGTTCTTC	V-18	J-2-1	6	3.0036644706542e-05	membrane glycoprotein [Severe acute respiratory syndrome coronavirus 2]	SARS-CoV2	0.8757
Patient 1 muscle	TRB	CASSRDLSYEQYL	TGCGCCAGCAGCAGGGACTTATCCTACGAGCAGTACCTC	V-5-1	J-2-7	1	9.70798384591488e-06	surface glycoprotein [Severe acute respiratory syndrome coronavirus 2]	SARS-CoV2	0.8727
Patient 1 PBMC	TRB	CASSRDNGETQYF	TGCGCCAGCAGCCGGGACAACGGGGAGACCCAGTACTTC	V-5-1	J-2-5	10	5.00610745109033e-05	55 kDa immediate-early protein 1	Human herpesvirus 5 strain AD169 (Human cytomegalovirus (strain AD169))	0.8713
Patient 1 PBMC	TRB	CASSRDNNEQFF	TGTGCCAGCAGCCGGGACAACAATGAGCAGTTCTTC	V-6-1	J-2-1	6	3.0036644706542e-05	ORF7b [Severe acute respiratory syndrome coronavirus 2]	SARS-CoV2	0.8986
Patient 1 PBMC	TRB	CASSRDNNNEQFF	TGTGCCAGCTCACGGGACAACAACAATGAGCAGTTCTTC	V-18	J-2-1	1	5.00610745109033e-06	orf1ab polyprotein [Severe acute respiratory syndrome coronavirus 2]	SARS-CoV2	0.9063
Patient 1 PBMC	TRB	CASSRDPAETQYF	TGTGCCAGCTCACGAGACCCCGCAGAGACCCAGTACTTC	V-18	J-2-5	14	7.00855043152646e-05	orf1ab polyprotein [Severe acute respiratory syndrome coronavirus 2]	SARS-CoV2	0.883
Patient 1 PBMC	TRB	CASSRDPNVGEAFF	TGTGCCAGCAGCCGGGACCCAAACGTGGGTGAAGCTTTCTTT	V-7-9	J-1-1	9	4.5054967059813e-05	NA	NA	NA
Patient 1 PBMC	TRB	CASSRDPQAGELFF	TGTGCCAGCAGCCGGGACCCGCAGGCCGGGGAGCTGTTTTTT	V-5-4	J-2-2	5	2.50305372554517e-05	NA	NA	NA
Patient 1 PBMC	TRB	CASSRDRAEAFF	TGTGCCAGCTCACGGGACAGGGCTGAAGCTTTCTTT	V-18	J-1-1	9	4.5054967059813e-05	ORF6 protein [Severe acute respiratory syndrome coronavirus 2]	SARS-CoV2	0.8713
Patient 1 PBMC	TRB	CASSRDRAEQFF	TGTGCCAGCAGCAGAGACAGGGCGGAGCAGTTCTTC	V-7-9	J-2-1	6	3.0036644706542e-05	ORF6 protein [Severe acute respiratory syndrome coronavirus 2]	SARS-CoV2	0.8768
Patient 1 PBMC	TRB	CASSRDRALYEQYF	TGTGCCAGCAGCCGGGACAGGGCACTCTACGAGCAGTACTTC	V-5-4	J-2-7	3	1.5018322353271e-05	55 kDa immediate-early protein 1	Human herpesvirus 5 strain AD169 (Human cytomegalovirus (strain AD169))	0.8719
Patient 1 PBMC	TRB	CASSRDRALYGQYF	TGTGCCAGCAGCCGGGACAGGGCACTCTACGGGCAGTACTTC	V-5-4	J-2-7	1	5.00610745109033e-06	orf1ab polyprotein [Severe acute respiratory syndrome coronavirus 2]	SARS-CoV2	0.8713
Patient 1 PBMC	TRB	CASSRDRAYEQYF	TGTGCCAGCAGCCGGGACAGGGCCTACGAGCAGTACTTC	V-11-2	J-2-7	7	3.50427521576323e-05	orf1ab polyprotein [Severe acute respiratory syndrome coronavirus 2]	SARS-CoV2	0.8726
Patient 1 muscle	TRB	CASSRDRDEKLFF	TGTGCCAGCTCAAGGGACAGGGACGAAAAACTGTTTTTT	V-18	J-1-4	6	5.82479030754893e-05	55 kDa immediate-early protein 1	Human herpesvirus 5 strain AD169 (Human cytomegalovirus (strain AD169))	0.8726
Patient 1 muscle	TRB	CASSRDREDQPQHF	TGTGCCAGCAGTCGGGACAGGGAGGATCAGCCCCAGCATTTT	V-2	J-1-5	1	9.70798384591488e-06	surface glycoprotein [Severe acute respiratory syndrome coronavirus 2]	SARS-CoV2	0.8812
Patient 1 muscle	TRB	CASSRDREKLFF	TGTGCCAGCAGCCGCGACAGAGAAAAACTGTTTTTT	V-5-6	J-1-4	27	0.000262115563839702	surface glycoprotein [Severe acute respiratory syndrome coronavirus 2]	SARS-CoV2	0.8774
Patient 1 PBMC	TRB	CASSRDRELYEQYF	TGTGCCAGCTCAAGGGACAGGGAATTGTACGAGCAGTACTTC	V-18	J-2-7	5	2.50305372554517e-05	HCMVUL83	Human herpesvirus 5 (Human cytomegalovirus)	0.8987
Patient 1 muscle	TRB	CASSRDRGPDGYTF	TGCGCCAGCAGCCGGGACAGGGGGCCGGATGGCTACACCTTC	V-4-1	J-1-2	30	0.000291239515377446	Transcriptional regulator IE63 homolog	Human herpesvirus 4 (Epstein Barr virus)	0.8706
Patient 1 PBMC	TRB	CASSRDRGPDGYTF	TGCGCCAGCAGCCGGGACAGGGGGCCGGATGGCTACACCTTC	V-4-1	J-1-2	14	7.00855043152646e-05	Transcriptional regulator IE63 homolog	Human herpesvirus 4 (Epstein Barr virus)	0.8706
Patient 1 PBMC	TRB	CASSRDRGPDTQYF	TGCGCCAGCAGCCGGGACAGGGGCCCAGATACGCAGTATTTT	V-5-1	J-2-3	10	5.00610745109033e-05	55 kDa immediate-early protein 1,Epstein-Barr nuclear antigen 4,Epstein-Barr nuclear antigen 4,Epstein-Barr nuclear antigen 3	Human herpesvirus 5 strain AD169 (Human cytomegalovirus (strain AD169)),Human herpesvirus 4 (Epstein Barr virus),Human herpesvirus 4 (Epstein Barr virus),Human herpesvirus 4 (Epstein Barr virus)	0.8736
Patient 1 PBMC	TRB	CASSRDRGRELFF	TGTGCTAGCTCTCGGGACAGGGGAAGGGAACTGTTTTTT	V-7-7	J-1-4	5	2.50305372554517e-05	Nucleoprotein	Lymphocytic choriomeningitis mammarenavirus (Lymphocytic choriomeningitis virus)	0.8718
Patient 1 muscle	TRB	CASSRDRGRETQYF	TGTGCCAGCAGTAGAGACAGGGGGCGAGAGACCCAGTACTTC	V-2	J-2-5	5	4.85399192295744e-05	nucleocapsid phosphoprotein [Severe acute respiratory syndrome coronavirus 2]	SARS-CoV2	0.8827
Patient 1 PBMC	TRB	CASSRDRGREVNEQFF	TGTGCCAGCAGCAGGGACAGGGGGCGGGAGGTGAATGAGCAGTTCTTC	V-7-8	J-2-1	6	3.0036644706542e-05	NA	NA	NA
Patient 1 PBMC	TRB	CASSRDRGRVSGELFF	TGTGCCAGCAGCCGAGACAGGGGGCGCGTCTCCGGGGAGCTGTTTTTT	V-2	J-2-2	7	3.50427521576323e-05	NA	NA	NA
Patient 1 PBMC	TRB	CASSRDRGRVYGYTF	TGTGCCAGCAGTCGCGACAGGGGGCGAGTCTATGGCTACACCTTC	V-6-5	J-1-2	11	5.50671819619936e-05	NA	NA	NA
Patient 1 PBMC	TRB	CASSRDRGSYEQYF	TGCGCCAGCAGCCGAGACAGGGGTTCCTACGAGCAGTACTTC	V-5-1	J-2-7	9	4.5054967059813e-05	55 kDa immediate-early protein 1	Human herpesvirus 5 strain AD169 (Human cytomegalovirus (strain AD169))	0.8775
Patient 1 muscle	TRB	CASSRDRGTGELFF	TGCGCCAGCAGCCGGGACAGGGGCACCGGGGAGCTGTTTTTT	V-5-1	J-2-2	15	0.000145619757688723	surface glycoprotein [Severe acute respiratory syndrome coronavirus 2]	SARS-CoV2	0.8703
Patient 1 PBMC	TRB	CASSRDRGVNEQFF	TGTGCCAGCAGCCGGGACAGGGGGGTCAATGAGCAGTTCTTC	V-7-2	J-2-1	8	4.00488596087226e-05	surface glycoprotein [Severe acute respiratory syndrome coronavirus 2]	SARS-CoV2	0.884
Patient 1 PBMC	TRB	CASSRDRGYEQYF	TGTGCCAGTAGCCGGGACAGGGGCTACGAGCAGTACTTC	V-19	J-2-7	2	1.00122149021807e-05	55 kDa immediate-early protein 1	Human herpesvirus 5 strain AD169 (Human cytomegalovirus (strain AD169))	0.8711
Patient 1 PBMC	TRB	CASSRDRGYSEQYF	TGTGCCAGCAGTAGGGACAGGGGGTACAGCGAGCAGTACTTC	V-6-6	J-2-7	18	9.01099341196259e-05	orf1ab polyprotein [Severe acute respiratory syndrome coronavirus 2]	SARS-CoV2	0.8709
Patient 1 PBMC	TRB	CASSRDRNSPLHF	TGTGCCAGCAGTAGGGACAGAAATTCACCCCTCCACTTT	V-2	J-1-6	7	3.50427521576323e-05	55 kDa immediate-early protein 1	Human herpesvirus 5 strain AD169 (Human cytomegalovirus (strain AD169))	0.8798
Patient 1 muscle	TRB	CASSRDRNYEQYF	TGTGCCAGCAGCCGGGACAGAAACTACGAGCAGTACTTC	V-7-9	J-2-7	3	2.91239515377446e-05	orf1ab polyprotein [Severe acute respiratory syndrome coronavirus 2]	SARS-CoV2	0.8761
Patient 1 muscle	TRB	CASSRDRPTDTQYF	TGTGCCAGCAGCAGGGACAGGCCCACAGATACGCAGTATTTT	V-2	J-2-3	16	0.000155327741534638	orf1ab polyprotein [Severe acute respiratory syndrome coronavirus 2]	SARS-CoV2	0.881
Patient 1 PBMC	TRB	CASSRDRPVTGELFF	TGTGCCAGCAGTCGAGACAGGCCCGTCACCGGGGAGCTGTTTTTT	V-2	J-2-2	2	1.00122149021807e-05	NA	NA	NA
Patient 1 PBMC	TRB	CASSRDRPYEQYF	TGTGCCAGTAGTAGAGACAGGCCCTACGAGCAGTACTTC	V-19	J-2-7	3	1.5018322353271e-05	Transcriptional regulator IE63 homolog	Human herpesvirus 4 (Epstein Barr virus)	0.9106
Patient 1 PBMC	TRB	CASSRDRRGKNIQYF	TGTGCCAGTAGTAGGGACAGACGAGGCAAAAACATTCAGTACTTC	V-19	J-2-4	5	2.50305372554517e-05	NA	NA	NA
Patient 1 PBMC	TRB	CASSRDRRYEQYF	TGTGCCAGCAGCCGGGACAGGCGATACGAGCAGTACTTC	V-12-3	J-2-7	9	4.5054967059813e-05	orf1ab polyprotein [Severe acute respiratory syndrome coronavirus 2]	SARS-CoV2	0.8811
Patient 1 PBMC	TRB	CASSRDRSPLHF	TGTGCCAGTTCTAGGGATCGTTCACCCCTCCACTTT	V-19	J-1-6	30	0.00015018322353271	orf1ab polyprotein [Severe acute respiratory syndrome coronavirus 2]	SARS-CoV2	0.8773
Patient 1 muscle	TRB	CASSRDRSYQETQYF	TGTGCCAGCAGCCGGGACAGATCTTACCAAGAGACCCAGTACTTC	V-6-2	J-2-5	4	3.88319353836595e-05	surface glycoprotein [Severe acute respiratory syndrome coronavirus 2]	SARS-CoV2	0.8714
Patient 1 muscle	TRB	CASSRDRTTDTQYF	TGTGCCAGCAGTCGGGACAGAACAACAGATACGCAGTATTTT	V-6-5	J-2-3	8	7.7663870767319e-05	Epstein-Barr nuclear antigen 4	Human herpesvirus 4 (Epstein Barr virus)	0.8738
Patient 1 muscle	TRB	CASSRDRVETGELFF	TGCGCCAGCAGCCGTGACAGGGTAGAAACCGGGGAGCTGTTTTTT	V-5-1	J-2-2	1	9.70798384591488e-06	Insulin-2	Mus musculus (mouse)	0.8843
Patient 1 PBMC	TRB	CASSRDRVTDTQYF	TGTGCCAGCTCGCGGGACAGGGTGACAGATACGCAGTATTTT	V-19	J-2-3	40	0.000200244298043613	HCMVUL83	Human herpesvirus 5 (Human cytomegalovirus)	0.9334
Patient 1 PBMC	TRB	CASSRDRYGYAF	TGTGCCAGCAGTCGAGACAGATATGGCTACGCCTTC	V-6-5	J-1-2	1	5.00610745109033e-06	non-structural protein NS4b	Yellow fever virus 17D (Yellow fever virus (STRAIN 17D))	0.873
Patient 1 PBMC	TRB	CASSRDRYNEQFF	TGTGCCAGTAGTAGGGACAGATACAATGAGCAGTTCTTC	V-19	J-2-1	7	3.50427521576323e-05	HCMVUL83	Human herpesvirus 5 (Human cytomegalovirus)	0.8719
Patient 1 muscle	TRB	CASSRDSDEDEQYF	TGTGCCAGTAGTAGGGACTCGGACGAAGACGAGCAGTACTTC	V-19	J-2-7	5	4.85399192295744e-05	orf1ab polyprotein [Severe acute respiratory syndrome coronavirus 2]	SARS-CoV2	0.8753
Patient 1 PBMC	TRB	CASSRDSGDEKLFF	TGCGCCAGCAGCCGGGACAGTGGTGATGAAAAACTGTTTTTT	V-5-1	J-1-4	1	5.00610745109033e-06	orf1ab polyprotein [Severe acute respiratory syndrome coronavirus 2]	SARS-CoV2	0.8716
Patient 1 PBMC	TRB	CASSRDSLEQYF	TGCGCCAGCAGCCGGGACAGCCTGGAGCAGTACTTC	V-5-1	J-2-7	5	2.50305372554517e-05	ORF7b [Severe acute respiratory syndrome coronavirus 2]	SARS-CoV2	0.8914
Patient 1 PBMC	TRB	CASSRDSLYEQYF	TGTGCCAGCAGTCGGGACAGCCTCTACGAGCAGTACTTC	V-7-9	J-2-7	2	1.00122149021807e-05	non-structural protein NS4b	Yellow fever virus 17D (Yellow fever virus (STRAIN 17D))	0.8708
Patient 1 PBMC	TRB	CASSRDSNTEAFF	TGTGCCAGCAGCCGCGACAGCAACACTGAAGCTTTCTTT	V-11-1	J-1-1	2	1.00122149021807e-05	orf1ab polyprotein [Severe acute respiratory syndrome coronavirus 2]	SARS-CoV2	0.8752
Patient 1 PBMC	TRB	CASSRDSPGRGANVLTF	TGCGCCAGCAGCAGGGACAGCCCAGGGCGGGGGGCCAACGTCCTGACTTTC	V-5-1	J-2-6	4	2.00244298043613e-05	NA	NA	NA
Patient 1 PBMC	TRB	CASSRDSRADTQYF	TGTGCCAGCAGCCGGGACAGTCGGGCAGATACGCAGTATTTT	V-12-3	J-2-3	4	2.00244298043613e-05	orf1ab polyprotein [Severe acute respiratory syndrome coronavirus 2]	SARS-CoV2	0.8727
Patient 1 PBMC	TRB	CASSRDSRTDTQYF	TGTGCCAGCAGCCGGGACTCCCGCACAGATACGCAGTATTTT	V-5-4	J-2-3	2	1.00122149021807e-05	orf1ab polyprotein [Severe acute respiratory syndrome coronavirus 2]	SARS-CoV2	0.8829
Patient 1 PBMC	TRB	CASSRDSTDTQYF	TGTGCTAGCAGCCGCGACTCAACAGATACGCAGTATTTT	V-7-7	J-2-3	11	5.50671819619936e-05	ORF7b [Severe acute respiratory syndrome coronavirus 2],orf1ab polyprotein [Severe acute respiratory syndrome coronavirus 2]	SARS-CoV2,SARS-CoV2	0.8894
Patient 1 PBMC	TRB	CASSRDSTYEQYF	TGTGCCAGTAGTCGGGACAGCACCTACGAGCAGTACTTC	V-19	J-2-7	30	0.00015018322353271	Transcriptional regulator IE63 homolog	Human herpesvirus 4 (Epstein Barr virus)	0.878
Patient 1 PBMC	TRB	CASSRDTMETQYF	TGTGCCAGCAGCCGAGACACTATGGAGACCCAGTACTTC	V-6-6	J-2-5	6	3.0036644706542e-05	orf1ab polyprotein [Severe acute respiratory syndrome coronavirus 2]	SARS-CoV2	0.8738
Patient 1 PBMC	TRB	CASSRDTPGQGSQPQHF	TGTGCCAGCTCACGTGACACGCCGGGACAGGGATCTCAGCCCCAGCATTTT	V-18	J-1-5	1	5.00610745109033e-06	NA	NA	NA
Patient 1 muscle	TRB	CASSRDTQQFF	TGTGCCAGCAGTAGGGATACCCAGCAGTTCTTC	V-2	J-2-1	7	6.79558869214042e-05	HCMVUL83	Human herpesvirus 5 strain Towne (Human cytomegalovirus (strain Towne))	0.8803
Patient 1 PBMC	TRB	CASSRDTSGLYEQYF	TGTGCCAGCAGCAGAGACACTAGCGGACTCTACGAGCAGTACTTC	V-7-2	J-2-7	4	2.00244298043613e-05	surface glycoprotein [Severe acute respiratory syndrome coronavirus 2]	SARS-CoV2	0.8796
Patient 1 PBMC	TRB	CASSRDTSSTDTQYF	TGCGCCAGCAGCAGAGACACTTCTAGCACAGATACGCAGTATTTT	V-5-1	J-2-3	2	1.00122149021807e-05	HCMVUL83	Human herpesvirus 5 (Human cytomegalovirus)	0.8735
Patient 1 PBMC	TRB	CASSRDTTQETQYF	TGCGCCAGCAGCCGGGACACCACGCAAGAGACCCAGTACTTC	V-5-1	J-2-5	5	2.50305372554517e-05	orf1ab polyprotein [Severe acute respiratory syndrome coronavirus 2]	SARS-CoV2	0.8701
Patient 1 PBMC	TRB	CASSRDTYTDTQYF	TGTGCCAGCAGCCGGGACACCTACACAGATACGCAGTATTTT	V-7-9	J-2-3	2	1.00122149021807e-05	orf1ab polyprotein [Severe acute respiratory syndrome coronavirus 2]	SARS-CoV2	0.8876
Patient 1 PBMC	TRB	CASSRDTYTGELFF	TGTGCCAGCAGCCGGGACACTTACACCGGGGAGCTGTTTTTT	V-7-2	J-2-2	5	2.50305372554517e-05	55 kDa immediate-early protein 1	Human herpesvirus 5 strain AD169 (Human cytomegalovirus (strain AD169))	0.8845
Patient 1 PBMC	TRB	CASSRDVFYEQYF	TGTGCCAGCAGCCGGGACGTCTTCTACGAGCAGTACTTC	V-28	J-2-7	1	5.00610745109033e-06	orf1ab polyprotein [Severe acute respiratory syndrome coronavirus 2]	SARS-CoV2	0.8997
Patient 1 PBMC	TRB	CASSRDVGGNQPQHF	TGTGCCAGCAGCCGAGACGTGGGGGGCAATCAGCCCCAGCATTTT	V-7-2	J-1-5	3	1.5018322353271e-05	NA	NA	NA
Patient 1 PBMC	TRB	CASSRDVHSGNTIYF	TGTGCCAGCAGCAGGGACGTCCACTCTGGAAACACCATATATTTT	V-3-1	J-1-3	7	3.50427521576323e-05	Epstein-Barr nuclear antigen 4,55 kDa immediate-early protein 1	Human herpesvirus 4 (Epstein Barr virus),Human herpesvirus 5 strain AD169 (Human cytomegalovirus (strain AD169))	0.8771
Patient 1 muscle	TRB	CASSRDVSPEAFF	TGCGCCAGCAGCCGGGACGTTTCCCCTGAAGCTTTCTTT	V-4-1	J-1-1	7	6.79558869214042e-05	orf1ab polyprotein [Severe acute respiratory syndrome coronavirus 2]	SARS-CoV2	0.8703
Patient 1 PBMC	TRB	CASSRDVSPEAFF	TGCGCCAGCAGCCGGGACGTTTCCCCTGAAGCTTTCTTT	V-4-1	J-1-1	4	2.00244298043613e-05	orf1ab polyprotein [Severe acute respiratory syndrome coronavirus 2]	SARS-CoV2	0.8703
Patient 1 PBMC	TRB	CASSRDYDEQFF	TGTGCCAGCAGCCGGGACTACGATGAGCAGTTCTTC	V-7-6	J-2-1	3	1.5018322353271e-05	polymerase	Hepatitis B virus (hepatitis B virus (HBV))	0.8725
Patient 1 PBMC	TRB	CASSRDYGTGGRNEQYF	TGTGCCAGCAGCAGAGACTACGGGACAGGGGGTCGGAACGAGCAGTACTTC	V-5-4	J-2-7	7	3.50427521576323e-05	NA	NA	NA
Patient 1 PBMC	TRB	CASSRDYSNQPQHF	TGTGCCAGCAGCCGGGATTATAGCAATCAGCCCCAGCATTTT	V-7-9	J-1-5	5	2.50305372554517e-05	non-structural protein NS4b	Yellow fever virus 17D (Yellow fever virus (STRAIN 17D))	0.8758
Patient 1 PBMC	TRB	CASSREAEAFF	TGTGCCAGCAGCAGGGAAGCTGAAGCTTTCTTT	V-7-9	J-1-1	2	1.00122149021807e-05	55 kDa immediate-early protein 1	Human herpesvirus 5 strain AD169 (Human cytomegalovirus (strain AD169))	0.8942
Patient 1 PBMC	TRB	CASSREAWEQFF	TGTGCCAGCTCAAGGGAAGCTTGGGAGCAGTTCTTC	V-18	J-2-1	2	1.00122149021807e-05	Matrix protein 1	Influenza A virus	0.8706
Patient 1 PBMC	TRB	CASSREDRGWTDTQYF	TGTGCCAGCAGCAGGGAAGACAGGGGTTGGACAGATACGCAGTATTTT	V-5-6	J-2-3	6	3.0036644706542e-05	NA	NA	NA
Patient 1 PBMC	TRB	CASSREDYEKLFF	TGTGCCAGCAGCCGGGAGGATTATGAAAAACTGTTTTTT	V-7-9	J-1-4	9	4.5054967059813e-05	orf1ab polyprotein [Severe acute respiratory syndrome coronavirus 2]	SARS-CoV2	0.8746
Patient 1 PBMC	TRB	CASSREEGTFKNIQYF	TGTGCCAGCAGCCGAGAAGAGGGGACGTTCAAAAACATTCAGTACTTC	V-6-7	J-2-4	3	1.5018322353271e-05	NA	NA	NA
Patient 1 PBMC	TRB	CASSREGGGPGGNQPQHF	TGTGCCAGCAGCCGGGAGGGAGGAGGGCCGGGGGGCAATCAGCCCCAGCATTTT	V-7-2	J-1-5	4	2.00244298043613e-05	NA	NA	NA
Patient 1 PBMC	TRB	CASSREGRGMNTEAFF	TGTGCCAGCAGCCGCGAGGGGCGCGGGATGAACACTGAAGCTTTCTTT	V-4-2	J-1-1	2	1.00122149021807e-05	NA	NA	NA
Patient 1 PBMC	TRB	CASSREGRGMNTEALF	TGTGCCAGCAGCCGCGAGGGGCGCGGGATGAACACTGAAGCTCTCTTT	V-4-2	J-1-1	1	5.00610745109033e-06	NA	NA	NA
Patient 1 PBMC	TRB	CASSREGRVETQYF	TGTGCCAGCAGCCGAGAAGGCAGGGTAGAGACCCAGTACTTC	V-5-5	J-2-5	7	3.50427521576323e-05	orf1ab polyprotein [Severe acute respiratory syndrome coronavirus 2]	SARS-CoV2	0.8775
Patient 1 PBMC	TRB	CASSREGVYEQYF	TGTGCCAGCAGCCGAGAGGGGGTCTACGAGCAGTACTTC	V-7-9	J-2-7	4	2.00244298043613e-05	orf1ab polyprotein [Severe acute respiratory syndrome coronavirus 2]	SARS-CoV2	0.8774
Patient 1 PBMC	TRB	CASSREGWDEQYF	TGTGCCAGCAGCCGCGAGGGGTGGGACGAGCAGTACTTC	V-27	J-2-7	9	4.5054967059813e-05	orf1ab polyprotein [Severe acute respiratory syndrome coronavirus 2]	SARS-CoV2	0.8868
Patient 1 PBMC	TRB	CASSREIGSTEAFF	TGTGCCAGCAGCCGAGAAATAGGGAGCACTGAAGCTTTCTTT	V-14	J-1-1	2	1.00122149021807e-05	HCMVUL83	Human herpesvirus 5 (Human cytomegalovirus)	0.873
Patient 1 PBMC	TRB	CASSREKAGGPYEQYF	TGTGCCAGCAGCCGAGAGAAGGCGGGGGGACCCTACGAGCAGTACTTC	V-4-2	J-2-7	13	6.50793968641743e-05	NA	NA	NA
Patient 1 PBMC	TRB	CASSRELGQGTEAFF	TGTGCCAGCAGCCGAGAACTGGGACAGGGAACTGAAGCTTTCTTT	V-4-2	J-1-1	7	3.50427521576323e-05	Melanoma antigen recognized by T-cells 1	Homo sapiens (human)	0.8707
Patient 1 PBMC	TRB	CASSRELGTDTQYF	TGTGCCAGCAGCCGAGAGCTCGGCACAGATACGCAGTATTTT	V-12-3,V-12-4	J-2-3	3	1.5018322353271e-05	orf1ab polyprotein [Severe acute respiratory syndrome coronavirus 2]	SARS-CoV2	0.879
Patient 1 PBMC	TRB	CASSREPAGEQYF	TGTGCCAGTAGTAGGGAACCAGCAGGCGAGCAGTACTTC	V-19	J-2-7	7	3.50427521576323e-05	orf1ab polyprotein [Severe acute respiratory syndrome coronavirus 2]	SARS-CoV2	0.8705
Patient 1 PBMC	TRB	CASSREPYGEQYF	TGTGCCAGCTCACGGGAACCCTACGGCGAGCAGTACTTC	V-18	J-2-7	2	1.00122149021807e-05	NA	NA	NA
Patient 1 PBMC	TRB	CASSRERGITEAFF	TGCGCCAGCAGCCGGGAAAGGGGCATCACTGAAGCTTTCTTT	V-5-1	J-1-1	10	5.00610745109033e-05	Transcriptional regulator IE63 homolog	Human herpesvirus 4 (Epstein Barr virus)	0.8883
Patient 1 PBMC	TRB	CASSRERGYEQYF	TGTGCCAGTAGTCGAGAACGGGGGTACGAGCAGTACTTC	V-19	J-2-7	7	3.50427521576323e-05	55 kDa immediate-early protein 1	Human herpesvirus 5 strain AD169 (Human cytomegalovirus (strain AD169))	0.8861
Patient 1 PBMC	TRB	CASSRERVGGGRTGELFF	TGTGCCAGCAGCCGAGAGCGAGTTGGCGGGGGACGGACCGGGGAGCTGTTTTTT	V-11-2	J-2-2	6	3.0036644706542e-05	NA	NA	NA
Patient 1 PBMC	TRB	CASSRESNQETQYF	TGCGCCAGCAGCCGAGAAAGCAACCAAGAGACCCAGTACTTC	V-5-1	J-2-5	1	5.00610745109033e-06	orf1ab polyprotein [Severe acute respiratory syndrome coronavirus 2]	SARS-CoV2	0.8712
Patient 1 PBMC	TRB	CASSRESPPLAVNYNEQFF	TGCGCCAGCAGCCGAGAAAGTCCGCCGTTAGCGGTAAACTACAATGAGCAGTTCTTC	V-4-1	J-2-1	5	2.50305372554517e-05	NA	NA	NA
Patient 1 PBMC	TRB	CASSRETEFYGYTF	TGTGCCAGCAGCCGCGAGACAGAATTCTATGGCTACACCTTC	V-3-1	J-1-2	6	3.0036644706542e-05	NA	NA	NA
Patient 1 PBMC	TRB	CASSRETGVNQPQHF	TGCGCCAGCAGCCGCGAGACAGGGGTCAATCAGCCCCAGCATTTT	V-4-1	J-1-5	6	3.0036644706542e-05	orf1ab polyprotein [Severe acute respiratory syndrome coronavirus 2]	SARS-CoV2	0.8724
Patient 1 PBMC	TRB	CASSRETTSSQYF	TGTGCCAGCAGCCGCGAGACAACATCATCACAGTACTTC	V-7-2	J-2-7	4	2.00244298043613e-05	orf1ab polyprotein [Severe acute respiratory syndrome coronavirus 2]	SARS-CoV2	0.8705
Patient 1 PBMC	TRB	CASSREVDQPQHF	TGTGCCAGCAGCCGGGAGGTGGATCAGCCCCAGCATTTT	V-7-9	J-1-5	1	5.00610745109033e-06	ORF7b [Severe acute respiratory syndrome coronavirus 2]	SARS-CoV2	0.8739
Patient 1 PBMC	TRB	CASSREVRGEAFF	TGTGCCAGCAGCCGGGAGGTGAGGGGAGAAGCTTTCTTT	V-7-9	J-1-1	11	5.50671819619936e-05	regulatory protein IE1	Human herpesvirus 5 (Human cytomegalovirus)	0.8992
Patient 1 PBMC	TRB	CASSREWQNEQFF	TGTGCCAGCAGCCGAGAATGGCAGAATGAGCAGTTCTTC	V-7-2	J-2-1	6	3.0036644706542e-05	NA	NA	NA
Patient 1 PBMC	TRB	CASSREYNEQFF	TGTGCCAGCAGCCGCGAATACAATGAGCAGTTCTTC	V-7-2	J-2-1	6	3.0036644706542e-05	orf1ab polyprotein [Severe acute respiratory syndrome coronavirus 2]	SARS-CoV2	0.8792
Patient 1 PBMC	TRB	CASSRFDQGEQYF	TGTGCCAGCAGCCGGTTTGACCAGGGCGAGCAGTACTTC	V-14	J-2-7	3	1.5018322353271e-05	Transcriptional regulator IE63 homolog	Human herpesvirus 4 (Epstein Barr virus)	0.8806
Patient 1 PBMC	TRB	CASSRFGGELFF	TGTGCCAGCAGCCGCTTCGGTGGGGAGCTGTTTTTT	V-3-1	J-2-2	2	1.00122149021807e-05	Matrix protein 1	Influenza A virus	0.8707
Patient 1 PBMC	TRB	CASSRFGLEVRNEQFF	TGTGCCAGCAGCCGCTTCGGACTAGAAGTTCGCAATGAGCAGTTCTTC	V-14	J-2-1	1	5.00610745109033e-06	NA	NA	NA
Patient 1 PBMC	TRB	CASSRFGRGVRNEQFF	TGTGCCAGCAGCCGCTTCGGACGAGGAGTTCGCAATGAGCAGTTCTTC	V-14	J-2-1	1	5.00610745109033e-06	NA	NA	NA
Patient 1 PBMC	TRB	CASSRFMAESSYNEQFF	TGTGCCAGCAGCCGCTTCATGGCAGAGAGCTCCTACAATGAGCAGTTCTTC	V-27	J-2-1	8	4.00488596087226e-05	NA	NA	NA
Patient 1 PBMC	TRB	CASSRFPMGEWTGELFF	TGTGCCAGCTCACGTTTCCCGATGGGGGAATGGACCGGGGAGCTGTTTTTT	V-18	J-2-2	4	2.00244298043613e-05	NA	NA	NA
Patient 1 PBMC	TRB	CASSRFPMGEWTGELSF	TGTGCCAGCTCACGTTTCCCGATGGGGGAATGGACCGGGGAGCTGTCTTTT	V-18	J-2-2	1	5.00610745109033e-06	NA	NA	NA
Patient 1 PBMC	TRB	CASSRFVTDSYEQYF	TGTGCCAGCAGCCGTTTCGTAACGGACTCCTACGAGCAGTACTTC	V-14	J-2-7	1	5.00610745109033e-06	orf1ab polyprotein [Severe acute respiratory syndrome coronavirus 2]	SARS-CoV2	0.8763
Patient 1 PBMC	TRB	CASSRGADTQYF	TGTGCCAGCAGCCGGGGGGCAGATACGCAGTATTTT	V-7-9	J-2-3	7	3.50427521576323e-05	Matrix protein 1	Influenza A virus	0.8767
Patient 1 PBMC	TRB	CASSRGAGALNTEAFF	TGTGCCAGTAGTAGAGGTGCGGGGGCTTTGAACACTGAAGCTTTCTTT	V-19	J-1-1	2	1.00122149021807e-05	55 kDa immediate-early protein 1	Human herpesvirus 5 strain AD169 (Human cytomegalovirus (strain AD169))	0.8926
Patient 1 PBMC	TRB	CASSRGAGDTQYF	TGTGCCAGCAGCCGGGGGGCGGGAGATACGCAGTATTTT	V-2	J-2-3	5	2.50305372554517e-05	nucleocapsid phosphoprotein [Severe acute respiratory syndrome coronavirus 2]	SARS-CoV2	0.8778
Patient 1 PBMC	TRB	CASSRGAGGYQPQHF	TGTGCCAGCAGCCGTGGCGCAGGGGGCTATCAGCCCCAGCATTTT	V-5-6	J-1-5	9	4.5054967059813e-05	Epstein-Barr nuclear antigen 4	Human herpesvirus 4 (Epstein Barr virus)	0.8788
Patient 1 muscle	TRB	CASSRGAGPNARLF	TGTGCCAGCAGCCGGGGGGCTGGGCCCAACGCCCGGCTTTTC	V-9	J-2-6	1	9.70798384591488e-06	orf1ab polyprotein [Severe acute respiratory syndrome coronavirus 2]	SARS-CoV2	0.8715
Patient 1 PBMC	TRB	CASSRGAHYGYTF	TGTGCCAGCAGTCGGGGGGCCCACTATGGCTACACCTTC	V-12-3	J-1-2	8	4.00488596087226e-05	Transcriptional regulator IE63 homolog	Human herpesvirus 4 (Epstein Barr virus)	0.8897
Patient 1 PBMC	TRB	CASSRGAMNVGELFF	TGTGCCAGCAGTCGGGGGGCCATGAACGTCGGGGAGCTGTTTTTT	V-28	J-2-2	10	5.00610745109033e-05	NA	NA	NA
Patient 1 PBMC	TRB	CASSRGAPDRGLHEQFF	TGTGCCAGCAGTCGTGGAGCTCCGGACAGGGGGCTACATGAGCAGTTCTTC	V-27	J-2-1	1	5.00610745109033e-06	NA	NA	NA
Patient 1 PBMC	TRB	CASSRGARGTEAFF	TGTGCCAGCTCTCGGGGGGCGCGGGGCACTGAAGCTTTCTTT	V-18	J-1-1	2	1.00122149021807e-05	surface glycoprotein [Severe acute respiratory syndrome coronavirus 2]	SARS-CoV2	0.8825
Patient 1 PBMC	TRB	CASSRGASGANVLTF	TGTGCCAGTAGTAGAGGGGCCTCTGGGGCCAACGTCCTGACTTTC	V-19	J-2-6	2	1.00122149021807e-05	ORF10 protein [Severe acute respiratory syndrome coronavirus 2]	SARS-CoV2	0.8928
Patient 1 PBMC	TRB	CASSRGASYNSPLHF	TGTGCCAGCAGCCGGGGAGCGTCCTATAATTCACCCCTCCACTTT	V-6-5	J-1-6	8	4.00488596087226e-05	ORF7b [Severe acute respiratory syndrome coronavirus 2]	SARS-CoV2	0.8966
Patient 1 PBMC	TRB	CASSRGDGYEQYF	TGTGCCAGCTCACGGGGGGACGGCTACGAGCAGTACTTC	V-18	J-2-7	9	4.5054967059813e-05	non-structural protein NS4b	Yellow fever virus 17D (Yellow fever virus (STRAIN 17D))	0.878
Patient 1 PBMC	TRB	CASSRGDNSPLHF	TGTGCCAGCAGCAGAGGGGATAATTCACCCCTCCACTTT	V-2	J-1-6	4	2.00244298043613e-05	ovalbumin	Gallus gallus (chicken)	0.8821
Patient 1 PBMC	TRB	CASSRGDRGLYEQYF	TGCGCCAGCAGCCGGGGGGACAGGGGGCTATACGAGCAGTACTTC	V-5-1	J-2-7	1	5.00610745109033e-06	Epstein-Barr nuclear antigen 4	Human herpesvirus 4 (Epstein Barr virus)	0.8976
Patient 1 PBMC	TRB	CASSRGDRGSYEQYF	TGTGCCAGCAGCCGAGGGGACAGGGGAAGCTACGAGCAGTACTTC	V-5-4	J-2-7	8	4.00488596087226e-05	ORF10 protein [Severe acute respiratory syndrome coronavirus 2]	SARS-CoV2	0.8723
Patient 1 PBMC	TRB	CASSRGEAWETQYF	TGTGCCAGCAGCCGGGGGGAGGCGTGGGAGACCCAGTACTTC	V-7-2	J-2-5	6	3.0036644706542e-05	NA	NA	NA
Patient 1 PBMC	TRB	CASSRGEETQYF	TGTGCCAGCAGTAGGGGGGAAGAGACCCAGTACTTC	V-7-9	J-2-5	2	1.00122149021807e-05	orf1ab polyprotein [Severe acute respiratory syndrome coronavirus 2]	SARS-CoV2	0.8724
Patient 1 PBMC	TRB	CASSRGEGKYGYTF	TGTGCCAGCAGCCGCGGCGAGGGCAAGTATGGCTACACCTTC	V-9	J-1-2	8	4.00488596087226e-05	orf1ab polyprotein [Severe acute respiratory syndrome coronavirus 2]	SARS-CoV2	0.8734
Patient 1 PBMC	TRB	CASSRGENTGELFF	TGCGCCAGCAGCAGGGGCGAGAACACCGGGGAGCTGTTTTTT	V-5-1	J-2-2	6	3.0036644706542e-05	orf1ab polyprotein [Severe acute respiratory syndrome coronavirus 2]	SARS-CoV2	0.8732
Patient 1 PBMC	TRB	CASSRGFAEAFF	TGTGCCAGCTCAAGGGGATTTGCTGAAGCTTTCTTT	V-28	J-1-1	2	1.00122149021807e-05	HCMVUL83	Human herpesvirus 5 (Human cytomegalovirus)	0.8736
Patient 1 PBMC	TRB	CASSRGFEGFF	TGCGCCAGCAGCCGCGGTTTTGAAGGTTTCTTT	V-4-1	J-1-1	7	3.50427521576323e-05	orf1ab polyprotein [Severe acute respiratory syndrome coronavirus 2]	SARS-CoV2	0.8746
Patient 1 PBMC	TRB	CASSRGFGELFF	TGTGCCAGCAGTAGAGGTTTCGGGGAGCTGTTTTTT	V-12-4	J-2-2	7	3.50427521576323e-05	surface glycoprotein [Severe acute respiratory syndrome coronavirus 2]	SARS-CoV2	0.8722
Patient 1 PBMC	TRB	CASSRGFGVGGYTF	TGCGCCAGCAGCCGAGGGTTCGGGGTAGGAGGCTACACCTTC	V-4-1	J-1-2	1	5.00610745109033e-06	NA	NA	NA
Patient 1 PBMC	TRB	CASSRGGAALEQYF	TGTGCCAGCAGCCGGGGGGGCGCGGCCCTCGAGCAGTACTTC	V-9	J-2-7	6	3.0036644706542e-05	nucleocapsid phosphoprotein [Severe acute respiratory syndrome coronavirus 2]	SARS-CoV2	0.8718
Patient 1 PBMC	TRB	CASSRGGALNNEQFF	TGCGCCAGCAGCCGGGGCGGGGCCCTAAACAATGAGCAGTTCTTC	V-5-1	J-2-1	4	2.00244298043613e-05	orf1ab polyprotein [Severe acute respiratory syndrome coronavirus 2]	SARS-CoV2	0.8743
Patient 1 PBMC	TRB	CASSRGGAPEQYF	TGTGCCAGCAGCCGGGGGGGGGCTCCCGAGCAGTACTTC	V-7-9	J-2-7	20	0.000100122149021807	HCMVUL83	Human herpesvirus 5 (Human cytomegalovirus)	0.8903
Patient 1 PBMC	TRB	CASSRGGATDTQYF	TGTGCCAGCAGCCGGGGGGGGGCCACAGATACGCAGTATTTT	V-13	J-2-3	7	3.50427521576323e-05	55 kDa immediate-early protein 1	Human herpesvirus 5 strain AD169 (Human cytomegalovirus (strain AD169))	0.8771
Patient 1 PBMC	TRB	CASSRGGAYNEQFF	TGTGCCAGCAGTCGCGGGGGGGCCTACAATGAGCAGTTCTTC	V-5-4	J-2-1	10	5.00610745109033e-05	HCMVUL83	Human herpesvirus 5 (Human cytomegalovirus)	0.8744
Patient 1 PBMC	TRB	CASSRGGEQYF	TGTGCCAGCAGCCGGGGAGGCGAGCAGTACTTC	V-3-1	J-2-7	7	3.50427521576323e-05	orf1ab polyprotein [Severe acute respiratory syndrome coronavirus 2]	SARS-CoV2	0.8846
Patient 1 PBMC	TRB	CASSRGGGAGETQYF	TGTGCCAGTAGTAGGGGAGGAGGGGCCGGAGAGACCCAGTACTTC	V-19	J-2-5	1	5.00610745109033e-06	ORF7b [Severe acute respiratory syndrome coronavirus 2]	SARS-CoV2	0.8733
Patient 1 muscle	TRB	CASSRGGGGGAEQYF	TGTGCCAGCAGCCGGGGGGGTGGGGGGGGGGCCGAGCAGTACTTC	V-5-6	J-2-7	9	8.73718546132339e-05	Hemagglutinin precursor	Influenza A virus	0.8827
Patient 1 PBMC	TRB	CASSRGGGLVTQYF	TGTGCCAGCAGCCGCGGAGGGGGGCTGGTGACCCAGTACTTC	V-5-5	J-2-5	12	6.0073289413084e-05	non-structural protein NS4b	Yellow fever virus 17D (Yellow fever virus (STRAIN 17D))	0.8728
Patient 1 PBMC	TRB	CASSRGGGNQPQHF	TGTGCCAGCAGCCGTGGGGGTGGCAATCAGCCCCAGCATTTT	V-7-8	J-1-5	6	3.0036644706542e-05	orf1ab polyprotein [Severe acute respiratory syndrome coronavirus 2]	SARS-CoV2	0.8822
Patient 1 PBMC	TRB	CASSRGGGRGTTGELFF	TGCGCCAGCAGCCGCGGAGGTGGACGCGGGACCACCGGGGAGCTGTTTTTT	V-4-1	J-2-2	9	4.5054967059813e-05	NA	NA	NA
Patient 1 PBMC	TRB	CASSRGGGTQTKEAFF	TGTGCCAGCAGTCGCGGGGGGGGGACCCAAACCAAGGAAGCTTTCTTT	V-28	J-1-1	3	1.5018322353271e-05	NA	NA	NA
Patient 1 PBMC	TRB	CASSRGGGYNEQFF	TGTGCCAGCAGCCGGGGTGGCGGCTACAATGAGCAGTTCTTC	V-6-5	J-2-1	2	1.00122149021807e-05	surface glycoprotein [Severe acute respiratory syndrome coronavirus 2],ORF7b [Severe acute respiratory syndrome coronavirus 2]	SARS-CoV2,SARS-CoV2	0.8875
Patient 1 PBMC	TRB	CASSRGGITDTQYF	TGTGCCAGCAGCCGGGGGGGGATCACAGATACGCAGTATTTT	V-27	J-2-3	6	3.0036644706542e-05	Inter-alpha-trypsin inhibitor heavy chain H6	Homo sapiens (human)	0.8824
Patient 1 PBMC	TRB	CASSRGGLAGETQYF	TGTGCCAGCAGCAGGGGGGGACTAGCTGGAGAGACCCAGTACTTC	V-7-2	J-2-5	3	1.5018322353271e-05	55 kDa immediate-early protein 1	Human herpesvirus 5 strain AD169 (Human cytomegalovirus (strain AD169))	0.8702
Patient 1 PBMC	TRB	CASSRGGLAVPETQYF	TGTGCCAGTAGTCGGGGGGGGCTAGCGGTCCCAGAGACCCAGTACTTC	V-19	J-2-5	2	1.00122149021807e-05	NA	NA	NA
Patient 1 PBMC	TRB	CASSRGGLDPKQPQHF	TGTGCAAGTAGTAGGGGGGGGCTGGACCCCAAGCAGCCCCAGCATTTT	V-19	J-1-5	1	5.00610745109033e-06	NA	NA	NA
Patient 1 PBMC	TRB	CASSRGGLRGKETQYF	TGTGCCAGCAGCCGAGGGGGATTGCGGGGGAAAGAGACCCAGTACTTC	V-28	J-2-5	17	8.51038266685356e-05	55 kDa immediate-early protein 1	Human herpesvirus 5 strain AD169 (Human cytomegalovirus (strain AD169))	0.8706
Patient 1 PBMC	TRB	CASSRGGLSEQYF	TGTGCCAGCAGTCGGGGGGGCCTGTCTGAGCAGTACTTC	V-12-4	J-2-7	5	2.50305372554517e-05	ORF8 protein [Severe acute respiratory syndrome coronavirus 2]	SARS-CoV2	0.877
Patient 1 PBMC	TRB	CASSRGGPLENGYTF	TGTGCCAGCTCAAGAGGGGGGCCCTTGGAGAATGGCTACACCTTC	V-19	J-1-2	3	1.5018322353271e-05	NA	NA	NA
Patient 1 PBMC	TRB	CASSRGGQGGSGELFF	TGTGCCAGCTCCCGGGGGGGGCAGGGTGGTAGCGGGGAGCTGTTTTTT	V-4-2	J-2-2	1	5.00610745109033e-06	surface glycoprotein [Severe acute respiratory syndrome coronavirus 2]	SARS-CoV2	0.8711
Patient 1 PBMC	TRB	CASSRGGQGGSRELFF	TGTGCCAGCTCCCGGGGGGGGCAGGGTGGTAGCAGGGAGCTGTTTTTT	V-4-2	J-2-2	1	5.00610745109033e-06	NA	NA	NA
Patient 1 PBMC	TRB	CASSRGGQSYEQYF	TGTGCCAGCAGCCGAGGGGGACAATCCTACGAGCAGTACTTC	V-3-1	J-2-7	2	1.00122149021807e-05	Matrix protein 1	Influenza A virus	0.8787
Patient 1 PBMC	TRB	CASSRGGRETQYF	TGTGCCAGTTCCAGGGGGGGGCGAGAGACCCAGTACTTC	V-28	J-2-5	2	1.00122149021807e-05	Trans-activator protein BZLF1,55 kDa immediate-early protein 1	Human herpesvirus 4 (Epstein Barr virus),Human herpesvirus 5 strain AD169 (Human cytomegalovirus (strain AD169))	0.8702
Patient 1 muscle	TRB	CASSRGGRFVTGPQHF	TGTGCCAGTAGTAGAGGGGGAAGGTTCGTTACTGGGCCCCAGCATTTT	V-19	J-1-5	5	4.85399192295744e-05	NA	NA	NA
Patient 1 PBMC	TRB	CASSRGGRFVTGPQHF	TGTGCCAGTAGTAGAGGGGGAAGGTTCGTTACTGGGCCCCAGCATTTT	V-19	J-1-5	15	7.5091611766355e-05	NA	NA	NA
Patient 1 PBMC	TRB	CASSRGGRGTTGELFF	TGCGCCAGCAGCCGCGGAGGTCGCGGGACCACCGGGGAGCTGTTTTTT	V-4-1	J-2-2	1	5.00610745109033e-06	ORF7b [Severe acute respiratory syndrome coronavirus 2]	SARS-CoV2	0.8735
Patient 1 PBMC	TRB	CASSRGGSLDTQYF	TGCGCCAGCAGCCGGGGTGGGAGTTTGGATACGCAGTATTTT	V-4-1	J-2-3	1	5.00610745109033e-06	Matrix protein 1	Influenza A virus	0.8804
Patient 1 PBMC	TRB	CASSRGGSYNSPLHF	TGTGCCAGTAGTCGGGGAGGCTCCTATAATTCACCCCTCCACTTT	V-19	J-1-6	6	3.0036644706542e-05	orf1ab polyprotein [Severe acute respiratory syndrome coronavirus 2]	SARS-CoV2	0.8892
Patient 1 PBMC	TRB	CASSRGGTSLTGELFF	TGTGCCAGCAGCCGGGGGGGGACTAGTCTCACCGGGGAGCTGTTTTTT	V-28	J-2-2	20	0.000100122149021807	NA	NA	NA
Patient 1 PBMC	TRB	CASSRGGTWGSPLHF	TGTGCCAGCAGCAGAGGGGGTACCTGGGGTTCACCCCTCCACTTT	V-5-8	J-1-6	9	4.5054967059813e-05	NA	NA	NA
Patient 1 PBMC	TRB	CASSRGGVSGLRTDTQYF	TGTGCCAGCAGCCGCGGGGGGGTTTCAGGACTACGCACAGATACGCAGTATTTT	V-7-4	J-2-3	5	2.50305372554517e-05	NA	NA	NA
Patient 1 PBMC	TRB	CASSRGGVVLSGNTIYF	TGCGCCAGCAGCCGCGGGGGGGTGGTCCTCTCTGGAAACACCATATATTTT	V-4-1	J-1-3	2	1.00122149021807e-05	NA	NA	NA
Patient 1 PBMC	TRB	CASSRGGYEQYF	TGTGCCAGTAGCCGCGGAGGGTACGAGCAGTACTTC	V-19	J-2-7	8	4.00488596087226e-05	surface glycoprotein [Severe acute respiratory syndrome coronavirus 2]	SARS-CoV2	0.8745
Patient 1 PBMC	TRB	CASSRGGYTGELFF	TGTGCCAGTAGTAGAGGGGGCTACACCGGGGAGCTGTTTTTT	V-19	J-2-2	5	2.50305372554517e-05	55 kDa immediate-early protein 1	Human herpesvirus 5 strain AD169 (Human cytomegalovirus (strain AD169))	0.8734
Patient 1 PBMC	TRB	CASSRGGYYGYTF	TGTGCCAGCAGCCGGGGAGGGTACTATGGCTACACCTTC	V-12-3	J-1-2	3	1.5018322353271e-05	orf1ab polyprotein [Severe acute respiratory syndrome coronavirus 2]	SARS-CoV2	0.8735
Patient 1 PBMC	TRB	CASSRGLAADTQYF	TGTGCCAGCAGCAGGGGACTAGCGGCTGATACGCAGTATTTT	V-5-5	J-2-3	2	1.00122149021807e-05	orf1ab polyprotein [Severe acute respiratory syndrome coronavirus 2]	SARS-CoV2	0.8941
Patient 1 PBMC	TRB	CASSRGLAGGLGEQFF	TGTGCCAGCAGTAGGGGACTAGCGGGGGGGCTAGGTGAGCAGTTCTTC	V-27	J-2-1	1	5.00610745109033e-06	surface glycoprotein [Severe acute respiratory syndrome coronavirus 2]	SARS-CoV2	0.8775
Patient 1 PBMC	TRB	CASSRGLAGGQGEQFF	TGTGCCAGCAGTCGAGGACTAGCGGGGGGACAAGGGGAGCAGTTCTTC	V-5-4	J-2-1	1	5.00610745109033e-06	55 kDa immediate-early protein 1	Human herpesvirus 5 strain AD169 (Human cytomegalovirus (strain AD169))	0.8726
Patient 1 PBMC	TRB	CASSRGLAGSTDTQYF	TGTGCCAGCAGCCGGGGACTAGCGGGGAGCACAGATACGCAGTATTTT	V-7-9	J-2-3	5	2.50305372554517e-05	membrane glycoprotein [Severe acute respiratory syndrome coronavirus 2]	SARS-CoV2	0.881
Patient 1 muscle	TRB	CASSRGLGQGARYGYTF	TGTGCCAGTAGTAGAGGCCTTGGACAGGGGGCCAGGTATGGCTACACCTTC	V-19	J-1-2	2	1.94159676918298e-05	NA	NA	NA
Patient 1 PBMC	TRB	CASSRGLGQGARYGYTF	TGTGCCAGTAGTAGAGGCCTTGGACAGGGGGCCAGGTATGGCTACACCTTC	V-19	J-1-2	26	0.000130158793728349	NA	NA	NA
Patient 1 PBMC	TRB	CASSRGLGRPDTQYF	TGTGCCAGCAGCCGAGGACTGGGGCGGCCAGATACGCAGTATTTT	V-7-6	J-2-3	6	3.0036644706542e-05	NA	NA	NA
Patient 1 PBMC	TRB	CASSRGLLGQGNQPQHF	TGTGCCAGCAGTCGAGGTCTATTGGGACAGGGGAATCAGCCCCAGCATTTT	V-7-8	J-1-5	2	1.00122149021807e-05	NA	NA	NA
Patient 1 PBMC	TRB	CASSRGLPGSSRTDTQYF	TGTGCCAGCTCACGGGGACTTCCAGGGTCTAGTCGGACAGATACGCAGTATTTT	V-18	J-2-3	2	1.00122149021807e-05	NA	NA	NA
Patient 1 PBMC	TRB	CASSRGLQETQYF	TGTGCCAGTAGTAGGGGTCTCCAAGAGACCCAGTACTTC	V-19	J-2-5	4	2.00244298043613e-05			0.8763
Patient 1 muscle	TRB	CASSRGLTDYEQYF	TGTGCCAGCAGCCGGGGGCTGACAGACTACGAGCAGTACTTC	V-2	J-2-7	6	5.82479030754893e-05	surface glycoprotein [Severe acute respiratory syndrome coronavirus 2]	SARS-CoV2	0.8721
Patient 1 PBMC	TRB	CASSRGNEQFF	TGTGCCAGCAGTCGAGGTAATGAGCAGTTCTTC	V-2	J-2-1	9	4.5054967059813e-05	orf1ab polyprotein [Severe acute respiratory syndrome coronavirus 2],surface glycoprotein [Severe acute respiratory syndrome coronavirus 2]	SARS-CoV2,SARS-CoV2	0.8806
Patient 1 PBMC	TRB	CASSRGNTQYF	TGTGCCAGCAGCCGAGGGAATACGCAGTATTTT	V-7-9	J-2-3	2	1.00122149021807e-05	orf1ab polyprotein [Severe acute respiratory syndrome coronavirus 2],orf1ab polyprotein [Severe acute respiratory syndrome coronavirus 2],ORF7b [Severe acute respiratory syndrome coronavirus 2]	SARS-CoV2,SARS-CoV2,SARS-CoV2	0.8864
Patient 1 PBMC	TRB	CASSRGPFVGNTIYF	TGCGCCAGCAGCCGGGGCCCTTTCGTCGGAAACACCATATATTTT	V-4-1	J-1-3	7	3.50427521576323e-05	NA	NA	NA
Patient 1 PBMC	TRB	CASSRGPGQGDEQYF	TGTGCCAGCAGCCGGGGACCGGGACAGGGCGACGAGCAGTACTTC	V-7-2	J-2-7	12	6.0073289413084e-05	orf1ab polyprotein [Severe acute respiratory syndrome coronavirus 2]	SARS-CoV2	0.8845
Patient 1 PBMC	TRB	CASSRGPGQSTDTQYF	TGTGCCAGCAGTCGGGGGCCGGGACAAAGCACAGATACGCAGTATTTT	V-12-3	J-2-3	5	2.50305372554517e-05	ORF7a protein [Severe acute respiratory syndrome coronavirus 2]	SARS-CoV2	0.8748
Patient 1 PBMC	TRB	CASSRGQAETQYF	TGTGCCAGCTCGCGGGGACAGGCAGAGACCCAGTACTTC	V-18	J-2-5	4	2.00244298043613e-05	orf1ab polyprotein [Severe acute respiratory syndrome coronavirus 2]	SARS-CoV2	0.8741
Patient 1 PBMC	TRB	CASSRGQANTGELFF	TGTGCCAGTAGTAGGGGACAGGCGAACACCGGGGAGCTGTTTTTT	V-19	J-2-2	8	4.00488596087226e-05	HCMVUL83	Human herpesvirus 5 (Human cytomegalovirus)	0.9193
Patient 1 PBMC	TRB	CASSRGQETQYF	TGTGCCAGCAGTAGGGGACAGGAGACCCAGTACTTC	V-28	J-2-5	7	3.50427521576323e-05	orf1ab polyprotein [Severe acute respiratory syndrome coronavirus 2]	SARS-CoV2	0.8718
Patient 1 PBMC	TRB	CASSRGQFATNEKLFF	TGCGCCAGCAGCCGGGGACAGTTTGCAACTAATGAAAAACTGTTTTTT	V-5-1	J-1-4	6	3.0036644706542e-05	ORF3a protein [Severe acute respiratory syndrome coronavirus 2]	SARS-CoV2	0.881
Patient 1 PBMC	TRB	CASSRGQGAAGNTIYF	TGTGCCAGCAGTAGGGGACAGGGAGCGGCTGGAAACACCATATATTTT	V-6-6	J-1-3	10	5.00610745109033e-05	orf1ab polyprotein [Severe acute respiratory syndrome coronavirus 2]	SARS-CoV2	0.8883
Patient 1 PBMC	TRB	CASSRGQGGGNEQFF	TGCGCCAGCAGCCGGGGACAGGGAGGCGGCAATGAGCAGTTCTTC	V-5-1	J-2-1	2	1.00122149021807e-05	surface glycoprotein [Severe acute respiratory syndrome coronavirus 2]	SARS-CoV2	0.8753
Patient 1 PBMC	TRB	CASSRGQGGSYEQYF	TGCGCCAGCAGCCGAGGACAGGGGGGATCCTACGAGCAGTACTTC	V-4-1	J-2-7	2	1.00122149021807e-05	Transcription activator BRLF1	Human herpesvirus 4 (Epstein Barr virus)	0.8736
Patient 1 PBMC	TRB	CASSRGQGIAKNIQYF	TGTGCCAGCAGCCGGGGACAGGGAATAGCCAAAAACATTCAGTACTTC	V-5-8	J-2-4	3	1.5018322353271e-05	orf1ab polyprotein [Severe acute respiratory syndrome coronavirus 2]	SARS-CoV2	0.8863
Patient 1 muscle	TRB	CASSRGQGKNNEQFF	TGTGCCAGTAGTAGGGGACAGGGGAAAAACAATGAGCAGTTCTTC	V-19	J-2-1	5	4.85399192295744e-05	55 kDa immediate-early protein 1	Human herpesvirus 5 strain AD169 (Human cytomegalovirus (strain AD169))	0.8838
Patient 1 PBMC	TRB	CASSRGQGKNNEQFF	TGTGCCAGTAGTAGGGGACAGGGGAAAAACAATGAGCAGTTCTTC	V-19	J-2-1	5	2.50305372554517e-05	55 kDa immediate-early protein 1	Human herpesvirus 5 strain AD169 (Human cytomegalovirus (strain AD169))	0.8838
Patient 1 PBMC	TRB	CASSRGQGNTGELFF	TGCGCCAGCAGCCGGGGTCAGGGGAACACCGGGGAGCTGTTTTTT	V-4-1	J-2-2	3	1.5018322353271e-05	Matrix protein 1	Influenza A virus	0.8916
Patient 1 PBMC	TRB	CASSRGQGNYGYTF	TGTGCCAGCAGCCGTGGGCAGGGTAACTATGGCTACACCTTC	V-25-1	J-1-2	6	3.0036644706542e-05	DNA processivity factor	Human herpesvirus 5 (Human cytomegalovirus)	0.8767
Patient 1 PBMC	TRB	CASSRGQGQETQYF	TGTGCCAGCAGCCGGGGACAGGGTCAAGAGACCCAGTACTTC	V-12-3	J-2-5	5	2.50305372554517e-05	surface glycoprotein [Severe acute respiratory syndrome coronavirus 2]	SARS-CoV2	0.8791
Patient 1 PBMC	TRB	CASSRGQGQPQHF	TGTGCCAGCAGTAGAGGACAGGGTCAGCCCCAGCATTTT	V-28	J-1-5	9	4.5054967059813e-05			0.8809
Patient 1 PBMC	TRB	CASSRGQGSNQPQHF	TGTGCCAGCAGCCGGGGACAGGGCAGCAATCAGCCCCAGCATTTT	V-7-2	J-1-5	6	3.0036644706542e-05	ORF3a protein [Severe acute respiratory syndrome coronavirus 2]	SARS-CoV2	0.893
Patient 1 PBMC	TRB	CASSRGQGSTDTQYF	TGCGCCAGCAGCCGGGGACAGGGAAGCACAGATACGCAGTATTTT	V-5-1	J-2-3	4	2.00244298043613e-05	55 kDa immediate-early protein 1	Human herpesvirus 5 strain AD169 (Human cytomegalovirus (strain AD169))	0.8729
Patient 1 PBMC	TRB	CASSRGQGTTGELFF	TGTGCCAGTAGTCGGGGACAGGGTACCACCGGGGAGCTGTTTTTT	V-19	J-2-2	9	4.5054967059813e-05	ORF7b [Severe acute respiratory syndrome coronavirus 2]	SARS-CoV2	0.8712
Patient 1 PBMC	TRB	CASSRGQGTYEQYF	TGTGCCAGCAGCAGGGGACAGGGAACCTACGAGCAGTACTTC	V-21-1	J-2-7	7	3.50427521576323e-05	surface glycoprotein [Severe acute respiratory syndrome coronavirus 2]	SARS-CoV2	0.8805
Patient 1 PBMC	TRB	CASSRGQGYYGYTF	TGTGCCAGTAGTAGGGGACAGGGATACTATGGCTACACCTTC	V-19	J-1-2	4	2.00244298043613e-05	orf1ab polyprotein [Severe acute respiratory syndrome coronavirus 2]	SARS-CoV2	0.8714
Patient 1 muscle	TRB	CASSRGQNSGANVLTF	TGTGCCAGCTCACGGGGACAGAACTCTGGGGCCAACGTCCTGACTTTC	V-18	J-2-6	4	3.88319353836595e-05	ORF3a protein [Severe acute respiratory syndrome coronavirus 2]	SARS-CoV2	0.8735
Patient 1 PBMC	TRB	CASSRGQPSWWSEQYF	TGTGCCAGCAGCCGGGGACAGCCTTCTTGGTGGTCCGAGCAGTACTTC	V-6-6	J-2-7	6	3.0036644706542e-05	NA	NA	NA
Patient 1 PBMC	TRB	CASSRGQTTNNEQFF	TGCGCCAGCAGCAGGGGACAGACGACGAACAATGAGCAGTTCTTC	V-5-1	J-2-1	7	3.50427521576323e-05	NA	NA	NA
Patient 1 PBMC	TRB	CASSRGQVQETQYF	TGTGCCAGCTCCCGGGGGCAGGTCCAAGAGACCCAGTACTTC	V-11-2	J-2-5	11	5.50671819619936e-05	ORF7b [Severe acute respiratory syndrome coronavirus 2]	SARS-CoV2	0.8731
Patient 1 muscle	TRB	CASSRGQVTETQYF	TGTGCCAGCAGCAGGGGACAGGTAACCGAGACCCAGTACTTC	V-12-3,V-12-4	J-2-5	1	9.70798384591488e-06	ORF7b [Severe acute respiratory syndrome coronavirus 2]	SARS-CoV2	0.8733
Patient 1 PBMC	TRB	CASSRGQVTETQYF	TGTGCCAGCAGCAGGGGACAGGTAACCGAGACCCAGTACTTC	V-12-4	J-2-5	6	3.0036644706542e-05	ORF7b [Severe acute respiratory syndrome coronavirus 2]	SARS-CoV2	0.8733
Patient 1 PBMC	TRB	CASSRGRGEKLFF	TGCGCCAGCAGCCGGGGGCGGGGTGAAAAACTGTTTTTT	V-4-1	J-1-4	5	2.50305372554517e-05	surface glycoprotein [Severe acute respiratory syndrome coronavirus 2]	SARS-CoV2	0.8713
Patient 1 PBMC	TRB	CASSRGRGETQYF	TGTGCCAGCAGCAGGGGGCGAGGAGAGACCCAGTACTTC	V-5-6	J-2-5	1	5.00610745109033e-06	nucleocapsid phosphoprotein [Severe acute respiratory syndrome coronavirus 2]	SARS-CoV2	0.8714
Patient 1 PBMC	TRB	CASSRGRGGIDTQYF	TGTGCCAGCAGCAGGGGGCGGGGGGGCATAGATACGCAGTATTTT	V-11-2	J-2-3	1	5.00610745109033e-06	NA	NA	NA
Patient 1 PBMC	TRB	CASSRGRGGIGTQYF	TGTGCCAGCAGCAGGGGGCGGGGGGGCATAGGTACGCAGTATTTT	V-11-2	J-2-3	2	1.00122149021807e-05	NA	NA	NA
Patient 1 PBMC	TRB	CASSRGRGGQETQYF	TGTGCCAGCAGCCGGGGGCGGGGGGGCCAAGAGACCCAGTACTTC	V-7-2	J-2-5	7	3.50427521576323e-05	Matrix protein 1	Influenza A virus	0.8869
Patient 1 PBMC	TRB	CASSRGRHTEAFF	TGTGCCAGCAGCCGGGGAAGGCACACTGAAGCTTTCTTT	V-6-5	J-1-1	4	2.00244298043613e-05	non-structural protein NS4b	Yellow fever virus 17D (Yellow fever virus (STRAIN 17D))	0.8706
Patient 1 PBMC	TRB	CASSRGRMDYGYTF	TGTGCCAGCAGCCGCGGGCGCATGGACTATGGCTACACCTTC	V-7-9	J-1-2	6	3.0036644706542e-05	NA	NA	NA
Patient 1 PBMC	TRB	CASSRGRNNQPQRF	TGTGCCAGCAGCAGGGGACGGAATAATCAGCCCCAGCGTTTT	V-6-5	J-1-5	1	5.00610745109033e-06	membrane glycoprotein [Severe acute respiratory syndrome coronavirus 2]	SARS-CoV2	0.886
Patient 1 PBMC	TRB	CASSRGRNQPQHF	TGTGCCAGTAGCAGGGGGCGCAATCAGCCCCAGCATTTT	V-19	J-1-5	16	8.00977192174453e-05	Transcriptional regulator IE63 homolog	Human herpesvirus 4 (Epstein Barr virus)	0.8765
Patient 1 PBMC	TRB	CASSRGRNSNQPQHF	TGTGCCAGTAGCAGGGGACGGAATAGCAATCAGCCCCAGCATTTT	V-19	J-1-5	1	5.00610745109033e-06	ORF3a protein [Severe acute respiratory syndrome coronavirus 2]	SARS-CoV2	0.8727
Patient 1 PBMC	TRB	CASSRGRNTEAFF	TGTGCCAGCAGCCGGGGGCGGAACACTGAAGCTTTCTTT	V-7-6	J-1-1	4	2.00244298043613e-05	non-structural protein NS4b	Yellow fever virus 17D (Yellow fever virus (STRAIN 17D))	0.8718
Patient 1 PBMC	TRB	CASSRGRQDTEAFF	TGCGCCAGCAGCCGGGGGCGACAGGACACTGAAGCTTTCTTT	V-5-1	J-1-1	7	3.50427521576323e-05	ORF3a protein [Severe acute respiratory syndrome coronavirus 2]	SARS-CoV2	0.8761
Patient 1 PBMC	TRB	CASSRGRQGIADTQYF	TGTGCCAGCAGTCGTGGGAGACAGGGAATCGCAGATACGCAGTATTTT	V-2	J-2-3	3	1.5018322353271e-05	NA	NA	NA
Patient 1 PBMC	TRB	CASSRGRYYGYTF	TGTGCCAGCAGCCGGGGAAGGTACTATGGCTACACCTTC	V-12-3	J-1-2	1	5.00610745109033e-06	orf1ab polyprotein [Severe acute respiratory syndrome coronavirus 2]	SARS-CoV2	0.8745
Patient 1 PBMC	TRB	CASSRGSGANVLTF	TGTGCCAGCAGCCGAGGCTCGGGGGCCAACGTCCTGACTTTC	V-6-5	J-2-6	7	3.50427521576323e-05	orf1ab polyprotein [Severe acute respiratory syndrome coronavirus 2]	SARS-CoV2	0.8793
Patient 1 PBMC	TRB	CASSRGSGGSYGYTF	TGTGCCAGCAGCCGAGGGTCAGGTGGCTCGTATGGCTACACCTTC	V-6-1	J-1-2	1	5.00610745109033e-06	surface glycoprotein [Severe acute respiratory syndrome coronavirus 2]	SARS-CoV2	0.8712
Patient 1 PBMC	TRB	CASSRGSRETQYF	TGTGCCAGCAGCCGGGGCAGCCGCGAGACCCAGTACTTC	V-5-5	J-2-5	5	2.50305372554517e-05	nucleocapsid phosphoprotein [Severe acute respiratory syndrome coronavirus 2]	SARS-CoV2	0.8779
Patient 1 PBMC	TRB	CASSRGSRYGYTF	TGTGCCAGTAGTAGGGGATCTCGCTATGGCTACACCTTC	V-19	J-1-2	7	3.50427521576323e-05	membrane glycoprotein [Severe acute respiratory syndrome coronavirus 2]	SARS-CoV2	0.8729
Patient 1 PBMC	TRB	CASSRGSSGYGYTF	TGTGCCAGTAGTAGGGGATCTTCAGGGTATGGCTACACCTTC	V-19	J-1-2	10	5.00610745109033e-05	orf1ab polyprotein [Severe acute respiratory syndrome coronavirus 2]	SARS-CoV2	0.8703
Patient 1 PBMC	TRB	CASSRGTDTQYF	TGTGCCAGCAGTCGGGGCACAGATACGCAGTATTTT	V-6-6	J-2-3	4	2.00244298043613e-05	ORF7b [Severe acute respiratory syndrome coronavirus 2]	SARS-CoV2	0.8987
Patient 1 PBMC	TRB	CASSRGTEAFF	TGTGCCAGCAGTAGGGGCACTGAAGCTTTCTTT	V-13	J-1-1	4	2.00244298043613e-05	orf1ab polyprotein [Severe acute respiratory syndrome coronavirus 2],orf1ab polyprotein [Severe acute respiratory syndrome coronavirus 2],orf1ab polyprotein [Severe acute respiratory syndrome coronavirus 2]	SARS-CoV2,SARS-CoV2,SARS-CoV2	0.8959
Patient 1 PBMC	TRB	CASSRGTGGQLRSPLHF	TGTGCCAGCAGCCGGGGGACAGGTGGTCAATTGCGGTCACCCCTCCACTTT	V-7-9	J-1-6	3	1.5018322353271e-05	NA	NA	NA
Patient 1 PBMC	TRB	CASSRGTGGTGELFF	TGCGCCAGCAGCCGTGGGACAGGGGGAACCGGGGAGCTGTTTTTT	V-4-1	J-2-2	5	2.50305372554517e-05	orf1ab polyprotein [Severe acute respiratory syndrome coronavirus 2]	SARS-CoV2	0.8934
Patient 1 PBMC	TRB	CASSRGTGHEQYF	TGTGCCAGCTCACGTGGGACAGGGCACGAGCAGTACTTC	V-18	J-2-7	6	3.0036644706542e-05	surface glycoprotein [Severe acute respiratory syndrome coronavirus 2]	SARS-CoV2	0.8704
Patient 1 muscle	TRB	CASSRGTGINNEQFF	TGTGCCAGCAGCCGGGGGACAGGGATCAACAATGAGCAGTTCTTC	V-6-5	J-2-1	11	0.000106787822305064	ORF3a protein [Severe acute respiratory syndrome coronavirus 2]	SARS-CoV2	0.8808
Patient 1 PBMC	TRB	CASSRGTGLGYTF	TGTGCCAGCAGTCGCGGGACAGGTCTTGGCTACACCTTC	V-28	J-1-2	9	4.5054967059813e-05	membrane glycoprotein [Severe acute respiratory syndrome coronavirus 2]	SARS-CoV2	0.8774
Patient 1 PBMC	TRB	CASSRGTGLYGYTF	TGTGCCAGCAGCAGGGGGACAGGGCTCTATGGCTACACCTTC	V-11-2	J-1-2	13	6.50793968641743e-05	Matrix protein 1	Influenza A virus	0.8727
Patient 1 PBMC	TRB	CASSRGTHPSTDTQYF	TGCGCCAGCAGCCGAGGGACCCACCCTAGCACAGATACGCAGTATTTT	V-4-1	J-2-3	1	5.00610745109033e-06	NA	NA	NA
Patient 1 PBMC	TRB	CASSRGTLNTEAFF	TGTGCCAGCAGTCGGGGGACTCTGAACACTGAAGCTTTCTTT	V-28	J-1-1	3	1.5018322353271e-05	HCMVUL83	Human herpesvirus 5 (Human cytomegalovirus)	0.8934
Patient 1 PBMC	TRB	CASSRGTPSLYEQYF	TGTGCCAGTAGTCGCGGGACACCGAGCCTCTACGAGCAGTACTTC	V-19	J-2-7	9	4.5054967059813e-05	NA	NA	NA
Patient 1 PBMC	TRB	CASSRGTRMDEQFF	TGTGCCTCTTCCCGGGGGACTAGAATGGATGAGCAGTTCTTC	V-6-4	J-2-1	7	3.50427521576323e-05	NA	NA	NA
Patient 1 PBMC	TRB	CASSRGTSETYEQYF	TGCGCCAGCAGCCGGGGGACTAGCGAGACCTACGAGCAGTACTTC	V-5-1	J-2-7	5	2.50305372554517e-05	55 kDa immediate-early protein 1	Human herpesvirus 5 strain AD169 (Human cytomegalovirus (strain AD169))	0.8719
Patient 1 PBMC	TRB	CASSRGTSGGDTQYF	TGTGCCAGCAGCCGAGGGACTAGCGGGGGGGATACGCAGTATTTT	V-7-2	J-2-3	15	7.5091611766355e-05	surface glycoprotein [Severe acute respiratory syndrome coronavirus 2]	SARS-CoV2	0.8715
Patient 1 PBMC	TRB	CASSRGTSGYEQHF	TGTGCCAGCAGCCGAGGGACTAGCGGGTACGAGCAGCACTTC	V-11-2	J-2-7	1	5.00610745109033e-06	nucleoprotein,HCMVUL83	Influenza A virus,Human herpesvirus 5 (Human cytomegalovirus)	0.8729
Patient 1 PBMC	TRB	CASSRGTSGYEQYF	TGTGCCAGCAGCCGAGGGACTAGCGGGTACGAGCAGTACTTC	V-11-2	J-2-7	3	1.5018322353271e-05	nucleoprotein,HCMVUL83	Influenza A virus,Human herpesvirus 5 (Human cytomegalovirus)	0.8736
Patient 1 PBMC	TRB	CASSRGTSYNEQFF	TGTGCCAGCAGCCGAGGGACGTCATACAATGAGCAGTTCTTC	V-7-2	J-2-1	6	3.0036644706542e-05	orf1ab polyprotein [Severe acute respiratory syndrome coronavirus 2]	SARS-CoV2	0.9078
Patient 1 PBMC	TRB	CASSRGTTDTQYF	TGTGCCAGCAGCCGCGGGACCACAGATACGCAGTATTTT	V-7-2	J-2-3	1	5.00610745109033e-06	orf1ab polyprotein [Severe acute respiratory syndrome coronavirus 2]	SARS-CoV2	0.8804
Patient 1 PBMC	TRB	CASSRGTTSLVEKLFF	TGTGCCAGCTCCCGGGGAACGACAAGCCTCGTAGAAAAACTGTTTTTT	V-18	J-1-4	2	1.00122149021807e-05	55 kDa immediate-early protein 1	Human herpesvirus 5 strain AD169 (Human cytomegalovirus (strain AD169))	0.8747
Patient 1 PBMC	TRB	CASSRGTVNSNQPQHF	TGTGCCAGCAGCCGCGGGACAGTTAATAGCAATCAGCCCCAGCATTTT	V-2	J-1-5	4	2.00244298043613e-05	surface glycoprotein [Severe acute respiratory syndrome coronavirus 2]	SARS-CoV2	0.8938
Patient 1 PBMC	TRB	CASSRGTVSNEKLFF	TGTGCCAGTAGTAGGGGGACGGTATCTAATGAAAAACTGTTTTTT	V-19	J-1-4	4	2.00244298043613e-05	Matrix protein 1	Influenza A virus	0.8706
Patient 1 PBMC	TRB	CASSRGTVTQYF	TGTGCCAGCTCGCGGGGGACGGTGACGCAGTATTTT	V-18	J-2-3	5	2.50305372554517e-05	orf1ab polyprotein [Severe acute respiratory syndrome coronavirus 2]	SARS-CoV2	0.8706
Patient 1 PBMC	TRB	CASSRGTYSNQPQHF	TGTGCCAGCAGCCGAGGGACCTATAGCAATCAGCCCCAGCATTTT	V-5-5	J-1-5	4	2.00244298043613e-05	ORF7b [Severe acute respiratory syndrome coronavirus 2]	SARS-CoV2	0.8873
Patient 1 PBMC	TRB	CASSRGVGQPQHF	TGTGCCAGCTCCCGTGGGGTGGGTCAGCCCCAGCATTTT	V-27	J-1-5	4	2.00244298043613e-05			0.8792
Patient 1 PBMC	TRB	CASSRGVLNEQFF	TGTGCCAGCAGCCGCGGGGTACTTAATGAGCAGTTCTTC	V-11-2	J-2-1	7	3.50427521576323e-05	ORF6 protein [Severe acute respiratory syndrome coronavirus 2]	SARS-CoV2	0.8712
Patient 1 muscle	TRB	CASSRGVPNTEAFF	TGTGCCAGCAGCCGGGGGGTGCCGAACACTGAAGCTTTCTTT	V-27	J-1-1	15	0.000145619757688723	HCMVUL83	Human herpesvirus 5 (Human cytomegalovirus)	0.8784
Patient 1 PBMC	TRB	CASSRGVPNTEAFF	TGTGCCAGCAGCCGGGGGGTGCCGAACACTGAAGCTTTCTTT	V-27	J-1-1	12	6.0073289413084e-05	HCMVUL83	Human herpesvirus 5 (Human cytomegalovirus)	0.8784
Patient 1 PBMC	TRB	CASSRGVSNYGYTF	TGTGCCAGCAGCCGGGGGGTCTCTAACTATGGCTACACCTTC	V-5-5	J-1-2	5	2.50305372554517e-05	orf1ab polyprotein [Severe acute respiratory syndrome coronavirus 2]	SARS-CoV2	0.8795
Patient 1 PBMC	TRB	CASSRGWGYTF	TGTGCCAGCAGCCGGGGCTGGGGCTACACCTTC	V-3-1	J-1-2	1	5.00610745109033e-06	55 kDa immediate-early protein 1	Human herpesvirus 5 strain AD169 (Human cytomegalovirus (strain AD169))	0.8743
Patient 1 PBMC	TRB	CASSRGYNEQFF	TGTGCCAGCAGCCGGGGGTACAATGAGCAGTTCTTC	V-3-1	J-2-1	3	1.5018322353271e-05	Epstein-Barr nuclear antigen 3,55 kDa immediate-early protein 1	Human herpesvirus 4 (Epstein Barr virus),Human herpesvirus 5 strain AD169 (Human cytomegalovirus (strain AD169))	0.8701
Patient 1 PBMC	TRB	CASSRGYSSYNEQFF	TGTGCCAGCAGTCGCGGGTATAGCTCCTACAATGAGCAGTTCTTC	V-6-2	J-2-1	1	5.00610745109033e-06	orf1ab polyprotein [Severe acute respiratory syndrome coronavirus 2]	SARS-CoV2	0.8716
Patient 1 PBMC	TRB	CASSRHLSEPYNEQFF	TGTGCCAGCAGCCGACATCTATCTGAGCCCTACAATGAGCAGTTCTTC	V-7-8	J-2-1	2	1.00122149021807e-05	NA	NA	NA
Patient 1 PBMC	TRB	CASSRHTGTADYEQYF	TGTGCCAGTAGTAGGCATACCGGGACCGCAGACTACGAGCAGTACTTC	V-19	J-2-7	7	3.50427521576323e-05	NA	NA	NA
Patient 1 PBMC	TRB	CASSRIAQGAKYF	TGCGCCAGCAGCCGCATTGCCCAGGGGGCGAAGTACTTC	V-4-1	J-2-7	3	1.5018322353271e-05	orf1ab polyprotein [Severe acute respiratory syndrome coronavirus 2]	SARS-CoV2	0.872
Patient 1 PBMC	TRB	CASSRIGTGKETQYF	TGTGCCAGCAGCCGGATAGGAACAGGGAAAGAGACCCAGTACTTC	V-7-2	J-2-5	8	4.00488596087226e-05	55 kDa immediate-early protein 1	Human herpesvirus 5 strain AD169 (Human cytomegalovirus (strain AD169))	0.8956
Patient 1 PBMC	TRB	CASSRILGVGAFF	TGTGCCAGTAGCCGTATTTTGGGCGTCGGAGCTTTCTTT	V-19	J-1-1	3	1.5018322353271e-05	Transcription activator BRLF1	Human herpesvirus 4 (Epstein Barr virus)	0.8706
Patient 1 PBMC	TRB	CASSRIPGNSGANVLTF	TGCGCCAGCAGCCGAATTCCGGGGAACTCTGGGGCCAACGTCCTGACTTTC	V-5-1	J-2-6	2	1.00122149021807e-05	NA	NA	NA
Patient 1 PBMC	TRB	CASSRIQGYEQYF	TGTGCCAGCAGTCGAATTCAGGGGTACGAGCAGTACTTC	V-27	J-2-7	7	3.50427521576323e-05	orf1ab polyprotein [Severe acute respiratory syndrome coronavirus 2]	SARS-CoV2	0.8706
Patient 1 PBMC	TRB	CASSRIRTDSYNEQFF	TGTGCCAGTAGTAGAATTCGGACGGATTCCTACAATGAGCAGTTCTTC	V-19	J-2-1	4	2.00244298043613e-05	NA	NA	NA
Patient 1 PBMC	TRB	CASSRITDTQYF	TGTGCCAGCAGTCGGATCACAGATACGCAGTATTTT	V-28	J-2-3	4	2.00244298043613e-05	orf1ab polyprotein [Severe acute respiratory syndrome coronavirus 2]	SARS-CoV2	0.8744
Patient 1 muscle	TRB	CASSRITGSNGYTF	TGTGCCAGTAGTCGTATCACGGGGTCGAACGGCTACACCTTC	V-19	J-1-2	5	4.85399192295744e-05	55 kDa immediate-early protein 1	Human herpesvirus 5 strain AD169 (Human cytomegalovirus (strain AD169))	0.8846
Patient 1 PBMC	TRB	CASSRKAGETQYF	TGCGCCAGCAGCCGAAAGGCGGGGGAGACCCAGTACTTC	V-10-1	J-2-5	9	4.5054967059813e-05	orf1ab polyprotein [Severe acute respiratory syndrome coronavirus 2]	SARS-CoV2	0.8705
Patient 1 PBMC	TRB	CASSRKGGPGEQFF	TGTGCCAGCAGCAGAAAAGGGGGGCCCGGTGAGCAGTTCTTC	V-11-1	J-2-1	12	6.0073289413084e-05	NA	NA	NA
Patient 1 PBMC	TRB	CASSRKGGRTGELFF	TGTGCCAGCAGCCGAAAGGGTGGGAGGACCGGGGAGCTGTTTTTT	V-28	J-2-2	1	5.00610745109033e-06	nucleoprotein,HCMVUL83	Influenza A virus,Human herpesvirus 5 (Human cytomegalovirus)	0.8802
Patient 1 PBMC	TRB	CASSRKRTVSNQPQHF	TGTGCCAGCAGCCGCAAACGGACAGTGAGCAATCAGCCCCAGCATTTT	V-14	J-1-5	2	1.00122149021807e-05	surface glycoprotein [Severe acute respiratory syndrome coronavirus 2]	SARS-CoV2	0.8723
Patient 1 PBMC	TRB	CASSRKTGGAGEQYF	TGTGCCAGCAGCCGAAAAACAGGGGGCGCGGGGGAGCAGTACTTC	V-5-5	J-2-7	1	5.00610745109033e-06	orf1ab polyprotein [Severe acute respiratory syndrome coronavirus 2]	SARS-CoV2	0.8888
Patient 1 muscle	TRB	CASSRKVAGQETQYF	TGTGCCAGCAGCCGCAAGGTAGCGGGGCAAGAGACCCAGTACTTC	V-7-9	J-2-5	9	8.73718546132339e-05	Transcription activator BRLF1	Human herpesvirus 4 (Epstein Barr virus)	0.8726
Patient 1 muscle	TRB	CASSRLADYNEQFF	TGTGCCAGCAGCAGACTAGCGGATTACAATGAGCAGTTCTTC	V-7-2	J-2-1	2	1.94159676918298e-05	ORF7b [Severe acute respiratory syndrome coronavirus 2]	SARS-CoV2	0.8938
Patient 1 muscle	TRB	CASSRLAGGQAGELFF	TGTGCCAGCAGCCGACTAGCGGGGGGGCAGGCCGGGGAGCTGTTTTTT	V-7-2	J-2-2	8	7.7663870767319e-05	ORF10 protein [Severe acute respiratory syndrome coronavirus 2]	SARS-CoV2	0.8768
Patient 1 PBMC	TRB	CASSRLAGGQETQYF	TGTGCCAGCAGTAGACTAGCGGGGGGGCAAGAGACCCAGTACTTC	V-4-2	J-2-5	1	5.00610745109033e-06	surface glycoprotein [Severe acute respiratory syndrome coronavirus 2]	SARS-CoV2	0.8799
Patient 1 PBMC	TRB	CASSRLAGGRDEQYF	TGTGCCAGCAGCCGACTAGCGGGGGGGCGGGACGAGCAGTACTTC	V-7-8	J-2-7	6	3.0036644706542e-05	ORF7b [Severe acute respiratory syndrome coronavirus 2]	SARS-CoV2	0.8811
Patient 1 PBMC	TRB	CASSRLAGGTDTQYF	TGTGCCAGCAGCCGACTAGCGGGGGGCACAGATACGCAGTATTTT	V-7-2	J-2-3	2	1.00122149021807e-05	precore/core protein	Hepatitis B virus (hepatitis B virus (HBV))	0.8973
Patient 1 PBMC	TRB	CASSRLAGNANTGELFF	TGTGCCAGCAGCCGGCTAGCGGGGAACGCGAACACCGGGGAGCTGTTTTTT	V-7-2	J-2-2	3	1.5018322353271e-05	surface glycoprotein [Severe acute respiratory syndrome coronavirus 2]	SARS-CoV2	0.874
Patient 1 PBMC	TRB	CASSRLAGSTGELFF	TGTGCCAGCAGTCGCTTAGCGGGGAGCACCGGGGAGCTGTTTTTT	V-27	J-2-2	7	3.50427521576323e-05	orf1ab polyprotein [Severe acute respiratory syndrome coronavirus 2]	SARS-CoV2	0.8746
Patient 1 PBMC	TRB	CASSRLAGVNSPLHF	TGTGCCAGTAGTAGGTTGGCAGGGGTTAATTCACCCCTCCACTTT	V-19	J-1-6	1	5.00610745109033e-06	Nucleoprotein	Influenza A virus	0.8776
Patient 1 muscle	TRB	CASSRLARSSGANVLTF	TGTGCCAGCAGCCGGCTAGCCCGGAGCTCTGGGGCCAACGTCCTGACTTTC	V-7-2	J-2-6	3	2.91239515377446e-05	Matrix protein 1	Influenza A virus	0.8835
Patient 1 muscle	TRB	CASSRLASGELFF	TGTGCCAGCAGTAGGCTAGCGAGCGGGGAGCTGTTTTTT	V-27	J-2-2	29	0.000281531531531532	ORF3a protein [Severe acute respiratory syndrome coronavirus 2]	SARS-CoV2	0.8775
Patient 1 PBMC	TRB	CASSRLASGELFF	TGTGCCAGCAGTAGGCTAGCGAGCGGGGAGCTGTTTTTT	V-27	J-2-2	41	0.000205250405494704	ORF3a protein [Severe acute respiratory syndrome coronavirus 2]	SARS-CoV2	0.8775
Patient 1 PBMC	TRB	CASSRLASGGEETQYF	TGTGCCAGCAGCCGGTTGGCTAGCGGGGGGGAAGAGACCCAGTACTTC	V-14	J-2-5	1	5.00610745109033e-06	HCMVUL83	Human herpesvirus 5 (Human cytomegalovirus)	0.8807
Patient 1 PBMC	TRB	CASSRLGASNEQFF	TGTGCCAGCAGCCGTTTAGGAGCGTCCAATGAGCAGTTCTTC	V-14	J-2-1	1	5.00610745109033e-06	membrane glycoprotein [Severe acute respiratory syndrome coronavirus 2]	SARS-CoV2	0.8705
Patient 1 PBMC	TRB	CASSRLGGETQYF	TGTGCCAGCTCTAGACTAGGGGGGGAGACCCAGTACTTC	V-2	J-2-5	7	3.50427521576323e-05	ORF3a protein [Severe acute respiratory syndrome coronavirus 2]	SARS-CoV2	0.876
Patient 1 PBMC	TRB	CASSRLGGGVYNEQFF	TGTGCCAGCAGCCGACTGGGCGGGGGCGTCTACAATGAGCAGTTCTTC	V-3-1	J-2-1	6	3.0036644706542e-05	orf1ab polyprotein [Severe acute respiratory syndrome coronavirus 2]	SARS-CoV2	0.8721
Patient 1 PBMC	TRB	CASSRLGNQPQHF	TGTGCCAGCAGCCGGTTAGGGAATCAGCCCCAGCATTTT	V-27	J-1-5	4	2.00244298043613e-05	surface glycoprotein [Severe acute respiratory syndrome coronavirus 2]	SARS-CoV2	0.871
Patient 1 PBMC	TRB	CASSRLGQGLAKNIQYF	TGTGCCAGCAGCCGTCTGGGACAGGGCCTAGCCAAAAACATTCAGTACTTC	V-5-4	J-2-4	15	7.5091611766355e-05	55 kDa immediate-early protein 1	Human herpesvirus 5 strain AD169 (Human cytomegalovirus (strain AD169))	0.8707
Patient 1 PBMC	TRB	CASSRLGSGNQPQHF	TGTGCCAGCAGTCGGCTAGGGTCAGGCAATCAGCCCCAGCATTTT	V-27	J-1-5	3	1.5018322353271e-05	55 kDa immediate-early protein 1	Human herpesvirus 5 strain AD169 (Human cytomegalovirus (strain AD169))	0.8701
Patient 1 PBMC	TRB	CASSRLGSNWDEQYF	TGTGCCAGCAGTCGCCTCGGATCCAACTGGGACGAGCAGTACTTC	V-27	J-2-7	2	1.00122149021807e-05	NA	NA	NA
Patient 1 PBMC	TRB	CASSRLHLGSSNGELFF	TGCGCCAGCAGCCGGTTACATCTAGGGTCTTCCAACGGGGAGCTGTTTTTT	V-4-1	J-2-2	4	2.00244298043613e-05	NA	NA	NA
Patient 1 PBMC	TRB	CASSRLKHGGGFNTGELFF	TGTGCCAGCAGCCGCTTGAAACATGGGGGAGGGTTCAACACCGGGGAGCTGTTTTTT	V-5-4	J-2-2	7	3.50427521576323e-05	NA	NA	NA
Patient 1 PBMC	TRB	CASSRLLAGVDTQYF	TGCGCCAGCAGCCGGCTACTAGCGGGGGTTGATACGCAGTATTTT	V-4-1	J-2-3	2	1.00122149021807e-05	orf1ab polyprotein [Severe acute respiratory syndrome coronavirus 2]	SARS-CoV2	0.8792
Patient 1 muscle	TRB	CASSRLNTEAFF	TGTGCCAGCAGTCGACTGAACACTGAAGCTTTCTTT	V-6-6	J-1-1	10	9.70798384591488e-05	55 kDa immediate-early protein 1	Human herpesvirus 5 strain AD169 (Human cytomegalovirus (strain AD169))	0.8742
Patient 1 PBMC	TRB	CASSRLNTEAFF	TGTGCCAGCAGCCGCCTCAACACTGAAGCTTTCTTT	V-5-6	J-1-1	3	1.5018322353271e-05	55 kDa immediate-early protein 1	Human herpesvirus 5 strain AD169 (Human cytomegalovirus (strain AD169))	0.8742
Patient 1 PBMC	TRB	CASSRLPGISYEQYF	TGCGCCAGCAGCCGCTTGCCGGGGATCTCCTACGAGCAGTACTTC	V-4-1	J-2-7	1	5.00610745109033e-06	HCMVUL83	Human herpesvirus 5 (Human cytomegalovirus)	0.8776
Patient 1 PBMC	TRB	CASSRLPGVTTGGNEQFF	TGTGCCAGCAGCCGCCTTCCGGGTGTGACGACAGGGGGCAATGAGCAGTTCTTC	V-28	J-2-1	1	5.00610745109033e-06	NA	NA	NA
Patient 1 muscle	TRB	CASSRLPPGQSLEQYF	TGTGCCAGCAGCCGCCTGCCCCCGGGCCAGTCGCTGGAGCAGTACTTC	V-3-1	J-2-7	10	9.70798384591488e-05	NA	NA	NA
Patient 1 PBMC	TRB	CASSRLPREGGYTF	TGCGCCAGCAGCCGCCTTCCGAGGGAGGGTGGCTACACCTTC	V-4-1	J-1-2	11	5.50671819619936e-05	NA	NA	NA
Patient 1 PBMC	TRB	CASSRLRGGRENIQYF	TGTGCCAGCAGCAGGCTGCGGGGGGGCCGGGAAAACATTCAGTACTTC	V-7-2	J-2-4	6	3.0036644706542e-05	NA	NA	NA
Patient 1 muscle	TRB	CASSRLSATISNQPQHF	TGTGCCAGCAGCCGTCTTTCAGCCACAATTAGCAATCAGCCCCAGCATTTT	V-6-6	J-1-5	6	5.82479030754893e-05	NA	NA	NA
Patient 1 PBMC	TRB	CASSRLSSGGEETQYF	TGTGCCAGCAGCCGGTTGTCTAGCGGGGGGGAAGAGACCCAGTACTTC	V-14	J-2-5	1	5.00610745109033e-06	surface glycoprotein [Severe acute respiratory syndrome coronavirus 2]	SARS-CoV2	0.872
Patient 1 PBMC	TRB	CASSRLSYEQYF	TGTGCCAGCAGCCGTCTGAGCTACGAGCAGTACTTC	V-7-9	J-2-7	6	3.0036644706542e-05	ORF3a protein [Severe acute respiratory syndrome coronavirus 2]	SARS-CoV2	0.9052
Patient 1 PBMC	TRB	CASSRLVETEAFF	TGTGCCAGCAGTAGGCTAGTAGAGACTGAAGCTTTCTTT	V-12-3	J-1-1	8	4.00488596087226e-05	orf1ab polyprotein [Severe acute respiratory syndrome coronavirus 2]	SARS-CoV2	0.8701
Patient 1 PBMC	TRB	CASSRLVGGTDTQYF	TGTGCCAGCAGCCGACTAGTGGGGGGCACAGATACGCAGTATTTT	V-7-2	J-2-3	1	5.00610745109033e-06	precore/core protein	Hepatitis B virus (hepatitis B virus (HBV))	0.875
Patient 1 PBMC	TRB	CASSRMGGQETQYF	TGTGCCAGCAGTAGAATGGGGGGGCAAGAGACCCAGTACTTC	V-6-5	J-2-5	5	2.50305372554517e-05	nonstructural polyprotein pp1a	SARS coronavirus Urbani (SARS-CoV (Urbani strain))	0.8712
Patient 1 PBMC	TRB	CASSRMGGTTNTGELFF	TGTGCCAGCAGCCGGATGGGCGGGACAACGAACACCGGGGAGCTGTTTTTT	V-7-9	J-2-2	6	3.0036644706542e-05	NA	NA	NA
Patient 1 PBMC	TRB	CASSRMLAGGFTDTQYF	TGTGCCAGCAGCCGAATGTTAGCGGGGGGATTCACAGATACGCAGTATTTT	V-6-2	J-2-3	4	2.00244298043613e-05	NA	NA	NA
Patient 1 PBMC	TRB	CASSRMMGGTGPDTQYF	TGTGCCAGCAGCCGAATGATGGGTGGGACGGGACCGGATACGCAGTATTTT	V-7-6	J-2-3	9	4.5054967059813e-05	NA	NA	NA
Patient 1 PBMC	TRB	CASSRNGAPGNEQFF	TGTGCCAGCTCAAGAAACGGGGCCCCGGGAAATGAGCAGTTCTTC	V-18	J-2-1	2	1.00122149021807e-05	NA	NA	NA
Patient 1 PBMC	TRB	CASSRNGQGYNEQFF	TGTGCCAGTAGTAGGAATGGGCAGGGCTACAATGAGCAGTTCTTC	V-19	J-2-1	4	2.00244298043613e-05	HCMVUL83,nucleoprotein	Human herpesvirus 5 (Human cytomegalovirus),Influenza A virus	0.8794
Patient 1 PBMC	TRB	CASSRNPSGAMGYEQYF	TGTGCCAGTAGTAGGAACCCCAGCGGGGCTATGGGATACGAGCAGTACTTC	V-19	J-2-7	1	5.00610745109033e-06	NA	NA	NA
Patient 1 PBMC	TRB	CASSRNQAALSTDTQYF	TGTGCCAGCAGCCGAAACCAGGCGGCGTTAAGCACAGATACGCAGTATTTT	V-12-3,V-12-4	J-2-3	1	5.00610745109033e-06	NA	NA	NA
Patient 1 PBMC	TRB	CASSRNQETQYF	TGTGCCAGCAGCCGAAATCAGGAGACCCAGTACTTC	V-6-5	J-2-5	4	2.00244298043613e-05	orf1ab polyprotein [Severe acute respiratory syndrome coronavirus 2],surface glycoprotein [Severe acute respiratory syndrome coronavirus 2]	SARS-CoV2,SARS-CoV2	0.9139
Patient 1 PBMC	TRB	CASSRNQGPPNTGELFF	TGTGCCAGCAGCCGAAATCAGGGGCCTCCGAACACCGGGGAGCTGTTTTTT	V-7-9	J-2-2	2	1.00122149021807e-05	NA	NA	NA
Patient 1 PBMC	TRB	CASSRNRDTDTQYF	TGTGCCAGCAGTCGGAACAGGGACACAGATACGCAGTATTTT	V-6-5	J-2-3	1	5.00610745109033e-06	orf1ab polyprotein [Severe acute respiratory syndrome coronavirus 2]	SARS-CoV2	0.8741
Patient 1 PBMC	TRB	CASSRNRGDTQYF	TGCGCCAGCAGCCGGAACAGGGGTGATACGCAGTATTTT	V-4-1	J-2-3	5	2.50305372554517e-05	55 kDa immediate-early protein 1	Human herpesvirus 5 strain AD169 (Human cytomegalovirus (strain AD169))	0.8712
Patient 1 muscle	TRB	CASSRNRGDYEKLFF	TGTGCCAGCAGTAGAAACAGGGGGGATTATGAAAAACTGTTTTTT	V-6-5	J-1-4	8	7.7663870767319e-05	NA	NA	NA
Patient 1 PBMC	TRB	CASSRNRGGTYEQYF	TGTGCCAGTAGTAGGAACAGGGGAGGGACCTACGAGCAGTACTTC	V-19	J-2-7	11	5.50671819619936e-05	Transcription activator BRLF1	Human herpesvirus 4 (Epstein Barr virus)	0.8764
Patient 1 PBMC	TRB	CASSRNRGPWEQYF	TGTGCCAGCAGTCGAAACAGGGGCCCCTGGGAGCAGTACTTC	V-28	J-2-7	5	2.50305372554517e-05	NA	NA	NA
Patient 1 PBMC	TRB	CASSRNRGSRVGTEAFF	TGTGCCAGCAGCCGAAACCGGGGGTCGAGAGTGGGAACTGAAGCTTTCTTT	V-11-1	J-1-1	8	4.00488596087226e-05	NA	NA	NA
Patient 1 PBMC	TRB	CASSRNRVAAYTF	TGTGCCAGTAGTCGCAACAGGGTGGCTGCCTACACCTTC	V-19	J-1-2	3	1.5018322353271e-05	55 kDa immediate-early protein 1	Human herpesvirus 5 strain AD169 (Human cytomegalovirus (strain AD169))	0.8797
Patient 1 PBMC	TRB	CASSRNRVITGELFF	TGTGCCAGCAGCCGGAACAGGGTGATAACCGGGGAGCTGTTTTTT	V-5-8	J-2-2	3	1.5018322353271e-05	membrane glycoprotein [Severe acute respiratory syndrome coronavirus 2]	SARS-CoV2	0.883
Patient 1 PBMC	TRB	CASSRNSGESSYEQYF	TGTGCCAGCAGTCGTAATAGCGGGGAAAGCTCCTACGAGCAGTACTTC	V-6-1	J-2-7	6	3.0036644706542e-05	surface glycoprotein [Severe acute respiratory syndrome coronavirus 2]	SARS-CoV2	0.8748
Patient 1 PBMC	TRB	CASSRNSPYGYTF	TGTGCCAGCAGTAGAAATAGCCCCTATGGCTACACCTTC	V-28	J-1-2	16	8.00977192174453e-05	Transcriptional regulator IE63 homolog	Human herpesvirus 4 (Epstein Barr virus)	0.872
Patient 1 PBMC	TRB	CASSRNSRNTEAFF	TGTGCCAGCAGTCGCAACAGTCGGAACACTGAAGCTTTCTTT	V-6-5	J-1-1	18	9.01099341196259e-05	orf1ab polyprotein [Severe acute respiratory syndrome coronavirus 2]	SARS-CoV2	0.8702
Patient 1 PBMC	TRB	CASSRNTADRTEAFF	TGCGCCAGCAGCCGTAATACGGCCGATAGAACTGAAGCTTTCTTT	V-4-1	J-1-1	1	5.00610745109033e-06	NA	NA	NA
Patient 1 muscle	TRB	CASSRNTENIQYF	TGTGCCAGCAGTCGAAACACCGAAAACATTCAGTACTTC	V-27	J-2-4	57	0.000553355079217148	55 kDa immediate-early protein 1	Human herpesvirus 5 strain AD169 (Human cytomegalovirus (strain AD169))	0.8707
Patient 1 PBMC	TRB	CASSRNTENIQYF	TGTGCCAGCAGTCGAAACACCGAAAACATTCAGTACTTC	V-27	J-2-4	18	9.01099341196259e-05	55 kDa immediate-early protein 1	Human herpesvirus 5 strain AD169 (Human cytomegalovirus (strain AD169))	0.8707
Patient 1 muscle	TRB	CASSRNVNTGELFF	TGTGCCAGCAGCCGAAATGTCAACACCGGGGAGCTGTTTTTT	V-3-1	J-2-2	5	4.85399192295744e-05	membrane glycoprotein [Severe acute respiratory syndrome coronavirus 2]	SARS-CoV2	0.8774
Patient 1 PBMC	TRB	CASSRPDRGSPLHF	TGTGCCAGTAGTCGTCCGGACAGGGGTTCACCCCTCCACTTT	V-19	J-1-6	9	4.5054967059813e-05	NA	NA	NA
Patient 1 PBMC	TRB	CASSRPGAKNIQYF	TGTGCCAGCAGCCGTCCTGGGGCCAAAAACATTCAGTACTTC	V-6-6	J-2-4	4	2.00244298043613e-05	Epstein-Barr nuclear antigen 3	Human herpesvirus 4 (Epstein Barr virus)	0.8998
Patient 1 PBMC	TRB	CASSRPGGNTGELFF	TGTGCCAGTAGCCGACCAGGGGGCAACACCGGGGAGCTGTTTTTT	V-19	J-2-2	2	1.00122149021807e-05	55 kDa immediate-early protein 1	Human herpesvirus 5 strain AD169 (Human cytomegalovirus (strain AD169))	0.8777
Patient 1 PBMC	TRB	CASSRPGGSEKLFF	TGTGCCAGCAGCCGCCCGGGGGGGAGTGAAAAACTGTTTTTT	V-27	J-1-4	2	1.00122149021807e-05	ORF7b [Severe acute respiratory syndrome coronavirus 2]	SARS-CoV2	0.8761
Patient 1 PBMC	TRB	CASSRPGNEQFF	TGTGCCAGTAGTAGGCCGGGGAATGAGCAGTTCTTC	V-19	J-2-1	16	8.00977192174453e-05	surface glycoprotein [Severe acute respiratory syndrome coronavirus 2]	SARS-CoV2	0.8746
Patient 1 PBMC	TRB	CASSRPGPMGYNEQFF	TGTGCCAGCTCACGCCCGGGACCTATGGGGTACAATGAGCAGTTCTTC	V-18	J-2-1	7	3.50427521576323e-05	NA	NA	NA
Patient 1 PBMC	TRB	CASSRPGPPTDTQYF	TGTGCCAGCAGTAGGCCCGGGCCCCCCACAGATACGCAGTATTTT	V-25-1	J-2-3	5	2.50305372554517e-05	NA	NA	NA
Patient 1 PBMC	TRB	CASSRPGQAAEQYF	TGCGCCAGCAGCAGACCGGGACAGGCTGCCGAGCAGTACTTC	V-5-1	J-2-7	28	0.000140171008630529	orf1ab polyprotein [Severe acute respiratory syndrome coronavirus 2]	SARS-CoV2	0.8752
Patient 1 PBMC	TRB	CASSRPGQGAVEQFF	TGTGCCAGCTCCCGACCAGGACAGGGGGCGGTTGAGCAGTTCTTC	V-18	J-2-1	1	5.00610745109033e-06	surface glycoprotein [Severe acute respiratory syndrome coronavirus 2]	SARS-CoV2	0.8845
Patient 1 PBMC	TRB	CASSRPGQGSEQYF	TGCGCCAGCAGCCGACCGGGACAGGGGTCCGAGCAGTACTTC	V-4-1	J-2-7	1	5.00610745109033e-06	surface glycoprotein [Severe acute respiratory syndrome coronavirus 2]	SARS-CoV2	0.871
Patient 1 muscle	TRB	CASSRPGQGSYEQYF	TGTGCCAGCAGTCGCCCGGGACAGGGCTCCTACGAGCAGTACTTC	V-12-4	J-2-7	1	9.70798384591488e-06	orf1ab polyprotein [Severe acute respiratory syndrome coronavirus 2]	SARS-CoV2	0.8876
Patient 1 PBMC	TRB	CASSRPGSGGYNEQFF	TGTGCCAGCAGTCGACCGGGTAGCGGGGGATACAATGAGCAGTTCTTC	V-12-3	J-2-1	5	2.50305372554517e-05	orf1ab polyprotein [Severe acute respiratory syndrome coronavirus 2]	SARS-CoV2	0.8726
Patient 1 muscle	TRB	CASSRPGTGDPQETQYF	TGTGCCAGCAGCAGACCCGGGACAGGCGACCCCCAAGAGACCCAGTACTTC	V-5-4	J-2-5	5	4.85399192295744e-05	NA	NA	NA
Patient 1 PBMC	TRB	CASSRPGTGSYEQYF	TGTGCCAGTAGTCGGCCGGGAACAGGGTCCTACGAGCAGTACTTC	V-19	J-2-7	9	4.5054967059813e-05	ORF7a protein [Severe acute respiratory syndrome coronavirus 2]	SARS-CoV2	0.8734
Patient 1 PBMC	TRB	CASSRPGTPRDTQFF	TGTGCCAGTAGTCGGCCCGGGACTCCCCGGGATACGCAGTTCTTC	V-19	J-2-1	1	5.00610745109033e-06	NA	NA	NA
Patient 1 PBMC	TRB	CASSRPGTPRDTQYF	TGTGCCAGTAGTCGGCCCGGGACTCCCCGGGATACGCAGTATTTT	V-19	J-2-3	57	0.000285348124712149	NA	NA	NA
Patient 1 PBMC	TRB	CASSRPGTSRNSPLHF	TGTGCCAGCAGCAGACCCGGGACATCGCGAAATTCACCCCTCCACTTT	V-7-2	J-1-6	4	2.00244298043613e-05	NA	NA	NA
Patient 1 PBMC	TRB	CASSRPGYEQYF	TGTGCCAGCAGCCGGCCGGGCTACGAGCAGTACTTC	V-7-2	J-2-7	10	5.00610745109033e-05	Matrix protein 1	Influenza A virus	0.8734
Patient 1 PBMC	TRB	CASSRPLVRNTEAFF	TGTGCCAGCAGCCGTCCCTTGGTAAGGAACACTGAAGCTTTCTTT	V-28	J-1-1	6	3.0036644706542e-05	NA	NA	NA
Patient 1 PBMC	TRB	CASSRPNNEKLFF	TGTGCCAGCAGCCGTCCAAACAATGAAAAACTGTTTTTT	V-7-2	J-1-4	4	2.00244298043613e-05	ORF7b [Severe acute respiratory syndrome coronavirus 2]	SARS-CoV2	0.8727
Patient 1 PBMC	TRB	CASSRPNNEKLSF	TGTGCCAGCAGCCGTCCAAACAATGAAAAACTGTCTTTT	V-7-2	J-1-4	1	5.00610745109033e-06	ORF7b [Severe acute respiratory syndrome coronavirus 2]	SARS-CoV2	0.8749
Patient 1 muscle	TRB	CASSRPPDHEQYF	TGTGCCAGCAGTCGGCCACCGGACCACGAGCAGTACTTC	V-28	J-2-5	2	1.94159676918298e-05	NA	NA	NA
Patient 1 muscle	TRB	CASSRPSGATDTQYF	TGTGCCAGCAGTCGGCCTAGCGGGGCAACAGATACGCAGTATTTT	V-2	J-2-3	13	0.000126203789996893	orf1ab polyprotein [Severe acute respiratory syndrome coronavirus 2]	SARS-CoV2	0.8702
Patient 1 PBMC	TRB	CASSRPSTDTQYF	TGTGCCAGCAGCAGACCTAGCACAGATACGCAGTATTTT	V-5-4	J-2-3	6	3.0036644706542e-05	Transcription activator BRLF1	Human herpesvirus 4 (Epstein Barr virus)	0.8807
Patient 1 PBMC	TRB	CASSRPTGTYEQYF	TGTGCCAGCAGCCGACCGACAGGGACCTACGAGCAGTACTTC	V-6-6	J-2-7	3	1.5018322353271e-05	surface glycoprotein [Severe acute respiratory syndrome coronavirus 2]	SARS-CoV2	0.8845
Patient 1 PBMC	TRB	CASSRQASNQPQHF	TGTGCCAGCAGCCGACAGGCTAGCAATCAGCCCCAGCATTTT	V-7-2	J-1-5	1	5.00610745109033e-06	surface glycoprotein [Severe acute respiratory syndrome coronavirus 2]	SARS-CoV2	0.8802
Patient 1 PBMC	TRB	CASSRQDSGELFF	TGTGCCAGTAGTAGACAGGATTCTGGGGAGCTGTTTTTT	V-19	J-2-2	7	3.50427521576323e-05	Coagulation factor VIII precursor	Homo sapiens (human)	0.916
Patient 1 PBMC	TRB	CASSRQFRIYEQYF	TGCGCCAGCAGCAGGCAGTTTAGGATTTACGAGCAGTACTTC	V-4-1	J-2-7	10	5.00610745109033e-05	NA	NA	NA
Patient 1 PBMC	TRB	CASSRQGAEEQYF	TGTGCCAGCAGTAGACAGGGGGCGGAAGAGCAGTACTTC	V-3-1	J-2-7	1	5.00610745109033e-06	LOW MOLECULAR WEIGHT PROTEIN ANTIGEN 7 ESXH (10 kDa ANTIGEN) (CFP-7) (PROTEIN TB10.4)	Mycobacterium tuberculosis	0.8837
Patient 1 PBMC	TRB	CASSRQGAGQPQHF	TGTGCCAGTAGTCGACAGGGGGCAGGTCAGCCCCAGCATTTT	V-19	J-1-5	5	2.50305372554517e-05	Transcription activator BRLF1	Human herpesvirus 4 (Epstein Barr virus)	0.884
Patient 1 PBMC	TRB	CASSRQGAGRPQHF	TGTGCCAGTAGTCGACAGGGGGCAGGTCGGCCCCAGCATTTT	V-19	J-1-5	3	1.5018322353271e-05	Transcription activator BRLF1	Human herpesvirus 4 (Epstein Barr virus)	0.8712
Patient 1 PBMC	TRB	CASSRQGASEQYF	TGTGCCAGCAGTCGGCAGGGGGCAAGCGAGCAGTACTTC	V-27	J-2-7	1	5.00610745109033e-06	Transcriptional regulator IE63 homolog	Human herpesvirus 4 (Epstein Barr virus)	0.8862
Patient 1 PBMC	TRB	CASSRQGASFYGYTF	TGTGCCAGCAGTCGACAGGGGGCGTCGTTCTATGGCTACACCTTC	V-12-4	J-1-2	10	5.00610745109033e-05	NA	NA	NA
Patient 1 muscle	TRB	CASSRQGASYEQYF	TGTGCCAGCAGTAGACAGGGGGCAAGCTACGAGCAGTACTTC	V-27	J-2-7	10	9.70798384591488e-05	Transcription activator BRLF1	Human herpesvirus 4 (Epstein Barr virus)	0.8722
Patient 1 PBMC	TRB	CASSRQGDTGELFF	TGCGCCAGCAGTCGACAGGGTGACACCGGGGAGCTGTTTTTT	V-5-1	J-2-2	14	7.00855043152646e-05	nucleocapsid phosphoprotein [Severe acute respiratory syndrome coronavirus 2]	SARS-CoV2	0.8943
Patient 1 PBMC	TRB	CASSRQGGGKTQYF	TGTGCCAGCAGTCGACAGGGCGGAGGAAAGACCCAGTACTTC	V-12-4	J-2-5	12	6.0073289413084e-05	surface glycoprotein [Severe acute respiratory syndrome coronavirus 2]	SARS-CoV2	0.8749
Patient 1 PBMC	TRB	CASSRQGGNSPLHF	TGTGCCAGCAGTAGACAGGGAGGTAATTCACCCCTCCACTTT	V-12-3,V-12-4	J-1-6	2	1.00122149021807e-05	surface glycoprotein [Severe acute respiratory syndrome coronavirus 2]	SARS-CoV2	0.87
Patient 1 PBMC	TRB	CASSRQGGQPQHF	TGTGCCAGCAGTCGACAGGGAGGTCAGCCCCAGCATTTT	V-25-1	J-1-5	6	3.0036644706542e-05	55 kDa immediate-early protein 1	Human herpesvirus 5 strain AD169 (Human cytomegalovirus (strain AD169))	0.8708
Patient 1 PBMC	TRB	CASSRQGGRTGELFF	TGTGCCAGCAGCCGACAGGGTGGGAGGACCGGGGAGCTGTTTTTT	V-28	J-2-2	1	5.00610745109033e-06	orexin precursor [Homo sapiens]	Homo sapiens (human)	0.8724
Patient 1 PBMC	TRB	CASSRQGGSQPQHF	TGTGCCAGTAGTCGACAGGGAGGAAGTCAGCCCCAGCATTTT	V-19	J-1-5	14	7.00855043152646e-05	Transcription activator BRLF1	Human herpesvirus 4 (Epstein Barr virus)	0.8793
Patient 1 PBMC	TRB	CASSRQGGTNEKLFF	TGTGCCAGCAGCCGACAGGGTGGAACTAATGAAAAACTGTTTTTT	V-4-2	J-1-4	2	1.00122149021807e-05	surface glycoprotein [Severe acute respiratory syndrome coronavirus 2]	SARS-CoV2	0.8851
Patient 1 PBMC	TRB	CASSRQGHSNQPQHF	TGTGCCAGCTCACGACAGGGACATAGCAATCAGCCCCAGCATTTT	V-18	J-1-5	3	1.5018322353271e-05	surface glycoprotein [Severe acute respiratory syndrome coronavirus 2]	SARS-CoV2	0.8812
Patient 1 PBMC	TRB	CASSRQGIRQFF	TGTGCCAGCAGCAGACAGGGGATCAGGCAGTTCTTC	V-28	J-2-1	2	1.00122149021807e-05	HCMVUL83	Human herpesvirus 5 (Human cytomegalovirus)	0.9007
Patient 1 PBMC	TRB	CASSRQGIYEQYF	TGTGCCAGCTCAAGACAGGGTATCTACGAGCAGTACTTC	V-25-1	J-2-7	10	5.00610745109033e-05	Transcription activator BRLF1	Human herpesvirus 4 (Epstein Barr virus)	0.8863
Patient 1 PBMC	TRB	CASSRQGKAGELFF	TGTGCCAGTAGCCGACAGGGAAAGGCCGGGGAGCTGTTTTTT	V-19	J-2-2	20	0.000100122149021807	orf1ab polyprotein [Severe acute respiratory syndrome coronavirus 2]	SARS-CoV2	0.8791
Patient 1 PBMC	TRB	CASSRQGLEQFF	TGTGCCAGCAGTCGACAGGGTTTAGAGCAGTTCTTC	V-25-1	J-2-1	1	5.00610745109033e-06	ORF6 protein [Severe acute respiratory syndrome coronavirus 2]	SARS-CoV2	0.8744
Patient 1 PBMC	TRB	CASSRQGLNTGELFF	TGTGCCAGCAGCAGACAGGGGCTTAACACCGGGGAGCTGTTTTTT	V-6-2	J-2-2	10	5.00610745109033e-05	ORF3a protein [Severe acute respiratory syndrome coronavirus 2]	SARS-CoV2	0.878
Patient 1 PBMC	TRB	CASSRQGLTSYNEQFF	TGTGCCAGTAGTAGGCAGGGGCTGACCTCCTACAATGAGCAGTTCTTC	V-19	J-2-1	10	5.00610745109033e-05	membrane glycoprotein [Severe acute respiratory syndrome coronavirus 2]	SARS-CoV2	0.8712
Patient 1 PBMC	TRB	CASSRQGMDTQYF	TGTGCCAGCAGCCGACAGGGGATGGATACGCAGTATTTT	V-7-9	J-2-3	3	1.5018322353271e-05	ORF6 protein [Severe acute respiratory syndrome coronavirus 2]	SARS-CoV2	0.8819
Patient 1 PBMC	TRB	CASSRQGMGEKLFF	TGTGCCAGCAGCAGACAGGGAATGGGTGAAAAACTGTTTTTT	V-7-8	J-1-4	7	3.50427521576323e-05	ORF7b [Severe acute respiratory syndrome coronavirus 2]	SARS-CoV2	0.8719
Patient 1 PBMC	TRB	CASSRQGNSYEQYF	TGTGCCAGTAGTCGCCAGGGGAATTCCTACGAGCAGTACTTC	V-19	J-2-7	7	3.50427521576323e-05	Transcription activator BRLF1	Human herpesvirus 4 (Epstein Barr virus)	0.877
Patient 1 PBMC	TRB	CASSRQGNTDTQYF	TGTGCCAGCAGTCGGCAGGGGAACACAGATACGCAGTATTTT	V-6-2	J-2-3	9	4.5054967059813e-05	surface glycoprotein [Severe acute respiratory syndrome coronavirus 2]	SARS-CoV2	0.8727
Patient 1 PBMC	TRB	CASSRQGPGELFF	TGTGCCAGTAGTAGACAGGGTCCCGGGGAGCTGTTTTTT	V-19	J-2-2	5	2.50305372554517e-05	Trans-activator protein BZLF1	Human herpesvirus 4 (Epstein Barr virus)	0.8911
Patient 1 PBMC	TRB	CASSRQGPPETQYF	TGTGCCAGCAGCCGACAGGGGCCCCCAGAGACCCAGTACTTC	V-7-2	J-2-5	2	1.00122149021807e-05	ORF3a protein [Severe acute respiratory syndrome coronavirus 2]	SARS-CoV2	0.8782
Patient 1 PBMC	TRB	CASSRQGRTGELFF	TGTGCCAGTAGTAGACAGGGAAGGACCGGGGAGCTGTTTTTT	V-19	J-2-2	12	6.0073289413084e-05	precore/core protein	Hepatitis B virus (hepatitis B virus (HBV))	0.87
Patient 1 PBMC	TRB	CASSRQGSETQYF	TGTGCCAGCAGCCGACAGGGTTCGGAGACCCAGTACTTC	V-7-9	J-2-5	3	1.5018322353271e-05	orf1ab polyprotein [Severe acute respiratory syndrome coronavirus 2]	SARS-CoV2	0.8765
Patient 1 PBMC	TRB	CASSRQGSSETQYF	TGCGCCAGCAGCCGACAGGGATCTTCGGAGACCCAGTACTTC	V-5-1	J-2-5	7	3.50427521576323e-05	surface glycoprotein [Severe acute respiratory syndrome coronavirus 2]	SARS-CoV2	0.8714
Patient 1 PBMC	TRB	CASSRQGSYEQYF	TGTGCCAGCAGTCGACAGGGCTCCTACGAGCAGTACTTC	V-25-1	J-2-7	3	1.5018322353271e-05	orf1ab polyprotein [Severe acute respiratory syndrome coronavirus 2]	SARS-CoV2	0.8782
Patient 1 PBMC	TRB	CASSRQGSYERYF	TGTGCCAGCAGTCGACAGGGCTCCTACGAGCGGTACTTC	V-25-1	J-2-7	1	5.00610745109033e-06	orf1ab polyprotein [Severe acute respiratory syndrome coronavirus 2]	SARS-CoV2	0.8834
Patient 1 PBMC	TRB	CASSRQGTGGNTEAFF	TGCGCCAGCAGCCGACAGGGTACGGGGGGGAACACTGAAGCTTTCTTT	V-4-1	J-1-1	3	1.5018322353271e-05	ORF7b [Severe acute respiratory syndrome coronavirus 2]	SARS-CoV2	0.8723
Patient 1 muscle	TRB	CASSRQGTPQETQYF	TGTGCCAGCAGCCGCCAGGGTACGCCCCAAGAGACCCAGTACTTC	V-11-2	J-2-5	4	3.88319353836595e-05	surface glycoprotein [Severe acute respiratory syndrome coronavirus 2]	SARS-CoV2	0.8707
Patient 1 PBMC	TRB	CASSRQGVGMNSNQPQHF	TGTGCCAGTAGTCGACAGGGTGTCGGGATGAATAGCAATCAGCCCCAGCATTTT	V-19	J-1-5	25	0.000125152686277258	NA	NA	NA
Patient 1 PBMC	TRB	CASSRQGWTEAFF	TGTGCCAGCAGTAGACAGGGATGGACTGAAGCTTTCTTT	V-12-3	J-1-1	1	5.00610745109033e-06	precore/core protein, partial [Hepatitis B virus]	Hepatitis B virus (hepatitis B virus (HBV))	0.8758
Patient 1 PBMC	TRB	CASSRQGYEKLFF	TGTGCCAGCAGTCGACAGGGGTACGAAAAACTGTTTTTT	V-6-5	J-1-4	12	6.0073289413084e-05	membrane glycoprotein [Severe acute respiratory syndrome coronavirus 2]	SARS-CoV2	0.8742
Patient 1 PBMC	TRB	CASSRQGYSPLHF	TGTGCCAGCAGCAGACAGGGGTATTCACCCCTCCACTTT	V-14	J-1-6	1	5.00610745109033e-06	orf1ab polyprotein [Severe acute respiratory syndrome coronavirus 2]	SARS-CoV2	0.8793
Patient 1 PBMC	TRB	CASSRQKLTSGANVLTF	TGTGCCAGCTCACGCCAGAAACTTACGTCTGGGGCCAACGTCCTGACTTTC	V-18	J-2-6	6	3.0036644706542e-05	surface glycoprotein [Severe acute respiratory syndrome coronavirus 2]	SARS-CoV2	0.8713
Patient 1 PBMC	TRB	CASSRQPGDYNLPLHF	TGTGCCAGCAGCCGTCAACCGGGGGACTATAATTTACCCCTCCACTTT	V-14	J-1-6	2	1.00122149021807e-05	NA	NA	NA
Patient 1 PBMC	TRB	CASSRQPYGYTF	TGTGCCAGCAGTCGACAGCCGTATGGCTACACCTTC	V-28	J-1-2	1	5.00610745109033e-06	nucleocapsid phosphoprotein [Severe acute respiratory syndrome coronavirus 2]	SARS-CoV2	0.8744
Patient 1 PBMC	TRB	CASSRQRSSTDTQYF	TGCGCCAGCAGTCGACAGCGGTCTAGCACAGATACGCAGTATTTT	V-4-1	J-2-3	12	6.0073289413084e-05	Epstein-Barr nuclear antigen 4	Human herpesvirus 4 (Epstein Barr virus)	0.8725
Patient 1 PBMC	TRB	CASSRQSGEQFF	TGTGCCAGCAGCCGGCAGTCGGGTGAGCAGTTCTTC	V-9	J-2-1	3	1.5018322353271e-05	ORF7b [Severe acute respiratory syndrome coronavirus 2]	SARS-CoV2	0.8836
Patient 1 PBMC	TRB	CASSRQSYEQYF	TGTGCCAGCAGTCGGCAGTCCTACGAGCAGTACTTC	V-2	J-2-7	5	2.50305372554517e-05	Chain A, Hen Egg White Lysozyme Nitrate	Gallus gallus (chicken)	0.9174
Patient 1 PBMC	TRB	CASSRQTGAMNTEAFF	TGTGCCAGCAGCAGACAAACAGGGGCCATGAACACTGAAGCTTTCTTT	V-3-1	J-1-1	7	3.50427521576323e-05	membrane glycoprotein [Severe acute respiratory syndrome coronavirus 2]	SARS-CoV2	0.8727
Patient 1 PBMC	TRB	CASSRQTGNNYGYTF	TGTGCCAGCAGCCGACAGACAGGGAATAACTATGGCTACACCTTC	V-4-2	J-1-2	5	2.50305372554517e-05	nucleoprotein,HCMVUL83	Influenza A virus,Human herpesvirus 5 (Human cytomegalovirus)	0.8886
Patient 1 muscle	TRB	CASSRQTSSDEQFF	TGTGCCAGCAGTCGACAGACTAGCAGTGATGAGCAGTTCTTC	V-27	J-2-1	2	1.94159676918298e-05	HCMVUL83	Human herpesvirus 5 (Human cytomegalovirus)	0.8728
Patient 1 PBMC	TRB	CASSRQVNYGYTF	TGTGCCAGCAGCCGACAGGTTAACTATGGCTACACCTTC	V-11-1	J-1-2	2	1.00122149021807e-05	membrane glycoprotein [Severe acute respiratory syndrome coronavirus 2]	SARS-CoV2	0.8707
Patient 1 muscle	TRB	CASSRRADRIYNEQFF	TGTGCCAGCAGCCGCCGTGCGGACAGGATATACAATGAGCAGTTCTTC	V-7-9	J-2-1	8	7.7663870767319e-05	NA	NA	NA
Patient 1 PBMC	TRB	CASSRRAGGADTQYF	TGTGCCAGCAGCCGCCGGGCGGGGGGGGCAGATACGCAGTATTTT	V-7-2	J-2-3	7	3.50427521576323e-05	orf1ab polyprotein [Severe acute respiratory syndrome coronavirus 2]	SARS-CoV2	0.8755
Patient 1 PBMC	TRB	CASSRRAGGQDTQYF	TGTGCCAGCAGCAGACGAGCGGGGGGGCAAGATACCCAGTACTTC	V-4-2	J-2-5	1	5.00610745109033e-06	orf1ab polyprotein [Severe acute respiratory syndrome coronavirus 2]	SARS-CoV2	0.8736
Patient 1 PBMC	TRB	CASSRRATNGYTF	TGTGCCAGCAGCCGCCGGGCCACTAATGGCTACACCTTC	V-12-3	J-1-2	10	5.00610745109033e-05	non-structural protein NS4b	Yellow fever virus 17D (Yellow fever virus (STRAIN 17D))	0.8725
Patient 1 PBMC	TRB	CASSRRDPRTNIQYF	TGTGCCAGCAGCCGCCGGGACCCAAGAACGAACATTCAGTACTTC	V-7-2	J-2-4	4	2.00244298043613e-05	NA	NA	NA
Patient 1 PBMC	TRB	CASSRRDREGYEQYF	TGTGCCAGCAGCCGTCGGGACAGGGAAGGGTACGAGCAGTACTTC	V-9	J-2-7	5	2.50305372554517e-05	NA	NA	NA
Patient 1 muscle	TRB	CASSRRDRGHTGELFF	TGTGCCAGCAGCCGCCGGGACAGGGGGCACACCGGGGAGCTGTTTTTT	V-5-4	J-2-2	1	9.70798384591488e-06	NA	NA	NA
Patient 1 PBMC	TRB	CASSRRDRGHTGELFF	TGTGCCAGCAGCCGCCGGGACAGGGGGCACACCGGGGAGCTGTTTTTT	V-5-4	J-2-2	1	5.00610745109033e-06	NA	NA	NA
Patient 1 PBMC	TRB	CASSRRDRVNQPQHF	TGTGCCAGCAGCCGCAGAGACAGGGTCAATCAGCCCCAGCATTTT	V-5-6	J-1-5	7	3.50427521576323e-05	NA	NA	NA
Patient 1 PBMC	TRB	CASSRREGPYNEQFF	TGTGCCAGCAGCCGTAGGGAGGGCCCCTACAATGAGCAGTTCTTC	V-7-2	J-2-1	2	1.00122149021807e-05	HCMVUL83	Human herpesvirus 5 (Human cytomegalovirus)	0.872
Patient 1 PBMC	TRB	CASSRRESEYNEQFF	TGTGCCAGCTCACGGAGGGAGTCCGAATACAATGAGCAGTTCTTC	V-18	J-2-1	2	1.00122149021807e-05	surface glycoprotein [Severe acute respiratory syndrome coronavirus 2]	SARS-CoV2	0.8715
Patient 1 PBMC	TRB	CASSRREVATGELFF	TGTGCCAGCAGCCGAAGGGAGGTGGCCACCGGGGAGCTGTTTTTT	V-28	J-2-2	4	2.00244298043613e-05	NA	NA	NA
Patient 1 PBMC	TRB	CASSRREYTEAFF	TGTGCCAGCAGTCGTAGGGAGTACACTGAAGCTTTCTTT	V-28	J-1-1	7	3.50427521576323e-05	membrane glycoprotein [Severe acute respiratory syndrome coronavirus 2]	SARS-CoV2	0.8734
Patient 1 PBMC	TRB	CASSRRFLRLQETQYF	TGTGCCAGTAGCCGTCGGTTCCTACGACTACAAGAGACCCAGTACTTC	V-19	J-2-5	1	5.00610745109033e-06	NA	NA	NA
Patient 1 PBMC	TRB	CASSRRGAHEQYF	TGTGCCAGCAGCAGAAGGGGGGCCCACGAGCAGTACTTC	V-7-9	J-2-7	3	1.5018322353271e-05	ORF7b [Severe acute respiratory syndrome coronavirus 2]	SARS-CoV2	0.8831
Patient 1 PBMC	TRB	CASSRRGARNQPQHF	TGTGCCAGTAGTCGACGGGGAGCCCGCAATCAGCCCCAGCATTTT	V-19	J-1-5	5	2.50305372554517e-05	surface glycoprotein [Severe acute respiratory syndrome coronavirus 2]	SARS-CoV2	0.8741
Patient 1 PBMC	TRB	CASSRRGGLVTEAFF	TGTGCCAGCAGCCGACGGGGGGGGCTGGTCACTGAAGCTTTCTTT	V-7-9	J-1-1	1	5.00610745109033e-06	NA	NA	NA
Patient 1 PBMC	TRB	CASSRRGGNTGELFF	TGTGCCAGCAGCCGACGGGGGGGAAACACCGGGGAGCTGTTTTTT	V-5-4	J-2-2	1	5.00610745109033e-06	surface glycoprotein [Severe acute respiratory syndrome coronavirus 2]	SARS-CoV2	0.8895
Patient 1 PBMC	TRB	CASSRRGGVGYNEQFF	TGCGCCAGCAGTCGAAGGGGGGGCGTGGGCTACAATGAGCAGTTCTTC	V-5-1	J-2-1	4	2.00244298043613e-05	NA	NA	NA
Patient 1 PBMC	TRB	CASSRRGITEAFF	TGTGCCAGTAGTCGGAGGGGAATCACTGAAGCTTTCTTT	V-19	J-1-1	6	3.0036644706542e-05	surface glycoprotein [Severe acute respiratory syndrome coronavirus 2]	SARS-CoV2	0.8742
Patient 1 PBMC	TRB	CASSRRGQGRLNTEAFF	TGTGCCAGCAGCCGAAGGGGACAGGGAAGATTGAACACTGAAGCTTTCTTT	V-7-8	J-1-1	1	5.00610745109033e-06	NA	NA	NA
Patient 1 PBMC	TRB	CASSRRGQVATNEKLFF	TGTGCCAGCAGCCGCCGGGGGCAGGTTGCAACTAATGAAAAACTGTTTTTT	V-3-1	J-1-4	4	2.00244298043613e-05	NA	NA	NA
Patient 1 PBMC	TRB	CASSRRGSGETQYF	TGCGCCAGCAGCAGAAGGGGTTCGGGAGAGACCCAGTACTTC	V-5-1	J-2-5	7	3.50427521576323e-05	55 kDa immediate-early protein 1	Human herpesvirus 5 strain AD169 (Human cytomegalovirus (strain AD169))	0.8704
Patient 1 PBMC	TRB	CASSRRGSGGTDTQYF	TGTGCCAGCAGCCGGCGAGGTAGCGGGGGAACAGATACGCAGTATTTT	V-5-6	J-2-3	3	1.5018322353271e-05	Gag-Pol polyprotein	Human immunodeficiency virus 1 (human immunodeficiency virus 1 HIV-1)	0.8956
Patient 1 PBMC	TRB	CASSRRGSSLAQHF	TGTGCCAGCAGCCGCAGGGGATCCTCCCTGGCCCAGCATTTT	V-28	J-1-5	1	5.00610745109033e-06	orf1ab polyprotein [Severe acute respiratory syndrome coronavirus 2]	SARS-CoV2	0.872
Patient 1 PBMC	TRB	CASSRRGYEQYF	TGTGCCAGCAGTAGAAGGGGATACGAGCAGTACTTC	V-5-8	J-2-7	13	6.50793968641743e-05	Epstein-Barr nuclear antigen 4,Matrix protein 1	Human herpesvirus 4 (Epstein Barr virus),Influenza A virus	0.878
Patient 1 PBMC	TRB	CASSRRGYNTEAFF	TGTGCCAGCAGTCGCCGAGGGTATAACACTGAAGCTTTCTTT	V-12-4	J-1-1	2	1.00122149021807e-05	ORF7a protein [Severe acute respiratory syndrome coronavirus 2]	SARS-CoV2	0.8837
Patient 1 PBMC	TRB	CASSRRLAGGNEQFF	TGTGCCAGCAGCCGGAGACTAGCGGGGGGAAATGAGCAGTTCTTC	V-5-5	J-2-1	11	5.50671819619936e-05	Transcriptional regulator IE63 homolog	Human herpesvirus 4 (Epstein Barr virus)	0.8782
Patient 1 PBMC	TRB	CASSRRLAYEQYF	TGTGCCAGCAGCAGGCGTTTGGCCTACGAGCAGTACTTC	V-2	J-2-7	4	2.00244298043613e-05	orf1ab polyprotein [Severe acute respiratory syndrome coronavirus 2]	SARS-CoV2	0.8757
Patient 1 PBMC	TRB	CASSRRNYEQYF	TGTGCCAGCAGCAGGAGGAACTACGAGCAGTACTTC	V-2	J-2-7	1	5.00610745109033e-06	ovalbumin,Nucleoprotein,Early E1A 32 kDa protein,Nucleoprotein,ovalbumin	Gallus gallus (chicken),Influenza A virus H3N2 (influenza virus A/H3N2),Human adenovirus 5 (Adenovirus 5),Sendai virus (strain Enders),Gallus gallus (chicken)	0.8723
Patient 1 PBMC	TRB	CASSRRPAYNEQFF	TGTGCCAGCAGCCGCCGCCCTGCCTACAATGAGCAGTTCTTC	V-5-6	J-2-1	1	5.00610745109033e-06	orf1ab polyprotein [Severe acute respiratory syndrome coronavirus 2]	SARS-CoV2	0.8714
Patient 1 PBMC	TRB	CASSRRPNSDTQYF	TGTGCCAGCAGCCGCCGCCCTAACTCGGATACGCAGTATTTT	V-7-2	J-2-3	12	6.0073289413084e-05	NA	NA	NA
Patient 1 PBMC	TRB	CASSRRQGDQPQHF	TGTGCCAGCAGCCGCCGACAGGGTGATCAGCCCCAGCATTTT	V-7-2	J-1-5	6	3.0036644706542e-05	55 kDa immediate-early protein 1	Human herpesvirus 5 strain AD169 (Human cytomegalovirus (strain AD169))	0.8849
Patient 1 PBMC	TRB	CASSRRQGNQETQYF	TGCGCCAGCAGCCGTCGACAGGGCAACCAAGAGACCCAGTACTTC	V-5-1	J-2-5	3	1.5018322353271e-05	ORF7b [Severe acute respiratory syndrome coronavirus 2]	SARS-CoV2	0.8719
Patient 1 PBMC	TRB	CASSRRQGRTGELFF	TGTGCCAGCAGCCGCAGACAGGGGAGGACCGGGGAGCTGTTTTTT	V-14	J-2-2	1	5.00610745109033e-06	precore/core protein	Hepatitis B virus (hepatitis B virus (HBV))	0.8971
Patient 1 PBMC	TRB	CASSRRQPSSYNSPLHF	TGTGCCAGCAGTAGACGCCAGCCGAGCTCCTATAATTCACCCCTCCACTTT	V-27	J-1-6	6	3.0036644706542e-05	NA	NA	NA
Patient 1 PBMC	TRB	CASSRRRGTYNEQFF	TGTGCCAGCAGCCGACGGCGGGGTACCTACAATGAGCAGTTCTTC	V-3-1	J-2-1	7	3.50427521576323e-05	DNA polymerase	Hepatitis B virus (hepatitis B virus (HBV))	0.8893
Patient 1 PBMC	TRB	CASSRRRTSGGSTNTGELFF	TGTGCCAGCAGCCGCCGTAGGACTAGCGGGGGATCAACGAACACCGGGGAGCTGTTTTTT	V-7-2	J-2-2	17	8.51038266685356e-05	NA	NA	NA
Patient 1 PBMC	TRB	CASSRRSNQPQHF	TGTGCCAGCAGTAGGAGGTCAAATCAGCCCCAGCATTTT	V-27	J-1-5	5	2.50305372554517e-05	Matrix protein 1	Influenza A virus	0.8711
Patient 1 PBMC	TRB	CASSRRSRGPGGELFF	TGTGCCAGCAGCCGACGATCACGGGGCCCGGGCGGGGAGCTGTTTTTT	V-14	J-2-2	3	1.5018322353271e-05	NA	NA	NA
Patient 1 PBMC	TRB	CASSRRSVGQETQYF	TGCGCCAGCAGTCGAAGATCGGTGGGGCAAGAGACCCAGTACTTC	V-4-1	J-2-5	1	5.00610745109033e-06	orf1ab polyprotein [Severe acute respiratory syndrome coronavirus 2]	SARS-CoV2	0.874
Patient 1 PBMC	TRB	CASSRRTDSPLHF	TGTGCCAGCAGCCGGCGGACGGATTCACCCCTCCACTTT	V-7-2	J-1-6	6	3.0036644706542e-05	Matrix protein 1	Influenza A virus	0.8864
Patient 1 PBMC	TRB	CASSRRTGELFF	TGTGCCAGTAGTAGAAGGACCGGGGAGCTGTTTTTT	V-19	J-2-2	2	1.00122149021807e-05	Matrix protein 1	Influenza A virus	0.8943
Patient 1 PBMC	TRB	CASSRRTSGGADTQYF	TGTGCCAGCAGTCGCCGGACTAGCGGGGGGGCAGATACGCAGTATTTT	V-2	J-2-3	11	5.50671819619936e-05	Gag-Pol polyprotein	Human immunodeficiency virus 1 (human immunodeficiency virus 1 HIV-1)	0.8756
Patient 1 PBMC	TRB	CASSRRTSGGTDTQYF	TGTGCCAGCAGCCGCAGGACTAGCGGGGGAACAGATACGCAGTATTTT	V-7-2	J-2-3	10	5.00610745109033e-05	Gag-Pol polyprotein	Human immunodeficiency virus 1 (human immunodeficiency virus 1 HIV-1)	0.8769
Patient 1 PBMC	TRB	CASSRRVGGGDQPQHF	TGTGCCAGCAGCCGCAGAGTAGGAGGAGGGGATCAGCCCCAGCATTTT	V-7-6	J-1-5	7	3.50427521576323e-05	NA	NA	NA
Patient 1 PBMC	TRB	CASSRRVGTEAFF	TGTGCCAGCAGCCGTCGTGTGGGGACTGAAGCTTTCTTT	V-4-2	J-1-1	12	6.0073289413084e-05	ORF7b [Severe acute respiratory syndrome coronavirus 2]	SARS-CoV2	0.8798
Patient 1 PBMC	TRB	CASSRRVRGAGEKLFF	TGTGCCAGCAGCCGCAGGGTGCGGGGCGCGGGTGAAAAACTGTTTTTT	V-7-8	J-1-4	4	2.00244298043613e-05	NA	NA	NA
Patient 1 PBMC	TRB	CASSRRWEGAKNIQYF	TGTGCCAGCAGCCGCAGGTGGGAAGGAGCCAAAAACATTCAGTACTTC	V-5-6	J-2-4	13	6.50793968641743e-05	NA	NA	NA
Patient 1 PBMC	TRB	CASSRSEQGDTGELFF	TGTGCCAGCAGCCGAAGCGAACAGGGGGATACCGGGGAGCTGTTTTTT	V-3-1	J-2-2	1	5.00610745109033e-06	NA	NA	NA
Patient 1 PBMC	TRB	CASSRSESYEQYF	TGTGCCAGTAGTAGATCTGAATCCTACGAGCAGTACTTC	V-19	J-2-7	6	3.0036644706542e-05	surface glycoprotein [Severe acute respiratory syndrome coronavirus 2]	SARS-CoV2	0.9031
Patient 1 PBMC	TRB	CASSRSGAGHNEQFF	TGTGCCAGCAGCCGCTCGGGGGCGGGGCACAATGAGCAGTTCTTC	V-6-2	J-2-1	10	5.00610745109033e-05	surface glycoprotein [Severe acute respiratory syndrome coronavirus 2]	SARS-CoV2	0.8702
Patient 1 PBMC	TRB	CASSRSGANVLTF	TGCGCCAGCTCCCGGTCTGGGGCCAACGTCCTGACTTTC	V-6-5	J-2-6	13	6.50793968641743e-05	ORF7b [Severe acute respiratory syndrome coronavirus 2]	SARS-CoV2	0.8708
Patient 1 PBMC	TRB	CASSRSGARSDEQFF	TGTGCCAGCAGCCGAAGCGGGGCCAGATCGGATGAGCAGTTCTTC	V-6-5	J-2-1	9	4.5054967059813e-05	orf1ab polyprotein [Severe acute respiratory syndrome coronavirus 2]	SARS-CoV2	0.8763
Patient 1 PBMC	TRB	CASSRSGAYTEAFF	TGTGCCAGTAGTAGGTCAGGGGCTTACACTGAAGCTTTCTTT	V-19	J-1-1	7	3.50427521576323e-05	orf1ab polyprotein [Severe acute respiratory syndrome coronavirus 2]	SARS-CoV2	0.8808
Patient 1 PBMC	TRB	CASSRSGDTQYF	TGTGCCAGCAGCCGAAGCGGGGATACGCAGTATTTT	V-12-4	J-2-3	10	5.00610745109033e-05	Matrix protein 1	Influenza A virus	0.8777
Patient 1 PBMC	TRB	CASSRSGEETQYF	TGTGCCAGCAGCCGGTCGGGAGAAGAGACCCAGTACTTC	V-7-9	J-2-5	10	5.00610745109033e-05	ORF7b [Severe acute respiratory syndrome coronavirus 2]	SARS-CoV2	0.8707
Patient 1 PBMC	TRB	CASSRSGGAETQYF	TGTGCCAGCAGCCGATCAGGGGGCGCTGAGACCCAGTACTTC	V-4-2	J-2-5	6	3.0036644706542e-05	orf1ab polyprotein [Severe acute respiratory syndrome coronavirus 2]	SARS-CoV2	0.8756
Patient 1 muscle	TRB	CASSRSGGARPDTQYF	TGTGCCAGCTCACGAAGCGGGGGGGCCCGTCCAGATACGCAGTATTTT	V-18	J-2-3	8	7.7663870767319e-05	NA	NA	NA
Patient 1 PBMC	TRB	CASSRSGGASTDTQYF	TGTGCCAGCAGCCGTAGCGGGGGGGCGAGCACAGATACGCAGTATTTT	V-5-5	J-2-3	22	0.000110134363923987	55 kDa immediate-early protein 1	Human herpesvirus 5 strain AD169 (Human cytomegalovirus (strain AD169))	0.8863
Patient 1 PBMC	TRB	CASSRSGGEETQYF	TGTGCCAGCAGTAGAAGCGGGGGGGAAGAGACCCAGTACTTC	V-12-4	J-2-5	8	4.00488596087226e-05	surface glycoprotein [Severe acute respiratory syndrome coronavirus 2]	SARS-CoV2	0.8779
Patient 1 PBMC	TRB	CASSRSGGRYSPLHF	TGTGCCAGTAGTCGGTCCGGGGGTCGATACTCACCCCTCCACTTT	V-19	J-1-6	12	6.0073289413084e-05	NA	NA	NA
Patient 1 PBMC	TRB	CASSRSGLPGELFF	TGTGCCAGCAGTCGGAGCGGACTTCCCGGGGAGCTGTTTTTT	V-2	J-2-2	11	5.50671819619936e-05	orf1ab polyprotein [Severe acute respiratory syndrome coronavirus 2]	SARS-CoV2	0.8737
Patient 1 PBMC	TRB	CASSRSGQGSETQYF	TGCGCCAGCAGCAGATCCGGACAGGGGAGTGAGACCCAGTACTTC	V-5-1	J-2-5	8	4.00488596087226e-05	Transcriptional regulator IE63 homolog	Human herpesvirus 4 (Epstein Barr virus)	0.8742
Patient 1 PBMC	TRB	CASSRSGTGFHEQFF	TGTGCCAGCAGTCGAAGCGGGACAGGGTTCCATGAGCAGTTCTTC	V-25-1	J-2-1	1	5.00610745109033e-06	NA	NA	NA
Patient 1 muscle	TRB	CASSRSGTSYEQYF	TGTGCCAGCAGCCGTTCTGGAACCTCCTACGAGCAGTACTTC	V-3-1	J-2-7	49	0.000475691208449829	orf1ab polyprotein [Severe acute respiratory syndrome coronavirus 2],membrane glycoprotein [Severe acute respiratory syndrome coronavirus 2]	SARS-CoV2,SARS-CoV2	0.899
Patient 1 PBMC	TRB	CASSRSGTSYEQYF	TGTGCCAGCAGCCGTTCTGGAACCTCCTACGAGCAGTACTTC	V-3-1	J-2-7	108	0.000540659604717756	orf1ab polyprotein [Severe acute respiratory syndrome coronavirus 2],membrane glycoprotein [Severe acute respiratory syndrome coronavirus 2]	SARS-CoV2,SARS-CoV2	0.899
Patient 1 muscle	TRB	CASSRSGVYGYTF	TGTGCCAGTAGTCGGTCCGGGGTCTATGGCTACACCTTC	V-19	J-1-2	14	0.000135911773842808	Matrix protein 1	Influenza A virus	0.8758
Patient 1 PBMC	TRB	CASSRSGVYGYTF	TGTGCCAGTAGTCGGTCCGGGGTCTATGGCTACACCTTC	V-19	J-1-2	3	1.5018322353271e-05	Matrix protein 1	Influenza A virus	0.8758
Patient 1 PBMC	TRB	CASSRSISQETQYF	TGTGCCAGCAGCCGATCGATTTCACAGGAGACCCAGTACTTC	V-7-2	J-2-5	9	4.5054967059813e-05	surface glycoprotein [Severe acute respiratory syndrome coronavirus 2]	SARS-CoV2	0.8713
Patient 1 PBMC	TRB	CASSRSKGQGAEAFF	TGTGCCAGCAGCCGATCTAAAGGACAGGGGGCTGAAGCTTTCTTT	V-5-4	J-1-1	4	2.00244298043613e-05	55 kDa immediate-early protein 1	Human herpesvirus 5 strain AD169 (Human cytomegalovirus (strain AD169))	0.8743
Patient 1 PBMC	TRB	CASSRSLLGRGTGEQFF	TGTGCCAGCAGCCGATCCCTGCTGGGTAGGGGGACGGGAGAGCAGTTCTTC	V-3-1	J-2-1	24	0.000120146578826168	NA	NA	NA
Patient 1 PBMC	TRB	CASSRSLTGIFSGELFF	TGTGCCAGCAGCCGCAGTTTGACCGGGATATTTAGCGGGGAGCTGTTTTTT	V-14	J-2-2	1	5.00610745109033e-06	NA	NA	NA
Patient 1 PBMC	TRB	CASSRSLTGIFSGELFS	TGTGCCAGCAGCCGCAGTTTGACCGGGATATTTAGCGGGGAGCTGTTTTCT	V-14	J-2-2	1	5.00610745109033e-06	NA	NA	NA
Patient 1 PBMC	TRB	CASSRSPGGTQYF	TGTGCCAGCAGTAGGAGCCCGGGAGGGACGCAGTATTTT	V-7-2	J-2-3	3	1.5018322353271e-05	Transcriptional regulator IE63 homolog	Human herpesvirus 4 (Epstein Barr virus)	0.9071
Patient 1 PBMC	TRB	CASSRSPGQNTGELFF	TGTGCCAGCAGTAGATCGCCGGGACAGAACACCGGGGAGCTGTTTTTT	V-6-4	J-2-2	6	3.0036644706542e-05	NA	NA	NA
Patient 1 PBMC	TRB	CASSRSPPFYEQYF	TGTGCCAGTAGTCGAAGCCCCCCGTTCTACGAGCAGTACTTC	V-19	J-2-7	11	5.50671819619936e-05	NA	NA	NA
Patient 1 PBMC	TRB	CASSRSPSAFGNQPQHF	TGTGCCAGCTCACGTTCCCCCTCGGCCTTCGGCAATCAGCCCCAGCATTTT	V-18	J-1-5	3	1.5018322353271e-05	NA	NA	NA
Patient 1 PBMC	TRB	CASSRSQGLESEQYF	TGTGCCAGCAGCCGTTCCCAGGGACTAGAAAGCGAGCAGTACTTC	V-7-9	J-2-7	5	2.50305372554517e-05	NA	NA	NA
Patient 1 PBMC	TRB	CASSRSQRFEKLFF	TGTGCCAGCAGCCGCTCGCAGAGATTTGAAAAACTGTTTTTT	V-7-9	J-1-4	2	1.00122149021807e-05	NA	NA	NA
Patient 1 PBMC	TRB	CASSRSQRGSLSEQYF	TGTGCCAGTAGTAGGTCCCAGAGGGGGTCATTGAGCGAGCAGTACTTC	V-19	J-2-7	8	4.00488596087226e-05	NA	NA	NA
Patient 1 PBMC	TRB	CASSRSRDSGYGYTF	TGTGCCAGCAGTAGGAGCCGGGACAGCGGGTATGGCTACACCTTC	V-2	J-1-2	1	5.00610745109033e-06	NA	NA	NA
Patient 1 PBMC	TRB	CASSRSRGPPTGLGGFTEAFF	TGTGCCAGCTCACGTTCCAGGGGGCCACCGACAGGGCTAGGCGGGTTCACTGAAGCTTTCTTT	V-18	J-1-1	2	1.00122149021807e-05	NA	NA	NA
Patient 1 PBMC	TRB	CASSRSRLPSGGVSYNEQFF	TGTGCCAGCAGCCGATCCAGACTCCCTAGCGGGGGGGTCTCCTACAATGAGCAGTTCTTC	V-11-2	J-2-1	1	5.00610745109033e-06	NA	NA	NA
Patient 1 PBMC	TRB	CASSRSRLSGTNEQFF	TGTGCCAGCAGCCGTTCACGGCTATCGGGGACGAATGAGCAGTTCTTC	V-7-8	J-2-1	3	1.5018322353271e-05	membrane glycoprotein [Severe acute respiratory syndrome coronavirus 2]	SARS-CoV2	0.8751
Patient 1 PBMC	TRB	CASSRSRLSSGGVSYNEQFF	TGTGCCAGCAGCCGATCCAGACTCTCTAGCGGGGGGGTCTCCTACAATGAGCAGTTCTTC	V-11-2	J-2-1	2	1.00122149021807e-05	NA	NA	NA
Patient 1 PBMC	TRB	CASSRSSGGAVTQYF	TGTGCCAGCAGCCGCTCTAGCGGGGGGGCCGTTACGCAGTATTTT	V-7-2	J-2-3	10	5.00610745109033e-05	surface glycoprotein [Severe acute respiratory syndrome coronavirus 2]	SARS-CoV2	0.8835
Patient 1 PBMC	TRB	CASSRSSGVQETQYF	TGTGCCAGCAGCAGAAGTTCGGGGGTACAAGAGACCCAGTACTTC	V-7-2	J-2-5	2	1.00122149021807e-05	orf1ab polyprotein [Severe acute respiratory syndrome coronavirus 2]	SARS-CoV2	0.885
Patient 1 PBMC	TRB	CASSRSSGVQETQYS	TGTGCCAGCAGCAGAAGTTCGGGGGTACAAGAGACCCAGTACTCC	V-7-2	J-2-5	1	5.00610745109033e-06	orf1ab polyprotein [Severe acute respiratory syndrome coronavirus 2]	SARS-CoV2	0.8727
Patient 1 PBMC	TRB	CASSRSSQRRNTEAFF	TGTGCCAGCAGCCGTAGTTCACAGCGCCGGAACACTGAAGCTTTCTTT	V-3-1	J-1-1	2	1.00122149021807e-05	NA	NA	NA
Patient 1 PBMC	TRB	CASSRSSWNEQYF	TGTGCCAGCAGCCGCTCCTCATGGAACGAGCAGTACTTC	V-7-9	J-2-7	1	5.00610745109033e-06	Matrix protein 1	Influenza A virus	0.8722
Patient 1 PBMC	TRB	CASSRSTGVQEQYS	TGTGCCAGCAGCAGAAGTACGGGGGTACAAGAGCAGTACTCC	V-7-2	J-2-5	1	5.00610745109033e-06	orf1ab polyprotein [Severe acute respiratory syndrome coronavirus 2]	SARS-CoV2	0.8722
Patient 1 muscle	TRB	CASSRSTLVARNTGELFF	TGTGCCAGCAGCCGATCAACCTTGGTGGCGCGGAACACCGGGGAGCTGTTTTTT	V-14	J-2-2	5	4.85399192295744e-05	NA	NA	NA
Patient 1 PBMC	TRB	CASSRSTSQHF	TGTGCCAGCAGTAGAAGTACCAGCCAGCATTTT	V-2	J-1-5	5	2.50305372554517e-05	Matrix protein 1	Influenza A virus	0.8809
Patient 1 muscle	TRB	CASSRSVETQYF	TGTGCCAGCAGTCGCTCCGTGGAGACCCAGTACTTC	V-6-6	J-2-5	1	9.70798384591488e-06	Matrix protein 1	Influenza A virus	0.8978
Patient 1 PBMC	TRB	CASSRSVPGQGGYEQYF	TGTGCCAGCAGCCGCTCCGTCCCGGGACAGGGGGGATACGAGCAGTACTTC	V-6-5	J-2-7	3	1.5018322353271e-05	NA	NA	NA
Patient 1 PBMC	TRB	CASSRSVQEDEQYF	TGTGCCAGCTCACGAAGTGTACAGGAGGACGAGCAGTACTTC	V-18	J-2-7	7	3.50427521576323e-05	Transcriptional regulator IE63 homolog	Human herpesvirus 4 (Epstein Barr virus)	0.8707
Patient 1 muscle	TRB	CASSRSWGHYNEQFF	TGTGCCAGTAGTAGAAGTTGGGGGCACTACAATGAGCAGTTCTTC	V-19	J-2-1	13	0.000126203789996893	NA	NA	NA
Patient 1 PBMC	TRB	CASSRSYEQYF	TGTGCCAGCAGCCGCTCCTACGAGCAGTACTTC	V-7-2	J-2-7	5	2.50305372554517e-05	nucleocapsid phosphoprotein [Severe acute respiratory syndrome coronavirus 2]	SARS-CoV2	0.9154
Patient 1 PBMC	TRB	CASSRTAKYEQYF	TGTGCCAGCAGCCGGACAGCGAAGTACGAGCAGTACTTC	V-2	J-2-7	13	6.50793968641743e-05	Transcription activator BRLF1	Human herpesvirus 4 (Epstein Barr virus)	0.8723
Patient 1 PBMC	TRB	CASSRTARIPSTDTQYF	TGTGCCAGCAGCCGGACAGCCCGGATACCTAGCACAGATACGCAGTATTTT	V-7-2	J-2-3	1	5.00610745109033e-06	NA	NA	NA
Patient 1 PBMC	TRB	CASSRTASGDYEQYF	TGTGCCAGCAGCCGGACAGCTAGCGGTGACTACGAGCAGTATTTC	V-11-2	J-2-7	12	6.0073289413084e-05	orf1ab polyprotein [Severe acute respiratory syndrome coronavirus 2]	SARS-CoV2	0.87
Patient 1 PBMC	TRB	CASSRTATLVTQYF	TGTGCCAGCAGCCGGACCGCTACCTTAGTGACCCAGTACTTC	V-7-2	J-2-5	4	2.00244298043613e-05	orf1ab polyprotein [Severe acute respiratory syndrome coronavirus 2]	SARS-CoV2	0.8755
Patient 1 PBMC	TRB	CASSRTDPGTEAFF	TGCGCCAGCAGCCGGACAGACCCTGGGACTGAAGCTTTCTTT	V-5-1	J-1-1	1	5.00610745109033e-06	NA	NA	NA
Patient 1 PBMC	TRB	CASSRTDSNQPQHF	TGTGCCAGCAGTCGGACAGATAGCAATCAGCCCCAGCATTTT	V-6-6	J-1-5	3	1.5018322353271e-05	orf1ab polyprotein [Severe acute respiratory syndrome coronavirus 2]	SARS-CoV2	0.8766
Patient 1 PBMC	TRB	CASSRTDTREFF	TGTGCCAGCAGCCGAACAGACACGCGGGAGTTCTTC	V-7-9	J-2-1	3	1.5018322353271e-05	membrane glycoprotein [Severe acute respiratory syndrome coronavirus 2]	SARS-CoV2	0.8735
Patient 1 PBMC	TRB	CASSRTDYEQYF	TGCGCCAGCAGCCGGACAGACTACGAGCAGTACTTC	V-5-1	J-2-7	9	4.5054967059813e-05	nucleocapsid phosphoprotein [Severe acute respiratory syndrome coronavirus 2]	SARS-CoV2	0.8904
Patient 1 PBMC	TRB	CASSRTEFGGRGTDTQYF	TGTGCCAGCAGCCGGACGGAATTCGGGGGGCGTGGCACAGATACGCAGTATTTT	V-7-2	J-2-3	17	8.51038266685356e-05	NA	NA	NA
Patient 1 muscle	TRB	CASSRTETEQYF	TGTGCCAGCAGCCGGACAGAAACCGAGCAGTACTTC	V-28	J-2-7	6	5.82479030754893e-05	55 kDa immediate-early protein 1	Human herpesvirus 5 strain AD169 (Human cytomegalovirus (strain AD169))	0.8754
Patient 1 PBMC	TRB	CASSRTETEQYF	TGTGCCAGCAGCCGGACAGAAACCGAGCAGTACTTC	V-28	J-2-7	11	5.50671819619936e-05	55 kDa immediate-early protein 1	Human herpesvirus 5 strain AD169 (Human cytomegalovirus (strain AD169))	0.8754
Patient 1 muscle	TRB	CASSRTGAFQPQHF	TGTGCCAGCAGTAGGACAGGGGCTTTTCAGCCCCAGCATTTT	V-27	J-1-5	10	9.70798384591488e-05	55 kDa immediate-early protein 1	Human herpesvirus 5 strain AD169 (Human cytomegalovirus (strain AD169))	0.8815
Patient 1 PBMC	TRB	CASSRTGAFQPQHF	TGTGCCAGCAGTAGGACAGGGGCTTTTCAGCCCCAGCATTTT	V-27	J-1-5	58	0.000290354232163239	55 kDa immediate-early protein 1	Human herpesvirus 5 strain AD169 (Human cytomegalovirus (strain AD169))	0.8815
Patient 1 PBMC	TRB	CASSRTGARGTQYF	TGTGCCAGCAGTCGGACAGGGGCCCGGGGTACGCAGTATTTT	V-6-2	J-2-3	3	1.5018322353271e-05	nucleoprotein,HCMVUL83	Influenza A virus,Human herpesvirus 5 (Human cytomegalovirus)	0.871
Patient 1 PBMC	TRB	CASSRTGDTEAFF	TGTGCCAGCAGCCGGACAGGGGATACTGAAGCTTTCTTT	V-25-1	J-1-1	4	2.00244298043613e-05	membrane glycoprotein [Severe acute respiratory syndrome coronavirus 2]	SARS-CoV2	0.8969
Patient 1 muscle	TRB	CASSRTGEGYTF	TGTGCCAGCAGTCGGACAGGGGAAGGCTACACCTTC	V-6-5	J-1-2	5	4.85399192295744e-05	55 kDa immediate-early protein 1	Human herpesvirus 5 strain AD169 (Human cytomegalovirus (strain AD169))	0.8757
Patient 1 PBMC	TRB	CASSRTGETQYF	TGTGCCAGCAGCCGGACCGGAGAGACCCAGTACTTC	V-4-2	J-2-5	5	2.50305372554517e-05	ORF10 protein [Severe acute respiratory syndrome coronavirus 2],orf1ab polyprotein [Severe acute respiratory syndrome coronavirus 2]	SARS-CoV2,SARS-CoV2	0.8732
Patient 1 PBMC	TRB	CASSRTGGAGTQKAFF	TGCGCCAGCAGCAGGACAGGGGGCGCCGGGACTCAAAAAGCTTTCTTT	V-5-1	J-1-1	6	3.0036644706542e-05	orf1ab polyprotein [Severe acute respiratory syndrome coronavirus 2]	SARS-CoV2	0.8785
Patient 1 muscle	TRB	CASSRTGGDGYTF	TGTGCCAGCAGCCGGACAGGGGGCGATGGCTACACCTTC	V-3-1	J-1-2	7	6.79558869214042e-05	surface glycoprotein [Severe acute respiratory syndrome coronavirus 2]	SARS-CoV2	0.8811
Patient 1 PBMC	TRB	CASSRTGGFPNYGYTF	TGTGCCAGCAGCCGGACAGGGGGCTTTCCTAACTATGGCTACACCTTC	V-7-2	J-1-2	6	3.0036644706542e-05	NA	NA	NA
Patient 1 PBMC	TRB	CASSRTGGGYNSPLHF	TGTGCCAGCAGTCGTACGGGCGGAGGATATAATTCACCCCTCCACTTT	V-25-1	J-1-6	8	4.00488596087226e-05	NA	NA	NA
Patient 1 PBMC	TRB	CASSRTGGIDTQYF	TGTGCCAGCAGTCGGACAGGGGGCATAGATACGCAGTATTTT	V-5-5	J-2-3	4	2.00244298043613e-05	surface glycoprotein [Severe acute respiratory syndrome coronavirus 2]	SARS-CoV2	0.8714
Patient 1 PBMC	TRB	CASSRTGGKAGTQYF	TGTGCCAGCAGTCGAACAGGGGGGAAGGCCGGTACGCAGTATTTT	V-28	J-2-3	1	5.00610745109033e-06	orf1ab polyprotein [Severe acute respiratory syndrome coronavirus 2]	SARS-CoV2	0.8713
Patient 1 PBMC	TRB	CASSRTGGKETQYF	TGCGCCAGCAGCCGCACAGGGGGTAAAGAGACCCAGTACTTC	V-5-1	J-2-5	3	1.5018322353271e-05	Epstein-Barr nuclear antigen 4	Human herpesvirus 4 (Epstein Barr virus)	0.872
Patient 1 PBMC	TRB	CASSRTGGKGTQNF	TGCGCCAGCAGCCGCACAGGGGGTAAAGGGACCCAGAACTTC	V-5-1	J-2-5	3	1.5018322353271e-05	ORF7b [Severe acute respiratory syndrome coronavirus 2]	SARS-CoV2	0.8714
Patient 1 PBMC	TRB	CASSRTGGKGTQYF	TGCGCCAGCAGCCGCACAGGGGGTAAAGGGACCCAGTACTTC	V-5-1	J-2-5	5	2.50305372554517e-05	DNA polymerase	Hepatitis B virus (hepatitis B virus (HBV))	0.8714
Patient 1 PBMC	TRB	CASSRTGGNNQPQHF	TGCGCCAGCAGCAGGACAGGGGGCAACAATCAGCCCCAGCATTTT	V-5-1	J-1-5	5	2.50305372554517e-05	ORF7b [Severe acute respiratory syndrome coronavirus 2]	SARS-CoV2	0.872
Patient 1 PBMC	TRB	CASSRTGGPSAQHF	TGTGCCAGCAGCCGGACAGGGGGCCCCTCGGCCCAGCATTTT	V-28	J-1-5	15	7.5091611766355e-05	Gag-Pol polyprotein	Human immunodeficiency virus 1 (human immunodeficiency virus 1 HIV-1)	0.886
Patient 1 PBMC	TRB	CASSRTGGRETQYF	TGTGCCAGTAGTCGGACAGGGGGCAGGGAGACCCAGTACTTC	V-19	J-2-5	3	1.5018322353271e-05	HCMVUL83	Human herpesvirus 5 (Human cytomegalovirus)	0.8701
Patient 1 muscle	TRB	CASSRTGGRNEQYF	TGTGCCAGCAGTCGGACAGGGGGTAGGAACGAGCAGTACTTC	V-11-2	J-2-7	19	0.000184451693072383	orf1ab polyprotein [Severe acute respiratory syndrome coronavirus 2]	SARS-CoV2	0.8729
Patient 1 PBMC	TRB	CASSRTGGSYGYTF	TGTGCCAGCAGTCGGACAGGGGGTAGCTATGGCTACACCTTC	V-27	J-1-2	4	2.00244298043613e-05	55 kDa immediate-early protein 1	Human herpesvirus 5 strain AD169 (Human cytomegalovirus (strain AD169))	0.8702
Patient 1 muscle	TRB	CASSRTGLAKNIQYF	TGTGCCAGCAGTCGAACGGGGCTAGCCAAAAACATTCAGTACTTC	V-7-8	J-2-4	1	9.70798384591488e-06	HCMVUL83	Human herpesvirus 5 (Human cytomegalovirus)	0.8979
Patient 1 PBMC	TRB	CASSRTGLARTDTQYF	TGTGCCAGCAGCCGGACTGGACTAGCGAGGACGGATACGCAGTATTTT	V-7-2	J-2-3	2	1.00122149021807e-05	55 kDa immediate-early protein 1	Human herpesvirus 5 strain AD169 (Human cytomegalovirus (strain AD169))	0.8812
Patient 1 PBMC	TRB	CASSRTGLTEAFF	TGTGCCAGTAGTAGGACGGGGCTCACTGAAGCTTTCTTT	V-19	J-1-1	4	2.00244298043613e-05	55 kDa immediate-early protein 1	Human herpesvirus 5 strain AD169 (Human cytomegalovirus (strain AD169))	0.8813
Patient 1 PBMC	TRB	CASSRTGLTNTEAFF	TGTGCCAGCAGCCGTACAGGGCTTACGAACACTGAAGCTTTCTTT	V-11-2	J-1-1	3	1.5018322353271e-05	55 kDa immediate-early protein 1	Human herpesvirus 5 strain AD169 (Human cytomegalovirus (strain AD169))	0.8701
Patient 1 PBMC	TRB	CASSRTGNEKLFF	TGTGCCAGCAGCCGGACAGGAAATGAAAAACTGTTTTTT	V-13	J-1-4	2	1.00122149021807e-05	Matrix protein 1	Influenza A virus	0.8829
Patient 1 PBMC	TRB	CASSRTGNMNTEAFF	TGTGCCAGCTCACGGACGGGGAACATGAACACTGAAGCTTTCTTT	V-18	J-1-1	4	2.00244298043613e-05	Epstein-Barr nuclear antigen 4,55 kDa immediate-early protein 1	Human herpesvirus 4 (Epstein Barr virus),Human herpesvirus 5 strain AD169 (Human cytomegalovirus (strain AD169))	0.8708
Patient 1 PBMC	TRB	CASSRTGNSPLHF	TGTGCCAGCAGCAGGACAGGCAATTCACCCCTCCACTTT	V-25-1	J-1-6	7	3.50427521576323e-05	Nucleoprotein	Lymphocytic choriomeningitis mammarenavirus (Lymphocytic choriomeningitis virus)	0.8712
Patient 1 PBMC	TRB	CASSRTGNTGELFF	TGTGCCTCTAGCCGGACGGGGAACACCGGGGAGCTGTTTTTT	V-19	J-2-2	10	5.00610745109033e-05	orf1ab polyprotein [Severe acute respiratory syndrome coronavirus 2]	SARS-CoV2	0.8715
Patient 1 PBMC	TRB	CASSRTGPNYGYTF	TGTGCCAGCAGTCGGACAGGGCCCAACTATGGCTACACCTTC	V-3-1	J-1-2	1	5.00610745109033e-06	55 kDa immediate-early protein 1	Human herpesvirus 5 strain AD169 (Human cytomegalovirus (strain AD169))	0.8719
Patient 1 PBMC	TRB	CASSRTGQAYNEQFF	TGTGCCAGCAGCCGCACGGGACAGGCCTACAATGAGCAGTTCTTC	V-2	J-2-1	3	1.5018322353271e-05	HCMVUL83	Human herpesvirus 5 (Human cytomegalovirus)	0.906
Patient 1 muscle	TRB	CASSRTGQETQYF	TGTGCCAGTAGCAGGACAGGGCAAGAGACCCAGTACTTC	V-19	J-2-5	1	9.70798384591488e-06	orf1ab polyprotein [Severe acute respiratory syndrome coronavirus 2]	SARS-CoV2	0.8715
Patient 1 PBMC	TRB	CASSRTGQGGEKLFF	TGTGCCAGCAGCCGCACCGGACAGGGGGGGGAAAAACTGTTTTTT	V-21-1	J-1-4	2	1.00122149021807e-05	surface glycoprotein [Severe acute respiratory syndrome coronavirus 2],nucleocapsid phosphoprotein [Severe acute respiratory syndrome coronavirus 2]	SARS-CoV2,SARS-CoV2	0.8753
Patient 1 PBMC	TRB	CASSRTGQGQPQHF	TGTGCCAGCAGTCGAACGGGACAGGGGCAGCCCCAGCATTTT	V-12-3	J-1-5	9	4.5054967059813e-05	surface glycoprotein [Severe acute respiratory syndrome coronavirus 2]	SARS-CoV2	0.87
Patient 1 PBMC	TRB	CASSRTGQGRQPQHF	TGTGCCAGCAGCCGAACCGGACAGGGAAGACAGCCCCAGCATTTT	V-28	J-1-5	6	3.0036644706542e-05	NA	NA	NA
Patient 1 PBMC	TRB	CASSRTGRNTEAFF	TGTGCCAGCAGTAGGACAGGGAGGAACACTGAAGCTTTCTTT	V-25-1	J-1-1	2	1.00122149021807e-05	orf1ab polyprotein [Severe acute respiratory syndrome coronavirus 2]	SARS-CoV2	0.8718
Patient 1 PBMC	TRB	CASSRTGRSPLHF	TGTGCCAGCAGTCGGACAGGGCGATCACCCCTCCACTTT	V-14	J-1-6	2	1.00122149021807e-05	ORF8 protein [Severe acute respiratory syndrome coronavirus 2]	SARS-CoV2	0.8854
Patient 1 PBMC	TRB	CASSRTGSATNEKLFF	TGCGCCAGCAGTCGTACAGGGTCTGCAACTAATGAAAAACTGTTTTTT	V-5-1	J-1-4	6	3.0036644706542e-05	membrane glycoprotein [Severe acute respiratory syndrome coronavirus 2]	SARS-CoV2	0.8824
Patient 1 PBMC	TRB	CASSRTGTAKLAKNIQYF	TGTGCCAGCTCAAGAACCGGGACAGCCAAACTAGCCAAAAACATTCAGTACTTC	V-18	J-2-4	6	3.0036644706542e-05	NA	NA	NA
Patient 1 PBMC	TRB	CASSRTGTGTYNEQFF	TGTGCCAGCAGCCGGACAGGGACCGGCACCTACAATGAGCAGTTCTTC	V-7-8	J-2-1	7	3.50427521576323e-05	Nucleoprotein	Influenza A virus H3N2 (A/Resvir-9 (H3N2))	0.8811
Patient 1 PBMC	TRB	CASSRTGTGYTEAFF	TGTGCCAGCAGCCGAACCGGGACAGGGTACACTGAAGCTTTCTTT	V-3-1	J-1-1	3	1.5018322353271e-05	ORF7a protein [Severe acute respiratory syndrome coronavirus 2]	SARS-CoV2	0.8726
Patient 1 PBMC	TRB	CASSRTGTGYTKAFF	TGTGCCAGCAGCCGAACCGGGACAGGGTACACTAAAGCTTTCTTT	V-3-1	J-1-1	1	5.00610745109033e-06	ORF7a protein [Severe acute respiratory syndrome coronavirus 2]	SARS-CoV2	0.8769
Patient 1 PBMC	TRB	CASSRTGTGYYEQYF	TGTGCCAGCAGCCGCACCGGGACAGGGTACTACGAGCAGTACTTC	V-7-2	J-2-7	4	2.00244298043613e-05	ORF3a protein [Severe acute respiratory syndrome coronavirus 2]	SARS-CoV2	0.8709
Patient 1 muscle	TRB	CASSRTGTQYF	TGTGCCAGCAGCCGTACGGGGACCCAGTACTTC	V-11-1	J-2-5	17	0.000165035725380553	Matrix protein 1	Influenza A virus	0.881
Patient 1 PBMC	TRB	CASSRTGVGEQYF	TGTGCCAGCAGTCGGACAGGGGTTGGCGAGCAGTACTTC	V-27	J-2-7	5	2.50305372554517e-05	ORF7b [Severe acute respiratory syndrome coronavirus 2]	SARS-CoV2	0.8714
Patient 1 PBMC	TRB	CASSRTGVGSNQPQHF	TGTGCCAGCAGCCGGACAGGGGTAGGGTCAAATCAGCCCCAGCATTTT	V-7-2	J-1-5	5	2.50305372554517e-05	NA	NA	NA
Patient 1 PBMC	TRB	CASSRTGVNEKLFF	TGTGCCAGTAGCCGGACAGGGGTGAACGAAAAACTGTTTTTT	V-19	J-1-4	6	3.0036644706542e-05	orf1ab polyprotein [Severe acute respiratory syndrome coronavirus 2]	SARS-CoV2	0.8745
Patient 1 muscle	TRB	CASSRTGVNSPLHF	TGTGCCAGCAGCCGGACAGGGGTTAATTCACCCCTCCACTTT	V-6-5	J-1-6	2	1.94159676918298e-05	membrane glycoprotein [Severe acute respiratory syndrome coronavirus 2]	SARS-CoV2	0.8741
Patient 1 PBMC	TRB	CASSRTGVYGYTF	TGCGCCAGCAGCCGTACAGGGGTTTATGGCTACACCTTC	V-5-1	J-1-2	6	3.0036644706542e-05	55 kDa immediate-early protein 1	Human herpesvirus 5 strain AD169 (Human cytomegalovirus (strain AD169))	0.8818
Patient 1 PBMC	TRB	CASSRTGWAGNTIYF	TGTGCCAGTAGTAGAACCGGGTGGGCTGGAAACACCATATATTTT	V-19	J-1-3	5	2.50305372554517e-05	NA	NA	NA
Patient 1 PBMC	TRB	CASSRTIQETQYF	TGTGCCAGTAGCAGGACTATCCAAGAGACCCAGTACTTC	V-19	J-2-5	15	7.5091611766355e-05	Matrix protein 1	Influenza A virus	0.8723
Patient 1 PBMC	TRB	CASSRTKGGANVLTF	TGTGCCAGCAGCAGGACCAAGGGGGGGGCCAACGTCCTGACTTTC	V-5-4	J-2-6	2	1.00122149021807e-05	Tribbles homolog 2	Homo sapiens (human)	0.8749
Patient 1 muscle	TRB	CASSRTLAEETQYF	TGTGCCAGCAGCCGCACACTAGCGGAGGAGACCCAGTACTTC	V-7-2	J-2-5	9	8.73718546132339e-05	ORF7a protein [Severe acute respiratory syndrome coronavirus 2]	SARS-CoV2	0.8731
Patient 1 PBMC	TRB	CASSRTLAEETQYF	TGTGCCAGCAGCCGCACACTAGCGGAGGAGACCCAGTACTTC	V-7-2	J-2-5	8	4.00488596087226e-05	ORF7a protein [Severe acute respiratory syndrome coronavirus 2]	SARS-CoV2	0.8731
Patient 1 PBMC	TRB	CASSRTLPGPWNTGELFF	TGTGCCAGCAGCCGAACCCTTCCGGGACCGTGGAACACCGGGGAGCTGTTTTTT	V-12-3,V-12-4	J-2-2	2	1.00122149021807e-05	NA	NA	NA
Patient 1 PBMC	TRB	CASSRTNSYEQYF	TGTGCCAGCAGTCGGACAAACTCCTACGAGCAGTACTTC	V-7-8	J-2-7	8	4.00488596087226e-05	surface glycoprotein [Severe acute respiratory syndrome coronavirus 2]	SARS-CoV2	0.8782
Patient 1 PBMC	TRB	CASSRTNTGELFF	TGTGCCAGCAGCCGGACCAACACCGGGGAGCTGTTTTTT	V-5-4	J-2-2	8	4.00488596087226e-05	ORF3a protein [Severe acute respiratory syndrome coronavirus 2]	SARS-CoV2	0.877
Patient 1 PBMC	TRB	CASSRTPAEYGYTF	TGTGCCAGTAGTCGAACCCCGGCGGAATATGGCTACACCTTC	V-19	J-1-2	2	1.00122149021807e-05	orf1ab polyprotein [Severe acute respiratory syndrome coronavirus 2]	SARS-CoV2	0.8718
Patient 1 PBMC	TRB	CASSRTPGGGQPQHF	TGTGCCAGCAGCCGAACCCCAGGGGGCGGTCAGCCCCAGCATTTT	V-3-1	J-1-5	1	5.00610745109033e-06	NA	NA	NA
Patient 1 muscle	TRB	CASSRTPGNTPGGEQFF	TGCGCCAGCAGCCGGACCCCAGGGAACACCCCGGGGGGTGAGCAGTTCTTC	V-4-1	J-2-1	14	0.000135911773842808	NA	NA	NA
Patient 1 PBMC	TRB	CASSRTPGQGASGNTIYF	TGTGCCAGCAGCCGTACACCGGGACAGGGGGCATCTGGAAACACCATATATTTT	V-28	J-1-3	1	5.00610745109033e-06	NA	NA	NA
Patient 1 PBMC	TRB	CASSRTPNTGELFF	TGTGCCAGCTCTCGGACACCGAACACCGGGGAGCTGTTTTTT	V-6-4	J-2-2	9	4.5054967059813e-05	orf1ab polyprotein [Severe acute respiratory syndrome coronavirus 2]	SARS-CoV2	0.8701
Patient 1 PBMC	TRB	CASSRTPYEQYF	TGTGCCAGCAGTCGAACCCCGTACGAGCAGTACTTC	V-6-5	J-2-7	4	2.00244298043613e-05	Matrix protein 1	Influenza A virus	0.8789
Patient 1 PBMC	TRB	CASSRTQGGRRYEQYF	TGTGCCAGCTCACGAACCCAGGGGGGCCGAAGGTACGAGCAGTACTTC	V-18	J-2-7	10	5.00610745109033e-05	NA	NA	NA
Patient 1 PBMC	TRB	CASSRTRDQPQHF	TGTGCCAGCAGCCGCACACGGGATCAGCCCCAGCATTTT	V-16	J-1-5	6	3.0036644706542e-05	orf1ab polyprotein [Severe acute respiratory syndrome coronavirus 2]	SARS-CoV2	0.8706
Patient 1 PBMC	TRB	CASSRTRTYEQYF	TGTGCCAGCAGCCGGACTAGAACCTACGAGCAGTACTTC	V-6-5	J-2-7	1	5.00610745109033e-06	Transcription activator BRLF1	Human herpesvirus 4 (Epstein Barr virus)	0.8714
Patient 1 PBMC	TRB	CASSRTSAPGANVLTF	TGTGCCAGTAGCAGAACCAGCGCTCCTGGGGCCAACGTCCTGACTTTC	V-19	J-2-6	1	5.00610745109033e-06	ORF3a protein [Severe acute respiratory syndrome coronavirus 2]	SARS-CoV2	0.875
Patient 1 muscle	TRB	CASSRTSGAETQYF	TGTGCCAGCAGCCGGACTAGCGGGGCAGAGACCCAGTACTTC	V-7-2	J-2-5	1	9.70798384591488e-06	ORF7b [Severe acute respiratory syndrome coronavirus 2]	SARS-CoV2	0.872
Patient 1 PBMC	TRB	CASSRTSGETQYF	TGTGCCAGTAGTAGAACTAGCGGGGAGACCCAGTACTTC	V-19	J-2-5	18	9.01099341196259e-05	orf1ab polyprotein [Severe acute respiratory syndrome coronavirus 2]	SARS-CoV2	0.8781
Patient 1 muscle	TRB	CASSRTSGFANTGELFF	TGTGCCAGCAGCCGGACTAGCGGATTCGCGAACACCGGGGAGCTGTTTTTT	V-3-1	J-2-2	6	5.82479030754893e-05	NA	NA	NA
Patient 1 PBMC	TRB	CASSRTSGFERTGELFF	TGTGCCAGCTCACGAACTAGCGGGTTTGAACGCACCGGGGAGCTGTTTTTT	V-18	J-2-2	7	3.50427521576323e-05	NA	NA	NA
Patient 1 PBMC	TRB	CASSRTSGGAADTQYF	TGTGCCAGCAGCAGGACTAGCGGGGGGGCGGCAGATACGCAGTATTTT	V-7-2	J-2-3	9	4.5054967059813e-05	HCMVUL83	Human herpesvirus 5 (Human cytomegalovirus)	0.873
Patient 1 PBMC	TRB	CASSRTSGGAGGTQYF	TGTGCCAGCAGCCGGACTAGCGGGGGAGCCGGCGGGACCCAGTACTTC	V-5-4	J-2-5	3	1.5018322353271e-05	Trans-activator protein BZLF1	Human herpesvirus 4 (Epstein Barr virus)	0.8716
Patient 1 PBMC	TRB	CASSRTSGGAKTQYF	TGTGCCAGCTCCCGGACTAGCGGGGGGGCGAAGACGCAGTATTTT	V-18	J-2-3	15	7.5091611766355e-05	Gag-Pol polyprotein	Human immunodeficiency virus 1 (human immunodeficiency virus 1 HIV-1)	0.8941
Patient 1 PBMC	TRB	CASSRTSGGANQETQYF	TGTGCCAGCAGTAGGACTAGCGGGGGTGCTAACCAAGAGACCCAGTACTTC	V-2	J-2-5	2	1.00122149021807e-05	ORF7b [Severe acute respiratory syndrome coronavirus 2]	SARS-CoV2	0.8727
Patient 1 muscle	TRB	CASSRTSGGIQETQYF	TGTGCCAGCAGCCGAACTAGCGGGGGGATCCAAGAGACCCAGTACTTC	V-7-2	J-2-5	26	0.000252407579993787	orf1ab polyprotein [Severe acute respiratory syndrome coronavirus 2]	SARS-CoV2	0.8734
Patient 1 PBMC	TRB	CASSRTSGGPFPNTGELFF	TGTGCCAGCAGCCGGACTAGCGGGGGACCATTTCCGAACACCGGGGAGCTGTTTTTT	V-7-7	J-2-2	8	4.00488596087226e-05	NA	NA	NA
Patient 1 muscle	TRB	CASSRTSGGSTDTQYF	TGTGCCAGCTCACGGACTAGCGGGGGGAGCACAGATACGCAGTATTTT	V-18	J-2-3	3	2.91239515377446e-05	surface glycoprotein [Severe acute respiratory syndrome coronavirus 2]	SARS-CoV2	0.9111
Patient 1 PBMC	TRB	CASSRTSGSANQETQYF	TGTGCCAGCAGTAGGACTAGCGGGAGTGCTAACCAAGAGACCCAGTACTTC	V-2	J-2-5	1	5.00610745109033e-06	NA	NA	NA
Patient 1 PBMC	TRB	CASSRTSGTGFSGNTIYF	TGTGCCAGCAGCCGGACGTCCGGGACAGGGTTCTCCGGAAACACCATATATTTT	V-4-2	J-1-3	1	5.00610745109033e-06	NA	NA	NA
Patient 1 PBMC	TRB	CASSRTSGVTDTQYF	TGTGCCAGCAGTCGGACTAGCGGGGTAACAGATACGCAGTATTTT	V-6-6	J-2-3	4	2.00244298043613e-05	ORF3a protein [Severe acute respiratory syndrome coronavirus 2]	SARS-CoV2	0.8771
Patient 1 PBMC	TRB	CASSRTTGARTDTQYF	TGTGCCAGCAGCCGAACGACAGGGGCGAGAACAGATACGCAGTATTTT	V-28	J-2-3	3	1.5018322353271e-05	Matrix protein 1	Influenza A virus	0.8832
Patient 1 muscle	TRB	CASSRTTGGFSTDTQYF	TGTGCCAGCAGCAGGACGACAGGGGGTTTTAGCACAGATACGCAGTATTTT	V-11-2	J-2-3	35	0.000339779434607021	NA	NA	NA
Patient 1 PBMC	TRB	CASSRTTGIDTQYF	TGTGCCAGCAGCCGGACCACAGGTATTGATACGCAGTATTTT	V-7-2	J-2-3	5	2.50305372554517e-05	orf1ab polyprotein [Severe acute respiratory syndrome coronavirus 2]	SARS-CoV2	0.8769
Patient 1 PBMC	TRB	CASSRTTGIEQFF	TGCGCCAGCAGCAGAACGACAGGGATTGAGCAGTTCTTC	V-5-1	J-2-1	4	2.00244298043613e-05	HCMVUL83	Human herpesvirus 5 (Human cytomegalovirus)	0.8723
Patient 1 PBMC	TRB	CASSRTTGKETQYF	TGTGCCAGCTCACGAACGACAGGAAAAGAGACCCAGTACTTC	V-18	J-2-5	8	4.00488596087226e-05	Transcription activator BRLF1	Human herpesvirus 4 (Epstein Barr virus)	0.8713
Patient 1 PBMC	TRB	CASSRTTGTYEQYF	TGTGCCAGCTCCCGTACGACAGGGACCTACGAGCAGTACTTC	V-18	J-2-7	8	4.00488596087226e-05	DNA polymerase	Hepatitis B virus (hepatitis B virus (HBV))	0.8908
Patient 1 PBMC	TRB	CASSRTTHEQYF	TGTGCCAGCAGTCGGACCACGCACGAGCAGTACTTC	V-7-6	J-2-7	4	2.00244298043613e-05	Matrix protein 1	Influenza A virus	0.8801
Patient 1 PBMC	TRB	CASSRTVGSNNSPLHF	TGTGCCAGCAGCCGGACGGTGGGCAGCAATAATTCACCCCTCCACTTT	V-27	J-1-6	4	2.00244298043613e-05	NA	NA	NA
Patient 1 muscle	TRB	CASSRTVIGTQYF	TGTGCCAGCAGTAGGACGGTAATCGGGACCCAGTACTTC	V-6-1	J-2-5	2	1.94159676918298e-05	ORF7b [Severe acute respiratory syndrome coronavirus 2]	SARS-CoV2	0.8741
Patient 1 muscle	TRB	CASSRTVIGTQYS	TGTGCCAGCAGTAGGACGGTAATCGGGACCCAGTACTCC	V-6-1	J-2-5	1	9.70798384591488e-06	ORF7b [Severe acute respiratory syndrome coronavirus 2]	SARS-CoV2	0.8803
Patient 1 PBMC	TRB	CASSRTVWGEQYF	TGTGCCAGTAGCCGGACCGTCTGGGGCGAGCAGTACTTC	V-19	J-2-7	8	4.00488596087226e-05	NA	NA	NA
Patient 1 PBMC	TRB	CASSRTYNEQFF	TGTGCCAGCAGCCGTACCTACAATGAGCAGTTCTTC	V-5-4	J-2-1	2	1.00122149021807e-05	Transcription activator BRLF1	Human herpesvirus 4 (Epstein Barr virus)	0.8724
Patient 1 muscle	TRB	CASSRVAAYGYTF	TGTGCCAGCAGCCGAGTTGCGGCATATGGCTACACCTTC	V-14	J-1-2	2	1.94159676918298e-05	ORF3a protein [Severe acute respiratory syndrome coronavirus 2]	SARS-CoV2	0.871
Patient 1 PBMC	TRB	CASSRVADRPQHF	TGTGCCAGCTCCCGCGTAGCCGATCGGCCCCAGCATTTT	V-18	J-1-5	18	9.01099341196259e-05	NA	NA	NA
Patient 1 PBMC	TRB	CASSRVASREQFF	TGTGCCAGCAGCCGGGTTGCCTCGAGAGAGCAGTTCTTC	V-3-1	J-2-1	5	2.50305372554517e-05	nucleoprotein,HCMVUL83	Influenza A virus,Human herpesvirus 5 (Human cytomegalovirus)	0.8717
Patient 1 PBMC	TRB	CASSRVDEQFF	TGTGCCAGCAGTAGGGTCGATGAGCAGTTCTTC	V-12-3,V-12-4	J-2-1	4	2.00244298043613e-05	55 kDa immediate-early protein 1	Human herpesvirus 5 strain AD169 (Human cytomegalovirus (strain AD169))	0.871
Patient 1 muscle	TRB	CASSRVEGQPQHF	TGTGCCAGCAGCCGCGTGGAAGGCCAGCCCCAGCATTTT	V-3-1	J-1-5	1	9.70798384591488e-06	precore/core protein, partial [Hepatitis B virus]	Hepatitis B virus (hepatitis B virus (HBV))	0.8856
Patient 1 PBMC	TRB	CASSRVEGTEAFF	TGTGCCAGCAGCCGGGTGGAGGGAACTGAAGCTTTCTTT	V-14	J-1-1	1	5.00610745109033e-06	non-structural protein NS4b	Yellow fever virus 17D (Yellow fever virus (STRAIN 17D))	0.8702
Patient 1 PBMC	TRB	CASSRVGASSTDTQYF	TGTGCCAGCTCACGCGTGGGGGCGTCTAGCACAGATACGCAGTATTTT	V-3-1	J-2-3	5	2.50305372554517e-05	orf1ab polyprotein [Severe acute respiratory syndrome coronavirus 2]	SARS-CoV2	0.8869
Patient 1 PBMC	TRB	CASSRVGATGSDNEQFF	TGTGCCAGCAGCCGGGTAGGGGCTACAGGCTCCGATAATGAGCAGTTCTTC	V-9	J-2-1	3	1.5018322353271e-05	NA	NA	NA
Patient 1 PBMC	TRB	CASSRVGGDNEQVF	TGTGCCAGCAGTCGAGTGGGGGGTGACAATGAGCAGGTCTTC	V-7-8	J-2-1	1	5.00610745109033e-06	ORF7b [Severe acute respiratory syndrome coronavirus 2]	SARS-CoV2	0.8751
Patient 1 PBMC	TRB	CASSRVGGGNTEAFF	TGTGCCAGTAGTAGGGTTGGAGGCGGTAACACTGAAGCTTTCTTT	V-19	J-1-1	81	0.000405494703538317	surface glycoprotein [Severe acute respiratory syndrome coronavirus 2]	SARS-CoV2	0.8742
Patient 1 PBMC	TRB	CASSRVGGNTGELFF	TGTGCCAGCAGCAGGGTAGGAGGCAACACCGGGGAGCTGTTTTTT	V-7-2	J-2-2	10	5.00610745109033e-05	55 kDa immediate-early protein 1	Human herpesvirus 5 strain AD169 (Human cytomegalovirus (strain AD169))	0.8708
Patient 1 PBMC	TRB	CASSRVGLSTDTQYF	TGTGCCAGCTCCCGGGTCGGCCTTAGCACAGATACGCAGTATTTT	V-18	J-2-3	6	3.0036644706542e-05	nucleocapsid phosphoprotein [Severe acute respiratory syndrome coronavirus 2]	SARS-CoV2	0.8713
Patient 1 PBMC	TRB	CASSRVGNTDTQYF	TGTGCCAGCAGCCGGGTCGGGAACACAGATACGCAGTATTTT	V-5-6	J-2-3	2	1.00122149021807e-05	Transcription activator BRLF1	Human herpesvirus 4 (Epstein Barr virus)	0.8875
Patient 1 PBMC	TRB	CASSRVGNTEAFF	TGCGCCAGCAGCAGGGTGGGGAACACTGAAGCTTTCTTT	V-10-2	J-1-1	5	2.50305372554517e-05	membrane glycoprotein [Severe acute respiratory syndrome coronavirus 2]	SARS-CoV2	0.8845
Patient 1 PBMC	TRB	CASSRVGQGATYEQYF	TGTGCCAGCAGCCGAGTTGGACAGGGGGCGACCTACGAGCAGTACTTC	V-6-6	J-2-7	11	5.50671819619936e-05	ORF3a protein [Severe acute respiratory syndrome coronavirus 2]	SARS-CoV2	0.8789
Patient 1 PBMC	TRB	CASSRVGQGVQETQYF	TGCGCCAGCAGCCGAGTGGGGCAAGGGGTCCAAGAGACCCAGTACTTC	V-5-1	J-2-5	2	1.00122149021807e-05	ORF7b [Severe acute respiratory syndrome coronavirus 2]	SARS-CoV2	0.8968
Patient 1 muscle	TRB	CASSRVLDSPLHF	TGTGCCAGCAGCCGGGTCCTGGATTCACCCCTCCACTTT	V-3-1	J-1-6	13	0.000126203789996893			0.8732
Patient 1 PBMC	TRB	CASSRVLPSGNTIYF	TGTGCCAGCAGCAGGGTCCTCCCCTCTGGAAACACCATATATTTT	V-3-1	J-1-3	4	2.00244298043613e-05	orf1ab polyprotein [Severe acute respiratory syndrome coronavirus 2]	SARS-CoV2	0.8803
Patient 1 PBMC	TRB	CASSRVSGELFF	TGTGCCAGCAGCCGCGTTTCCGGGGAGCTGTTTTTT	V-6-6	J-2-2	7	3.50427521576323e-05	55 kDa immediate-early protein 1	Human herpesvirus 5 strain AD169 (Human cytomegalovirus (strain AD169))	0.8969
Patient 1 PBMC	TRB	CASSRVSGGLFF	TGTGCCAGCAGCCGCGTTTCCGGGGGGCTGTTTTTT	V-6-6	J-2-2	2	1.00122149021807e-05	Matrix protein 1	Influenza A virus	0.8783
Patient 1 PBMC	TRB	CASSRVSLYNEQFF	TGTGCCAGCAGCCGGGTTTCGCTGTACAATGAGCAGTTCTTC	V-3-1	J-2-1	3	1.5018322353271e-05	surface glycoprotein [Severe acute respiratory syndrome coronavirus 2]	SARS-CoV2	0.8726
Patient 1 PBMC	TRB	CASSRVSLYNEQLF	TGTGCCAGCAGCCGGGTTTCGCTGTACAATGAGCAGCTCTTC	V-3-1	J-2-1	1	5.00610745109033e-06	surface glycoprotein [Severe acute respiratory syndrome coronavirus 2]	SARS-CoV2	0.8712
Patient 1 PBMC	TRB	CASSRVTGEETQYF	TGTGCCAGCAGCCGTGTGACAGGGGAAGAGACCCAGTACTTC	V-5-6	J-2-5	9	4.5054967059813e-05	55 kDa immediate-early protein 1	Human herpesvirus 5 strain AD169 (Human cytomegalovirus (strain AD169))	0.8723
Patient 1 PBMC	TRB	CASSRVTSGVKETQYF	TGTGCCAGCAGCCGGGTGACTAGCGGGGTTAAAGAGACCCAGTACTTC	V-21-1	J-2-5	2	1.00122149021807e-05	surface glycoprotein [Severe acute respiratory syndrome coronavirus 2]	SARS-CoV2	0.8721
Patient 1 PBMC	TRB	CASSRVVAGTKSYNEQFF	TGTGCCAGCAGCCGAGTTGTAGCGGGGACGAAGTCCTACAATGAGCAGTTCTTC	V-4-2	J-2-1	12	6.0073289413084e-05	NA	NA	NA
Patient 1 PBMC	TRB	CASSRVVNTEAFF	TGTGCCAGCAGTCGGGTGGTTAACACTGAAGCTTTCTTT	V-3-1	J-1-1	11	5.50671819619936e-05	ORF7a protein [Severe acute respiratory syndrome coronavirus 2]	SARS-CoV2	0.8854
Patient 1 PBMC	TRB	CASSRVWQSSYEQYF	TGTGCCAGCAGCCGAGTTTGGCAGAGTTCCTACGAGCAGTACTTC	V-3-1	J-2-7	1	5.00610745109033e-06	nucleoprotein,HCMVUL83	Influenza A virus,Human herpesvirus 5 (Human cytomegalovirus)	0.8807
Patient 1 PBMC	TRB	CASSRWGAEETQYF	TGTGCCAGCAGTAGGTGGGGGGCTGAAGAGACCCAGTACTTC	V-27	J-2-5	14	7.00855043152646e-05	Matrix protein 1	Influenza A virus	0.8854
Patient 1 PBMC	TRB	CASSRWGGSYNEQFF	TGTGCCAGCAGCCGGTGGGGTGGGTCCTACAATGAGCAGTTCTTC	V-14	J-2-1	3	1.5018322353271e-05	NA	NA	NA
Patient 1 PBMC	TRB	CASSRWSSYNSPLHF	TGTGCCAGCAGCCGTTGGAGCTCCTATAATTCACCCCTCCACTTT	V-19	J-1-6	17	8.51038266685356e-05	NA	NA	NA
Patient 1 PBMC	TRB	CASSRWTAPYEQYF	TGTGCCAGCAGCCGCTGGACAGCCCCCTACGAGCAGTACTTC	V-6-5	J-2-7	3	1.5018322353271e-05	NA	NA	NA
Patient 1 muscle	TRB	CASSRWTESYEQYF	TGTGCCAGTAGTAGATGGACAGAAAGCTACGAGCAGTACTTC	V-19	J-2-7	7	6.79558869214042e-05	NA	NA	NA
Patient 1 PBMC	TRB	CASSRWWGRTGELFF	TGTGCCAGCAGCCGGTGGTGGGGGCGGACCGGGGAGCTGTTTTTT	V-5-5	J-2-2	3	1.5018322353271e-05	NA	NA	NA
Patient 1 PBMC	TRB	CASSRYEQYF	TGTGCCAGCAGCCGCTACGAGCAGTACTTC	V-14	J-2-7	7	3.50427521576323e-05	55 kDa immediate-early protein 1	Human herpesvirus 5 strain AD169 (Human cytomegalovirus (strain AD169))	0.8828
Patient 1 PBMC	TRB	CASSRYGPGRGLDQPQHF	TGTGCCAGCAGTCGTTATGGGCCGGGCAGGGGGCTGGATCAGCCCCAGCATTTT	V-7-8	J-1-5	6	3.0036644706542e-05	NA	NA	NA
Patient 1 PBMC	TRB	CASSRYNEQFF	TGTGCCAGCAGCCGATACAATGAGCAGTTCTTC	V-7-9	J-2-1	4	2.00244298043613e-05	orf1ab polyprotein [Severe acute respiratory syndrome coronavirus 2],orf1ab polyprotein [Severe acute respiratory syndrome coronavirus 2]	SARS-CoV2,SARS-CoV2	0.8752
Patient 1 PBMC	TRB	CASSRYRGSYEQYF	TGTGCCAGCAGTCGCTACAGGGGGTCCTACGAGCAGTACTTC	V-6-5	J-2-7	8	4.00488596087226e-05	55 kDa immediate-early protein 1	Human herpesvirus 5 strain AD169 (Human cytomegalovirus (strain AD169))	0.9051
Patient 1 muscle	TRB	CASSSAAATDTQYF	TGTGCCAGCAGCTCGGCAGCCGCCACAGATACGCAGTATTTT	V-5-6	J-2-3	40	0.000388319353836595	Low molecular weight glutenin subunit precursor	Triticum aestivum (Canadian hard winter wheat)	0.8701
Patient 1 PBMC	TRB	CASSSAAEWGSPLHF	TGTGCCAGCAGTAGTGCCGCCGAATGGGGATCACCCCTCCACTTT	V-12-3	J-1-6	6	3.0036644706542e-05	NA	NA	NA
Patient 1 PBMC	TRB	CASSSAAGGETQYF	TGCGCCAGCAGCTCGGCAGCGGGGGGAGAGACCCAGTACTTC	V-5-1	J-2-5	7	3.50427521576323e-05	nucleocapsid phosphoprotein [Severe acute respiratory syndrome coronavirus 2]	SARS-CoV2	0.8809
Patient 1 PBMC	TRB	CASSSAAGGQETQYF	TGTGCCAGCAGTTCCGCAGCAGGGGGGCAAGAGACCCAGTACTTC	V-28	J-2-5	2	1.00122149021807e-05	membrane glycoprotein [Severe acute respiratory syndrome coronavirus 2]	SARS-CoV2	0.8782
Patient 1 muscle	TRB	CASSSADFSGANVLTF	TGTGCCAGTAGTTCGGCGGATTTCTCTGGGGCCAACGTCCTGACTTTC	V-19	J-2-6	56	0.000543647095371233	ORF3a protein [Severe acute respiratory syndrome coronavirus 2]	SARS-CoV2	0.8731
Patient 1 PBMC	TRB	CASSSADFSGANVLTF	TGTGCCAGTAGTTCGGCGGATTTCTCTGGGGCCAACGTCCTGACTTTC	V-19	J-2-6	9	4.5054967059813e-05	ORF3a protein [Severe acute respiratory syndrome coronavirus 2]	SARS-CoV2	0.8731
Patient 1 PBMC	TRB	CASSSADGAAFF	TGTGCCAGCAGTTCGGCCGACGGGGCAGCTTTCTTT	V-28	J-1-1	2	1.00122149021807e-05	orf1ab polyprotein [Severe acute respiratory syndrome coronavirus 2]	SARS-CoV2	0.8723
Patient 1 PBMC	TRB	CASSSADRGTDTQYF	TGTGCCAGCAGCTCGGCGGACAGGGGCACAGATACGCAGTATTTT	V-5-4	J-2-3	10	5.00610745109033e-05	surface glycoprotein [Severe acute respiratory syndrome coronavirus 2]	SARS-CoV2	0.8718
Patient 1 PBMC	TRB	CASSSADTQYF	TGTGCCAGTAGTTCGGCAGATACGCAGTATTTT	V-19	J-2-3	9	4.5054967059813e-05	DNA polymerase	Hepatitis B virus (hepatitis B virus (HBV))	0.8753
Patient 1 PBMC	TRB	CASSSAGANVLTF	TGTGCCAGCAGTTCCGCTGGGGCCAACGTCCTGACTTTC	V-27	J-2-6	3	1.5018322353271e-05	Transcription activator BRLF1	Human herpesvirus 4 (Epstein Barr virus)	0.8761
Patient 1 PBMC	TRB	CASSSAGARGETQYF	TGCGCCAGCAGCTCAGCGGGGGCGCGGGGAGAGACCCAGTACTTC	V-5-1	J-2-5	19	9.51160415707163e-05	ORF3a protein [Severe acute respiratory syndrome coronavirus 2]	SARS-CoV2	0.8715
Patient 1 PBMC	TRB	CASSSAGARNEQYF	TGTGCCAGCAGTTCGGCGGGGGCCCGGAACGAGCAGTACTTC	V-6-2	J-2-7	1	5.00610745109033e-06	ORF7b [Severe acute respiratory syndrome coronavirus 2]	SARS-CoV2	0.8742
Patient 1 PBMC	TRB	CASSSAGGAPGTGNTIYF	TGCGCCAGCAGCTCGGCGGGCGGCGCACCTGGGACTGGAAACACCATATATTTT	V-5-1	J-1-3	6	3.0036644706542e-05	NA	NA	NA
Patient 1 PBMC	TRB	CASSSAGGGNQPQHF	TGTGCCAGCAGCTCGGCCGGGGGGGGTAATCAGCCCCAGCATTTT	V-12-4	J-1-5	8	4.00488596087226e-05	55 kDa immediate-early protein 1	Human herpesvirus 5 strain AD169 (Human cytomegalovirus (strain AD169))	0.8859
Patient 1 PBMC	TRB	CASSSAGGGTEAFF	TGTGCCAGCAGTTCTGCAGGGGGCGGGACTGAAGCTTTCTTT	V-12-3	J-1-1	110	0.000550671819619936	tegument protein pp65	Human herpesvirus 5 (Human cytomegalovirus)	0.8788
Patient 1 PBMC	TRB	CASSSAGGSNTGELFF	TGTGCCAGCAGTTCGGCGGGGGGCTCGAACACCGGGGAGCTGTTTTTT	V-28	J-2-2	6	3.0036644706542e-05	orf1ab polyprotein [Severe acute respiratory syndrome coronavirus 2]	SARS-CoV2	0.8797
Patient 1 PBMC	TRB	CASSSAGLPGDIQYF	TGCGCCAGCAGCTCAGCGGGCCTACCCGGAGACATTCAGTACTTC	V-5-1	J-2-4	24	0.000120146578826168	NA	NA	NA
Patient 1 PBMC	TRB	CASSSAGNTIYF	TGTGCCAGCAGTTCCGCTGGAAACACCATATATTTT	V-6-6	J-1-3	6	3.0036644706542e-05	N protein	SARS coronavirus Urbani (SARS-CoV (Urbani strain))	0.8704
Patient 1 PBMC	TRB	CASSSAGQGAREQYF	TGTGCCAGCAGCTCCGCAGGACAGGGGGCGCGGGAGCAGTACTTC	V-28	J-2-7	3	1.5018322353271e-05	nucleoprotein,HCMVUL83	Influenza A virus,Human herpesvirus 5 (Human cytomegalovirus)	0.8795
Patient 1 PBMC	TRB	CASSSAGQGEAFF	TGTGCCAGCAGCTCCGCGGGACAGGGTGAAGCTTTCTTT	V-2	J-1-1	3	1.5018322353271e-05	Transcriptional regulator IE63 homolog	Human herpesvirus 4 (Epstein Barr virus)	0.8708
Patient 1 PBMC	TRB	CASSSAGQGSYGYTF	TGTGCCAGCAGCTCCGCGGGACAGGGGTCCTATGGCTACACCTTC	V-7-8	J-1-2	1	5.00610745109033e-06	orf1ab polyprotein [Severe acute respiratory syndrome coronavirus 2]	SARS-CoV2	0.872
Patient 1 PBMC	TRB	CASSSAGTGASTDTQYF	TGTGCCAGCAGCTCCGCCGGGACAGGGGCCAGCACAGATACGCAGTATTTT	V-7-8	J-2-3	14	7.00855043152646e-05	surface glycoprotein [Severe acute respiratory syndrome coronavirus 2]	SARS-CoV2	0.8771
Patient 1 PBMC	TRB	CASSSAGTGDFGYTF	TGTGCCAGCAGTTCAGCCGGGACAGGGGACTTTGGCTACACCTTC	V-27	J-1-2	1	5.00610745109033e-06	ORF7b [Severe acute respiratory syndrome coronavirus 2]	SARS-CoV2	0.8722
Patient 1 PBMC	TRB	CASSSAGTGDYGYTF	TGTGCCAGCAGTTCAGCCGGGACAGGGGACTATGGCTACACCTTC	V-27	J-1-2	2	1.00122149021807e-05	ORF7b [Severe acute respiratory syndrome coronavirus 2]	SARS-CoV2	0.8752
Patient 1 muscle	TRB	CASSSAGTGGTEAFF	TGTGCCAGCAGTTCCGCCGGGACAGGGGGCACTGAAGCTTTCTTT	V-28	J-1-1	6	5.82479030754893e-05	55 kDa immediate-early protein 1	Human herpesvirus 5 strain AD169 (Human cytomegalovirus (strain AD169))	0.8973
Patient 1 PBMC	TRB	CASSSAGTGLTGQAQHF	TGTGCCAGCAGCTCCGCCGGGACAGGGCTCACCGGGCAGGCCCAGCATTTT	V-7-2	J-1-5	7	3.50427521576323e-05	NA	NA	NA
Patient 1 PBMC	TRB	CASSSAGTGNEKLFF	TGTGCCAGCAGCTCAGCCGGGACGGGGAATGAAAAACTGTTTTTT	V-28	J-1-4	5	2.50305372554517e-05	ORF7b [Severe acute respiratory syndrome coronavirus 2]	SARS-CoV2	0.873
Patient 1 PBMC	TRB	CASSSAGTGTYEQYF	TGTGCCAGTAGTAGCGCCGGGACAGGGACCTACGAGCAGTACTTC	V-19	J-2-7	5	2.50305372554517e-05	orf1ab polyprotein [Severe acute respiratory syndrome coronavirus 2]	SARS-CoV2	0.8797
Patient 1 PBMC	TRB	CASSSAGTRSTDTQYF	TGTGCCAGCAGCTCCGCGGGGACTAGAAGCACAGATACGCAGTATTTT	V-7-2	J-2-3	5	2.50305372554517e-05	ORF7b [Severe acute respiratory syndrome coronavirus 2]	SARS-CoV2	0.8724
Patient 1 PBMC	TRB	CASSSAHGRINYGYTF	TGTGCCAGCAGCTCCGCGCACGGCCGGATTAACTATGGCTACACCTTC	V-11-2	J-1-2	2	1.00122149021807e-05	NA	NA	NA
Patient 1 PBMC	TRB	CASSSALAGGDNEQFF	TGTGCCAGCAGTTCCGCACTAGCGGGGGGGGACAATGAGCAGTTCTTC	V-6-5	J-2-1	8	4.00488596087226e-05	ORF7b [Severe acute respiratory syndrome coronavirus 2]	SARS-CoV2	0.885
Patient 1 muscle	TRB	CASSSAMEETQYF	TGTGCCAGCAGTTCCGCTATGGAAGAGACCCAGTACTTC	V-28	J-2-5	4	3.88319353836595e-05	surface glycoprotein [Severe acute respiratory syndrome coronavirus 2]	SARS-CoV2	0.871
Patient 1 PBMC	TRB	CASSSAMVSGANVLTF	TGTGCCAGTAGCTCCGCTATGGTCTCTGGGGCCAACGTCCTGACTTTC	V-19	J-2-6	3	1.5018322353271e-05	surface glycoprotein [Severe acute respiratory syndrome coronavirus 2]	SARS-CoV2	0.8728
Patient 1 PBMC	TRB	CASSSAPGGRGTHNEQFF	TGTGCCAGCAGCTCGGCCCCTGGGGGTCGAGGTACACACAATGAGCAGTTCTTC	V-7-8	J-2-1	6	3.0036644706542e-05	NA	NA	NA
Patient 1 PBMC	TRB	CASSSAPLDTEAFF	TGTGCCAGCAGTTCGGCCCCATTGGACACTGAAGCTTTCTTT	V-27	J-1-1	5	2.50305372554517e-05	surface glycoprotein [Severe acute respiratory syndrome coronavirus 2]	SARS-CoV2	0.8742
Patient 1 PBMC	TRB	CASSSAPRVADTQYF	TGTGCCAGCTCCTCCGCGCCCCGGGTGGCAGATACGCAGTATTTT	V-6-5	J-2-3	12	6.0073289413084e-05	Epstein-Barr nuclear antigen 4	Human herpesvirus 4 (Epstein Barr virus)	0.8781
Patient 1 PBMC	TRB	CASSSAQGALGQPQHF	TGTGCCAGCAGTTCAGCACAGGGGGCGCTGGGTCAGCCCCAGCATTTT	V-27	J-1-5	6	3.0036644706542e-05	NA	NA	NA
Patient 1 PBMC	TRB	CASSSAQGPSYEQYF	TGTGCCAGCAGCTCCGCACAGGGGCCTTCCTACGAGCAGTACTTC	V-7-8	J-2-7	2	1.00122149021807e-05	ORF10 protein [Severe acute respiratory syndrome coronavirus 2]	SARS-CoV2	0.8712
Patient 1 PBMC	TRB	CASSSAQGSDYGYTF	TGCGCCAGCAGCTCTGCTCAGGGGTCGGACTATGGCTACACCTTC	V-5-1	J-1-2	10	5.00610745109033e-05	55 kDa immediate-early protein 1	Human herpesvirus 5 strain AD169 (Human cytomegalovirus (strain AD169))	0.8737
Patient 1 PBMC	TRB	CASSSARGDEQFF	TGCGCCAGCAGCTCTGCCCGTGGCGATGAGCAGTTCTTC	V-5-1	J-2-1	2	1.00122149021807e-05	orf1ab polyprotein [Severe acute respiratory syndrome coronavirus 2]	SARS-CoV2	0.8722
Patient 1 PBMC	TRB	CASSSARGDRGGYGYTF	TGTGCCAGCAGCTCGGCACGGGGGGACAGGGGCGGCTATGGCTACACCTTC	V-7-9	J-1-2	1	5.00610745109033e-06	NA	NA	NA
Patient 1 PBMC	TRB	CASSSARMRAIYGYTF	TGTGCCAGCAGCTCAGCGCGTATGAGGGCAATATATGGCTACACCTTC	V-7-8	J-1-2	1	5.00610745109033e-06	NA	NA	NA
Patient 1 muscle	TRB	CASSSARRSTTTNEKLFF	TGTGCCAGCAGTTCTGCTCGGAGATCGACAACAACTAATGAAAAACTGTTTTTT	V-6-6	J-1-4	5	4.85399192295744e-05	NA	NA	NA
Patient 1 PBMC	TRB	CASSSARTGELFF	TGTGCCAGCTCCTCCGCTCGCACCGGGGAGCTGTTTTTT	V-18	J-2-2	17	8.51038266685356e-05	EBNA-1	Human herpesvirus 4 (Epstein Barr virus)	0.9037
Patient 1 muscle	TRB	CASSSASGGGSTDTQYF	TGTGCCAGCAGTTCGGCTAGCGGGGGGGGGTCCACAGATACGCAGTATTTT	V-28	J-2-3	1	9.70798384591488e-06	orf1ab polyprotein [Severe acute respiratory syndrome coronavirus 2]	SARS-CoV2	0.8729
Patient 1 PBMC	TRB	CASSSASVDRYETQYF	TGTGCCAGCAGTTCCGCCTCCGTCGATCGCTATGAGACCCAGTACTTC	V-6-6	J-2-5	2	1.00122149021807e-05	NA	NA	NA
Patient 1 PBMC	TRB	CASSSATEAFF	TGTGCCAGCAGTTCTGCAACTGAAGCTTTCTTT	V-28	J-1-1	7	3.50427521576323e-05	membrane glycoprotein [Severe acute respiratory syndrome coronavirus 2]	SARS-CoV2	0.8893
Patient 1 PBMC	TRB	CASSSATGVNEQFF	TGTGCCAGCAGTTCGGCGACAGGGGTGAATGAGCAGTTCTTC	V-28	J-2-1	1	5.00610745109033e-06	ORF7b [Severe acute respiratory syndrome coronavirus 2],orf1ab polyprotein [Severe acute respiratory syndrome coronavirus 2],orf1ab polyprotein [Severe acute respiratory syndrome coronavirus 2]	SARS-CoV2,SARS-CoV2,SARS-CoV2	0.8714
Patient 1 PBMC	TRB	CASSSATYGELFF	TGTGCCAGCAGCTCCGCCACGTACGGGGAGCTGTTTTTT	V-7-2	J-2-2	5	2.50305372554517e-05	orf1ab polyprotein [Severe acute respiratory syndrome coronavirus 2]	SARS-CoV2	0.884
Patient 1 muscle	TRB	CASSSAVTGELFF	TGTGCCAGCAGTTCCGCCGTCACCGGGGAGCTGTTTTTT	V-6-6	J-2-2	15	0.000145619757688723	HCMVUL83	Human herpesvirus 5 (Human cytomegalovirus)	0.8738
Patient 1 PBMC	TRB	CASSSAVWNTEAFF	TGTGCCAGTAGTAGTGCGGTCTGGAACACTGAAGCTTTCTTT	V-19	J-1-1	5	2.50305372554517e-05	membrane glycoprotein [Severe acute respiratory syndrome coronavirus 2]	SARS-CoV2	0.8742
Patient 1 muscle	TRB	CASSSAWVDYGYTF	TGTGCCAGCAGCTCGGCGTGGGTCGACTATGGCTACACCTTC	V-5-6	J-1-2	4	3.88319353836595e-05	NA	NA	NA
Patient 1 muscle	TRB	CASSSAYEQYF	TGTGCCAGCAGTTCCGCCTACGAGCAGTACTTC	V-27	J-2-7	3	2.91239515377446e-05	orf1ab polyprotein [Severe acute respiratory syndrome coronavirus 2]	SARS-CoV2	0.8858
Patient 1 PBMC	TRB	CASSSDFKNEQFF	TGTGCCAGCAGCTCAGACTTCAAAAATGAGCAGTTCTTC	V-7-2	J-2-1	1	5.00610745109033e-06	ORF7b [Severe acute respiratory syndrome coronavirus 2]	SARS-CoV2	0.8782
Patient 1 PBMC	TRB	CASSSDFYEQYF	TGTGCCAGCAGCTCTGATTTCTACGAGCAGTACTTC	V-5-6	J-2-7	5	2.50305372554517e-05	55 kDa immediate-early protein 1	Human herpesvirus 5 strain AD169 (Human cytomegalovirus (strain AD169))	0.8757
Patient 1 PBMC	TRB	CASSSDGDYGYTF	TGCGCCAGCAGCTCTGACGGGGACTATGGCTACACCTTC	V-5-1	J-1-2	9	4.5054967059813e-05	orf1ab polyprotein [Severe acute respiratory syndrome coronavirus 2]	SARS-CoV2	0.8849
Patient 1 PBMC	TRB	CASSSDGLNTGELFF	TGTGCCAGCAGCTCCGACGGACTAAACACCGGGGAGCTGTTTTTT	V-7-2	J-2-2	8	4.00488596087226e-05	membrane glycoprotein [Severe acute respiratory syndrome coronavirus 2]	SARS-CoV2	0.8796
Patient 1 PBMC	TRB	CASSSDGPQETQYF	TGTGCCAGCTCCTCGGACGGTCCCCAAGAGACCCAGTACTTC	V-6-1	J-2-5	7	3.50427521576323e-05	nucleocapsid phosphoprotein [Severe acute respiratory syndrome coronavirus 2]	SARS-CoV2	0.8719
Patient 1 PBMC	TRB	CASSSDGSYNEQFF	TGCGCCAGCAGCTCCGACGGATCCTACAATGAGCAGTTCTTC	V-5-1	J-2-1	3	1.5018322353271e-05	ORF10 protein [Severe acute respiratory syndrome coronavirus 2]	SARS-CoV2	0.8838
Patient 1 PBMC	TRB	CASSSDGTYEQYF	TGTGCCAGCAGCTCAGACGGAACCTACGAGCAGTACTTC	V-7-9	J-2-7	4	2.00244298043613e-05	orf1ab polyprotein [Severe acute respiratory syndrome coronavirus 2]	SARS-CoV2	0.8713
Patient 1 PBMC	TRB	CASSSDGYNEQFF	TGCGCCAGCAGCTCGGACGGATACAATGAGCAGTTCTTC	V-5-1	J-2-1	3	1.5018322353271e-05	orf1ab polyprotein [Severe acute respiratory syndrome coronavirus 2]	SARS-CoV2	0.8702
Patient 1 PBMC	TRB	CASSSDGYTF	TGTGCCAGCAGCTCTGATGGCTACACCTTC	V-7-9	J-1-2	4	2.00244298043613e-05	Hemagglutinin precursor	Influenza A virus	0.878
Patient 1 PBMC	TRB	CASSSDIAKNIQYF	TGCGCCAGCAGCTCCGACATCGCCAAAAACATTCAGTACTTC	V-5-1	J-2-4	3	1.5018322353271e-05	HCMVUL83	Human herpesvirus 5 (Human cytomegalovirus)	0.886
Patient 1 PBMC	TRB	CASSSDIGELFF	TGTGCCAGCAGTTCTGACATCGGGGAGCTGTTTTTT	V-6-5	J-2-2	1	5.00610745109033e-06	membrane glycoprotein [Severe acute respiratory syndrome coronavirus 2]	SARS-CoV2	0.8708
Patient 1 PBMC	TRB	CASSSDKDFKTQYF	TGTGCCAGCAGTTCTGACAAGGACTTCAAGACCCAGTACTTC	V-28	J-2-5	1	5.00610745109033e-06	NA	NA	NA
Patient 1 PBMC	TRB	CASSSDLGGRLAKKSQETQYF	TGTGCCAGCAGCTCGGATCTGGGGGGCCGTCTAGCCAAGAAGAGCCAAGAGACCCAGTACTTC	V-11-2	J-2-5	8	4.00488596087226e-05	NA	NA	NA
Patient 1 muscle	TRB	CASSSDNSGANVLTF	TGTGCCAGCAGCTCGGACAACTCTGGGGCCAACGTCCTGACTTTC	V-6-6	J-2-6	13	0.000126203789996893	precore/core protein, partial [Hepatitis B virus]	Hepatitis B virus (hepatitis B virus (HBV))	0.8727
Patient 1 PBMC	TRB	CASSSDPGGDTQYF	TGTGCCAGCAGCTCCGACCCAGGGGGGGATACGCAGTATTTT	V-5-4	J-2-3	6	3.0036644706542e-05	55 kDa immediate-early protein 1	Human herpesvirus 5 strain AD169 (Human cytomegalovirus (strain AD169))	0.8759
Patient 1 PBMC	TRB	CASSSDPGTGAVGGSYEQYF	TGTGCCAGCAGTTCAGATCCCGGGACAGGAGCAGTAGGGGGCTCCTACGAGCAGTACTTC	V-7-9	J-2-7	1	5.00610745109033e-06	NA	NA	NA
Patient 1 PBMC	TRB	CASSSDQTQYF	TGTGCCAGCAGTTCCGATCAGACCCAGTACTTC	V-6-6	J-2-5	12	6.0073289413084e-05	nucleocapsid phosphoprotein [Severe acute respiratory syndrome coronavirus 2]	SARS-CoV2	0.8755
Patient 1 PBMC	TRB	CASSSDRAGNEQFF	TGTGCCAGCAGCTCGGACAGGGCGGGCAATGAGCAGTTCTTC	V-11-2	J-2-1	6	3.0036644706542e-05	ORF7b [Severe acute respiratory syndrome coronavirus 2]	SARS-CoV2	0.8759
Patient 1 PBMC	TRB	CASSSDRARGANVLTF	TGTGCCAGCAGCTCCGACAGGGCCCGGGGGGCCAACGTCCTGACTTTC	V-12-3,V-12-4	J-2-6	4	2.00244298043613e-05	membrane glycoprotein [Severe acute respiratory syndrome coronavirus 2]	SARS-CoV2	0.8805
Patient 1 muscle	TRB	CASSSDRASTDTQYF	TGTGCCAGCAGTTCAGACAGGGCAAGCACAGATACGCAGTATTTT	V-6-6	J-2-3	4	3.88319353836595e-05	HCMVUL83	Human herpesvirus 5 (Human cytomegalovirus)	0.873
Patient 1 PBMC	TRB	CASSSDRASTDTQYF	TGTGCCAGCAGTTCAGACAGGGCAAGCACAGATACGCAGTATTTT	V-6-6	J-2-3	2	1.00122149021807e-05	HCMVUL83	Human herpesvirus 5 (Human cytomegalovirus)	0.873
Patient 1 PBMC	TRB	CASSSDRDTGELFF	TGTGCCAGTAGTAGTGACAGGGACACCGGGGAGCTGTTTTTT	V-19	J-2-2	14	7.00855043152646e-05	precore/core protein	Hepatitis B virus (hepatitis B virus (HBV))	0.8775
Patient 1 PBMC	TRB	CASSSDRFPLNTEAFF	TGTGCCAGCAGCTCAGACAGGTTCCCTTTGAACACTGAAGCTTTCTTT	V-7-2	J-1-1	9	4.5054967059813e-05	NA	NA	NA
Patient 1 PBMC	TRB	CASSSDRGETQYF	TGTGCCAGCAGCAGTGACAGGGGGGAGACCCAGTACTTC	V-7-2	J-2-5	5	2.50305372554517e-05	orf1ab polyprotein [Severe acute respiratory syndrome coronavirus 2]	SARS-CoV2	0.8756
Patient 1 PBMC	TRB	CASSSDRGGPSPLHF	TGTGCCAGCTCCAGCGACAGGGGAGGCCCTTCACCCCTCCACTTT	V-18	J-1-6	8	4.00488596087226e-05	NA	NA	NA
Patient 1 PBMC	TRB	CASSSDRGQPQHF	TGTGCCAGCAGCTCGGACAGGGGGCAGCCCCAGCATTTT	V-7-2	J-1-5	2	1.00122149021807e-05	55 kDa immediate-early protein 1	Human herpesvirus 5 strain AD169 (Human cytomegalovirus (strain AD169))	0.8809
Patient 1 muscle	TRB	CASSSDRGTSGYNEQFF	TGTGCCAGCAGCTCAGATCGCGGGACTAGCGGCTACAATGAGCAGTTCTTC	V-7-2	J-2-1	35	0.000339779434607021	NA	NA	NA
Patient 1 PBMC	TRB	CASSSDRGTSGYNEQFF	TGTGCCAGCAGCTCAGATCGCGGGACTAGCGGCTACAATGAGCAGTTCTTC	V-7-2	J-2-1	250	0.00125152686277258	NA	NA	NA
Patient 1 PBMC	TRB	CASSSDRHQSIAGEAGELFF	TGTGCCAGCAGTTCGGACCGACATCAATCGATAGCGGGGGAGGCCGGTGAGCTGTTTTTT	V-28	J-2-2	1	5.00610745109033e-06	NA	NA	NA
Patient 1 PBMC	TRB	CASSSDRHQSIAGETGELFF	TGTGCCAGCAGTTCGGACCGACATCAATCGATAGCGGGGGAGACCGGGGAGCTGTTTTTT	V-28	J-2-2	31	0.0001551893309838	NA	NA	NA
Patient 1 PBMC	TRB	CASSSDRNTGELFF	TGTGCCAGCAGCTCAGACAGGAACACCGGGGAGCTGTTTTTT	V-5-4	J-2-2	2	1.00122149021807e-05	surface glycoprotein [Severe acute respiratory syndrome coronavirus 2]	SARS-CoV2	0.8934
Patient 1 PBMC	TRB	CASSSDRPQYNEQFF	TGTGCCAGCAGCTCGGACAGGCCACAATACAATGAGCAGTTCTTC	V-5-5	J-2-1	9	4.5054967059813e-05	NA	NA	NA
Patient 1 PBMC	TRB	CASSSDRRQFF	TGTGCCAGCAGTTCGGACCGCCGTCAGTTCTTC	V-12-3	J-2-1	14	7.00855043152646e-05	ORF7b [Severe acute respiratory syndrome coronavirus 2]	SARS-CoV2	0.8786
Patient 1 PBMC	TRB	CASSSDRTYEQYF	TGTGCCAGCAGCTCGGACAGGACCTACGAGCAGTACTTC	V-7-2	J-2-7	12	6.0073289413084e-05	surface glycoprotein [Severe acute respiratory syndrome coronavirus 2]	SARS-CoV2	0.8807
Patient 1 PBMC	TRB	CASSSDRVQGIGNTEAFF	TGTGCCAGCAGTTCCGATCGTGTGCAGGGAATAGGGAACACTGAAGCTTTCTTT	V-27	J-1-1	9	4.5054967059813e-05	NA	NA	NA
Patient 1 PBMC	TRB	CASSSDRVRTNTEAFF	TGTGCCAGCTCATCCGACAGGGTTCGAACTAACACTGAAGCTTTCTTT	V-18	J-1-1	7	3.50427521576323e-05	surface glycoprotein [Severe acute respiratory syndrome coronavirus 2]	SARS-CoV2	0.8735
Patient 1 PBMC	TRB	CASSSDSLNTEAFF	TGTGCCAGCAGCTCCGACAGCCTGAACACTGAAGCTTTCTTT	V-7-2	J-1-1	4	2.00244298043613e-05	orf1ab polyprotein [Severe acute respiratory syndrome coronavirus 2]	SARS-CoV2	0.8788
Patient 1 muscle	TRB	CASSSDSNTEAFF	TGTGCCAGCTCATCAGACTCGAACACTGAAGCTTTCTTT	V-18	J-1-1	2	1.94159676918298e-05	surface glycoprotein [Severe acute respiratory syndrome coronavirus 2]	SARS-CoV2	0.8761
Patient 1 PBMC	TRB	CASSSDSPWDSPLHF	TGTGCCAGCAGTTCGGACAGCCCATGGGATTCACCCCTCCACTTT	V-6-2	J-1-6	1	5.00610745109033e-06	NA	NA	NA
Patient 1 PBMC	TRB	CASSSDSRGNYEQYF	TGCGCCAGCAGCTCGGACAGCCGGGGGAACTACGAGCAGTACTTC	V-5-1	J-2-7	6	3.0036644706542e-05	ORF7b [Severe acute respiratory syndrome coronavirus 2]	SARS-CoV2	0.8707
Patient 1 PBMC	TRB	CASSSDSSPLHF	TGTGCCAGCAGCTCCGATAGTTCACCCCTCCACTTT	V-11-1,V-7-9	J-1-6	2	1.00122149021807e-05	orf1ab polyprotein [Severe acute respiratory syndrome coronavirus 2]	SARS-CoV2	0.8849
Patient 1 muscle	TRB	CASSSDSYEQYF	TGCGCCAGCAGCTCTGACAGTTACGAGCAGTACTTC	V-5-1	J-2-7	28	0.000271823547685617	orf1ab polyprotein [Severe acute respiratory syndrome coronavirus 2]	SARS-CoV2	0.9071
Patient 1 PBMC	TRB	CASSSDTGELFF	TGTGCCAGCAGTTCTGACACCGGGGAGCTGTTTTTT	V-6-2	J-2-2	6	3.0036644706542e-05	orf1ab polyprotein [Severe acute respiratory syndrome coronavirus 2]	SARS-CoV2	0.8812
Patient 1 PBMC	TRB	CASSSDTGSSPLHF	TGCGCCAGCAGTTCGGACACAGGTTCATCACCCCTCCACTTT	V-5-1	J-1-6	3	1.5018322353271e-05	orf1ab polyprotein [Severe acute respiratory syndrome coronavirus 2]	SARS-CoV2	0.87
Patient 1 PBMC	TRB	CASSSDTSYEQYF	TGTGCCAGCAGCTCGGACACCTCCTACGAGCAGTACTTC	V-7-9	J-2-7	8	4.00488596087226e-05	orf1ab polyprotein [Severe acute respiratory syndrome coronavirus 2],orf1ab polyprotein [Severe acute respiratory syndrome coronavirus 2]	SARS-CoV2,SARS-CoV2	0.8947
Patient 1 PBMC	TRB	CASSSDTVNNEQFF	TGCGCCAGCAGCTCAGACACAGTAAACAATGAGCAGTTCTTC	V-5-1	J-2-1	6	3.0036644706542e-05	HCMVUL83	Human herpesvirus 5 (Human cytomegalovirus)	0.9032
Patient 1 PBMC	TRB	CASSSDTYGYTF	TGTGCCAGCAGTTCGGACACCTATGGCTACACCTTC	V-2	J-1-2	10	5.00610745109033e-05	non-structural protein NS4b	Yellow fever virus 17D (Yellow fever virus (STRAIN 17D))	0.8841
Patient 1 muscle	TRB	CASSSDVGSGETQYF	TGTGCCAGCAGCTCAGATGTAGGTAGCGGCGAGACTCAGTACTTC	V-11-2	J-2-5	1	9.70798384591488e-06	orf1ab polyprotein [Severe acute respiratory syndrome coronavirus 2]	SARS-CoV2	0.8732
Patient 1 PBMC	TRB	CASSSDYGYTF	TGTGCCAGCAGTTCTGACTATGGCTACACCTTC	V-28	J-1-2	2	1.00122149021807e-05	Trans-activator protein BZLF1	Human herpesvirus 4 (Epstein Barr virus)	0.8735
Patient 1 PBMC	TRB	CASSSEGAVGSPLHF	TGTGCCAGCAGCTCCGAGGGGGCGGTTGGGTCACCCCTCCACTTT	V-2	J-1-6	6	3.0036644706542e-05	Matrix protein 1	Influenza A virus	0.8837
Patient 1 PBMC	TRB	CASSSEGGSYNEQFF	TGTGCCAGCAGCTCTGAGGGGGGCTCCTACAATGAGCAGTTCTTC	V-7-2	J-2-1	7	3.50427521576323e-05	ORF7b [Severe acute respiratory syndrome coronavirus 2]	SARS-CoV2	0.8878
Patient 1 PBMC	TRB	CASSSEGHWRNQPQHF	TGTGCCAGCAGCTCTGAGGGCCATTGGCGCAATCAGCCCCAGCATTTT	V-7-9	J-1-5	5	2.50305372554517e-05	NA	NA	NA
Patient 1 PBMC	TRB	CASSSEGIIDGYTF	TGTGCCAGCAGTTCGGAGGGGATTATTGATGGCTACACCTTC	V-28	J-1-2	1	5.00610745109033e-06	ORF7b [Severe acute respiratory syndrome coronavirus 2]	SARS-CoV2	0.881
Patient 1 PBMC	TRB	CASSSEGIYGYTF	TGCGCCAGCAGCTCGGAAGGGATCTATGGCTACACCTTC	V-5-1	J-1-2	8	4.00488596087226e-05	surface glycoprotein [Severe acute respiratory syndrome coronavirus 2]	SARS-CoV2	0.8886
Patient 1 PBMC	TRB	CASSSEGNQPQHF	TGTGCCAGCAGCTCTGAGGGCAATCAGCCCCAGCATTTT	V-5-5	J-1-5	6	3.0036644706542e-05	orf1ab polyprotein [Severe acute respiratory syndrome coronavirus 2],surface glycoprotein [Severe acute respiratory syndrome coronavirus 2]	SARS-CoV2,SARS-CoV2	0.8845
Patient 1 muscle	TRB	CASSSEGRSSPLHF	TGTGCCAGCAGCTCAGAGGGGAGGAGTTCACCCCTCCACTTT	V-7-9	J-1-6	18	0.000174743709226468	orf1ab polyprotein [Severe acute respiratory syndrome coronavirus 2]	SARS-CoV2	0.8717
Patient 1 PBMC	TRB	CASSSEGWGAGTEAFF	TGTGCCAGCAGCTCCGAAGGGTGGGGTGCGGGCACTGAAGCTTTCTTT	V-5-4	J-1-1	10	5.00610745109033e-05	NA	NA	NA
Patient 1 PBMC	TRB	CASSSEKTGDWGSYEQYF	TGTGCCAGCAGTTCCGAAAAAACAGGAGACTGGGGCTCCTACGAGCAGTACTTC	V-12-3,V-12-4	J-2-7	2	1.00122149021807e-05	NA	NA	NA
Patient 1 PBMC	TRB	CASSSERGENEKLFF	TGTGCCAGCTCAAGCGAGCGGGGTGAGAATGAAAAACTGTTTTTT	V-18	J-1-4	1	5.00610745109033e-06	orf1ab polyprotein [Severe acute respiratory syndrome coronavirus 2]	SARS-CoV2	0.8704
Patient 1 PBMC	TRB	CASSSERGESEKLFF	TGTGCCAGCTCAAGCGAGCGGGGTGAGAGTGAAAAACTGTTTTTT	V-18	J-1-4	2	1.00122149021807e-05	55 kDa immediate-early protein 1	Human herpesvirus 5 strain AD169 (Human cytomegalovirus (strain AD169))	0.8712
Patient 1 PBMC	TRB	CASSSERGETQYF	TGTGCCAGCTCATCAGAGAGAGGAGAGACCCAGTACTTC	V-18	J-2-5	1	5.00610745109033e-06	orf1ab polyprotein [Severe acute respiratory syndrome coronavirus 2]	SARS-CoV2	0.8728
Patient 1 muscle	TRB	CASSSERGGETQYF	TGTGCCAGCAGCTCCGAGCGGGGAGGGGAGACCCAGTACTTC	V-5-4	J-2-5	30	0.000291239515377446	ORF10 protein [Severe acute respiratory syndrome coronavirus 2]	SARS-CoV2	0.8705
Patient 1 PBMC	TRB	CASSSERGGKETQYF	TGTGCCAGCAGTTCCGAGCGGGGGGGCAAAGAGACCCAGTACTTC	V-2	J-2-5	1	5.00610745109033e-06	orf1ab polyprotein [Severe acute respiratory syndrome coronavirus 2]	SARS-CoV2	0.8783
Patient 1 PBMC	TRB	CASSSERVSYEQYF	TGTGCCAGCAGCTCAGAGAGGGTCTCCTACGAGCAGTACTTC	V-7-2	J-2-7	12	6.0073289413084e-05	ORF7b [Severe acute respiratory syndrome coronavirus 2]	SARS-CoV2	0.8816
Patient 1 PBMC	TRB	CASSSERWGDSPLHF	TGTGCCAGCAGCTCCGAGCGGTGGGGGGATTCACCCCTCCACTTT	V-5-5	J-1-6	1	5.00610745109033e-06	NA	NA	NA
Patient 1 PBMC	TRB	CASSSETGANVLTF	TGTGCCAGTAGTTCGGAGACTGGGGCCAACGTCCTGACTTTC	V-19	J-2-6	5	2.50305372554517e-05	polyprotein precursor	Hepatitis C virus	0.8745
Patient 1 muscle	TRB	CASSSETLEVSEAFF	TGTGCCAGCAGCTCTGAGACCCTGGAGGTTTCTGAAGCTTTCTTT	V-9	J-1-1	8	7.7663870767319e-05	ORF10 protein [Severe acute respiratory syndrome coronavirus 2]	SARS-CoV2	0.8707
Patient 1 PBMC	TRB	CASSSEWGAETQYF	TGTGCCAGCAGCTCAGAATGGGGCGCGGAGACCCAGTACTTC	V-5-5	J-2-5	10	5.00610745109033e-05	NA	NA	NA
Patient 1 PBMC	TRB	CASSSEYSNYGYTF	TGTGCCAGCAGCTCAGAGTATTCTAACTATGGCTACACCTTC	V-7-2	J-1-2	5	2.50305372554517e-05	orf1ab polyprotein [Severe acute respiratory syndrome coronavirus 2]	SARS-CoV2	0.8771
Patient 1 PBMC	TRB	CASSSFGQLSNQPQHF	TGTGCCAGCAGTTCCTTCGGGCAGCTAAGCAATCAGCCCCAGCATTTT	V-6-6	J-1-5	5	2.50305372554517e-05	orf1ab polyprotein [Severe acute respiratory syndrome coronavirus 2]	SARS-CoV2	0.897
Patient 1 PBMC	TRB	CASSSFGTGDSPLHF	TGTGCCAGTAGTTCCTTCGGGACAGGTGATTCACCCCTCCACTTT	V-19	J-1-6	4	2.00244298043613e-05	ORF10 protein [Severe acute respiratory syndrome coronavirus 2],orf1ab polyprotein [Severe acute respiratory syndrome coronavirus 2]	SARS-CoV2,SARS-CoV2	0.875
Patient 1 PBMC	TRB	CASSSFRGSSNEQFF	TGCGCCAGCAGCTCCTTCAGGGGATCTTCTAATGAGCAGTTCTTC	V-5-1	J-2-1	8	4.00488596087226e-05	Transcription activator BRLF1	Human herpesvirus 4 (Epstein Barr virus)	0.8895
Patient 1 PBMC	TRB	CASSSFRRLAGGRGQETQYF	TGTGCCAGCAGCTCTTTCAGACGACTAGCGGGGGGGAGGGGCCAAGAGACCCAGTACTTC	V-7-2	J-2-5	13	6.50793968641743e-05	NA	NA	NA
Patient 1 PBMC	TRB	CASSSFTDTQYF	TGTGCCAGTAGCTCCTTCACAGATACGCAGTATTTT	V-19	J-2-3	5	2.50305372554517e-05	ORF7b [Severe acute respiratory syndrome coronavirus 2]	SARS-CoV2	0.8853
Patient 1 PBMC	TRB	CASSSFVTDTQYF	TGTGCCAGCAGCTCCTTTGTTACAGATACGCAGTATTTT	V-7-6	J-2-3	2	1.00122149021807e-05	orf1ab polyprotein [Severe acute respiratory syndrome coronavirus 2]	SARS-CoV2	0.8721
Patient 1 PBMC	TRB	CASSSGAAEDLGQYF	TGTGCCAGCAGCTCTGGAGCAGCGGAGGACTTGGGGCAGTACTTC	V-5-4	J-2-7	1	5.00610745109033e-06	NA	NA	NA
Patient 1 PBMC	TRB	CASSSGAAGDGELFF	TGCGCCAGCAGCTCTGGAGCGGCAGGGGACGGGGAGCTGTTTTTT	V-5-1	J-2-2	7	3.50427521576323e-05	orf1ab polyprotein [Severe acute respiratory syndrome coronavirus 2]	SARS-CoV2	0.877
Patient 1 PBMC	TRB	CASSSGAAGDLGQYF	TGTGCCAGCAGCTCTGGAGCAGCGGGGGACTTGGGGCAGTACTTC	V-5-4	J-2-7	2	1.00122149021807e-05	HCMVUL83	Human herpesvirus 5 (Human cytomegalovirus)	0.8819
Patient 1 PBMC	TRB	CASSSGAFGELFF	TGTGCCAGCAGCTCCGGGGCATTCGGGGAGCTGTTTTTT	V-5-6	J-2-2	7	3.50427521576323e-05	Melanoma antigen recognized by T-cells 1	Homo sapiens (human)	0.8721
Patient 1 PBMC	TRB	CASSSGAGGGYTF	TGTGCCAGCAGTTCCGGCGCGGGCGGCGGCTACACCTTC	V-27	J-1-2	7	3.50427521576323e-05	orf1ab polyprotein [Severe acute respiratory syndrome coronavirus 2]	SARS-CoV2	0.8773
Patient 1 PBMC	TRB	CASSSGAGRSYNEQFF	TGTGCCAGCAGTTCTGGGGCGGGCCGTTCCTACAATGAGCAGTTCTTC	V-12-3	J-2-1	8	4.00488596087226e-05	ORF10 protein [Severe acute respiratory syndrome coronavirus 2]	SARS-CoV2	0.8743
Patient 1 PBMC	TRB	CASSSGAITGGYEQYF	TGTGCCAGCAGTTCCGGGGCAATTACAGGGGGCTACGAGCAGTACTTC	V-28	J-2-7	7	3.50427521576323e-05	orf1ab polyprotein [Severe acute respiratory syndrome coronavirus 2]	SARS-CoV2	0.8709
Patient 1 PBMC	TRB	CASSSGAPRGTYEQYF	TGTGCCAGCAGTTCCGGGGCCCCCCGGGGGACCTACGAGCAGTACTTC	V-27	J-2-7	1	5.00610745109033e-06	NA	NA	NA
Patient 1 PBMC	TRB	CASSSGASGGGAYNEQFF	TGTGCCAGCAGCTCGGGGGCTAGCGGGGGGGGCGCGTACAATGAGCAGTTCTTC	V-5-5	J-2-1	5	2.50305372554517e-05	membrane glycoprotein [Severe acute respiratory syndrome coronavirus 2]	SARS-CoV2	0.8721
Patient 1 PBMC	TRB	CASSSGATQYF	TGTGCCAGTAGCAGCGGTGCGACCCAGTACTTC	V-19	J-2-5	12	6.0073289413084e-05	ORF7b [Severe acute respiratory syndrome coronavirus 2]	SARS-CoV2	0.8743
Patient 1 PBMC	TRB	CASSSGAYEQYF	TGTGCCAGTAGTAGCGGGGCCTACGAGCAGTACTTC	V-19	J-2-7	10	5.00610745109033e-05	orf1ab polyprotein [Severe acute respiratory syndrome coronavirus 2]	SARS-CoV2	0.8846
Patient 1 PBMC	TRB	CASSSGDRGLGDEQYF	TGTGCCAGCAGCTCCGGCGACAGGGGGCTCGGAGACGAGCAGTACTTC	V-28	J-2-7	2	1.00122149021807e-05	NA	NA	NA
Patient 1 PBMC	TRB	CASSSGDRTYNEQFF	TGTGCCAGTAGTTCAGGGGACAGGACCTACAATGAGCAGTTCTTC	V-19	J-2-1	5	2.50305372554517e-05	orf1ab polyprotein [Severe acute respiratory syndrome coronavirus 2]	SARS-CoV2	0.8704
Patient 1 PBMC	TRB	CASSSGENIQYF	TGTGCCAGCAGTAGTGGGGAAAACATTCAGTACTTC	V-28	J-2-4	4	2.00244298043613e-05	orf1ab polyprotein [Severe acute respiratory syndrome coronavirus 2]	SARS-CoV2	0.8737
Patient 1 PBMC	TRB	CASSSGGASNEKLFF	TGTGCCAGCAGCTCCGGGGGGGCATCGAATGAAAAACTGTTTTTT	V-11-3	J-1-4	1	5.00610745109033e-06	ORF7b [Severe acute respiratory syndrome coronavirus 2]	SARS-CoV2	0.8709
Patient 1 PBMC	TRB	CASSSGGEGYTF	TGCGCCAGCAGCTCCGGGGGAGAGGGCTACACCTTC	V-5-1	J-1-2	9	4.5054967059813e-05	55 kDa immediate-early protein 1	Human herpesvirus 5 strain AD169 (Human cytomegalovirus (strain AD169))	0.8769
Patient 1 muscle	TRB	CASSSGGETQYF	TGTGCCAGCAGTTCAGGAGGAGAGACCCAGTACTTC	V-28	J-2-5	202	0.00196101273687481	orf1ab polyprotein [Severe acute respiratory syndrome coronavirus 2]	SARS-CoV2	0.8724
Patient 1 PBMC	TRB	CASSSGGETQYF	TGTGCCAGCAGTTCAGGAGGAGAGACCCAGTACTTC	V-28	J-2-5	74	0.000370451951380684	orf1ab polyprotein [Severe acute respiratory syndrome coronavirus 2]	SARS-CoV2	0.8724
Patient 1 PBMC	TRB	CASSSGGGELFF	TGCGCCAGCTCTAGCGGAGGCGGGGAGCTGTTTTTT	V-10-1	J-2-2	8	4.00488596087226e-05	ORF7b [Severe acute respiratory syndrome coronavirus 2]	SARS-CoV2	0.9038
Patient 1 PBMC	TRB	CASSSGGGGNEQFF	TGTGCCAGCAGTTCGGGGGGTGGCGGCAATGAGCAGTTCTTC	V-27	J-2-1	7	3.50427521576323e-05	ORF8 protein [Severe acute respiratory syndrome coronavirus 2]	SARS-CoV2	0.8788
Patient 1 PBMC	TRB	CASSSGGGNLPLHF	TGTGCCAGCAGCTCTGGAGGGGGGAATTTACCCCTCCACTTT	V-7-2	J-1-6	1	5.00610745109033e-06	ORF7a protein [Severe acute respiratory syndrome coronavirus 2]	SARS-CoV2	0.8713
Patient 1 PBMC	TRB	CASSSGGGNSPLHF	TGTGCCAGCAGCTCTGGAGGGGGGAATTCACCCCTCCACTTT	V-7-2	J-1-6	2	1.00122149021807e-05	ORF7a protein [Severe acute respiratory syndrome coronavirus 2]	SARS-CoV2	0.8848
Patient 1 PBMC	TRB	CASSSGGGRAQYF	TGTGCCAGCAGCTCCGGGGGAGGAAGGGCCCAGTACTTC	V-7-6	J-2-5	5	2.50305372554517e-05	orf1ab polyprotein [Severe acute respiratory syndrome coronavirus 2]	SARS-CoV2	0.8854
Patient 1 PBMC	TRB	CASSSGGGSYEQYF	TGTGCCAGCAGCTCTGGCGGGGGATCCTACGAGCAGTACTTC	V-3-1	J-2-7	9	4.5054967059813e-05	Hemagglutinin precursor	Influenza A virus	0.8779
Patient 1 PBMC	TRB	CASSSGGGTGIYGYTF	TGTGCCAGCAGCTCAGGGGGAGGGACAGGGATCTATGGCTACACCTTC	V-5-4	J-1-2	6	3.0036644706542e-05	55 kDa immediate-early protein 1	Human herpesvirus 5 strain AD169 (Human cytomegalovirus (strain AD169))	0.8767
Patient 1 PBMC	TRB	CASSSGGGTGLGSQYF	TGTGCCAGCAGTTCAGGAGGCGGGACAGGACTTGGGTCGCAGTATTTT	V-28	J-2-3	1	5.00610745109033e-06	NA	NA	NA
Patient 1 PBMC	TRB	CASSSGGGYGYTF	TGTGCCAGCAGCTCAGGGGGGGGGTATGGCTACACCTTC	V-7-2	J-1-2	1	5.00610745109033e-06	membrane glycoprotein [Severe acute respiratory syndrome coronavirus 2]	SARS-CoV2	0.8786
Patient 1 muscle	TRB	CASSSGGLAGNEQFF	TGCGCCAGCAGCTCGGGGGGACTAGCGGGGAATGAGCAGTTCTTC	V-5-1	J-2-1	1	9.70798384591488e-06	Melanoma antigen recognized by T-cells 1	Homo sapiens (human)	0.8731
Patient 1 PBMC	TRB	CASSSGGLGGTGELFF	TGCGCCAGCAGCTCTGGGGGGCTCGGTGGCACCGGGGAGCTGTTTTTT	V-5-1	J-2-2	7	3.50427521576323e-05	membrane glycoprotein [Severe acute respiratory syndrome coronavirus 2]	SARS-CoV2	0.8702
Patient 1 PBMC	TRB	CASSSGGLIEKLFF	TGTGCCAGCAGTTCGGGGGGGCTTATTGAAAAACTGTTTTTT	V-28	J-1-4	2	1.00122149021807e-05	surface glycoprotein [Severe acute respiratory syndrome coronavirus 2]	SARS-CoV2	0.8766
Patient 1 PBMC	TRB	CASSSGGLNYNEQFF	TGTGCCAGCAGCAGCGGGGGCCTCAACTACAATGAGCAGTTCTTC	V-12-4	J-2-1	6	3.0036644706542e-05	ORF7b [Severe acute respiratory syndrome coronavirus 2]	SARS-CoV2	0.8823
Patient 1 muscle	TRB	CASSSGGNYGYTF	TGTGCCAGCAGCTCAGGGGGAAACTATGGCTACACCTTC	V-12-3,V-12-4	J-1-2	2	1.94159676918298e-05	ORF8 protein [Severe acute respiratory syndrome coronavirus 2]	SARS-CoV2	0.8711
Patient 1 PBMC	TRB	CASSSGGPRDEQYF	TGTGCCAGTAGTTCCGGGGGGCCTCGGGACGAGCAGTACTTC	V-19	J-2-7	7	3.50427521576323e-05	orf1ab polyprotein [Severe acute respiratory syndrome coronavirus 2]	SARS-CoV2	0.8833
Patient 1 PBMC	TRB	CASSSGGQGVFWNSPLHF	TGTGCCAGCAGCTCAGGGGGGCAGGGGGTTTTTTGGAATTCACCCCTCCACTTT	V-28	J-1-6	1	5.00610745109033e-06	NA	NA	NA
Patient 1 PBMC	TRB	CASSSGGQGVGQPQHF	TGTGCCAGCAGCTCCGGGGGACAGGGTGTAGGCCAGCCCCAGCATTTT	V-12-4	J-1-5	9	4.5054967059813e-05	NA	NA	NA
Patient 1 PBMC	TRB	CASSSGGQNTDTQYF	TGTGCCAGCAGCTCCGGGGGCCAGAATACAGATACGCAGTATTTT	V-7-2	J-2-3	5	2.50305372554517e-05	55 kDa immediate-early protein 1	Human herpesvirus 5 strain AD169 (Human cytomegalovirus (strain AD169))	0.8728
Patient 1 PBMC	TRB	CASSSGGRRTEAFF	TGTGCCAGTAGTTCAGGGGGCCGTCGAACTGAAGCTTTCTTT	V-19	J-1-1	13	6.50793968641743e-05	55 kDa immediate-early protein 1	Human herpesvirus 5 strain AD169 (Human cytomegalovirus (strain AD169))	0.8728
Patient 1 muscle	TRB	CASSSGGSEQYF	TGTGCCAGCAGTTCAGGGGGCAGCGAGCAGTACTTC	V-12-4	J-2-7	72	0.000698974836905871	Transcription activator BRLF1	Human herpesvirus 4 (Epstein Barr virus)	0.8806
Patient 1 PBMC	TRB	CASSSGGSEQYF	TGTGCCAGCAGTTCAGGGGGCAGCGAGCAGTACTTC	V-12-4	J-2-7	72	0.000360439736478504	Transcription activator BRLF1	Human herpesvirus 4 (Epstein Barr virus)	0.8806
Patient 1 PBMC	TRB	CASSSGGSGPTDTQYF	TGTGCCAGCAGCTCTGGCGGAAGCGGGCCCACAGATACGCAGTATTTT	V-11-2	J-2-3	4	2.00244298043613e-05	surface glycoprotein [Severe acute respiratory syndrome coronavirus 2]	SARS-CoV2	0.8713
Patient 1 PBMC	TRB	CASSSGGSGTYEQYF	TGTGCCAGCAGCTCGGGAGGTAGCGGGACCTACGAGCAGTACTTC	V-28	J-2-7	9	4.5054967059813e-05	ORF10 protein [Severe acute respiratory syndrome coronavirus 2]	SARS-CoV2	0.8814
Patient 1 PBMC	TRB	CASSSGGSMGEKLFF	TGTGCCAGCAGTTCGGGGGGGTCGATGGGTGAAAAACTGTTTTTT	V-27	J-1-4	9	4.5054967059813e-05	surface glycoprotein [Severe acute respiratory syndrome coronavirus 2]	SARS-CoV2	0.876
Patient 1 PBMC	TRB	CASSSGGSSYNEQFF	TGCGCCAGCAGCTCTGGAGGGAGCTCCTACAATGAGCAGTTCTTC	V-5-1	J-2-1	16	8.00977192174453e-05	ORF7b [Severe acute respiratory syndrome coronavirus 2]	SARS-CoV2	0.871
Patient 1 muscle	TRB	CASSSGGSYNEQFF	TGTGCCAGCAGCTCAGGGGGGTCCTACAATGAGCAGTTCTTC	V-7-9	J-2-1	1	9.70798384591488e-06	ORF7b [Severe acute respiratory syndrome coronavirus 2]	SARS-CoV2	0.8708
Patient 1 muscle	TRB	CASSSGGTDTQYF	TGTGCCAGCAGTTCAGGGGGCACAGATACGCAGTATTTT	V-27	J-2-3	31	0.000300947499223361	surface glycoprotein [Severe acute respiratory syndrome coronavirus 2]	SARS-CoV2	0.873
Patient 1 PBMC	TRB	CASSSGGTDTQYF	TGTGCCAGCAGTTCCGGGGGCACAGATACGCAGTATTTT	V-2	J-2-3	19	9.51160415707163e-05	surface glycoprotein [Severe acute respiratory syndrome coronavirus 2]	SARS-CoV2	0.873
Patient 1 PBMC	TRB	CASSSGGTGVRNEQFF	TGTGCCAGCAGCTCCGGGGGGACAGGCGTACGGAATGAGCAGTTCTTC	V-11-3	J-2-1	5	2.50305372554517e-05	NA	NA	NA
Patient 1 PBMC	TRB	CASSSGGTKDTQYF	TGTGCCAGCAGCTCGGGCGGGACTAAAGATACGCAGTATTTT	V-28	J-2-3	9	4.5054967059813e-05	orf1ab polyprotein [Severe acute respiratory syndrome coronavirus 2]	SARS-CoV2	0.8868
Patient 1 PBMC	TRB	CASSSGGVETQYF	TGTGCCAGCAGCTCCGGGGGGGTAGAGACCCAGTACTTC	V-7-2	J-2-5	7	3.50427521576323e-05	ORF7a protein [Severe acute respiratory syndrome coronavirus 2]	SARS-CoV2	0.8711
Patient 1 PBMC	TRB	CASSSGGVIFTEAFF	TGTGCCAGCAGCTCGGGAGGCGTCATATTCACTGAAGCTTTCTTT	V-7-9	J-1-1	7	3.50427521576323e-05	NA	NA	NA
Patient 1 PBMC	TRB	CASSSGHEKLFF	TGTGCCAGCAGCTCCGGACATGAAAAACTGTTTTTT	V-5-5	J-1-4	5	2.50305372554517e-05	HCMVUL83,nucleoprotein	Human herpesvirus 5 (Human cytomegalovirus),Influenza A virus	0.8739
Patient 1 PBMC	TRB	CASSSGHGDYNEQFF	TGTGCCAGCAGCTCGGGACACGGGGACTACAATGAGCAGTTCTTC	V-5-5	J-2-1	1	5.00610745109033e-06	precore/core protein, partial [Hepatitis B virus]	Hepatitis B virus (hepatitis B virus (HBV))	0.8863
Patient 1 PBMC	TRB	CASSSGHGGYNEQFF	TGTGCCAGCAGCTCGGGACACGGGGGCTACAATGAGCAGTTCTTC	V-5-5	J-2-1	1	5.00610745109033e-06	surface glycoprotein [Severe acute respiratory syndrome coronavirus 2]	SARS-CoV2	0.8835
Patient 1 PBMC	TRB	CASSSGHRGLHSNQPQHF	TGTGCCAGCAGCTCGGGCCACAGGGGGCTGCATAGCAATCAGCCCCAGCATTTT	V-3-1	J-1-5	1	5.00610745109033e-06	NA	NA	NA
Patient 1 PBMC	TRB	CASSSGHRNQPQHF	TGTGCCAGCAGTTCGGGACACCGCAATCAGCCCCAGCATTTT	V-12-3,V-12-4	J-1-5	2	1.00122149021807e-05	orexin precursor [Homo sapiens],orexin precursor [Homo sapiens]	Homo sapiens (human),Homo sapiens (human)	0.8944
Patient 1 PBMC	TRB	CASSSGHTSYEQYF	TGCGCCAGCAGTTCGGGACATACCTCCTACGAGCAGTACTTC	V-5-1	J-2-7	1	5.00610745109033e-06	ORF7b [Severe acute respiratory syndrome coronavirus 2]	SARS-CoV2	0.878
Patient 1 PBMC	TRB	CASSSGIHYEQYF	TGCGCCAGCAGTTCCGGGATCCACTACGAGCAGTACTTC	V-5-1	J-2-7	9	4.5054967059813e-05	orf1ab polyprotein [Severe acute respiratory syndrome coronavirus 2]	SARS-CoV2	0.8772
Patient 1 PBMC	TRB	CASSSGINQPQHF	TGTGCCAGCAGCTCGGGAATCAATCAGCCCCAGCATTTT	V-5-4	J-1-5	7	3.50427521576323e-05	orf1ab polyprotein [Severe acute respiratory syndrome coronavirus 2]	SARS-CoV2	0.8741
Patient 1 PBMC	TRB	CASSSGIRDRYNQPQHF	TGTGCCAGCAGTTCCGGTATAAGGGACAGGTACAATCAGCCCCAGCATTTT	V-28	J-1-5	25	0.000125152686277258	NA	NA	NA
Patient 1 PBMC	TRB	CASSSGLAGADTQYF	TGTGCCAGCAGTTCCGGACTAGCAGGCGCAGATACGCAGTATTTT	V-6-6	J-2-3	1	5.00610745109033e-06	non-structural protein NS4b	Yellow fever virus 17D (Yellow fever virus (STRAIN 17D))	0.873
Patient 1 PBMC	TRB	CASSSGLAGAETQYF	TGTGCCAGCAGCTCCGGACTAGCGGGGGCAGAGACCCAGTACTTC	V-7-2	J-2-5	5	2.50305372554517e-05	orf1ab polyprotein [Severe acute respiratory syndrome coronavirus 2]	SARS-CoV2	0.8705
Patient 1 PBMC	TRB	CASSSGLAGAPSVDTQYF	TGTGCCAGCAGCTCGGGACTAGCGGGGGCGCCGTCGGTGGATACGCAGTATTTT	V-7-6	J-2-3	6	3.0036644706542e-05	NA	NA	NA
Patient 1 PBMC	TRB	CASSSGLAGAQNTGELFF	TGTGCCAGCAGCTCCGGACTAGCGGGGGCCCAGAACACCGGGGAGCTGTTTTTT	V-5-6	J-2-2	5	2.50305372554517e-05	NA	NA	NA
Patient 1 PBMC	TRB	CASSSGLAGARTDTQYF	TGTGCCAGCAGCTCCGGACTAGCGGGGGCGCGTACAGATACGCAGTATTTT	V-7-9	J-2-3	33	0.000165201545885981	ORF8 protein [Severe acute respiratory syndrome coronavirus 2]	SARS-CoV2	0.8716
Patient 1 PBMC	TRB	CASSSGLAGDTGELFF	TGTGCCAGCAGCTCGGGACTAGCGGGGGACACCGGGGAGCTGTTTTTT	V-11-3	J-2-2	10	5.00610745109033e-05	nucleocapsid phosphoprotein [Severe acute respiratory syndrome coronavirus 2]	SARS-CoV2	0.8711
Patient 1 PBMC	TRB	CASSSGLAGEDEQYF	TGTGCCAGCAGTTCAGGACTAGCGGGGGAAGACGAGCAGTACTTC	V-28	J-2-7	8	4.00488596087226e-05	Epstein-Barr nuclear antigen 4,55 kDa immediate-early protein 1	Human herpesvirus 4 (Epstein Barr virus),Human herpesvirus 5 strain AD169 (Human cytomegalovirus (strain AD169))	0.8947
Patient 1 muscle	TRB	CASSSGLAGETDTQYF	TGCGCTAGCAGCTCAGGACTAGCGGGGGAGACGGATACGCAGTATTTT	V-10-1	J-2-3	3	2.91239515377446e-05	membrane glycoprotein [Severe acute respiratory syndrome coronavirus 2]	SARS-CoV2	0.8887
Patient 1 PBMC	TRB	CASSSGLAGFADTQYF	TGTGCCAGTAGTTCAGGACTAGCGGGGTTCGCAGATACGCAGTATTTT	V-19	J-2-3	1	5.00610745109033e-06	ORF7b [Severe acute respiratory syndrome coronavirus 2]	SARS-CoV2	0.8701
Patient 1 PBMC	TRB	CASSSGLAGGGYNEQFF	TGTGCCAGCAGCTCCGGACTAGCGGGGGGGGGTTACAATGAGCAGTTCTTC	V-7-2	J-2-1	7	3.50427521576323e-05	orf1ab polyprotein [Severe acute respiratory syndrome coronavirus 2]	SARS-CoV2	0.8795
Patient 1 PBMC	TRB	CASSSGLAGGQETQYF	TGTGCTAGCAGCTCCGGACTAGCGGGGGGCCAAGAGACCCAGTACTTC	V-7-7	J-2-5	2	1.00122149021807e-05	55 kDa immediate-early protein 1	Human herpesvirus 5 strain AD169 (Human cytomegalovirus (strain AD169))	0.8734
Patient 1 PBMC	TRB	CASSSGLAGGQSEQFF	TGTGCCAGCAGCTCCGGACTAGCGGGGGGGCAGAGTGAGCAGTTCTTC	V-7-2	J-2-1	7	3.50427521576323e-05	ORF6 protein [Severe acute respiratory syndrome coronavirus 2]	SARS-CoV2	0.8736
Patient 1 PBMC	TRB	CASSSGLAGGRIYEQYF	TGTGCCAGCAGTTCTGGACTAGCGGGGGGGCGAATCTACGAGCAGTACTTC	V-27	J-2-7	1	5.00610745109033e-06	orf1ab polyprotein [Severe acute respiratory syndrome coronavirus 2]	SARS-CoV2	0.8702
Patient 1 PBMC	TRB	CASSSGLAGTGELFF	TGCGCCAGCAGCTCAGGACTAGCGGGCACCGGGGAGCTGTTTTTT	V-5-1	J-2-2	7	3.50427521576323e-05	55 kDa immediate-early protein 1	Human herpesvirus 5 strain AD169 (Human cytomegalovirus (strain AD169))	0.8783
Patient 1 PBMC	TRB	CASSSGLAGVNEQFF	TGTGCCAGCAGCTCCGGACTAGCGGGGGTGAATGAGCAGTTCTTC	V-12-4	J-2-1	9	4.5054967059813e-05	Trans-activator protein BZLF1,Epstein-Barr nuclear antigen 4,Epstein-Barr nuclear antigen 3,55 kDa immediate-early protein 1,Matrix protein 1,Gag	Human herpesvirus 4 (Epstein Barr virus),Human herpesvirus 4 (Epstein Barr virus),Human herpesvirus 4 (Epstein Barr virus),Human herpesvirus 5 strain AD169 (Human cytomegalovirus (strain AD169)),Influenza A virus,Human immunodeficiency virus 1 (human immunodeficiency virus 1 HIV-1)	0.8752
Patient 1 PBMC	TRB	CASSSGLAVGALTDTQYF	TGTGCCAGCAGTTCCGGACTAGCGGTCGGGGCCCTCACAGATACGCAGTATTTT	V-6-5	J-2-3	11	5.50671819619936e-05	NA	NA	NA
Patient 1 PBMC	TRB	CASSSGLELFF	TGTGCCAGTAGTTCAGGGTTGGAGCTGTTTTTT	V-19	J-2-2	1	5.00610745109033e-06	ORF10 protein [Severe acute respiratory syndrome coronavirus 2]	SARS-CoV2	0.882
Patient 1 PBMC	TRB	CASSSGLENEQFF	TGCGCCAGCAGCTCAGGACTGGAAAATGAGCAGTTCTTC	V-5-1	J-2-1	3	1.5018322353271e-05	ORF7b [Severe acute respiratory syndrome coronavirus 2]	SARS-CoV2	0.8994
Patient 1 PBMC	TRB	CASSSGLKTTGREQFF	TGTGCCAGCAGCTCCGGTCTGAAAACTACGGGTCGGGAGCAGTTCTTC	V-11-2	J-2-1	2	1.00122149021807e-05	NA	NA	NA
Patient 1 PBMC	TRB	CASSSGLNTGELFF	TGTGCCAGCAGCTCAGGATTGAACACCGGGGAGCTGTTTTTT	V-7-6	J-2-2	2	1.00122149021807e-05	surface glycoprotein [Severe acute respiratory syndrome coronavirus 2]	SARS-CoV2	0.8985
Patient 1 PBMC	TRB	CASSSGLPSPVEQYF	TGTGCCAGCAGTTCGGGACTCCCTTCCCCTGTCGAGCAGTACTTC	V-12-4	J-2-7	7	3.50427521576323e-05	NA	NA	NA
Patient 1 muscle	TRB	CASSSGLPSSYNSPLHF	TGTGCCAGCAGTTCCGGGCTGCCGAGCTCCTATAATTCACCCCTCCACTTT	V-27	J-1-6	4	3.88319353836595e-05	55 kDa immediate-early protein 1	Human herpesvirus 5 strain AD169 (Human cytomegalovirus (strain AD169))	0.8768
Patient 1 muscle	TRB	CASSSGLQETQYF	TGCGCCAGCAGCAGCGGACTGCAAGAGACCCAGTACTTC	V-5-1	J-2-5	12	0.000116495806150979	Transcriptional regulator IE63 homolog	Human herpesvirus 4 (Epstein Barr virus)	0.8894
Patient 1 PBMC	TRB	CASSSGLTASYEQYF	TGTGCCAGCAGCTCGGGACTAACTGCCTCCTACGAGCAGTACTTC	V-5-8	J-2-7	8	4.00488596087226e-05	orf1ab polyprotein [Severe acute respiratory syndrome coronavirus 2]	SARS-CoV2	0.8746
Patient 1 PBMC	TRB	CASSSGLYNEQFF	TGTGCCAGCAGCTCGGGACTATACAATGAGCAGTTCTTC	V-5-6	J-2-1	5	2.50305372554517e-05	surface glycoprotein [Severe acute respiratory syndrome coronavirus 2]	SARS-CoV2	0.8708
Patient 1 PBMC	TRB	CASSSGMGWLNTEAFF	TGTGCCAGCAGCTCTGGGATGGGGTGGCTGAACACTGAAGCTTTCTTT	V-5-8	J-1-1	2	1.00122149021807e-05	NA	NA	NA
Patient 1 PBMC	TRB	CASSSGNERAYNEQFF	TGTGCCAGTAGTAGTGGTAACGAGCGGGCCTACAATGAGCAGTTCTTC	V-19	J-2-1	22	0.000110134363923987	NA	NA	NA
Patient 1 PBMC	TRB	CASSSGPDGYTF	TGTGCCAGCAGTTCGGGGCCCGATGGCTACACCTTC	V-6-6	J-1-2	18	9.01099341196259e-05	orf1ab polyprotein [Severe acute respiratory syndrome coronavirus 2]	SARS-CoV2	0.8736
Patient 1 PBMC	TRB	CASSSGPDHGYTF	TGCGCCAGCAGCTCGGGTCCCGATCATGGCTACACCTTC	V-5-1	J-1-2	7	3.50427521576323e-05	ORF7b [Severe acute respiratory syndrome coronavirus 2]	SARS-CoV2	0.8712
Patient 1 PBMC	TRB	CASSSGPDTQYF	TGTGCCAGCAGCTCGGGTCCAGATACGCAGTATTTT	V-5-4	J-2-3	1	5.00610745109033e-06	orf1ab polyprotein [Severe acute respiratory syndrome coronavirus 2]	SARS-CoV2	0.8702
Patient 1 muscle	TRB	CASSSGPEEQFF	TGTGCCAGCAGCTCGGGACCGGAGGAGCAGTTCTTC	V-7-9	J-2-1	5	4.85399192295744e-05	HCMVUL83,nucleoprotein	Human herpesvirus 5 (Human cytomegalovirus),Influenza A virus	0.8724
Patient 1 PBMC	TRB	CASSSGPGAYEQYF	TGTGCCAGCAGTTCTGGGCCAGGAGCCTACGAGCAGTACTTC	V-6-1	J-2-7	15	7.5091611766355e-05	ORF7b [Severe acute respiratory syndrome coronavirus 2]	SARS-CoV2	0.8825
Patient 1 muscle	TRB	CASSSGPGGAFF	TGTGCCAGCAGTTCGGGACCGGGAGGAGCTTTCTTT	V-12-3,V-12-4	J-1-1	2	1.94159676918298e-05	ORF8 protein [Severe acute respiratory syndrome coronavirus 2]	SARS-CoV2	0.8741
Patient 1 PBMC	TRB	CASSSGPGPNYEQYF	TGTGCCAGCAGTTCTGGCCCCGGGCCGAACTACGAGCAGTACTTC	V-27	J-2-7	8	4.00488596087226e-05	NA	NA	NA
Patient 1 muscle	TRB	CASSSGPGTGASYEQYF	TGTGCCAGCAGTTCGGGCCCCGGGACAGGGGCCAGCTACGAGCAGTACTTC	V-28	J-2-7	3	2.91239515377446e-05	NA	NA	NA
Patient 1 PBMC	TRB	CASSSGPLAGEFKTQYF	TGTGCCAGCAGCTCCGGCCCCCTAGCGGGGGAGTTCAAGACCCAGTACTTC	V-11-2	J-2-5	5	2.50305372554517e-05	NA	NA	NA
Patient 1 PBMC	TRB	CASSSGPLLGYEQYF	TGTGCCAGCAGTTCGGGACCCCTGCTCGGCTACGAGCAGTACTTC	V-28	J-2-7	8	4.00488596087226e-05	NA	NA	NA
Patient 1 PBMC	TRB	CASSSGPNTEAFF	TGTGCCAGCAGTTCCGGCCCGAACACTGAAGCTTTCTTT	V-12-3	J-1-1	8	4.00488596087226e-05	ORF8 protein [Severe acute respiratory syndrome coronavirus 2]	SARS-CoV2	0.8716
Patient 1 PBMC	TRB	CASSSGPQNTEAFF	TGTGCCAGCAGTTCGGGACCGCAGAACACTGAAGCTTTCTTT	V-6-6	J-1-1	2	1.00122149021807e-05	membrane glycoprotein [Severe acute respiratory syndrome coronavirus 2]	SARS-CoV2	0.8745
Patient 1 PBMC	TRB	CASSSGPSTNEKLFF	TGTGCCAGCAGCTCAGGGCCCTCAACTAATGAAAAACTGTTTTTT	V-7-2	J-1-4	4	2.00244298043613e-05	ORF8 protein [Severe acute respiratory syndrome coronavirus 2]	SARS-CoV2	0.8812
Patient 1 PBMC	TRB	CASSSGPTPWYF	TGTGCCAGCTCCAGCGGGCCAACTCCATGGTATTTT	V-2	J-2-3	1	5.00610745109033e-06	NA	NA	NA
Patient 1 PBMC	TRB	CASSSGQALTNYGYTF	TGTGCCAGCAGCTCAGGACAGGCTCTAACTAACTATGGCTACACCTTC	V-6-5	J-1-2	6	3.0036644706542e-05	NA	NA	NA
Patient 1 PBMC	TRB	CASSSGQDYEQYF	TGTGCCAGCAGCTCGGGGCAGGACTACGAGCAGTACTTC	V-11-1,V-7-9	J-2-7	4	2.00244298043613e-05	HCMVUL83	Human herpesvirus 5 (Human cytomegalovirus)	0.8809
Patient 1 muscle	TRB	CASSSGQGAYEQYF	TGTGCCAGCAGCTCGGGACAGGGAGCCTACGAGCAGTACTTC	V-25-1	J-2-7	11	0.000106787822305064	ovalbumin	Gallus gallus (chicken)	0.8936
Patient 1 PBMC	TRB	CASSSGQGAYEQYF	TGTGCCAGCAGCTCGGGACAGGGGGCCTACGAGCAGTACTTC	V-5-6	J-2-7	12	6.0073289413084e-05	ovalbumin	Gallus gallus (chicken)	0.8936
Patient 1 PBMC	TRB	CASSSGQGGLAFF	TGTGCCAGCAGCTCGGGACAGGGCGGTTTGGCTTTCTTT	V-27	J-1-1	9	4.5054967059813e-05	55 kDa immediate-early protein 1	Human herpesvirus 5 strain AD169 (Human cytomegalovirus (strain AD169))	0.8716
Patient 1 PBMC	TRB	CASSSGQGGRETQYF	TGTGCCAGCAGCTCAGGACAGGGTGGTCGAGAGACCCAGTACTTC	V-7-9	J-2-5	3	1.5018322353271e-05	surface glycoprotein [Severe acute respiratory syndrome coronavirus 2]	SARS-CoV2	0.8706
Patient 1 PBMC	TRB	CASSSGQGGSQPQHF	TGTGCCAGCAGTTCTGGACAGGGGGGGAGTCAGCCCCAGCATTTT	V-28	J-1-5	2	1.00122149021807e-05	ORF7b [Severe acute respiratory syndrome coronavirus 2]	SARS-CoV2	0.8792
Patient 1 muscle	TRB	CASSSGQGGYTF	TGTGCCAGCAGCTCCGGACAGGGAGGCTACACCTTC	V-7-8	J-1-2	33	0.000320363466915191	55 kDa immediate-early protein 1	Human herpesvirus 5 strain AD169 (Human cytomegalovirus (strain AD169))	0.8953
Patient 1 muscle	TRB	CASSSGQGIRSPLHF	TGTGCCAGCAGCTCCGGACAGGGGATTAGGTCACCCCTCCACTTT	V-5-6	J-1-6	9	8.73718546132339e-05	ORF3a protein [Severe acute respiratory syndrome coronavirus 2]	SARS-CoV2	0.8887
Patient 1 PBMC	TRB	CASSSGQGLDTQYF	TGCGCCAGCAGCAGCGGACAGGGGTTAGATACGCAGTATTTT	V-5-1	J-2-3	2	1.00122149021807e-05	membrane glycoprotein [Severe acute respiratory syndrome coronavirus 2]	SARS-CoV2	0.8781
Patient 1 muscle	TRB	CASSSGQGLEQYF	TGTGCCAGCAGCTCTGGACAGGGGCTTGAGCAGTACTTC	V-2	J-2-7	2	1.94159676918298e-05	ORF3a protein [Severe acute respiratory syndrome coronavirus 2]	SARS-CoV2	0.892
Patient 1 PBMC	TRB	CASSSGQGLFF	TGTGCCAGCAGCTCCGGGCAGGGCCTGTTTTTT	V-11-2	J-1-4	4	2.00244298043613e-05	orf1ab polyprotein [Severe acute respiratory syndrome coronavirus 2]	SARS-CoV2	0.885
Patient 1 PBMC	TRB	CASSSGQGPYEKLFF	TGTGCCAGTAGTTCCGGACAGGGGCCATATGAAAAACTGTTTTTT	V-19	J-1-4	6	3.0036644706542e-05	nucleocapsid phosphoprotein [Severe acute respiratory syndrome coronavirus 2]	SARS-CoV2	0.8787
Patient 1 PBMC	TRB	CASSSGQGSNEQFF	TGTGCCAGCAGTTCGGGACAGGGTAGCAATGAGCAGTTCTTC	V-2	J-2-1	9	4.5054967059813e-05	orf1ab polyprotein [Severe acute respiratory syndrome coronavirus 2]	SARS-CoV2	0.8793
Patient 1 PBMC	TRB	CASSSGQGSNQPQHF	TGTGCCAGCAGTTCTGGGCAGGGGTCCAATCAGCCCCAGCATTTT	V-12-3	J-1-5	12	6.0073289413084e-05	ORF3a protein [Severe acute respiratory syndrome coronavirus 2]	SARS-CoV2	0.8704
Patient 1 PBMC	TRB	CASSSGQGSYNEQFF	TGTGCCAGCAGCTCTGGACAGGGGTCCTACAATGAGCAGTTCTTC	V-5-5	J-2-1	3	1.5018322353271e-05	surface glycoprotein [Severe acute respiratory syndrome coronavirus 2]	SARS-CoV2	0.8752
Patient 1 muscle	TRB	CASSSGQGYYEQYF	TGCGCCAGCAGCTCCGGACAGGGCTACTACGAGCAGTACTTC	V-5-1	J-2-7	12	0.000116495806150979	Matrix protein 1	Influenza A virus	0.8707
Patient 1 PBMC	TRB	CASSSGQIATNEKLFF	TGCGCCAGCAGCTCAGGACAGATTGCAACTAATGAAAAACTGTTTTTT	V-4-1	J-1-4	3	1.5018322353271e-05	Transcriptional regulator IE63 homolog	Human herpesvirus 4 (Epstein Barr virus)	0.8775
Patient 1 PBMC	TRB	CASSSGQINQPQHF	TGTGCCAGTAGTTCAGGACAGATCAATCAGCCCCAGCATTTT	V-19	J-1-5	7	3.50427521576323e-05	membrane glycoprotein [Severe acute respiratory syndrome coronavirus 2]	SARS-CoV2	0.8867
Patient 1 PBMC	TRB	CASSSGQLGGYTF	TGTGCCAGCAGTTCCGGACAACTTGGCGGCTACACCTTC	V-27	J-1-2	1	5.00610745109033e-06	ORF10 protein [Severe acute respiratory syndrome coronavirus 2]	SARS-CoV2	0.8709
Patient 1 PBMC	TRB	CASSSGQLNTEAFF	TGTGCCAGCAGCTCCGGACAACTGAACACTGAAGCTTTCTTT	V-7-9	J-1-1	4	2.00244298043613e-05	surface glycoprotein [Severe acute respiratory syndrome coronavirus 2]	SARS-CoV2	0.8855
Patient 1 PBMC	TRB	CASSSGQPNQPQHF	TGCGCCAGCAGCTCGGGACAGCCAAATCAGCCCCAGCATTTT	V-5-1	J-1-5	4	2.00244298043613e-05	surface glycoprotein [Severe acute respiratory syndrome coronavirus 2]	SARS-CoV2	0.8726
Patient 1 PBMC	TRB	CASSSGQPQETQYF	TGCGCCAGCAGCTCGGGACAGCCCCAAGAGACCCAGTACTTC	V-5-1	J-2-5	9	4.5054967059813e-05	orf1ab polyprotein [Severe acute respiratory syndrome coronavirus 2],surface glycoprotein [Severe acute respiratory syndrome coronavirus 2]	SARS-CoV2,SARS-CoV2	0.8863
Patient 1 PBMC	TRB	CASSSGQPYEQYF	TGTGCCAGTAGTTCGGGACAGCCCTACGAGCAGTACTTC	V-19	J-2-7	6	3.0036644706542e-05	nucleocapsid phosphoprotein [Severe acute respiratory syndrome coronavirus 2],orf1ab polyprotein [Severe acute respiratory syndrome coronavirus 2]	SARS-CoV2,SARS-CoV2	0.8718
Patient 1 PBMC	TRB	CASSSGQQETQYF	TGCGCCAGCAGCTCGGGACAGCAAGAGACCCAGTACTTC	V-5-1	J-2-5	17	8.51038266685356e-05	orf1ab polyprotein [Severe acute respiratory syndrome coronavirus 2]	SARS-CoV2	0.8792
Patient 1 muscle	TRB	CASSSGQRLEQYF	TGTGCCAGCAGCTCTGGACAGAGGCTTGAGCAGTACTTC	V-2	J-2-7	1	9.70798384591488e-06	ORF3a protein [Severe acute respiratory syndrome coronavirus 2]	SARS-CoV2	0.8753
Patient 1 PBMC	TRB	CASSSGQRTDYGYTF	TGTGCCAGCAGCTCTGGACAAAGAACGGACTATGGCTACACCTTC	V-5-4	J-1-2	15	7.5091611766355e-05	NA	NA	NA
Patient 1 PBMC	TRB	CASSSGQSYGYTF	TGTGCCAGCAGTTCCGGACAGAGCTATGGCTACACCTTC	V-2	J-1-2	6	3.0036644706542e-05	55 kDa immediate-early protein 1	Human herpesvirus 5 strain AD169 (Human cytomegalovirus (strain AD169))	0.883
Patient 1 PBMC	TRB	CASSSGQTSEQYF	TGTGCCAGCAGCTCTGGACAGACCTCCGAGCAGTACTTC	V-7-9	J-2-7	3	1.5018322353271e-05	Epstein-Barr nuclear antigen 4	Human herpesvirus 4 (Epstein Barr virus)	0.8776
Patient 1 PBMC	TRB	CASSSGQVPYGYTF	TGTGCCAGCAGCTCTGGACAAGTGCCTTATGGCTACACCTTC	V-7-9	J-1-2	1	5.00610745109033e-06	orf1ab polyprotein [Severe acute respiratory syndrome coronavirus 2]	SARS-CoV2	0.8726
Patient 1 muscle	TRB	CASSSGQVQETQYF	TGTGCCAGCAGTTCGGGACAGGTACAAGAGACCCAGTACTTC	V-12-3	J-2-5	11	0.000106787822305064	ORF3a protein [Severe acute respiratory syndrome coronavirus 2]	SARS-CoV2	0.8738
Patient 1 PBMC	TRB	CASSSGQVSQYF	TGTGCCAGCAGCTCAGGACAGGTCAGTCAGTACTTC	V-28	J-2-7	5	2.50305372554517e-05	nucleoprotein,HCMVUL83,DNA processivity factor	Influenza A virus,Human herpesvirus 5 (Human cytomegalovirus),Human herpesvirus 5 (Human cytomegalovirus)	0.872
Patient 1 PBMC	TRB	CASSSGQVVSQYF	TGTGCCAGCAGTTCTGGACAGGTAGTGTCGCAGTATTTT	V-12-3	J-2-3	5	2.50305372554517e-05	nucleoprotein,HCMVUL83,DNA processivity factor	Influenza A virus,Human herpesvirus 5 (Human cytomegalovirus),Human herpesvirus 5 (Human cytomegalovirus)	0.8749
Patient 1 PBMC	TRB	CASSSGQYNSPLHF	TGTGCCAGCAGCTCGGGACAGTATAATTCACCCCTCCACTTT	V-7-2	J-1-6	1	5.00610745109033e-06	orf1ab polyprotein [Severe acute respiratory syndrome coronavirus 2]	SARS-CoV2	0.9046
Patient 1 PBMC	TRB	CASSSGRANTGELFF	TGTGCCAGTAGTTCGGGAAGGGCGAACACCGGGGAGCTGTTTTTT	V-19	J-2-2	12	6.0073289413084e-05	ORF3a protein [Severe acute respiratory syndrome coronavirus 2]	SARS-CoV2	0.8754
Patient 1 PBMC	TRB	CASSSGRDRGQEQYF	TGTGCCAGCAGCTCCGGCCGGGACAGGGGCCAAGAGCAGTACTTC	V-7-9	J-2-7	7	3.50427521576323e-05	NA	NA	NA
Patient 1 PBMC	TRB	CASSSGRGAEAFF	TGTGCCAGCAGCTCCGGACGCGGGGCTGAAGCTTTCTTT	V-7-8	J-1-1	4	2.00244298043613e-05	55 kDa immediate-early protein 1	Human herpesvirus 5 strain AD169 (Human cytomegalovirus (strain AD169))	0.8763
Patient 1 PBMC	TRB	CASSSGRGSNNEQFF	TGTGCCAGCAGCTCTGGGCGGGGCTCGAACAATGAGCAGTTCTTC	V-7-7	J-2-1	5	2.50305372554517e-05	surface glycoprotein [Severe acute respiratory syndrome coronavirus 2]	SARS-CoV2	0.8734
Patient 1 PBMC	TRB	CASSSGRGSNNERSF	TGTGCCAGCAGCTCTGGGCGGGGCTCGAACAATGAGCGGTCCTTC	V-7-7	J-2-1	1	5.00610745109033e-06	orf1ab polyprotein [Severe acute respiratory syndrome coronavirus 2]	SARS-CoV2	0.8786
Patient 1 PBMC	TRB	CASSSGRGVYNEQFF	TGTGCCAGCAGCTCGGGCAGGGGAGTCTACAATGAGCAGTTCTTC	V-5-6	J-2-1	2	1.00122149021807e-05	surface glycoprotein [Severe acute respiratory syndrome coronavirus 2]	SARS-CoV2	0.8712
Patient 1 muscle	TRB	CASSSGRHGYTF	TGTGCCAGCAGCTCTGGACGGCACGGCTACACCTTC	V-7-8	J-1-2	38	0.000368903386144765	Matrix protein 1	Influenza A virus	0.8752
Patient 1 PBMC	TRB	CASSSGRINRTSYEQYF	TGTGCCAGCAGCTCAGGACGGATAAACAGAACCTCCTACGAGCAGTACTTC	V-7-2	J-2-7	2	1.00122149021807e-05	NA	NA	NA
Patient 1 PBMC	TRB	CASSSGRNPGNTIYF	TGTGCCAGCAGCTCCGGACGGAACCCTGGAAACACCATATATTTT	V-7-2	J-1-3	2	1.00122149021807e-05	NA	NA	NA
Patient 1 PBMC	TRB	CASSSGRPNTDTQYF	TGTGCCAGCAGTTCGGGGAGGCCGAACACAGATACGCAGTATTTT	V-5-4	J-2-3	7	3.50427521576323e-05	large T antigen [Merkel cell polyomavirus],C3 and PZP-like alpha-2-macroglobulin domain-containing protein 8,CD109 antigen,Rho-related GTP-binding protein RhoE,Zinc finger protein 568,Multiple epidermal growth factor-like domains protein 6,keratinocyte proline-rich protein [Homo sapiens]	Merkel cell polyomavirus (MCPyV isolate R17b),Homo sapiens (human),Homo sapiens (human),Homo sapiens (human),Homo sapiens (human),Homo sapiens (human),Homo sapiens (human)	0.8739
Patient 1 PBMC	TRB	CASSSGRQGVYEQYF	TGTGCCAGCAGCTCGGGGAGACAGGGCGTCTACGAGCAGTACTTC	V-7-8	J-2-7	15	7.5091611766355e-05	Genome polyprotein,Putative ATP-dependent RNA helicase DHX33	Hepatitis C virus subtype 1a (Hepatitis C virus type 1a),Homo sapiens (human)	0.8761
Patient 1 PBMC	TRB	CASSSGRRGLADTQYF	TGTGCCAGCAGCTCGGGGAGGCGGGGGCTCGCAGATACGCAGTATTTT	V-7-9	J-2-3	6	3.0036644706542e-05	NA	NA	NA
Patient 1 PBMC	TRB	CASSSGRRGRANTGELFF	TGTGCCAGTAGTTCCGGTAGGCGGGGGAGAGCGAACACCGGGGAGCTGTTTTTT	V-19	J-2-2	4	2.00244298043613e-05	NA	NA	NA
Patient 1 PBMC	TRB	CASSSGRSDTEAFF	TGTGCCAGCAGCTCCGGGAGGTCTGACACTGAAGCTTTCTTT	V-5-6	J-1-1	8	4.00488596087226e-05	55 kDa immediate-early protein 1	Human herpesvirus 5 strain AD169 (Human cytomegalovirus (strain AD169))	0.8811
Patient 1 PBMC	TRB	CASSSGRSSYEQYF	TGCGCCAGCAGCTCGGGACGGAGCTCCTACGAGCAGTACTTC	V-5-1	J-2-7	5	2.50305372554517e-05	ORF7b [Severe acute respiratory syndrome coronavirus 2]	SARS-CoV2	0.9002
Patient 1 muscle	TRB	CASSSGRSYQETQYF	TGTGCCAGCAGCTCTGGGAGGTCATACCAAGAGACCCAGTACTTC	V-7-6	J-2-5	9	8.73718546132339e-05	ORF7a protein [Severe acute respiratory syndrome coronavirus 2]	SARS-CoV2	0.8727
Patient 1 PBMC	TRB	CASSSGRSYQETQYF	TGTGCCAGCAGCTCTGGGAGGTCATACCAAGAGACCCAGTACTTC	V-7-6	J-2-5	1	5.00610745109033e-06	ORF7a protein [Severe acute respiratory syndrome coronavirus 2]	SARS-CoV2	0.8727
Patient 1 PBMC	TRB	CASSSGRTNTEAFF	TGTGCCAGTAGTTCGGGACGGACGAACACTGAAGCTTTCTTT	V-19	J-1-1	9	4.5054967059813e-05	regulatory protein IE1	Human herpesvirus 5 (Human cytomegalovirus)	0.8852
Patient 1 PBMC	TRB	CASSSGRTQPQHF	TGTGCCAGCAGTTCCGGACGCACTCAGCCCCAGCATTTT	V-27	J-1-5	5	2.50305372554517e-05	ORF7b [Severe acute respiratory syndrome coronavirus 2]	SARS-CoV2	0.876
Patient 1 PBMC	TRB	CASSSGRVQGYTF	TGTGCCAGCAGTTCAGGCAGGGTTCAAGGCTACACCTTC	V-12-4	J-1-2	2	1.00122149021807e-05	Transcriptional regulator IE63 homolog	Human herpesvirus 4 (Epstein Barr virus)	0.8718
Patient 1 PBMC	TRB	CASSSGSGANVLTF	TGTGCCAGCTCATCAGGGTCTGGGGCCAACGTCCTGACTTTC	V-18	J-2-6	1	5.00610745109033e-06	ORF7b [Severe acute respiratory syndrome coronavirus 2]	SARS-CoV2	0.8816
Patient 1 PBMC	TRB	CASSSGSIVYGYTF	TGTGCCAGCAGTTCGGGGTCGATCGTTTATGGCTACACCTTC	V-5-6	J-1-2	1	5.00610745109033e-06	membrane glycoprotein [Severe acute respiratory syndrome coronavirus 2]	SARS-CoV2	0.8736
Patient 1 PBMC	TRB	CASSSGSLLRGTEAFF	TGTGCCAGCAGCTCGGGTTCCCTCCTACGGGGCACTGAAGCTTTCTTT	V-3-1	J-1-1	6	3.0036644706542e-05	NA	NA	NA
Patient 1 PBMC	TRB	CASSSGSLNTGELFF	TGTGCCAGCAGTTCGGGTAGCCTGAACACCGGGGAGCTGTTTTTT	V-27	J-2-2	5	2.50305372554517e-05	polyprotein precursor	Hepatitis C virus	0.8731
Patient 1 muscle	TRB	CASSSGSTEAFF	TGTGCCAGCAGCTCGGGGTCGACTGAAGCTTTCTTT	V-7-6	J-1-1	3	2.91239515377446e-05	membrane glycoprotein [Severe acute respiratory syndrome coronavirus 2]	SARS-CoV2	0.8708
Patient 1 PBMC	TRB	CASSSGSYEQYF	TGTGCCAGTAGTTCGGGGTCCTACGAGCAGTACTTC	V-19	J-2-7	3	1.5018322353271e-05	orf1ab polyprotein [Severe acute respiratory syndrome coronavirus 2]	SARS-CoV2	0.875
Patient 1 PBMC	TRB	CASSSGSYEQYL	TGTGCCAGTAGTTCGGGGTCCTACGAGCAGTACCTC	V-19	J-2-7	1	5.00610745109033e-06	orf1ab polyprotein [Severe acute respiratory syndrome coronavirus 2]	SARS-CoV2	0.8769
Patient 1 PBMC	TRB	CASSSGTASETQYF	TGTGCCAGCAGCTCTGGGACAGCAAGCGAGACCCAGTACTTC	V-7-9	J-2-5	1	5.00610745109033e-06	surface glycoprotein [Severe acute respiratory syndrome coronavirus 2]	SARS-CoV2	0.8774
Patient 1 PBMC	TRB	CASSSGTDTQYF	TGTGCCAGCAGTTCAGGCACAGATACGCAGTATTTT	V-28	J-2-3	2	1.00122149021807e-05	orf1ab polyprotein [Severe acute respiratory syndrome coronavirus 2]	SARS-CoV2	0.8847
Patient 1 PBMC	TRB	CASSSGTFGANVLTF	TGCGCCAGCAGCTCCGGGACCTTTGGGGCCAACGTCCTGACTTTC	V-5-1	J-2-6	6	3.0036644706542e-05	polyprotein precursor	Hepatitis C virus	0.8785
Patient 1 PBMC	TRB	CASSSGTGALGYGYTF	TGTGCCAGCAGCTCCGGGACAGGGGCTTTAGGGTATGGCTACACCTTC	V-5-4	J-1-2	2	1.00122149021807e-05	ORF6 protein [Severe acute respiratory syndrome coronavirus 2]	SARS-CoV2	0.873
Patient 1 PBMC	TRB	CASSSGTGAVNQPQHF	TGTGCCAGCAGCTCCGGGACAGGGGCGGTCAATCAGCCCCAGCATTTT	V-5-5	J-1-5	15	7.5091611766355e-05	ORF8 protein [Severe acute respiratory syndrome coronavirus 2]	SARS-CoV2	0.8716
Patient 1 muscle	TRB	CASSSGTGAWSEQYF	TGTGCCAGCAGCTCCGGGACAGGGGCCTGGAGCGAGCAGTACTTC	V-7-9	J-2-7	6	5.82479030754893e-05	orf1ab polyprotein [Severe acute respiratory syndrome coronavirus 2]	SARS-CoV2	0.8747
Patient 1 muscle	TRB	CASSSGTGAYEQYF	TGCGCCAGCAGCTCTGGGACAGGAGCGTACGAGCAGTACTTC	V-5-1	J-2-7	2	1.94159676918298e-05	non-structural protein NS4b	Yellow fever virus 17D (Yellow fever virus (STRAIN 17D))	0.8961
Patient 1 PBMC	TRB	CASSSGTGAYNEQFF	TGTGCCAGCAGCTCCGGGACAGGGGCCTACAATGAGCAGTTCTTC	V-9	J-2-1	3	1.5018322353271e-05	surface glycoprotein [Severe acute respiratory syndrome coronavirus 2]	SARS-CoV2	0.8727
Patient 1 PBMC	TRB	CASSSGTGDLFYGYTF	TGTGCCAGCAGCTCCGGGACAGGCGATTTATTCTATGGCTACACCTTC	V-2	J-1-2	2	1.00122149021807e-05	NA	NA	NA
Patient 1 PBMC	TRB	CASSSGTGDNSPLHF	TGTGCCAGCAGTTCTGGGACAGGGGATAATTCACCCCTCCACTTT	V-28	J-1-6	6	3.0036644706542e-05	HCMVUL83,nucleoprotein	Human herpesvirus 5 (Human cytomegalovirus),Influenza A virus	0.8998
Patient 1 PBMC	TRB	CASSSGTGDSYEQYF	TGTGCCAGCAGCTCTGGGACAGGGGACTCCTACGAGCAGTACTTC	V-4-2	J-2-7	1	5.00610745109033e-06	membrane glycoprotein [Severe acute respiratory syndrome coronavirus 2]	SARS-CoV2	0.8967
Patient 1 PBMC	TRB	CASSSGTGDSYGQYF	TGTGCCAGCAGCTCTGGGACAGGGGACTCCTACGGGCAGTACTTC	V-4-2	J-2-7	3	1.5018322353271e-05	membrane glycoprotein [Severe acute respiratory syndrome coronavirus 2]	SARS-CoV2	0.8746
Patient 1 muscle	TRB	CASSSGTGDTDTQYF	TGTGCCAGCAGCTCAGGGACAGGCGACACAGATACGCAGTATTTT	V-11-3	J-2-3	26	0.000252407579993787	55 kDa immediate-early protein 1	Human herpesvirus 5 strain AD169 (Human cytomegalovirus (strain AD169))	0.8817
Patient 1 PBMC	TRB	CASSSGTGEETQYF	TGTGCCAGCAGCTCCGGGACAGGGGAAGAGACCCAGTACTTC	V-6-5	J-2-5	9	4.5054967059813e-05	HCMVUL83	Human herpesvirus 5 (Human cytomegalovirus)	0.8806
Patient 1 PBMC	TRB	CASSSGTGEGDTQYF	TGCGCCAGCAGCTCTGGGACAGGGGAAGGAGATACGCAGTATTTT	V-7-8	J-2-3	1	5.00610745109033e-06	HCMVUL83	Human herpesvirus 5 (Human cytomegalovirus)	0.8777
Patient 1 muscle	TRB	CASSSGTGFIGANVLTF	TGCGCCAGCAGCTCCGGGACAGGATTTATAGGGGCCAACGTCCTGACTTTC	V-5-1	J-2-6	8	7.7663870767319e-05	surface glycoprotein [Severe acute respiratory syndrome coronavirus 2]	SARS-CoV2	0.8714
Patient 1 PBMC	TRB	CASSSGTGFTGELFF	TGCGCCAGCAGCTCCGGGACAGGGTTCACCGGGGAGCTGTTTTTT	V-5-1	J-2-2	5	2.50305372554517e-05	ORF3a protein [Severe acute respiratory syndrome coronavirus 2]	SARS-CoV2	0.8854
Patient 1 muscle	TRB	CASSSGTGGGRYEQYF	TGTGCCAGCAGTTCCGGGACAGGGGGCGGAAGGTACGAGCAGTACTTC	V-28	J-2-7	5	4.85399192295744e-05	non-structural protein NS4b	Yellow fever virus 17D (Yellow fever virus (STRAIN 17D))	0.8766
Patient 1 PBMC	TRB	CASSSGTGGPSSYEQYF	TGTGCCAGCAGTTCCGGGACAGGGGGCCCGAGCTCCTACGAGCAGTACTTC	V-7-9	J-2-7	23	0.000115140471375078	55 kDa immediate-early protein 1	Human herpesvirus 5 strain AD169 (Human cytomegalovirus (strain AD169))	0.8793
Patient 1 muscle	TRB	CASSSGTGGYEQYF	TGTGCCAGCAGCTCCGGGACAGGGGGATACGAGCAGTACTTC	V-13	J-2-7	24	0.000232991612301957	nucleocapsid phosphoprotein [Severe acute respiratory syndrome coronavirus 2]	SARS-CoV2	0.9187
Patient 1 PBMC	TRB	CASSSGTGIHEQYF	TGTGCCAGCAGTTCCGGGACAGGGATCCACGAGCAGTACTTC	V-2	J-2-7	2	1.00122149021807e-05	ORF7b [Severe acute respiratory syndrome coronavirus 2]	SARS-CoV2	0.8769
Patient 1 muscle	TRB	CASSSGTGITGELFF	TGTGCCAGCAGCTCCGGGACAGGGATCACCGGGGAGCTGTTTTTT	V-27	J-2-2	12	0.000116495806150979	Matrix protein 1	Influenza A virus	0.8865
Patient 1 PBMC	TRB	CASSSGTGLGYTF	TGTGCCAGCAGTTCCGGGACAGGGCTGGGCTACACCTTC	V-2	J-1-2	3	1.5018322353271e-05	membrane glycoprotein [Severe acute respiratory syndrome coronavirus 2]	SARS-CoV2	0.8799
Patient 1 PBMC	TRB	CASSSGTGLSYEQYF	TGTGCCAGTAGTAGCGGGACAGGTCTGTCCTACGAGCAGTACTTC	V-19	J-2-7	3	1.5018322353271e-05	ORF3a protein [Severe acute respiratory syndrome coronavirus 2],orf1ab polyprotein [Severe acute respiratory syndrome coronavirus 2]	SARS-CoV2,SARS-CoV2	0.8748
Patient 1 PBMC	TRB	CASSSGTGNGYTF	TGTGCCAGCAGTTCCGGGACAGGGAATGGCTACACCTTC	V-6-5	J-1-2	8	4.00488596087226e-05	orf1ab polyprotein [Severe acute respiratory syndrome coronavirus 2]	SARS-CoV2	0.8938
Patient 1 PBMC	TRB	CASSSGTGNTDTQYF	TGCGCCAGCAGCTCCGGGACAGGGAACACAGATACGCAGTATTTT	V-5-1	J-2-3	6	3.0036644706542e-05	ORF8 protein [Severe acute respiratory syndrome coronavirus 2],ORF3a protein [Severe acute respiratory syndrome coronavirus 2]	SARS-CoV2,SARS-CoV2	0.8737
Patient 1 PBMC	TRB	CASSSGTGNYNEQFF	TGTGCCAGCAGTTCCGGGACAGGGAACTACAATGAGCAGTTCTTC	V-28	J-2-1	4	2.00244298043613e-05	55 kDa immediate-early protein 1	Human herpesvirus 5 strain AD169 (Human cytomegalovirus (strain AD169))	0.8735
Patient 1 PBMC	TRB	CASSSGTGPRRETQYF	TGTGCCAGCAGTTCCGGGACGGGACCGAGACGGGAGACCCAGTACTTC	V-28	J-2-5	4	2.00244298043613e-05	NA	NA	NA
Patient 1 PBMC	TRB	CASSSGTGPYEKLFF	TGCGCCAGCAGCTCCGGGACAGGCCCATATGAAAAACTGTTTTTT	V-5-1	J-1-4	1	5.00610745109033e-06	HCMVUL83	Human herpesvirus 5 (Human cytomegalovirus)	0.8803
Patient 1 PBMC	TRB	CASSSGTGPYNEQFF	TGTGCCAGCAGTTCCGGGACAGGGCCCTACAATGAGCAGTTCTTC	V-25-1	J-2-1	8	4.00488596087226e-05	surface glycoprotein [Severe acute respiratory syndrome coronavirus 2],ORF8 protein [Severe acute respiratory syndrome coronavirus 2]	SARS-CoV2,SARS-CoV2	0.8883
Patient 1 PBMC	TRB	CASSSGTGQSRNSPLHF	TGTGCCAGCAGCTCTGGAACGGGCCAGAGCAGAAATTCACCCCTCCACTTT	V-21-1	J-1-6	2	1.00122149021807e-05	NA	NA	NA
Patient 1 PBMC	TRB	CASSSGTGQSRSSPLHF	TGTGCCAGCAGCTCTGGAACGGGCCAGAGCAGAAGTTCACCCCTCCACTTC	V-21-1	J-1-6	1	5.00610745109033e-06	NA	NA	NA
Patient 1 PBMC	TRB	CASSSGTGQYEQYF	TGTGCCAGCAGTTCCGGGACAGGGCAATACGAGCAGTACTTC	V-3-1	J-2-7	8	4.00488596087226e-05	non-structural protein NS4b	Yellow fever virus 17D (Yellow fever virus (STRAIN 17D))	0.8786
Patient 1 PBMC	TRB	CASSSGTGRETQYF	TGCGCCAGCAGCTCGGGAACAGGGAGAGAGACCCAGTACTTC	V-5-1	J-2-5	10	5.00610745109033e-05	Transcriptional regulator IE63 homolog	Human herpesvirus 4 (Epstein Barr virus)	0.8966
Patient 1 muscle	TRB	CASSSGTGRPEAFF	TGTGCCAGCAGTTCCGGGACAGGGAGACCTGAAGCTTTCTTT	V-12-3,V-12-4	J-1-1	5	4.85399192295744e-05	ORF3a protein [Severe acute respiratory syndrome coronavirus 2]	SARS-CoV2	0.8703
Patient 1 muscle	TRB	CASSSGTGRRQPQHF	TGTGCCAGCTCGTCCGGGACAGGGCGGCGACAGCCCCAGCATTTT	V-18	J-1-5	4	3.88319353836595e-05	membrane glycoprotein [Severe acute respiratory syndrome coronavirus 2]	SARS-CoV2	0.8744
Patient 1 PBMC	TRB	CASSSGTGRRQPQHF	TGTGCCAGCTCGTCCGGGACAGGGCGGCGACAGCCCCAGCATTTT	V-18	J-1-5	3	1.5018322353271e-05	membrane glycoprotein [Severe acute respiratory syndrome coronavirus 2]	SARS-CoV2	0.8744
Patient 1 PBMC	TRB	CASSSGTGSRIEKLFF	TGTGCCAGCAGTTCCGGGACAGGGAGTCGGATTGAAAAACTGTTTTTT	V-12-3	J-1-4	8	4.00488596087226e-05	NA	NA	NA
Patient 1 PBMC	TRB	CASSSGTGTEQYF	TGCGCCAGCAGCTCCGGGACAGGGACCGAGCAGTACTTC	V-5-1	J-2-7	3	1.5018322353271e-05	orf1ab polyprotein [Severe acute respiratory syndrome coronavirus 2]	SARS-CoV2	0.8839
Patient 1 muscle	TRB	CASSSGTGTSPEAFF	TGCGCCAGCAGCTCGGGGACAGGGACAAGCCCTGAAGCTTTCTTT	V-5-1	J-1-1	2	1.94159676918298e-05	Wilms tumor protein	Homo sapiens (human)	0.8707
Patient 1 PBMC	TRB	CASSSGTLGGTQYF	TGTGCCAGCAGTTCCGGGACTCTGGGCGGTACGCAGTATTTT	V-12-3,V-12-4	J-2-3	3	1.5018322353271e-05	orf1ab polyprotein [Severe acute respiratory syndrome coronavirus 2]	SARS-CoV2	0.888
Patient 1 PBMC	TRB	CASSSGTPGDEQYF	TGTGCCAGCAGTAGCGGGACACCAGGCGACGAGCAGTACTTC	V-27	J-2-7	3	1.5018322353271e-05	orf1ab polyprotein [Severe acute respiratory syndrome coronavirus 2]	SARS-CoV2	0.8777
Patient 1 muscle	TRB	CASSSGTPNEKLFF	TGCGCCAGCAGCTCCGGGACCCCAAATGAAAAACTGTTTTTT	V-5-1	J-1-4	3	2.91239515377446e-05	Matrix protein 1	Influenza A virus	0.9077
Patient 1 muscle	TRB	CASSSGTPNYGYTF	TGTGCCAGCAGTTCTGGGACTCCGAACTATGGCTACACCTTC	V-28	J-1-2	9	8.73718546132339e-05	Transcriptional regulator IE63 homolog	Human herpesvirus 4 (Epstein Barr virus)	0.8929
Patient 1 PBMC	TRB	CASSSGTQDAEQYF	TGTGCCAGCAGCTCCGGGACGCAAGATGCAGAGCAGTACTTC	V-11-2	J-2-7	5	2.50305372554517e-05	55 kDa immediate-early protein 1	Human herpesvirus 5 strain AD169 (Human cytomegalovirus (strain AD169))	0.8706
Patient 1 PBMC	TRB	CASSSGTQPHGYTF	TGTGCCAGCAGTTCCGGCACCCAACCCCATGGCTACACCTTC	V-27	J-1-2	10	5.00610745109033e-05	NA	NA	NA
Patient 1 muscle	TRB	CASSSGTSISSYEQYF	TGTGCCAGCAGCTCCGGGACATCCATTAGCTCCTACGAGCAGTACTTC	V-11-2	J-2-7	5	4.85399192295744e-05	orf1ab polyprotein [Severe acute respiratory syndrome coronavirus 2]	SARS-CoV2	0.8761
Patient 1 PBMC	TRB	CASSSGTSPMKYF	TGTGCCAGCAGTTCCGGGACTAGTCCCATGAAATACTTC	V-28	J-2-4	8	4.00488596087226e-05	orf1ab polyprotein [Severe acute respiratory syndrome coronavirus 2]	SARS-CoV2	0.8718
Patient 1 PBMC	TRB	CASSSGTSSYEQYF	TGTGCCAGTAGTAGCGGCACCTCATCCTACGAGCAGTACTTC	V-19	J-2-7	95	0.000475580207853581	ORF7b [Severe acute respiratory syndrome coronavirus 2]	SARS-CoV2	0.8727
Patient 1 PBMC	TRB	CASSSGTTDTQYF	TGTGCCAGCAGTTCGGGCACCACAGATACGCAGTATTTT	V-28	J-2-3	12	6.0073289413084e-05	surface glycoprotein [Severe acute respiratory syndrome coronavirus 2]	SARS-CoV2	0.8759
Patient 1 PBMC	TRB	CASSSGTTGPLEQYF	TGCGCCAGCAGCTCCGGGACTACGGGGCCCCTCGAGCAGTACTTC	V-5-1	J-2-7	2	1.00122149021807e-05	55 kDa immediate-early protein 1	Human herpesvirus 5 strain AD169 (Human cytomegalovirus (strain AD169))	0.8758
Patient 1 muscle	TRB	CASSSGTTSYNEQFF	TGTGCCAGTAGTTCCGGGACAACATCCTATAATGAGCAGTTCTTC	V-19	J-2-1	23	0.000223283628456042	orf1ab polyprotein [Severe acute respiratory syndrome coronavirus 2]	SARS-CoV2	0.8844
Patient 1 PBMC	TRB	CASSSGTVGETQYF	TGTGCTAGCAGCTCCGGGACAGTGGGAGAGACCCAGTACTTC	V-7-7	J-2-5	4	2.00244298043613e-05	surface glycoprotein [Severe acute respiratory syndrome coronavirus 2]	SARS-CoV2	0.8811
Patient 1 PBMC	TRB	CASSSGTVSNQPQHF	TGTGCCAGCAGTTCAGGGACAGTCAGCAATCAGCCCCAGCATTTT	V-28	J-1-5	2	1.00122149021807e-05	ORF7b [Severe acute respiratory syndrome coronavirus 2]	SARS-CoV2	0.8752
Patient 1 muscle	TRB	CASSSGVGLNTEAFF	TGCGCCAGCAGCTCCGGGGTAGGGCTGAACACTGAAGCTTTCTTT	V-5-1	J-1-1	8	7.7663870767319e-05	ORF3a protein [Severe acute respiratory syndrome coronavirus 2]	SARS-CoV2	0.8778
Patient 1 PBMC	TRB	CASSSGVNFYGYTF	TGTGCCAGCAGCTCAGGGGTAAATTTCTATGGCTACACCTTC	V-3-1	J-1-2	3	1.5018322353271e-05	NA	NA	NA
Patient 1 muscle	TRB	CASSSGWGGENIQYF	TGTGCCAGCAGTTCCGGGTGGGGGGGCGAAAACATTCAGTACTTC	V-28	J-2-4	6	5.82479030754893e-05	NA	NA	NA
Patient 1 PBMC	TRB	CASSSGWGGRYEQYF	TGTGCCAGTTCCTCGGGGTGGGGGGGAAGGTACGAGCAGTACTTC	V-28	J-2-7	13	6.50793968641743e-05	NA	NA	NA
Patient 1 PBMC	TRB	CASSSGWGSTNEKLFF	TGTGCCAGCAGCTCGGGATGGGGGTCAACTAATGAAAAACTGTTTTTT	V-11-1	J-1-4	8	4.00488596087226e-05	NA	NA	NA
Patient 1 PBMC	TRB	CASSSGYEQYF	TGTGCCAGCAGTTCAGGGTACGAGCAGTACTTC	V-28	J-2-7	7	3.50427521576323e-05	Nucleoprotein	Influenza A virus H3N2 (A/Resvir-9 (H3N2))	0.8832
Patient 1 PBMC	TRB	CASSSGYYGYTF	TGTGCCAGCAGTTCAGGGTACTATGGCTACACCTTC	V-27	J-1-2	5	2.50305372554517e-05	HCMVUL83	Human herpesvirus 5 strain Towne (Human cytomegalovirus (strain Towne))	0.8832
Patient 1 muscle	TRB	CASSSGYYNEQFF	TGCGCCAGCAGCTCTGGGTACTACAATGAGCAGTTCTTC	V-5-1	J-2-1	7	6.79558869214042e-05	surface glycoprotein [Severe acute respiratory syndrome coronavirus 2]	SARS-CoV2	0.8701
Patient 1 PBMC	TRB	CASSSGYYNEQFF	TGCGCCAGCAGCTCTGGGTACTACAATGAGCAGTTCTTC	V-5-1	J-2-1	4	2.00244298043613e-05	surface glycoprotein [Severe acute respiratory syndrome coronavirus 2]	SARS-CoV2	0.8701
Patient 1 PBMC	TRB	CASSSHFEERWDTGELFF	TGTGCCAGCAGTTCCCATTTTGAAGAAAGATGGGACACCGGGGAGCTGTTTTTT	V-27	J-2-2	4	2.00244298043613e-05	NA	NA	NA
Patient 1 PBMC	TRB	CASSSHGGQETQYF	TGTGCCAGCAGCTCCCATGGGGGGCAAGAGACCCAGTACTTC	V-7-9	J-2-5	1	5.00610745109033e-06	orf1ab polyprotein [Severe acute respiratory syndrome coronavirus 2]	SARS-CoV2	0.8774
Patient 1 PBMC	TRB	CASSSHGNTEAFF	TGTGCCAGTAGTAGCCACGGTAACACTGAAGCTTTCTTT	V-19	J-1-1	11	5.50671819619936e-05	orf1ab polyprotein [Severe acute respiratory syndrome coronavirus 2]	SARS-CoV2	0.8717
Patient 1 PBMC	TRB	CASSSHGQGFYEQYF	TGTGCCAGCAGCAGCCATGGACAGGGCTTTTACGAGCAGTACTTC	V-28	J-2-7	7	3.50427521576323e-05	NA	NA	NA
Patient 1 PBMC	TRB	CASSSHGTHLRPSYNEQFF	TGTGCCAGTAGTTCCCACGGGACTCACCTCCGACCTTCCTACAATGAGCAGTTCTTC	V-19	J-2-1	11	5.50671819619936e-05	NA	NA	NA
Patient 1 PBMC	TRB	CASSSHHLLAGGADEQFF	TGTGCCAGCAGCTCGCACCACCTCCTAGCGGGGGGGGCCGATGAGCAGTTCTTC	V-7-8	J-2-1	19	9.51160415707163e-05	NA	NA	NA
Patient 1 PBMC	TRB	CASSSHLDRVYEQYF	TGTGCCAGCAGTTCACATCTGGACAGGGTCTACGAGCAGTACTTC	V-28	J-2-7	8	4.00488596087226e-05	NA	NA	NA
Patient 1 PBMC	TRB	CASSSHLKRGYEQFF	TGTGCCAGCAGTTCCCATCTGAAGCGGGGGTATGAGCAGTTCTTC	V-11-2	J-2-1	3	1.5018322353271e-05	NA	NA	NA
Patient 1 PBMC	TRB	CASSSHLNTEAFF	TGTGCCAGCAGCTCCCACCTGAACACTGAAGCTTTCTTT	V-7-8	J-1-1	2	1.00122149021807e-05	HCMVUL83	Human herpesvirus 5 (Human cytomegalovirus)	0.8742
Patient 1 PBMC	TRB	CASSSHPGGSYTF	TGTGCCAGCAGTAGCCATCCAGGGGGCAGCTACACCTTC	V-12-3	J-1-2	8	4.00488596087226e-05	NA	NA	NA
Patient 1 PBMC	TRB	CASSSHPGTENTGELFF	TGTGCCAGCAGCTCCCATCCCGGGACGGAGAACACCGGGGAGCTGTTTTTT	V-7-6	J-2-2	2	1.00122149021807e-05	NA	NA	NA
Patient 1 muscle	TRB	CASSSHPGTGLAVYEQYF	TGTGCCAGCAGTTCCCACCCCGGGACAGGGTTAGCGGTCTACGAGCAGTACTTC	V-27	J-2-7	14	0.000135911773842808	NA	NA	NA
Patient 1 PBMC	TRB	CASSSHRDRVGEQFF	TGCGCCAGCAGCTCTCACCGGGACAGGGTGGGAGAGCAGTTCTTC	V-5-1	J-2-1	5	2.50305372554517e-05	NA	NA	NA
Patient 1 PBMC	TRB	CASSSHRGLGGNTIHF	TGTGCCAGCAGTTCCCACAGGGGGTTGGGTGGAAACACCATACATTTT	V-28	J-1-3	1	5.00610745109033e-06	NA	NA	NA
Patient 1 PBMC	TRB	CASSSHRGLGGNTIYF	TGTGCCAGCAGTTCCCACAGGGGGTTGGGTGGAAACACCATATATTTT	V-28	J-1-3	2	1.00122149021807e-05	NA	NA	NA
Patient 1 PBMC	TRB	CASSSHRSDGYTF	TGTGCCAGCAGCTCCCACAGGTCCGATGGCTACACCTTC	V-14	J-1-2	2	1.00122149021807e-05	surface glycoprotein [Severe acute respiratory syndrome coronavirus 2]	SARS-CoV2	0.8709
Patient 1 PBMC	TRB	CASSSHSGGAYNEQFF	TGTGCCAGCAGTTCCCATAGCGGGGGCGCCTACAATGAGCAGTTCTTC	V-6-2	J-2-1	3	1.5018322353271e-05	nucleocapsid phosphoprotein [Severe acute respiratory syndrome coronavirus 2]	SARS-CoV2	0.8817
Patient 1 PBMC	TRB	CASSSHVTPYEQYF	TGTGCCAGCAGTTCTCACGTTACTCCCTACGAGCAGTACTTC	V-7-6	J-2-7	13	6.50793968641743e-05	NA	NA	NA
Patient 1 PBMC	TRB	CASSSHVYNEQFF	TGTGCCAGCAGTTCGCACGTATACAATGAGCAGTTCTTC	V-12-4	J-2-1	7	3.50427521576323e-05	orf1ab polyprotein [Severe acute respiratory syndrome coronavirus 2]	SARS-CoV2	0.8747
Patient 1 PBMC	TRB	CASSSIAGLSTYEQYF	TGTGCCAGCAGCTCCATAGCGGGGCTTTCGACCTACGAGCAGTACTTC	V-7-2	J-2-7	6	3.0036644706542e-05	ORF3a protein [Severe acute respiratory syndrome coronavirus 2]	SARS-CoV2	0.8747
Patient 1 PBMC	TRB	CASSSIAGRPDEQFF	TGTGCCAGCAGCTCCATAGCGGGGCGACCCGATGAGCAGTTCTTC	V-13	J-2-1	7	3.50427521576323e-05	NA	NA	NA
Patient 1 PBMC	TRB	CASSSIFPTETQYF	TGTGCCAGCAGCTCTATATTCCCCACAGAGACCCAGTACTTC	V-6-1	J-2-5	17	8.51038266685356e-05	NA	NA	NA
Patient 1 muscle	TRB	CASSSIGGKQETQYF	TGTGCCAGCAGTTCAATTGGGGGGAAACAAGAGACCCAGTACTTC	V-11-2	J-2-5	131	0.00127174588381485	55 kDa immediate-early protein 1	Human herpesvirus 5 strain AD169 (Human cytomegalovirus (strain AD169))	0.8732
Patient 1 PBMC	TRB	CASSSILGRGYGYTF	TGTGCCAGCAGCTCTATCCTGGGGCGCGGCTATGGCTACACCTTC	V-11-2	J-1-2	3	1.5018322353271e-05	Transcription activator BRLF1	Human herpesvirus 4 (Epstein Barr virus)	0.8795
Patient 1 PBMC	TRB	CASSSILNTEAFF	TGTGCCAGCAGCTCCATCCTGAACACTGAAGCTTTCTTT	V-7-9	J-1-1	4	2.00244298043613e-05	orexin precursor [Homo sapiens]	Homo sapiens (human)	0.8769
Patient 1 muscle	TRB	CASSSIPVLANYEQYF	TGTGCCAGCAGCTCGATACCCGTACTAGCGAACTACGAGCAGTACTTC	V-7-8	J-2-7	3	2.91239515377446e-05	NA	NA	NA
Patient 1 PBMC	TRB	CASSSIQGSANEKLFF	TGTGCCAGCAGCTCTATACAGGGTTCAGCTAATGAAAAACTGTTTTTT	V-5-6	J-1-4	10	5.00610745109033e-05	orf1ab polyprotein [Severe acute respiratory syndrome coronavirus 2]	SARS-CoV2	0.8868
Patient 1 PBMC	TRB	CASSSIQGTTYNSPLHF	TGTGCCAGCAGCTCAATACAGGGGACGACCTATAATTCACCCCTCCACTTT	V-6-6	J-1-6	1	5.00610745109033e-06	NA	NA	NA
Patient 1 PBMC	TRB	CASSSIRRDTPEQFF	TGTGCCAGCAGCTCCATCCGCCGGGACACCCCCGAGCAGTTCTTC	V-7-9	J-2-1	10	5.00610745109033e-05	NA	NA	NA
Patient 1 PBMC	TRB	CASSSIRRGRETQYF	TGTGCCAGCAGCTCCATTCGTCGGGGGAGGGAGACCCAGTACTTC	V-11-2	J-2-5	9	4.5054967059813e-05	orf1ab polyprotein [Severe acute respiratory syndrome coronavirus 2]	SARS-CoV2	0.8731
Patient 1 PBMC	TRB	CASSSISSYNEQFF	TGCGCCAGCAGCTCCATTTCCTCGTACAATGAGCAGTTCTTC	V-4-1	J-2-1	5	2.50305372554517e-05	orf1ab polyprotein [Severe acute respiratory syndrome coronavirus 2]	SARS-CoV2	0.8725
Patient 1 PBMC	TRB	CASSSITRVEDSPLHF	TGTGCCAGCAGTTCTATCACCAGGGTAGAGGATTCACCCCTCCACTTT	V-6-6	J-1-6	9	4.5054967059813e-05	NA	NA	NA
Patient 1 PBMC	TRB	CASSSIYEQYF	TGTGCCAGCAGCTCAATCTACGAGCAGTACTTC	V-27	J-2-7	3	1.5018322353271e-05	ORF7b [Severe acute respiratory syndrome coronavirus 2]	SARS-CoV2	0.8816
Patient 1 PBMC	TRB	CASSSKEGRVAETQYF	TGTGCCAGCTCATCAAAGGAGGGCCGCGTGGCGGAGACCCAGTACTTC	V-18	J-2-5	7	3.50427521576323e-05	non-structural protein NS4b	Yellow fever virus 17D (Yellow fever virus (STRAIN 17D))	0.8734
Patient 1 PBMC	TRB	CASSSKGTGNYEQYF	TGTGCCAGCAGTTCAAAGGGGACAGGGAACTACGAGCAGTACTTC	V-6-6	J-2-7	8	4.00488596087226e-05	orf1ab polyprotein [Severe acute respiratory syndrome coronavirus 2]	SARS-CoV2	0.8715
Patient 1 PBMC	TRB	CASSSKQGTYNEQFF	TGCGCCAGCAGCTCAAAACAGGGGACCTACAATGAGCAGTTCTTC	V-5-1	J-2-1	1	5.00610745109033e-06	55 kDa immediate-early protein 1	Human herpesvirus 5 strain AD169 (Human cytomegalovirus (strain AD169))	0.8751
Patient 1 PBMC	TRB	CASSSKTGGYEQYF	TGCGCCAGCAGCTCCAAGACAGGGGGCTACGAGCAGTACTTC	V-5-1	J-2-7	24	0.000120146578826168	Transcriptional regulator IE63 homolog	Human herpesvirus 4 (Epstein Barr virus)	0.8727
Patient 1 PBMC	TRB	CASSSKTGGYSYEQYF	TGCGCCAGCAGCTCCAAGACAGGGGGCTACTCCTACGAGCAGTACTTC	V-5-1	J-2-7	1	5.00610745109033e-06	NA	NA	NA
Patient 1 PBMC	TRB	CASSSKTGIVAEAFF	TGTGCCAGTAGTTCCAAGACAGGGATTGTCGCTGAAGCTTTCTTT	V-19	J-1-1	11	5.50671819619936e-05	nucleocapsid phosphoprotein [Severe acute respiratory syndrome coronavirus 2]	SARS-CoV2	0.8927
Patient 1 PBMC	TRB	CASSSKWGNGTF	TGTGCCAGCAGCTCGAAATGGGGAAATGGCACCTTC	V-11-3	J-1-2	7	3.50427521576323e-05	NA	NA	NA
Patient 1 PBMC	TRB	CASSSLAGAPTDTQYF	TGTGCCAGCAGTTCATTAGCGGGGGCCCCCACAGATACGCAGTATTTT	V-27	J-2-3	5	2.50305372554517e-05	ORF7b [Severe acute respiratory syndrome coronavirus 2]	SARS-CoV2	0.8807
Patient 1 PBMC	TRB	CASSSLAGGPSNEQFF	TGTGCCAGCAGCTCCCTAGCGGGGGGGCCGAGTAATGAGCAGTTCTTC	V-12-4	J-2-1	4	2.00244298043613e-05	nucleocapsid phosphoprotein [Severe acute respiratory syndrome coronavirus 2]	SARS-CoV2	0.8719
Patient 1 PBMC	TRB	CASSSLAGGQETQYF	TGTGCCAGCAGTTCGTTAGCGGGGGGTCAAGAGACCCAGTACTTC	V-27	J-2-5	1	5.00610745109033e-06	Matrix protein 1	Influenza A virus	0.8721
Patient 1 PBMC	TRB	CASSSLAGGYNEQFF	TGTGCCAGCTCATCCCTAGCGGGGGGTTACAATGAGCAGTTCTTC	V-18	J-2-1	9	4.5054967059813e-05	ORF7b [Severe acute respiratory syndrome coronavirus 2]	SARS-CoV2	0.8744
Patient 1 PBMC	TRB	CASSSLAGRTDTQYF	TGTGCCAGCAGTTCACTAGCGGGGAGGACAGATACGCAGTATTTT	V-27	J-2-3	5	2.50305372554517e-05	membrane glycoprotein [Severe acute respiratory syndrome coronavirus 2]	SARS-CoV2	0.881
Patient 1 PBMC	TRB	CASSSLAGVPYSTDTQYF	TGTGCCAGCAGTTCACTAGCGGGGGTTCCCTATAGCACAGATACGCAGTATTTT	V-6-5	J-2-3	54	0.000270329802358878	NA	NA	NA
Patient 1 PBMC	TRB	CASSSLAPNTGELFF	TGCGCCAGCAGCTCTCTCGCCCCGAACACCGGGGAGCTGTTTTTT	V-5-1	J-2-2	6	3.0036644706542e-05	55 kDa immediate-early protein 1	Human herpesvirus 5 strain AD169 (Human cytomegalovirus (strain AD169))	0.8754
Patient 1 muscle	TRB	CASSSLAPQSGANVLTF	TGCGCCAGCAGCTCCCTGGCCCCCCAGTCTGGGGCCAACGTCCTGACTTTC	V-5-1	J-2-6	9	8.73718546132339e-05	orf1ab polyprotein [Severe acute respiratory syndrome coronavirus 2]	SARS-CoV2	0.8754
Patient 1 PBMC	TRB	CASSSLASGPTGEQYF	TGCGCCAGCAGCTCCCTGGCCTCGGGACCTACCGGGGAGCAGTACTTC	V-5-1	J-2-7	6	3.0036644706542e-05	Epstein-Barr nuclear antigen 4	Human herpesvirus 4 (Epstein Barr virus)	0.8751
Patient 1 muscle	TRB	CASSSLDTGELFF	TGTGCCAGCAGTTCGTTAGACACCGGGGAGCTGTTTTTT	V-12-3,V-12-4	J-2-2	8	7.7663870767319e-05	orf1ab polyprotein [Severe acute respiratory syndrome coronavirus 2]	SARS-CoV2	0.8796
Patient 1 PBMC	TRB	CASSSLDYGYTF	TGTGCCAGCAGCTCGTTGGACTATGGCTACACCTTC	V-7-9	J-1-2	4	2.00244298043613e-05	orf1ab polyprotein [Severe acute respiratory syndrome coronavirus 2]	SARS-CoV2	0.8837
Patient 1 muscle	TRB	CASSSLEGTQYF	TGTGCCAGCAGTTCCCTGGAGGGGACCCAGTACTTC	V-27	J-2-5	6	5.82479030754893e-05	ORF10 protein [Severe acute respiratory syndrome coronavirus 2]	SARS-CoV2	0.8704
Patient 1 muscle	TRB	CASSSLGAMEPQHF	TGTGCCAGCAGTTCCCTTGGCGCCATGGAACCCCAGCATTTT	V-6-5	J-1-5	9	8.73718546132339e-05	precore/core protein, partial [Hepatitis B virus]	Hepatitis B virus (hepatitis B virus (HBV))	0.8703
Patient 1 PBMC	TRB	CASSSLGAMEPQHF	TGTGCCAGCAGTTCCCTTGGCGCCATGGAACCCCAGCATTTT	V-6-5	J-1-5	21	0.000105128256472897	precore/core protein, partial [Hepatitis B virus]	Hepatitis B virus (hepatitis B virus (HBV))	0.8703
Patient 1 PBMC	TRB	CASSSLGDRTNEKLFF	TGTGCCAGCAGTTCATTGGGGGACAGGACGAATGAAAAACTGTTTTTT	V-27	J-1-4	5	2.50305372554517e-05	55 kDa immediate-early protein 1	Human herpesvirus 5 strain AD169 (Human cytomegalovirus (strain AD169))	0.8841
Patient 1 PBMC	TRB	CASSSLGGARDGYTF	TGTGCCAGTAGCTCGCTGGGGGGCGCGAGGGATGGCTACACCTTC	V-19	J-1-2	9	4.5054967059813e-05	NA	NA	NA
Patient 1 PBMC	TRB	CASSSLGGESGELFF	TGTGCCAGCAGCTCCCTGGGGGGGGAATCCGGGGAGCTGTTTTTT	V-6-6	J-2-2	5	2.50305372554517e-05	orf1ab polyprotein [Severe acute respiratory syndrome coronavirus 2]	SARS-CoV2	0.8701
Patient 1 PBMC	TRB	CASSSLGGETQYF	TGTGCCAGCAGCTCTCTGGGAGGAGAGACCCAGTACTTC	V-12-3	J-2-5	6	3.0036644706542e-05	ORF3a protein [Severe acute respiratory syndrome coronavirus 2]	SARS-CoV2	0.8886
Patient 1 PBMC	TRB	CASSSLGGGGGRETQYF	TGTGCCAGCAGTTCCCTTGGAGGAGGGGGCGGACGAGAGACCCAGTACTTC	V-12-3,V-12-4	J-2-5	3	1.5018322353271e-05	NA	NA	NA
Patient 1 PBMC	TRB	CASSSLGGQTGGYTF	TGTGCCAGCAGTTCCCTAGGGGGTCAAACCGGGGGCTACACCTTC	V-27	J-1-2	4	2.00244298043613e-05	NA	NA	NA
Patient 1 PBMC	TRB	CASSSLGGSTDTQYF	TGTGCCAGCTCCTCGTTAGGGGGGAGCACAGATACGCAGTATTTT	V-19	J-2-3	2	1.00122149021807e-05	55 kDa immediate-early protein 1	Human herpesvirus 5 strain AD169 (Human cytomegalovirus (strain AD169))	0.8742
Patient 1 PBMC	TRB	CASSSLGLTDTQYF	TGTGCCAGCAGTTCTCTCGGTCTTACAGATACGCAGTATTTT	V-2	J-2-3	4	2.00244298043613e-05	nucleocapsid phosphoprotein [Severe acute respiratory syndrome coronavirus 2]	SARS-CoV2	0.8702
Patient 1 PBMC	TRB	CASSSLGNTEAFF	TGTGCCAGCAGTTCATTGGGGAACACTGAAGCTTTCTTT	V-12-3	J-1-1	5	2.50305372554517e-05	orf1ab polyprotein [Severe acute respiratory syndrome coronavirus 2]	SARS-CoV2	0.8717
Patient 1 PBMC	TRB	CASSSLGQDASGNTIYF	TGTGCCAGCAGCTCCCTAGGACAGGACGCCTCTGGAAACACCATATATTTT	V-7-2	J-1-3	4	2.00244298043613e-05	NA	NA	NA
Patient 1 PBMC	TRB	CASSSLGQDYYGYTF	TGTGCCAGCAGTTCCTTAGGACAGGACTACTATGGCTACACCTTC	V-27	J-1-2	12	6.0073289413084e-05	NA	NA	NA
Patient 1 PBMC	TRB	CASSSLGQGKMNTEAFF	TGTGCCAGCTCATCCCTTGGACAGGGGAAGATGAACACTGAAGCTTTCTTT	V-18	J-1-1	5	2.50305372554517e-05	orf1ab polyprotein [Severe acute respiratory syndrome coronavirus 2]	SARS-CoV2	0.8711
Patient 1 PBMC	TRB	CASSSLGQGNTGELFF	TGTGCCAGCAGCTCCCTGGGGCAGGGGAACACCGGGGAGCTGTTTTTT	V-11-2	J-2-2	4	2.00244298043613e-05	DNA processivity factor,HCMVUL83,nucleoprotein	Human herpesvirus 5 (Human cytomegalovirus),Human herpesvirus 5 (Human cytomegalovirus),Influenza A virus	0.8837
Patient 1 PBMC	TRB	CASSSLGQGTDTQYF	TGCGCCAGCAGCTCCCTGGGACAGGGAACAGATACGCAGTATTTT	V-5-1	J-2-3	10	5.00610745109033e-05	surface glycoprotein [Severe acute respiratory syndrome coronavirus 2],orf1ab polyprotein [Severe acute respiratory syndrome coronavirus 2],ORF7b [Severe acute respiratory syndrome coronavirus 2]	SARS-CoV2,SARS-CoV2,SARS-CoV2	0.8901
Patient 1 PBMC	TRB	CASSSLGRNIQYF	TGTGCCAGCAGCTCGCTAGGCCGAAACATTCAGTACTTC	V-3-1	J-2-4	5	2.50305372554517e-05	surface glycoprotein [Severe acute respiratory syndrome coronavirus 2]	SARS-CoV2	0.8797
Patient 1 PBMC	TRB	CASSSLGRTEAFF	TGTGCCAGCAGCTCCTTAGGGAGGACTGAAGCTTTCTTT	V-5-5	J-1-1	8	4.00488596087226e-05	ORF7b [Severe acute respiratory syndrome coronavirus 2]	SARS-CoV2	0.8706
Patient 1 PBMC	TRB	CASSSLGSNTEAFF	TGTGCCAGCAGTAGCCTGGGATCGAACACTGAAGCTTTCTTT	V-2	J-1-1	5	2.50305372554517e-05	surface glycoprotein [Severe acute respiratory syndrome coronavirus 2],orf1ab polyprotein [Severe acute respiratory syndrome coronavirus 2]	SARS-CoV2,SARS-CoV2	0.8857
Patient 1 PBMC	TRB	CASSSLGTARETQYF	TGTGCCAGCAGTTCCCTGGGGACGGCTCGGGAGACCCAGTACTTC	V-27	J-2-5	2	1.00122149021807e-05	ORF7a protein [Severe acute respiratory syndrome coronavirus 2]	SARS-CoV2	0.8718
Patient 1 muscle	TRB	CASSSLGTDTQYF	TGTGCCAGCAGTTCCCTAGGGACAGATACGCAGTATTTT	V-28	J-2-3	8	7.7663870767319e-05	Matrix protein 1	Influenza A virus	0.8744
Patient 1 muscle	TRB	CASSSLGTLSSGANVLTF	TGCGCCAGCAGCTCCCTCGGGACACTAAGCTCTGGGGCCAACGTCCTGACTTTC	V-5-1	J-2-6	12	0.000116495806150979	surface glycoprotein [Severe acute respiratory syndrome coronavirus 2]	SARS-CoV2	0.8713
Patient 1 PBMC	TRB	CASSSLIRTGNEQFF	TGTGCCAGCAGTTCACTCATCCGAACAGGGAATGAGCAGTTCTTC	V-6-2	J-2-1	15	7.5091611766355e-05	orf1ab polyprotein [Severe acute respiratory syndrome coronavirus 2]	SARS-CoV2	0.872
Patient 1 PBMC	TRB	CASSSLKGDPYEQYF	TGTGCCAGCAGCTCCCTTAAGGGAGACCCCTACGAGCAGTACTTC	V-11-2	J-2-7	3	1.5018322353271e-05	NA	NA	NA
Patient 1 PBMC	TRB	CASSSLKGVYQETQYF	TGTGCCAGCAGTTCTCTCAAGGGGGTCTACCAAGAGACCCAGTACTTC	V-28	J-2-5	3	1.5018322353271e-05	nonstructural polyprotein pp1a	SARS coronavirus Urbani (SARS-CoV (Urbani strain))	0.87
Patient 1 PBMC	TRB	CASSSLKNTGELFF	TGTGCCAGCAGTTCACTAAAGAACACCGGGGAGCTGTTTTTT	V-27	J-2-2	2	1.00122149021807e-05	orf1ab polyprotein [Severe acute respiratory syndrome coronavirus 2]	SARS-CoV2	0.8829
Patient 1 PBMC	TRB	CASSSLKQGLEPQHF	TGTGCCAGCAGCTCACTCAAACAGGGGTTAGAGCCCCAGCATTTT	V-9	J-1-5	3	1.5018322353271e-05	NA	NA	NA
Patient 1 PBMC	TRB	CASSSLLAHTQYF	TGTGCCAGCAGTTCCCTACTAGCGCATACGCAGTATTTT	V-12-3,V-12-4	J-2-3	2	1.00122149021807e-05			0.8792
Patient 1 muscle	TRB	CASSSLLQQGRIYGYTF	TGTGCCAGCAGTTCCCTCTTGCAACAGGGGCGCATCTATGGCTACACCTTC	V-28	J-1-2	1	9.70798384591488e-06	NA	NA	NA
Patient 1 PBMC	TRB	CASSSLLRVGTEAFF	TGTGCCAGCAGCTCCCTGCTGAGGGTGGGCACTGAAGCTTTCTTT	V-5-6	J-1-1	6	3.0036644706542e-05	ORF7b [Severe acute respiratory syndrome coronavirus 2]	SARS-CoV2	0.8735
Patient 1 PBMC	TRB	CASSSLLTDTQYF	TGTGCCAGCAGCTCCCTCCTCACAGATACGCAGTATTTT	V-7-9	J-2-3	6	3.0036644706542e-05	orf1ab polyprotein [Severe acute respiratory syndrome coronavirus 2],orf1ab polyprotein [Severe acute respiratory syndrome coronavirus 2]	SARS-CoV2,SARS-CoV2	0.8773
Patient 1 PBMC	TRB	CASSSLLVSEAFF	TGTGCCAGCAGCTCACTCCTTGTCAGTGAAGCTTTCTTT	V-12-3,V-12-4	J-1-1	2	1.00122149021807e-05	Transcription activator BRLF1	Human herpesvirus 4 (Epstein Barr virus)	0.8703
Patient 1 PBMC	TRB	CASSSLNDRGLSPLHF	TGTGCCAGTAGTTCTTTAAACGACAGGGGCCTTTCACCCCTCCACTTT	V-19	J-1-6	4	2.00244298043613e-05	NA	NA	NA
Patient 1 PBMC	TRB	CASSSLNEQFF	TGTGCCAGCAGCTCCCTAAATGAGCAGTTCTTC	V-3-1	J-2-1	2	1.00122149021807e-05	ORF7b [Severe acute respiratory syndrome coronavirus 2]	SARS-CoV2	0.8744
Patient 1 PBMC	TRB	CASSSLNRATLNTEAFF	TGTGCCAGTAGTAGCCTCAACCGGGCGACACTAAACACTGAAGCTTTCTTT	V-19	J-1-1	10	5.00610745109033e-05	NA	NA	NA
Patient 1 PBMC	TRB	CASSSLPGELFF	TGTGCCAGCAGTTCCCTCCCCGGGGAGCTGTTTTTT	V-27	J-2-2	8	4.00488596087226e-05	surface glycoprotein [Severe acute respiratory syndrome coronavirus 2]	SARS-CoV2	0.8763
Patient 1 PBMC	TRB	CASSSLPGGGPDEKLFF	TGTGCCAGCAGTTCTCTACCCGGGGGAGGGCCGGATGAAAAACTGTTTTTT	V-27	J-1-4	13	6.50793968641743e-05	NA	NA	NA
Patient 1 PBMC	TRB	CASSSLPGMTGELFF	TGTGCCAGCAGTTCCTTGCCAGGGATGACCGGGGAGCTGTTTTTT	V-12-4	J-2-2	14	7.00855043152646e-05	NA	NA	NA
Patient 1 PBMC	TRB	CASSSLPRETQYF	TGCGCCAGCAGCAGTCTTCCGAGGGAGACCCAGTACTTC	V-5-1	J-2-5	4	2.00244298043613e-05	orf1ab polyprotein [Severe acute respiratory syndrome coronavirus 2]	SARS-CoV2	0.8815
Patient 1 PBMC	TRB	CASSSLPSDPTGELFF	TGTGCCAGCAGTTCCCTACCTTCGGACCCCACCGGGGAGCTGTTTTTT	V-6-5	J-2-2	2	1.00122149021807e-05	NA	NA	NA
Patient 1 muscle	TRB	CASSSLPTGGTDTQYF	TGTGCCAGCAGCTCCCTCCCGACAGGGGGCACAGATACGCAGTATTTT	V-7-9	J-2-3	2	1.94159676918298e-05	orf1ab polyprotein [Severe acute respiratory syndrome coronavirus 2]	SARS-CoV2	0.8877
Patient 1 PBMC	TRB	CASSSLQAGALTDTQYF	TGTGCCAGCAGCTCGCTGCAGGCGGGGGCCCTAACAGATACGCAGTATTTC	V-7-2	J-2-1	1	5.00610745109033e-06	NA	NA	NA
Patient 1 PBMC	TRB	CASSSLQDSYNEQFF	TGTGCCAGTAGTAGTTTACAGGATTCCTACAATGAGCAGTTCTTC	V-19	J-2-1	14	7.00855043152646e-05	polymerase	Hepatitis B virus (hepatitis B virus (HBV))	0.8783
Patient 1 PBMC	TRB	CASSSLQGYEQYF	TGTGCCAGTAGTAGTCTACAGGGTTACGAGCAGTACTTC	V-19	J-2-7	4	2.00244298043613e-05	surface glycoprotein [Severe acute respiratory syndrome coronavirus 2]	SARS-CoV2	0.8763
Patient 1 PBMC	TRB	CASSSLRAGALTDTQYF	TGTGCCAGCAGCTCGCTGCGGGCGGGGGCCCTCACAGATACGCAGTATTTT	V-7-2	J-2-3	20	0.000100122149021807	NA	NA	NA
Patient 1 PBMC	TRB	CASSSLRGAKGSHEQYF	TGTGCCAGCAGCTCATTGAGGGGGGCGAAGGGTTCCCACGAGCAGTACTTC	V-5-6	J-2-7	8	4.00488596087226e-05	NA	NA	NA
Patient 1 PBMC	TRB	CASSSLRGKMYNEQFF	TGTGCCAGCAGTTCGCTGCGGGGCAAAATGTACAATGAGCAGTTCTTC	V-12-4	J-2-1	2	1.00122149021807e-05	NA	NA	NA
Patient 1 PBMC	TRB	CASSSLRGQETQYF	TGTGCCAGCAGCTCCCTCAGGGGCCAAGAGACCCAGTACTTC	V-13	J-2-5	3	1.5018322353271e-05	Transcription activator BRLF1	Human herpesvirus 4 (Epstein Barr virus)	0.8722
Patient 1 PBMC	TRB	CASSSLRGRQETQYF	TGTGCCAGCAGCTCCCTCAGGGGACGGCAAGAGACCCAGTACTTC	V-7-6	J-2-5	2	1.00122149021807e-05	orf1ab polyprotein [Severe acute respiratory syndrome coronavirus 2]	SARS-CoV2	0.8731
Patient 1 muscle	TRB	CASSSLRGYGYTF	TGTGCCAGCAGTTCCCTCCGGGGTTATGGCTACACCTTC	V-27	J-1-2	6	5.82479030754893e-05	ORF3a protein [Severe acute respiratory syndrome coronavirus 2]	SARS-CoV2	0.873
Patient 1 PBMC	TRB	CASSSLRNEQFF	TGTGCCAGCAGCTCCCTTCGCAATGAGCAGTTCTTC	V-5-6	J-2-1	4	2.00244298043613e-05	orf1ab polyprotein [Severe acute respiratory syndrome coronavirus 2]	SARS-CoV2	0.8746
Patient 1 PBMC	TRB	CASSSLSASGPQHF	TGTGCCAGCAGTTCACTGTCAGCGAGTGGGCCCCAGCATTTT	V-6-2	J-1-5	11	5.50671819619936e-05	orf1ab polyprotein [Severe acute respiratory syndrome coronavirus 2]	SARS-CoV2	0.8739
Patient 1 PBMC	TRB	CASSSLSDQPQHF	TGTGCCAGCAGTTCGCTAAGTGATCAGCCCCAGCATTTT	V-6-2	J-1-5	5	2.50305372554517e-05	ORF3a protein [Severe acute respiratory syndrome coronavirus 2],surface glycoprotein [Severe acute respiratory syndrome coronavirus 2]	SARS-CoV2,SARS-CoV2	0.8701
Patient 1 PBMC	TRB	CASSSLSGDSNQPQHF	TGTGCCAGCAGTTCCCTTTCCGGAGATAGCAATCAGCCCCAGCATTTT	V-27	J-1-5	9	4.5054967059813e-05	orf1ab polyprotein [Severe acute respiratory syndrome coronavirus 2]	SARS-CoV2	0.8754
Patient 1 muscle	TRB	CASSSLSGGAGYETQYF	TGTGCCAGCAGTTCCCTCTCAGGGGGCGCGGGGTATGAGACCCAGTACTTC	V-27	J-2-5	6	5.82479030754893e-05	NA	NA	NA
Patient 1 PBMC	TRB	CASSSLSGGANVLTF	TGCGCCAGCAGCTCTCTGTCTGGGGGGGCCAACGTCCTGACTTTC	V-5-1	J-2-6	8	4.00488596087226e-05	islet-specific glucose-6-phosphatase-related protein isoform 1	Homo sapiens (human)	0.8746
Patient 1 PBMC	TRB	CASSSLSGGLNEQFF	TGTGCCAGCAGCTCGCTTAGCGGGGGGCTCAATGAGCAGTTCTTC	V-7-9	J-2-1	6	3.0036644706542e-05	ORF7b [Severe acute respiratory syndrome coronavirus 2]	SARS-CoV2	0.8724
Patient 1 PBMC	TRB	CASSSLSHQETQYF	TGCGCCAGCAGCTCCCTTAGCCATCAAGAGACCCAGTACTTC	V-5-1	J-2-5	5	2.50305372554517e-05	orf1ab polyprotein [Severe acute respiratory syndrome coronavirus 2]	SARS-CoV2	0.8749
Patient 1 PBMC	TRB	CASSSLSLFGRLQETQYF	TGTGCCAGCAGTTCACTCTCCCTCTTCGGACGTCTTCAAGAGACCCAGTACTTC	V-27	J-2-5	6	3.0036644706542e-05	NA	NA	NA
Patient 1 PBMC	TRB	CASSSLSRGLNEQFF	TGTGCCAGCAGCTCGCTTAGCCGGGGGCTCAATGAGCAGTTCTTC	V-7-9	J-2-1	6	3.0036644706542e-05	ORF7a protein [Severe acute respiratory syndrome coronavirus 2]	SARS-CoV2	0.8768
Patient 1 muscle	TRB	CASSSLTGGAYNEQFF	TGTGCCAGCAGCTCGCTGACAGGGGGCGCTTACAATGAGCAGTTCTTC	V-11-1	J-2-1	22	0.000213575644610127	nucleocapsid phosphoprotein [Severe acute respiratory syndrome coronavirus 2]	SARS-CoV2	0.8735
Patient 1 PBMC	TRB	CASSSLTGGNQPQHF	TGTGCCAGCAGTTCCCTGACAGGGGGCAATCAGCCCCAGCATTTT	V-6-6	J-1-5	7	3.50427521576323e-05	ORF7b [Severe acute respiratory syndrome coronavirus 2]	SARS-CoV2	0.8755
Patient 1 PBMC	TRB	CASSSLTGHTEAFF	TGTGCCAGCAGTTCCCTTACAGGGCACACTGAAGCTTTCTTT	V-25-1	J-1-1	19	9.51160415707163e-05	surface glycoprotein [Severe acute respiratory syndrome coronavirus 2]	SARS-CoV2	0.8745
Patient 1 PBMC	TRB	CASSSLTGQGIYNEQFF	TGTGCCAGCAGTTCCCTAACTGGACAGGGGATCTACAATGAGCAGTTCTTC	V-28	J-2-1	8	4.00488596087226e-05	NA	NA	NA
Patient 1 muscle	TRB	CASSSLTGRAFF	TGTGCCAGCAGTTCACTTACAGGGAGGGCTTTCTTT	V-28	J-1-1	1	9.70798384591488e-06	orf1ab polyprotein [Severe acute respiratory syndrome coronavirus 2]	SARS-CoV2	0.876
Patient 1 PBMC	TRB	CASSSLTGVTSYEQYF	TGTGCCAGCTCGTCTCTGACAGGTGTCACCTCCTACGAGCAGTACTTC	V-2	J-2-7	2	1.00122149021807e-05	orf1ab polyprotein [Severe acute respiratory syndrome coronavirus 2]	SARS-CoV2	0.8713
Patient 1 PBMC	TRB	CASSSLTNQPQHF	TGTGCCAGCAGTTCGCTAACTAATCAGCCCCAGCATTTT	V-27	J-1-5	2	1.00122149021807e-05	ORF3a protein [Severe acute respiratory syndrome coronavirus 2],surface glycoprotein [Severe acute respiratory syndrome coronavirus 2]	SARS-CoV2,SARS-CoV2	0.8764
Patient 1 muscle	TRB	CASSSLTSGSGELFF	TGCGCCAGCAGCTCGCTGACTAGCGGTTCCGGGGAGCTGTTTTTT	V-5-1	J-2-2	6	5.82479030754893e-05	orf1ab polyprotein [Severe acute respiratory syndrome coronavirus 2]	SARS-CoV2	0.8743
Patient 1 PBMC	TRB	CASSSLVNLASSSYNEQFF	TGTGCCAGCAGTTCCTTAGTAAACCTTGCCTCGAGCTCCTACAATGAGCAGTTCTTC	V-6-5	J-2-1	1	5.00610745109033e-06	NA	NA	NA
Patient 1 PBMC	TRB	CASSSLVNLASSSYSEQFF	TGTGCCAGCAGTTCCTTAGTAAACCTTGCCTCGAGCTCCTACAGTGAGCAGTTCTTC	V-6-5	J-2-1	1	5.00610745109033e-06	NA	NA	NA
Patient 1 PBMC	TRB	CASSSLVRFGVGRSTDTQYF	TGTGCCAGCAGTTCACTCGTTCGCTTTGGGGTAGGACGGAGCACAGATACGCAGTATTTT	V-12-3	J-2-3	6	3.0036644706542e-05	NA	NA	NA
Patient 1 PBMC	TRB	CASSSLVTGLMNTEAFF	TGTGCCAGCAGCTCCTTGGTGACAGGCCTTATGAACACTGAAGCTTTCTTT	V-5-5	J-1-1	4	2.00244298043613e-05	orf1ab polyprotein [Severe acute respiratory syndrome coronavirus 2]	SARS-CoV2	0.8757
Patient 1 PBMC	TRB	CASSSLVTGLMNTEASF	TGTGCCAGCAGCTCCTTGGTGACAGGCCTTATGAACACTGAGGCTTCCTTT	V-5-5	J-1-1	1	5.00610745109033e-06	orf1ab polyprotein [Severe acute respiratory syndrome coronavirus 2]	SARS-CoV2	0.8742
Patient 1 PBMC	TRB	CASSSLVTGLMNTGAFF	TGTGCCAGCAGCTCCTTGGTGACAGGCCTTATGAACACTGGAGCTTTCTTT	V-5-5	J-1-1	1	5.00610745109033e-06	NA	NA	NA
Patient 1 muscle	TRB	CASSSLWGSSYNEQFF	TGTGCCAGCAGCTCCTTGTGGGGTAGCTCCTACAATGAGCAGTTCTTC	V-4-2	J-2-1	13	0.000126203789996893	ORF3a protein [Severe acute respiratory syndrome coronavirus 2]	SARS-CoV2	0.8726
Patient 1 PBMC	TRB	CASSSLWGSSYNEQFF	TGTGCCAGCAGCTCCTTGTGGGGTAGCTCCTACAATGAGCAGTTCTTC	V-4-2	J-2-1	81	0.000405494703538317	ORF3a protein [Severe acute respiratory syndrome coronavirus 2]	SARS-CoV2	0.8726
Patient 1 muscle	TRB	CASSSLYPMGNQPQHF	TGTGCCAGCAGCTCTTTATATCCGATGGGAAATCAGCCCCAGCATTTT	V-7-2	J-1-5	10	9.70798384591488e-05	NA	NA	NA
Patient 1 muscle	TRB	CASSSLYRGDTEAFF	TGTGCCAGCAGCTCCCTGTACAGGGGGGACACTGAAGCTTTCTTT	V-7-9	J-1-1	20	0.000194159676918298	ORF7b [Severe acute respiratory syndrome coronavirus 2]	SARS-CoV2	0.9009
Patient 1 PBMC	TRB	CASSSMDPSSYEQYF	TGTGCCAGCAGTTCCATGGACCCCAGCTCCTACGAGCAGTACTTC	V-28	J-2-7	1	5.00610745109033e-06	nucleocapsid phosphoprotein [Severe acute respiratory syndrome coronavirus 2]	SARS-CoV2	0.8704
Patient 1 PBMC	TRB	CASSSMGRDGETQYF	TGTGCCAGCTCATCTATGGGCCGGGACGGGGAGACCCAGTACTTC	V-18	J-2-5	1	5.00610745109033e-06	NA	NA	NA
Patient 1 muscle	TRB	CASSSMLAGDTQYF	TGTGCCAGCAGTTCCATGCTAGCGGGAGATACGCAGTATTTT	V-28	J-2-3	22	0.000213575644610127	orf1ab polyprotein [Severe acute respiratory syndrome coronavirus 2]	SARS-CoV2	0.8729
Patient 1 PBMC	TRB	CASSSMLAGDTQYF	TGTGCCAGCAGTTCCATGCTAGCGGGAGATACGCAGTATTTT	V-28	J-2-3	61	0.00030537255451651	orf1ab polyprotein [Severe acute respiratory syndrome coronavirus 2]	SARS-CoV2	0.8729
Patient 1 PBMC	TRB	CASSSMRRNTEAFF	TGTGCCAGCAGCTCGATGAGGAGAAACACTGAAGCTTTCTTT	V-7-2	J-1-1	16	8.00977192174453e-05	orf1ab polyprotein [Severe acute respiratory syndrome coronavirus 2]	SARS-CoV2	0.8737
Patient 1 PBMC	TRB	CASSSMTSTEYF	TGTGCCAGCAGCTCCATGACCTCTACTGAGTACTTC	V-7-2	J-2-7	5	2.50305372554517e-05	orf1ab polyprotein [Severe acute respiratory syndrome coronavirus 2]	SARS-CoV2	0.8806
Patient 1 PBMC	TRB	CASSSMVIGSGNEQFF	TGTGCCAGCAGTTCCATGGTAATAGGAAGCGGCAATGAGCAGTTCTTC	V-2	J-2-1	4	2.00244298043613e-05	ORF3a protein [Severe acute respiratory syndrome coronavirus 2]	SARS-CoV2	0.8758
Patient 1 PBMC	TRB	CASSSMVTGLMNTEAFF	TGTGCCAGCAGCTCCATGGTGACAGGCCTTATGAACACTGAAGCTTTCTTT	V-5-5	J-1-1	1	5.00610745109033e-06	NA	NA	NA
Patient 1 muscle	TRB	CASSSNELPRTEGTENSGELFF	TGTGCCAGCAGTTCTAATGAGCTCCCGCGGACAGAGGGTACGGAGAACTCCGGGGAGCTGTTTTTT	V-6-5	J-2-2	1	9.70798384591488e-06	NA	NA	NA
Patient 1 muscle	TRB	CASSSNELPRTGGTENTGELFF	TGTGCCAGCAGTTCTAATGAGCTCCCGCGGACAGGGGGTACGGAGAACACCGGGGAGCTGTTTTTT	V-6-6	J-2-2	120	0.00116495806150979	NA	NA	NA
Patient 1 PBMC	TRB	CASSSNELPRTGGTENTGELFF	TGTGCCAGCAGTTCTAATGAGCTCCCGCGGACAGGGGGTACGGAGAACACCGGGGAGCTGTTTTTT	V-6-6	J-2-2	5	2.50305372554517e-05	NA	NA	NA
Patient 1 PBMC	TRB	CASSSNGRFEQFF	TGCGCCAGCAGCTCAAATGGCCGTTTTGAGCAGTTCTTC	V-5-1	J-2-1	5	2.50305372554517e-05	surface glycoprotein [Severe acute respiratory syndrome coronavirus 2]	SARS-CoV2	0.8797
Patient 1 PBMC	TRB	CASSSNLPLEYSYEQYF	TGTGCCAGCAGTTCGAACTTACCCCTAGAATACTCCTACGAGCAGTACTTC	V-28	J-2-7	5	2.50305372554517e-05	NA	NA	NA
Patient 1 PBMC	TRB	CASSSNLRGTQPQHF	TGTGCCAGTAGTTCGAATCTCAGGGGGACTCAGCCCCAGCATTTT	V-19	J-1-5	8	4.00488596087226e-05	NA	NA	NA
Patient 1 PBMC	TRB	CASSSNRAEAFF	TGTGCCAGCAGCTCGAACCGGGCTGAAGCTTTCTTT	V-5-4	J-1-1	5	2.50305372554517e-05	55 kDa immediate-early protein 1	Human herpesvirus 5 strain AD169 (Human cytomegalovirus (strain AD169))	0.8829
Patient 1 PBMC	TRB	CASSSNRGGETQYF	TGTGCCAGCAGCTCCAATAGGGGGGGGGAGACCCAGTACTTC	V-7-2	J-2-5	4	2.00244298043613e-05	surface glycoprotein [Severe acute respiratory syndrome coronavirus 2]	SARS-CoV2	0.8707
Patient 1 PBMC	TRB	CASSSNRGLGELFF	TGTGCCAGCAGCTCAAACAGGGGACTCGGGGAGCTGTTTTTT	V-5-4	J-2-2	4	2.00244298043613e-05	orf1ab polyprotein [Severe acute respiratory syndrome coronavirus 2]	SARS-CoV2	0.8742
Patient 1 PBMC	TRB	CASSSNRGPSYEQYF	TGTGCCAGCAGCTCGAATAGGGGGCCTTCCTACGAGCAGTACTTC	V-7-2	J-2-7	5	2.50305372554517e-05	orf1ab polyprotein [Severe acute respiratory syndrome coronavirus 2]	SARS-CoV2	0.8721
Patient 1 PBMC	TRB	CASSSNRGRETQYF	TGTGCCAGCAGCTCGAACAGGGGGAGAGAGACCCAGTACTTC	V-7-2	J-2-5	2	1.00122149021807e-05	orf1ab polyprotein [Severe acute respiratory syndrome coronavirus 2]	SARS-CoV2	0.8777
Patient 1 muscle	TRB	CASSSNRGTTEAFF	TGTGCCAGCAGCTCTAACAGGGGGACCACTGAAGCTTTCTTT	V-5-6	J-1-1	6	5.82479030754893e-05	orf1ab polyprotein [Severe acute respiratory syndrome coronavirus 2]	SARS-CoV2	0.8701
Patient 1 PBMC	TRB	CASSSNRGVGHTQYF	TGTGCCAGCAGTTCTAACAGGGGTGTAGGACATACGCAGTATTTT	V-27	J-2-3	6	3.0036644706542e-05	NA	NA	NA
Patient 1 PBMC	TRB	CASSSNRGYNEQFF	TGTGCCAGCAGTTCCAACAGGGGATACAATGAGCAGTTCTTC	V-6-6	J-2-1	8	4.00488596087226e-05	DNA polymerase	Hepatitis B virus (hepatitis B virus (HBV))	0.8702
Patient 1 muscle	TRB	CASSSNSGAGETQYF	TGTGCCAGCAGCTCTAACTCGGGGGCCGGGGAGACCCAGTACTTC	V-5-8	J-2-5	5	4.85399192295744e-05	ORF3a protein [Severe acute respiratory syndrome coronavirus 2]	SARS-CoV2	0.8813
Patient 1 PBMC	TRB	CASSSNSGAGETQYF	TGTGCCAGCAGCTCTAACTCGGGGGCCGGGGAGACCCAGTACTTC	V-5-8	J-2-5	10	5.00610745109033e-05	ORF3a protein [Severe acute respiratory syndrome coronavirus 2]	SARS-CoV2	0.8813
Patient 1 PBMC	TRB	CASSSNSPLHF	TGTGCCAGCAGCTCAAATTCACCCCTCCACTTT	V-7-2	J-1-6	2	1.00122149021807e-05	nucleocapsid phosphoprotein [Severe acute respiratory syndrome coronavirus 2]	SARS-CoV2	0.8979
Patient 1 PBMC	TRB	CASSSNSVTQYF	TGTGCCAGTAGTTCCAACAGCGTGACCCAGTACTTC	V-19	J-2-5	3	1.5018322353271e-05	ORF7b [Severe acute respiratory syndrome coronavirus 2]	SARS-CoV2	0.876
Patient 1 muscle	TRB	CASSSNVGFQPQHF	TGTGCCAGCAGCTCCAATGTTGGGTTTCAGCCCCAGCATTTT	V-28	J-1-5	29	0.000281531531531532	55 kDa immediate-early protein 1	Human herpesvirus 5 strain AD169 (Human cytomegalovirus (strain AD169))	0.8792
Patient 1 muscle	TRB	CASSSPAEATSDQPQHF	TGTGCCAGTAGTTCTCCGGCGGAGGCAACTAGCGATCAGCCCCAGCATTTT	V-19	J-1-5	1	9.70798384591488e-06	NA	NA	NA
Patient 1 PBMC	TRB	CASSSPAEPSTDTQYF	TGTGCCAGCAGTTCCCCAGCGGAACCTAGCACAGATACGCAGTATTTT	V-6-6	J-2-3	7	3.50427521576323e-05	NA	NA	NA
Patient 1 muscle	TRB	CASSSPAGATSNQPQHF	TGTGCCAGTAGTTCTCCGGCGGGGGCAACTAGCAATCAGCCCCAGCATTTT	V-19	J-1-5	38	0.000368903386144765	NA	NA	NA
Patient 1 muscle	TRB	CASSSPAGGTYEQYF	TGTGCCAGCAGCTCCCCCGCGGGGGGGACCTACGAGCAGTACTTC	V-7-6	J-2-7	55	0.000533939111525318	ORF7b [Severe acute respiratory syndrome coronavirus 2]	SARS-CoV2	0.8995
Patient 1 PBMC	TRB	CASSSPAGGTYEQYF	TGTGCCAGCAGCTCCCCCGCGGGGGGGACCTACGAGCAGTACTTC	V-7-6	J-2-7	83	0.000415506918440497	ORF7b [Severe acute respiratory syndrome coronavirus 2]	SARS-CoV2	0.8995
Patient 1 PBMC	TRB	CASSSPAGQGQETQYF	TGCGCCAGCAGCTCCCCGGCCGGACAGGGCCAAGAGACCCAGTACTTC	V-5-1	J-2-5	12	6.0073289413084e-05	ORF7b [Severe acute respiratory syndrome coronavirus 2]	SARS-CoV2	0.8745
Patient 1 PBMC	TRB	CASSSPARGQKNTEAFF	TGTGCCAGCAGCTCTCCCGCGCGGGGGCAAAAGAACACTGAAGCTTTCTTT	V-5-5	J-1-1	3	1.5018322353271e-05	NA	NA	NA
Patient 1 PBMC	TRB	CASSSPASEQYF	TGTGCCAGCAGTTCGCCCGCTAGTGAGCAGTACTTC	V-28	J-2-7	6	3.0036644706542e-05	nucleocapsid phosphoprotein [Severe acute respiratory syndrome coronavirus 2]	SARS-CoV2	0.8814
Patient 1 PBMC	TRB	CASSSPASNQPQHF	TGTGCCAGTAGTAGCCCGGCCAGCAATCAGCCCCAGCATTTT	V-19	J-1-5	3	1.5018322353271e-05	Matrix protein 1	Influenza A virus	0.872
Patient 1 muscle	TRB	CASSSPDGLFSYEQYF	TGTGCCAGCAGCTCCCCAGATGGACTGTTCTCCTACGAGCAGTACTTC	V-5-6	J-2-7	57	0.000553355079217148	membrane glycoprotein [Severe acute respiratory syndrome coronavirus 2]	SARS-CoV2	0.8704
Patient 1 PBMC	TRB	CASSSPDGTDTQYF	TGTGCCAGCAGCTCCCCTGATGGTACAGATACGCAGTATTTT	V-13	J-2-3	10	5.00610745109033e-05	55 kDa immediate-early protein 1	Human herpesvirus 5 strain AD169 (Human cytomegalovirus (strain AD169))	0.8738
Patient 1 PBMC	TRB	CASSSPDLGRTNTEAFF	TGTGCCAGCAGCTCGCCGGACTTGGGACGGACGAACACTGAAGCTTTCTTT	V-13	J-1-1	2	1.00122149021807e-05	NA	NA	NA
Patient 1 PBMC	TRB	CASSSPDRGSNEQFF	TGTGCCAGCAGCTCCCCGGACAGGGGGTCGAATGAGCAGTTCTTC	V-7-9	J-2-1	10	5.00610745109033e-05	orf1ab polyprotein [Severe acute respiratory syndrome coronavirus 2]	SARS-CoV2	0.8713
Patient 1 PBMC	TRB	CASSSPDRGTGELFF	TGTGCCAGCAGCTCACCCGACAGGGGTACCGGGGAGCTGTTTTTT	V-5-4	J-2-2	2	1.00122149021807e-05	Epstein-Barr nuclear antigen 4	Human herpesvirus 4 (Epstein Barr virus)	0.8773
Patient 1 muscle	TRB	CASSSPDTDTQYF	TGTGCCAGTAGTTCCCCCGATACAGATACGCAGTATTTT	V-19	J-2-3	86	0.00083488661074868	ORF7b [Severe acute respiratory syndrome coronavirus 2]	SARS-CoV2	0.8708
Patient 1 PBMC	TRB	CASSSPDTDTQYF	TGTGCCAGTAGTTCCCCCGATACAGATACGCAGTATTTT	V-19	J-2-3	14	7.00855043152646e-05	ORF7b [Severe acute respiratory syndrome coronavirus 2]	SARS-CoV2	0.8708
Patient 1 PBMC	TRB	CASSSPEGTNTEAFF	TGCGCCAGCAGCTCCCCGGAGGGGACGAACACTGAAGCTTTCTTT	V-5-1	J-1-1	4	2.00244298043613e-05	orf1ab polyprotein [Severe acute respiratory syndrome coronavirus 2]	SARS-CoV2	0.874
Patient 1 PBMC	TRB	CASSSPFGRGGSNQPQHF	TGTGCCAGCAGTTCCCCTTTTGGACGGGGGGGTAGCAATCAGCCCCAGCATTTT	V-28	J-1-5	6	3.0036644706542e-05	NA	NA	NA
Patient 1 muscle	TRB	CASSSPGADQTNNEQFF	TGTGCCAGCAGCTCGCCCGGGGCAGACCAAACTAACAATGAGCAGTTCTTC	V-7-9	J-2-1	9	8.73718546132339e-05	NA	NA	NA
Patient 1 PBMC	TRB	CASSSPGAFWGYTF	TGTGCCAGCAGCTCCCCAGGGGCGTTTTGGGGCTACACCTTC	V-7-2	J-1-2	7	3.50427521576323e-05	NA	NA	NA
Patient 1 PBMC	TRB	CASSSPGALWGYTF	TGTGCCAGCAGCTCCCCAGGGGCGCTTTGGGGCTACACCTTC	V-7-2	J-1-2	25	0.000125152686277258	NA	NA	NA
Patient 1 PBMC	TRB	CASSSPGDSGGGETQYF	TGTGCCAGCAGTTCCCCGGGTGATAGCGGGGGAGGAGAGACCCAGTACTTC	V-6-6	J-2-5	3	1.5018322353271e-05	NA	NA	NA
Patient 1 PBMC	TRB	CASSSPGGFGELFF	TGTGCCAGTAGTTCTCCAGGGGGCTTCGGGGAGCTGTTTTTT	V-19	J-2-2	4	2.00244298043613e-05	Melanoma antigen recognized by T-cells 1	Homo sapiens (human)	0.8979
Patient 1 PBMC	TRB	CASSSPGGGEQYF	TGCGCCAGCAGCTCTCCCGGGGGGGGCGAGCAGTACTTC	V-5-1	J-2-7	8	4.00488596087226e-05	surface glycoprotein [Severe acute respiratory syndrome coronavirus 2]	SARS-CoV2	0.889
Patient 1 PBMC	TRB	CASSSPGGGGPGELFF	TGTGCCAGCAGTTCCCCAGGGGGCGGGGGGCCCGGGGAGCTGTTTTTT	V-28	J-2-2	2	1.00122149021807e-05	NA	NA	NA
Patient 1 PBMC	TRB	CASSSPGGLGEKLFF	TGTGCCAGCAGTTCCCCAGGGGGGCTGGGTGAAAAACTGTTTTTT	V-28	J-1-4	1	5.00610745109033e-06	55 kDa immediate-early protein 1	Human herpesvirus 5 strain AD169 (Human cytomegalovirus (strain AD169))	0.8745
Patient 1 PBMC	TRB	CASSSPGGNQPQHF	TGTGCCAGCAGTTCCCCCGGGGGCAATCAGCCCCAGCATTTT	V-27	J-1-5	4	2.00244298043613e-05	surface glycoprotein [Severe acute respiratory syndrome coronavirus 2]	SARS-CoV2	0.873
Patient 1 PBMC	TRB	CASSSPGGPYEQYF	TGTGCCAGCAGTTCCCCGGGGGGGCCCTACGAGCAGTACTTC	V-28	J-2-7	3	1.5018322353271e-05	orf1ab polyprotein [Severe acute respiratory syndrome coronavirus 2]	SARS-CoV2	0.8784
Patient 1 PBMC	TRB	CASSSPGGPYNEQFF	TGTGCCAGCAGCTCCCCCGGGGGGCCGTACAATGAGCAGTTCTTC	V-12-4	J-2-1	9	4.5054967059813e-05	orf1ab polyprotein [Severe acute respiratory syndrome coronavirus 2]	SARS-CoV2	0.8703
Patient 1 PBMC	TRB	CASSSPGGQEYGYTF	TGTGCCAGCAGTTCCCCCGGGGGGCAGGAATATGGCTACACCTTC	V-28	J-1-2	1	5.00610745109033e-06	NA	NA	NA
Patient 1 PBMC	TRB	CASSSPGGRGEQYF	TGTGCCAGCAGCTCTCCCGGGGGTCGAGGGGAGCAGTACTTC	V-11-3	J-2-7	1	5.00610745109033e-06	Insulin-2	Mus musculus (mouse)	0.8722
Patient 1 PBMC	TRB	CASSSPGGRNEQFF	TGTGCCAGCAGTTCTCCAGGGGGGAGGAATGAGCAGTTCTTC	V-6-5	J-2-1	3	1.5018322353271e-05	orf1ab polyprotein [Severe acute respiratory syndrome coronavirus 2]	SARS-CoV2	0.8771
Patient 1 PBMC	TRB	CASSSPGGRTGELFF	TGCGCCAGCAGCTCGCCAGGGGGCCGGACCGGGGAGCTGTTTTTT	V-5-1	J-2-2	13	6.50793968641743e-05	HCMVUL83,nucleoprotein	Human herpesvirus 5 (Human cytomegalovirus),Influenza A virus	0.8746
Patient 1 PBMC	TRB	CASSSPGGSAGNTIYF	TGTGCCAGCAGTTCTCCAGGGGGAAGTGCTGGAAACACCATATATTTT	V-28	J-1-3	1	5.00610745109033e-06	membrane glycoprotein [Severe acute respiratory syndrome coronavirus 2]	SARS-CoV2	0.8711
Patient 1 PBMC	TRB	CASSSPGGTAIPTNEQFF	TGTGCCAGCAGCTCACCCGGAGGGACTGCCATTCCTACCAATGAGCAGTTCTTC	V-7-9	J-2-1	5	2.50305372554517e-05	NA	NA	NA
Patient 1 PBMC	TRB	CASSSPGHSNIQYF	TGTGCCAGCAGCTCCCCGGGACACTCAAACATTCAGTACTTC	V-7-8	J-2-4	3	1.5018322353271e-05	orf1ab polyprotein [Severe acute respiratory syndrome coronavirus 2]	SARS-CoV2	0.8737
Patient 1 PBMC	TRB	CASSSPGLAGGRTGELFF	TGTGCCAGCAGTTCTCCCGGACTAGCGGGGGGGCGCACCGGGGAGCTGTTTTTT	V-6-5	J-2-2	9	4.5054967059813e-05	NA	NA	NA
Patient 1 PBMC	TRB	CASSSPGLAGPSSYNEQFF	TGTGCCAGCAGTTCGCCGGGGCTAGCGGGGCCCAGCTCCTACAATGAGCAGTTCTTC	V-27	J-2-1	4	2.00244298043613e-05	NA	NA	NA
Patient 1 PBMC	TRB	CASSSPGLAGWADTQYF	TGTGCCAGTAGTAGCCCGGGACTAGCGGGTTGGGCAGATACGCAGTATTTT	V-19	J-2-3	8	4.00488596087226e-05	NA	NA	NA
Patient 1 PBMC	TRB	CASSSPGLRARGPNQPQHF	TGCGCCAGCAGCTCCCCAGGACTACGGGCACGGGGACCCAATCAGCCCCAGCATTTT	V-5-1	J-1-5	2	1.00122149021807e-05	NA	NA	NA
Patient 1 muscle	TRB	CASSSPGLSEKLFF	TGTGCCAGCAGTTCTCCGGGACTCAGTGAAAAACTGTTTTTT	V-6-5	J-1-4	28	0.000271823547685617	55 kDa immediate-early protein 1	Human herpesvirus 5 strain AD169 (Human cytomegalovirus (strain AD169))	0.8779
Patient 1 PBMC	TRB	CASSSPGPGYGYTF	TGTGCCAGCAGCTCACCGGGACCTGGCTATGGCTACACCTTC	V-5-4	J-1-2	5	2.50305372554517e-05	non-structural protein NS4b	Yellow fever virus 17D (Yellow fever virus (STRAIN 17D))	0.8901
Patient 1 muscle	TRB	CASSSPGPLHF	TGTGCCAGCAGCTCCCCGGGACCCCTCCACTTT	V-7-6	J-1-6	3	2.91239515377446e-05	orf1ab polyprotein [Severe acute respiratory syndrome coronavirus 2]	SARS-CoV2	0.8738
Patient 1 muscle	TRB	CASSSPGQALYEQYF	TGTGCCAGCAGTTCCCCGGGACAGGCTCTCTACGAGCAGTACTTC	V-28	J-2-7	5	4.85399192295744e-05	ORF7a protein [Severe acute respiratory syndrome coronavirus 2],surface glycoprotein [Severe acute respiratory syndrome coronavirus 2]	SARS-CoV2,SARS-CoV2	0.8706
Patient 1 PBMC	TRB	CASSSPGQGFFDNEQFF	TGTGCCAGCAGTTCACCGGGACAGGGGTTTTTCGACAATGAGCAGTTCTTC	V-28	J-2-1	2	1.00122149021807e-05	NA	NA	NA
Patient 1 PBMC	TRB	CASSSPGQGGTTPYEQYF	TGTGCCAGCAGCTCGCCGGGACAGGGGGGAACGACGCCCTACGAGCAGTACTTC	V-5-5	J-2-7	7	3.50427521576323e-05	NA	NA	NA
Patient 1 PBMC	TRB	CASSSPGQGLNTEAFF	TGTGCCAGCAGCTCTCCGGGACAGGGGTTGAACACTGAAGCTTTCTTT	V-7-9	J-1-1	17	8.51038266685356e-05	ORF3a protein [Severe acute respiratory syndrome coronavirus 2],Spike glycoprotein precursor	SARS-CoV2,SARS coronavirus BJ01	0.8833
Patient 1 PBMC	TRB	CASSSPGQGNIEQYF	TGTGCCAGCAGCTCCCCGGGACAGGGGAATATCGAGCAGTACTTC	V-7-2	J-2-7	13	6.50793968641743e-05	surface glycoprotein [Severe acute respiratory syndrome coronavirus 2]	SARS-CoV2	0.8748
Patient 1 muscle	TRB	CASSSPGQGYEQYF	TGTGCCAGCAGTTCGCCGGGACAGGGTTACGAGCAGTACTTC	V-27	J-2-7	209	0.00202896862379621	Epstein-Barr nuclear antigen 4,55 kDa immediate-early protein 1	Human herpesvirus 4 (Epstein Barr virus),Human herpesvirus 5 strain AD169 (Human cytomegalovirus (strain AD169))	0.8719
Patient 1 PBMC	TRB	CASSSPGQKGTHEQYF	TGTGCCAGTAGTTCACCCGGGCAGAAAGGGACGCACGAGCAGTACTTC	V-19	J-2-7	1	5.00610745109033e-06	NA	NA	NA
Patient 1 PBMC	TRB	CASSSPGQSNTEAFF	TGTGCCAGCAGCTCTCCGGGACAGTCGAACACTGAAGCTTTCTTT	V-5-5	J-1-1	7	3.50427521576323e-05	Matrix protein 1	Influenza A virus	0.8708
Patient 1 PBMC	TRB	CASSSPGRGRETQYF	TGTGCCAGCAGCTCCCCAGGGAGGGGGCGGGAGACCCAGTACTTC	V-7-9	J-2-5	4	2.00244298043613e-05	NA	NA	NA
Patient 1 PBMC	TRB	CASSSPGRQHF	TGTGCCAGCAGTTCCCCGGGACGGCAGCATTTT	V-6-2	J-1-5	2	1.00122149021807e-05	Transcriptional regulator IE63 homolog	Human herpesvirus 4 (Epstein Barr virus)	0.8722
Patient 1 PBMC	TRB	CASSSPGRTDTQYF	TGTGCCAGCAGCTCCCCGGGACGCACAGATACGCAGTATTTT	V-5-5	J-2-3	11	5.50671819619936e-05	Insulin precursor	Homo sapiens (human)	0.8705
Patient 1 PBMC	TRB	CASSSPGRTEAFF	TGTGCCAGCAGCAGTCCCGGAAGGACTGAAGCTTTCTTT	V-5-5	J-1-1	6	3.0036644706542e-05	surface glycoprotein [Severe acute respiratory syndrome coronavirus 2]	SARS-CoV2	0.8725
Patient 1 PBMC	TRB	CASSSPGSLSTDTQYF	TGTGCCAGCAGTTCCCCAGGGAGCCTTAGCACAGATACGCAGTATTTT	V-28	J-2-3	1	5.00610745109033e-06	ORF3a protein [Severe acute respiratory syndrome coronavirus 2]	SARS-CoV2	0.8754
Patient 1 PBMC	TRB	CASSSPGSPDTQYF	TGTGCCAGCAGCTCTCCGGGGAGCCCAGATACGCAGTATTTT	V-7-2	J-2-3	5	2.50305372554517e-05	nucleocapsid phosphoprotein [Severe acute respiratory syndrome coronavirus 2]	SARS-CoV2	0.8747
Patient 1 PBMC	TRB	CASSSPGSVVTEQYF	TGTGCCAGCAGTTCTCCTGGGTCGGTCGTGACCGAGCAGTACTTC	V-28	J-2-7	1	5.00610745109033e-06	ORF7a protein [Severe acute respiratory syndrome coronavirus 2]	SARS-CoV2	0.8796
Patient 1 PBMC	TRB	CASSSPGTDTQYF	TGTGCCAGCAGTTCTCCGGGTACAGATACGCAGTATTTT	V-6-6	J-2-3	6	3.0036644706542e-05	55 kDa immediate-early protein 1	Human herpesvirus 5 strain AD169 (Human cytomegalovirus (strain AD169))	0.8907
Patient 1 PBMC	TRB	CASSSPGTEGTNEKLFF	TGTGCCAGCAGTTCACCCGGGACAGAAGGAACTAATGAAAAACTGTTTTTT	V-12-3,V-12-4	J-1-4	4	2.00244298043613e-05	NA	NA	NA
Patient 1 PBMC	TRB	CASSSPGTEQFF	TGTGCCAGCAGCTCACCCGGGACAGAGCAGTTCTTC	V-7-2	J-2-1	2	1.00122149021807e-05	orf1ab polyprotein [Severe acute respiratory syndrome coronavirus 2]	SARS-CoV2	0.8719
Patient 1 PBMC	TRB	CASSSPGTGDEQYF	TGTGCCAGCAGCTCACCCGGGACAGGGGACGAGCAGTACTTC	V-5-4	J-2-7	1	5.00610745109033e-06	ORF7a protein [Severe acute respiratory syndrome coronavirus 2]	SARS-CoV2	0.8708
Patient 1 PBMC	TRB	CASSSPGTGLSYGYTF	TGTGCCAGCAGCTCCCCCGGGACAGGATTATCGTATGGCTACACCTTC	V-9	J-1-2	6	3.0036644706542e-05	ORF3a protein [Severe acute respiratory syndrome coronavirus 2]	SARS-CoV2	0.8706
Patient 1 muscle	TRB	CASSSPGTKTSYEQYF	TGTGCCAGCAGTTCGCCCGGGACAAAGACTTCCTACGAGCAGTACTTC	V-28	J-2-7	1	9.70798384591488e-06	non-structural protein NS4b	Yellow fever virus 17D (Yellow fever virus (STRAIN 17D))	0.873
Patient 1 PBMC	TRB	CASSSPGTLPNYGYTF	TGTGCCAGTAGTTCACCCGGGACCCTTCCTAACTATGGCTACACCTTC	V-19	J-1-2	3	1.5018322353271e-05	NA	NA	NA
Patient 1 PBMC	TRB	CASSSPGVAKNIQYF	TGTGCCAGCAGTTCTCCAGGGGTAGCCAAAAACATTCAGTACTTC	V-28	J-2-4	7	3.50427521576323e-05	orf1ab polyprotein [Severe acute respiratory syndrome coronavirus 2]	SARS-CoV2	0.8856
Patient 1 PBMC	TRB	CASSSPGVASYEQYF	TGTGCCAGCAGTTCCCCCGGGGTGGCCTCCTACGAGCAGTACTTC	V-28	J-2-7	3	1.5018322353271e-05	surface glycoprotein [Severe acute respiratory syndrome coronavirus 2]	SARS-CoV2	0.886
Patient 1 PBMC	TRB	CASSSPGVSGANVPTF	TGTGCCAGCAGTTCACCAGGGGTCTCTGGGGCCAACGTCCCGACTTTC	V-6-2	J-2-6	1	5.00610745109033e-06	ORF3a protein [Severe acute respiratory syndrome coronavirus 2]	SARS-CoV2	0.8702
Patient 1 muscle	TRB	CASSSPGVYEQYF	TGTGCCAGTTCTTCCCCGGGAGTCTACGAGCAGTACTTC	V-19	J-2-7	4	3.88319353836595e-05	orf1ab polyprotein [Severe acute respiratory syndrome coronavirus 2]	SARS-CoV2	0.8733
Patient 1 PBMC	TRB	CASSSPGVYEQYF	TGTGCCAGTTCTTCCCCGGGAGTCTACGAGCAGTACTTC	V-19	J-2-7	9	4.5054967059813e-05	orf1ab polyprotein [Severe acute respiratory syndrome coronavirus 2]	SARS-CoV2	0.8733
Patient 1 PBMC	TRB	CASSSPGYEQYF	TGTGCCAGCAGCTCACCGGGGTACGAGCAGTACTTC	V-7-2	J-2-7	1	5.00610745109033e-06	orf1ab polyprotein [Severe acute respiratory syndrome coronavirus 2]	SARS-CoV2	0.875
Patient 1 PBMC	TRB	CASSSPISGTNEQFF	TGTGCCAGCAGTTCCCCAATCTCTGGCACGAATGAGCAGTTCTTC	V-27	J-2-1	1	5.00610745109033e-06	HCMVUL83	Human herpesvirus 5 (Human cytomegalovirus)	0.8845
Patient 1 PBMC	TRB	CASSSPKQGLEPQHF	TGTGCCAGCAGCTCACCCAAACAGGGGTTAGAGCCCCAGCATTTT	V-9	J-1-5	1	5.00610745109033e-06	NA	NA	NA
Patient 1 PBMC	TRB	CASSSPLGAQHF	TGTGCCAGCAGTTCCCCGTTGGGAGCCCAGCATTTT	V-27	J-1-5	11	5.50671819619936e-05	HCMVUL83,nucleoprotein,DNA processivity factor	Human herpesvirus 5 (Human cytomegalovirus),Influenza A virus,Human herpesvirus 5 (Human cytomegalovirus)	0.8774
Patient 1 PBMC	TRB	CASSSPLIYEQYF	TGTGCCAGCAGTTCGCCACTGATCTACGAGCAGTACTTC	V-6-2	J-2-7	4	2.00244298043613e-05	surface glycoprotein [Severe acute respiratory syndrome coronavirus 2]	SARS-CoV2	0.8797
Patient 1 PBMC	TRB	CASSSPLPSDTQYF	TGCGCCAGCAGCTCCCCCCTTCCCAGTGATACGCAGTATTTT	V-5-1	J-2-3	1	5.00610745109033e-06	tegument protein VP22	Human herpesvirus 2	0.8855
Patient 1 PBMC	TRB	CASSSPLQGANQPQHF	TGTGCCAGCAGTTCACCCCTACAGGGGGCTAATCAGCCCCAGCATTTT	V-27	J-1-5	2	1.00122149021807e-05	NA	NA	NA
Patient 1 PBMC	TRB	CASSSPLRTNIERGEQYF	TGTGCCAGCAGTTCCCCCCTCCGCACTAATATTGAAAGGGGAGAGCAGTACTTC	V-28	J-2-7	1	5.00610745109033e-06	NA	NA	NA
Patient 1 muscle	TRB	CASSSPLTGSGEQYF	TGTGCCAGCAGTTCGCCGCTGACAGGGTCTGGCGAGCAGTACTTC	V-6-5	J-2-7	1	9.70798384591488e-06	Transcription activator BRLF1	Human herpesvirus 4 (Epstein Barr virus)	0.8944
Patient 1 PBMC	TRB	CASSSPLWPDTQYF	TGTGCCAGCAGTTCGCCCCTATGGCCAGATACGCAGTATTTT	V-28	J-2-3	10	5.00610745109033e-05	NA	NA	NA
Patient 1 PBMC	TRB	CASSSPMDEKLFF	TGTGCCAGCAGCTCCCCCATGGATGAAAAACTGTTTTTT	V-7-2	J-1-4	7	3.50427521576323e-05	membrane glycoprotein [Severe acute respiratory syndrome coronavirus 2]	SARS-CoV2	0.872
Patient 1 muscle	TRB	CASSSPMGLNSPLHF	TGTGCCAGCAGTTCCCCCATGGGCCTCAATTCACCCCTCCACTTT	V-27	J-1-6	1	9.70798384591488e-06	orf1ab polyprotein [Severe acute respiratory syndrome coronavirus 2]	SARS-CoV2	0.8711
Patient 1 PBMC	TRB	CASSSPNQPQHF	TGTGCCAGCAGCTCACCAAATCAGCCCCAGCATTTT	V-5-5	J-1-5	7	3.50427521576323e-05	orf1ab polyprotein [Severe acute respiratory syndrome coronavirus 2]	SARS-CoV2	0.8818
Patient 1 PBMC	TRB	CASSSPNSLADPIQQYF	TGTGCCAGCAGCTCACCCAATTCACTAGCGGATCCAATACAGCAGTATTTT	V-11-2	J-2-3	2	1.00122149021807e-05	NA	NA	NA
Patient 1 PBMC	TRB	CASSSPNSYEQYF	TGTGCCAGCAGTTCGCCGAACTCCTACGAGCAGTACTTC	V-6-5	J-2-7	2	1.00122149021807e-05	orf1ab polyprotein [Severe acute respiratory syndrome coronavirus 2]	SARS-CoV2	0.8804
Patient 1 PBMC	TRB	CASSSPPAREQYF	TGTGCCAGCAGCTCTCCGCCGGCGAGGGAGCAGTACTTC	V-7-2	J-2-7	1	5.00610745109033e-06	membrane glycoprotein [Severe acute respiratory syndrome coronavirus 2]	SARS-CoV2	0.8715
Patient 1 PBMC	TRB	CASSSPPDLTYEQCF	TGTGCCAGCAGCTCACCGCCGGACCTGACCTACGAGCAGTGCTTC	V-7-2	J-2-7	1	5.00610745109033e-06	NA	NA	NA
Patient 1 PBMC	TRB	CASSSPPDLTYEQYF	TGTGCCAGCAGCTCACCGCCGGACCTGACCTACGAGCAGTACTTC	V-7-2	J-2-7	3	1.5018322353271e-05	NA	NA	NA
Patient 1 PBMC	TRB	CASSSPPGAGNSYEQYF	TGTGCCAGCAGTTCCCCCCCGGGGGCAGGGAACTCCTACGAGCAGTACTTC	V-28	J-2-7	3	1.5018322353271e-05	NA	NA	NA
Patient 1 muscle	TRB	CASSSPPGQGIARELFF	TGTGCCAGCAGCTCCCCGCCGGGACAGGGGATCGCCAGGGAACTGTTTTTT	V-28	J-1-4	21	0.000203867660764212	NA	NA	NA
Patient 1 PBMC	TRB	CASSSPPGQGPETQYF	TGTGCCAGCAGCTCACCCCCGGGGCAGGGGCCAGAGACCCAGTACTTC	V-5-4	J-2-5	6	3.0036644706542e-05	ORF7b [Severe acute respiratory syndrome coronavirus 2]	SARS-CoV2	0.8721
Patient 1 PBMC	TRB	CASSSPPGTGGGGGTGELFF	TGTGCCAGCAGCTCCCCTCCCGGGACAGGGGGAGGTGGTGGCACCGGGGAGCTGTTTTTT	V-11-2	J-2-2	2	1.00122149021807e-05	NA	NA	NA
Patient 1 PBMC	TRB	CASSSPPRTSGGAADTQYF	TGCGCCAGCAGCTCACCCCCCAGGACTAGCGGGGGGGCCGCAGATACGCAGTATTTT	V-5-1	J-2-3	8	4.00488596087226e-05	NA	NA	NA
Patient 1 PBMC	TRB	CASSSPPSGGNTGELFF	TGTGCCAGCAGTTCCCCGCCTAGCGGGGGGAACACCGGGGAGCTGTTTTTT	V-28	J-2-2	2	1.00122149021807e-05	NA	NA	NA
Patient 1 PBMC	TRB	CASSSPPSGGNTRELFF	TGTGCCAGCAGTTCCCCGCCTAGCGGGGGGAACACCAGGGAGCTGTTTTTT	V-28	J-2-2	1	5.00610745109033e-06	NA	NA	NA
Patient 1 PBMC	TRB	CASSSPPSPLHF	TGTGCCAGCAGCTCCCCCCCCTCACCCCTCCACTTT	V-12-3	J-1-6	7	3.50427521576323e-05	membrane glycoprotein [Severe acute respiratory syndrome coronavirus 2]	SARS-CoV2	0.8794
Patient 1 muscle	TRB	CASSSPQGAGKAPLHV	TGTGCCAGCAGTTCCCCACAGGGGGCTGGGAAGGCACCCCTCCACGTT	V-12-3,V-12-4	J-1-6	1	9.70798384591488e-06	NA	NA	NA
Patient 1 muscle	TRB	CASSSPQGAGNSPLHF	TGTGCCAGCAGTTCCCCACAGGGGGCTGGTAATTCACCCCTCCACTTT	V-12-3	J-1-6	87	0.000844594594594595	NA	NA	NA
Patient 1 PBMC	TRB	CASSSPQGGGETQYF	TGTGCCAGCAGTTCACCACAGGGGGGGGGAGAGACCCAGTACTTC	V-27	J-2-5	10	5.00610745109033e-05	surface glycoprotein [Severe acute respiratory syndrome coronavirus 2]	SARS-CoV2	0.8701
Patient 1 muscle	TRB	CASSSPQGQGLDYGYTF	TGTGCCAGCAGTTCACCCCAGGGACAGGGATTAGACTATGGCTACACCTTC	V-28	J-1-2	3	2.91239515377446e-05	NA	NA	NA
Patient 1 PBMC	TRB	CASSSPQGTNTEAFF	TGTGCCAGCAGCAGCCCCCAGGGAACAAACACTGAAGCTTTCTTT	V-28	J-1-1	2	1.00122149021807e-05	55 kDa immediate-early protein 1	Human herpesvirus 5 strain AD169 (Human cytomegalovirus (strain AD169))	0.8734
Patient 1 muscle	TRB	CASSSPQRHDEQYF	TGTGCCAGTAGTTCACCACAGCGACACGACGAGCAGTACTTC	V-19	J-2-7	31	0.000300947499223361	NA	NA	NA
Patient 1 PBMC	TRB	CASSSPRAQSRGQYF	TGTGCCAGCAGTTCCCCCCGGGCCCAATCCCGGGGGCAGTACTTC	V-6-5	J-2-7	15	7.5091611766355e-05	NA	NA	NA
Patient 1 muscle	TRB	CASSSPRDRGPGYTF	TGTGCCAGCAGTTCCCCCCGGGACAGGGGTCCTGGCTACACCTTC	V-28	J-1-2	4	3.88319353836595e-05	NA	NA	NA
Patient 1 PBMC	TRB	CASSSPREQYF	TGTGCCAGCAGTTCCCCTCGAGAGCAGTACTTC	V-6-2	J-2-7	2	1.00122149021807e-05	55 kDa immediate-early protein 1	Human herpesvirus 5 strain AD169 (Human cytomegalovirus (strain AD169))	0.8809
Patient 1 PBMC	TRB	CASSSPRGAASGDTQYF	TGTGCCAGCAGCTCGCCTCGGGGGGCCGCGTCAGGAGATACGCAGTATTTT	V-5-4	J-2-3	5	2.50305372554517e-05	NA	NA	NA
Patient 1 PBMC	TRB	CASSSPRGEETQYF	TGTGCCAGCAGCTCACCTCGGGGTGAGGAGACCCAGTACTTC	V-5-4	J-2-5	6	3.0036644706542e-05	ORF3a protein [Severe acute respiratory syndrome coronavirus 2]	SARS-CoV2	0.8702
Patient 1 PBMC	TRB	CASSSPRKGLSDTQYF	TGTGCCAGCAGTTCACCGCGGAAGGGACTCTCAGATACGCAGTATTTT	V-28	J-2-3	4	2.00244298043613e-05	membrane glycoprotein [Severe acute respiratory syndrome coronavirus 2]	SARS-CoV2	0.8727
Patient 1 PBMC	TRB	CASSSPRLAGGLDEQFF	TGTGCCAGCAGCTCGCCACGGCTAGCGGGGGGGCTCGATGAGCAGTTCTTC	V-5-6	J-2-1	7	3.50427521576323e-05	NA	NA	NA
Patient 1 PBMC	TRB	CASSSPRPNTGELFF	TGCGCCAGCAGCTCCCCGCGACCGAACACCGGGGAGCTGTTTTTT	V-5-1	J-2-2	7	3.50427521576323e-05	NA	NA	NA
Patient 1 PBMC	TRB	CASSSPRQGRTEAFF	TGTGCCAGCAGCTCCCCGAGACAGGGTAGGACTGAAGCTTTCTTT	V-7-2	J-1-1	6	3.0036644706542e-05	surface glycoprotein [Severe acute respiratory syndrome coronavirus 2]	SARS-CoV2	0.8806
Patient 1 muscle	TRB	CASSSPRSYEQYF	TGTGCCAGCAGCTCCCCTCGGAGCTACGAGCAGTACTTC	V-7-9	J-2-7	13	0.000126203789996893	orf1ab polyprotein [Severe acute respiratory syndrome coronavirus 2]	SARS-CoV2	0.8895
Patient 1 PBMC	TRB	CASSSPRTGAPLHF	TGTGCCAGTAGTAGCCCCCGGACTGGGGCACCCCTCCACTTT	V-19	J-1-6	1	5.00610745109033e-06	NA	NA	NA
Patient 1 muscle	TRB	CASSSPRTGSGEQYF	TGTGCCAGCAGTTCGCCGCGGACAGGGTCTGGCGAGCAGTACTTC	V-6-5	J-2-7	3	2.91239515377446e-05	orf1ab polyprotein [Severe acute respiratory syndrome coronavirus 2]	SARS-CoV2	0.8787
Patient 1 PBMC	TRB	CASSSPRVGGLFLETQYF	TGTGCCAGCAGTTCTCCCCGTGTGGGGGGATTATTCTTGGAGACCCAGTACTTC	V-28	J-2-7	1	5.00610745109033e-06	NA	NA	NA
Patient 1 PBMC	TRB	CASSSPRVGGLFSETQYF	TGTGCCAGCAGTTCTCCCCGTGTGGGGGGATTATTCTCGGAGACCCAGTACTTC	V-28	J-2-5	2	1.00122149021807e-05	NA	NA	NA
Patient 1 PBMC	TRB	CASSSPRVGYEQYF	TGTGCCAGTAGTTCTCCTCGGGTGGGCTACGAGCAGTACTTC	V-19	J-2-7	5	2.50305372554517e-05	ORF7b [Severe acute respiratory syndrome coronavirus 2]	SARS-CoV2	0.8742
Patient 1 muscle	TRB	CASSSPRVSGANVLTF	TGTGCCAGCAGTTCACCAAGGGTCTCTGGGGCCAACGTCCTGACTTTC	V-6-2	J-2-6	646	0.00627135756446101	ORF3a protein [Severe acute respiratory syndrome coronavirus 2]	SARS-CoV2	0.875
Patient 1 PBMC	TRB	CASSSPRVSGANVLTF	TGTGCCAGCAGTTCACCAAGGGTCTCTGGGGCCAACGTCCTGACTTTC	V-6-2	J-2-6	934	0.00467570435931837	ORF3a protein [Severe acute respiratory syndrome coronavirus 2]	SARS-CoV2	0.875
Patient 1 PBMC	TRB	CASSSPRVVRQFF	TGTGCCAGCAGCTCCCCCAGAGTGGTACGGCAGTTCTTC	V-5-4	J-2-1	8	4.00488596087226e-05	orf1ab polyprotein [Severe acute respiratory syndrome coronavirus 2]	SARS-CoV2	0.8735
Patient 1 PBMC	TRB	CASSSPSAGGNRGYTF	TGTGCCAGCAGTTCCCCCTCGGCAGGGGGGAATCGTGGCTACACCTTC	V-28	J-1-2	2	1.00122149021807e-05	NA	NA	NA
Patient 1 muscle	TRB	CASSSPSGGFVEKLFF	TGTGCCAGCAGTTCCCCGTCAGGGGGCTTCGTTGAAAAACTGTTTTTT	V-12-3,V-12-4	J-1-4	4	3.88319353836595e-05	NA	NA	NA
Patient 1 PBMC	TRB	CASSSPSGGGETQYF	TGCGCCAGCAGCTCCCCCAGCGGGGGGGGGGAGACCCAGTACTTC	V-5-1	J-2-5	5	2.50305372554517e-05	surface glycoprotein [Severe acute respiratory syndrome coronavirus 2]	SARS-CoV2	0.8776
Patient 1 PBMC	TRB	CASSSPSGGPNTGELFF	TGTGCCAGCAGCTCGCCGTCGGGGGGGCCGAACACCGGGGAGCTGTTTTTT	V-7-2	J-2-2	5	2.50305372554517e-05	orf1ab polyprotein [Severe acute respiratory syndrome coronavirus 2]	SARS-CoV2	0.871
Patient 1 PBMC	TRB	CASSSPSGGQRGYEQYF	TGTGCCAGCAGTTCCCCTAGCGGGGGCCAACGCGGGTACGAGCAGTACTTC	V-2	J-2-7	10	5.00610745109033e-05	NA	NA	NA
Patient 1 muscle	TRB	CASSSPSGVRWNEQFF	TGTGCCAGCAGTTCCCCCTCGGGGGTCCGGTGGAATGAGCAGTTCTTC	V-6-1	J-2-1	16	0.000155327741534638	NA	NA	NA
Patient 1 PBMC	TRB	CASSSPSGVRWNEQFF	TGTGCCAGCAGTTCCCCCTCGGGGGTCCGGTGGAATGAGCAGTTCTTC	V-6-1	J-2-1	61	0.00030537255451651	NA	NA	NA
Patient 1 PBMC	TRB	CASSSPSISNQPQHF	TGTGCCAGTAGTAGTCCCTCGATCAGCAATCAGCCCCAGCATTTT	V-19	J-1-5	3	1.5018322353271e-05	55 kDa immediate-early protein 1	Human herpesvirus 5 strain AD169 (Human cytomegalovirus (strain AD169))	0.8737
Patient 1 PBMC	TRB	CASSSPSPGSTDTQYF	TGTGCCAGCAGTTCCCCAAGTCCGGGGAGCACAGATACGCAGTATTTT	V-28	J-2-3	5	2.50305372554517e-05	orf1ab polyprotein [Severe acute respiratory syndrome coronavirus 2]	SARS-CoV2	0.873
Patient 1 PBMC	TRB	CASSSPTGDGYTF	TGTGCCAGCAGCTCCCCGACAGGGGACGGCTACACCTTC	V-7-9	J-1-2	5	2.50305372554517e-05	surface glycoprotein [Severe acute respiratory syndrome coronavirus 2]	SARS-CoV2	0.8973
Patient 1 PBMC	TRB	CASSSPTGREEKLFF	TGTGCCAGCAGTTCCCCGACAGGGAGGGAGGAAAAACTGTTTTTT	V-27	J-1-4	2	1.00122149021807e-05	precore/core protein	Hepatitis B virus (hepatitis B virus (HBV))	0.8703
Patient 1 PBMC	TRB	CASSSPTGTDTQYF	TGTGCCAGCAGTTCTCCGACAGGCACAGATACGCAGTATTTT	V-27	J-2-3	5	2.50305372554517e-05	surface glycoprotein [Severe acute respiratory syndrome coronavirus 2]	SARS-CoV2	0.8857
Patient 1 PBMC	TRB	CASSSPTLRGYGYTF	TGTGCCAGCAGCTCCCCCACCTTACGGGGCTATGGCTACACCTTC	V-7-9	J-1-2	4	2.00244298043613e-05	orf1ab polyprotein [Severe acute respiratory syndrome coronavirus 2]	SARS-CoV2	0.873
Patient 1 PBMC	TRB	CASSSPTSPKYF	TGTGCCAGCAGCTCCCCGACTAGCCCAAAGTACTTC	V-11-3	J-2-5	8	4.00488596087226e-05	membrane glycoprotein [Severe acute respiratory syndrome coronavirus 2]	SARS-CoV2	0.8736
Patient 1 PBMC	TRB	CASSSPTVIFSGANVLTF	TGTGCCAGCAGCTCACCGACAGTCATCTTCTCTGGGGCCAACGTCCTGACTTTC	V-5-5	J-2-6	8	4.00488596087226e-05	NA	NA	NA
Patient 1 PBMC	TRB	CASSSPVAGQDGEQYF	TGTGCCAGCAGCTCACCAGTGGCGGGGCAAGACGGCGAGCAGTACTTC	V-5-4	J-2-7	2	1.00122149021807e-05	NA	NA	NA
Patient 1 PBMC	TRB	CASSSPVGAGYTF	TGTGCCAGCAGCTCACCTGTGGGGGCTGGCTACACCTTC	V-7-2	J-1-2	1	5.00610745109033e-06	nucleoprotein,HCMVUL83	Influenza A virus,Human herpesvirus 5 (Human cytomegalovirus)	0.8707
Patient 1 PBMC	TRB	CASSSPVPYEQYF	TGTGCCAGCAGTTCTCCGGTACCCTACGAGCAGTACTTC	V-28	J-2-7	7	3.50427521576323e-05	membrane glycoprotein [Severe acute respiratory syndrome coronavirus 2]	SARS-CoV2	0.8871
Patient 1 PBMC	TRB	CASSSPWGEAPYEQYF	TGTGCCAGCAGCTCCCCTTGGGGAGAAGCGCCCTACGAGCAGTACTTC	V-7-9	J-2-7	5	2.50305372554517e-05	NA	NA	NA
Patient 1 PBMC	TRB	CASSSPWGLYEQYF	TGTGCCAGCAGTTCCCCTTGGGGGCTCTACGAGCAGTACTTC	V-6-5	J-2-7	15	7.5091611766355e-05	orf1ab polyprotein [Severe acute respiratory syndrome coronavirus 2]	SARS-CoV2	0.8725
Patient 1 muscle	TRB	CASSSPYNNSPLHF	TGTGCCAGCAGCTCACCGTATAATAATTCACCCCTCCACTTT	V-28	J-1-6	1	9.70798384591488e-06	NA	NA	NA
Patient 1 PBMC	TRB	CASSSPYNNSPLHF	TGTGCCAGCAGCTCACCGTATAATAATTCACCCCTCCACTTT	V-28	J-1-6	2	1.00122149021807e-05	NA	NA	NA
Patient 1 PBMC	TRB	CASSSQDHRNEQFF	TGCGCCAGCAGTAGCCAGGACCACAGGAATGAGCAGTTCTTC	V-5-1	J-2-1	6	3.0036644706542e-05	NA	NA	NA
Patient 1 PBMC	TRB	CASSSQDRGPAYGYTF	TGTGCCAGCAGTTCCCAGGACAGGGGGCCAGCCTATGGCTACACCTTC	V-27	J-1-2	6	3.0036644706542e-05	NA	NA	NA
Patient 1 PBMC	TRB	CASSSQDSNEKLFF	TGTGCCAGCAGCTCTCAGGACAGTAATGAAAAACTGTTTTTT	V-7-2	J-1-4	2	1.00122149021807e-05	surface glycoprotein [Severe acute respiratory syndrome coronavirus 2]	SARS-CoV2	0.8749
Patient 1 PBMC	TRB	CASSSQEGVEAFF	TGTGCCAGCAGCTCCCAGGAAGGGGTTGAAGCTTTCTTT	V-7-2	J-1-1	4	2.00244298043613e-05	nucleoprotein,HCMVUL83,DNA processivity factor	Influenza A virus,Human herpesvirus 5 (Human cytomegalovirus),Human herpesvirus 5 (Human cytomegalovirus)	0.8801
Patient 1 PBMC	TRB	CASSSQEVLGEQYF	TGTGCCAGCAGCTCCCAGGAGGTCCTCGGGGAGCAGTACTTC	V-7-9	J-2-7	13	6.50793968641743e-05	surface glycoprotein [Severe acute respiratory syndrome coronavirus 2]	SARS-CoV2	0.8728
Patient 1 PBMC	TRB	CASSSQFQGAGGYTF	TGTGCCAGCAGCTCCCAATTCCAGGGGGCGGGCGGCTACACCTTC	V-7-2	J-1-2	3	1.5018322353271e-05	NA	NA	NA
Patient 1 PBMC	TRB	CASSSQGAMSYNEQFF	TGTGCCAGCAGCTCGCAGGGGGCGATGTCCTACAATGAGCAGTTCTTC	V-5-5	J-2-1	1	5.00610745109033e-06	ORF7b [Severe acute respiratory syndrome coronavirus 2]	SARS-CoV2	0.8705
Patient 1 PBMC	TRB	CASSSQGAMYADTQYF	TGTGCCAGTAGTTCTCAGGGGGCTATGTACGCAGATACGCAGTATTTT	V-19	J-2-3	13	6.50793968641743e-05	NA	NA	NA
Patient 1 PBMC	TRB	CASSSQGASTDTQYF	TGCGCCAGCAGCTCGCAGGGGGCGAGCACAGATACGCAGTATTTT	V-5-1	J-2-3	11	5.50671819619936e-05	orf1ab polyprotein [Severe acute respiratory syndrome coronavirus 2]	SARS-CoV2	0.8708
Patient 1 PBMC	TRB	CASSSQGAYEQYF	TGTGCCAGCAGCTCACAGGGAGCCTACGAGCAGTACTTC	V-5-5	J-2-7	2	1.00122149021807e-05	non-structural protein NS4b	Yellow fever virus 17D (Yellow fever virus (STRAIN 17D))	0.8753
Patient 1 PBMC	TRB	CASSSQGGGGAIMVTQYF	TGTGCCAGCAGCTCCCAGGGCGGGGGCGGCGCTATCATGGTGACCCAGTACTTC	V-7-9	J-2-5	3	1.5018322353271e-05	NA	NA	NA
Patient 1 muscle	TRB	CASSSQGGIGYEQYF	TGTGCCAGCAGTTCCCAAGGGGGGATCGGCTACGAGCAGTACTTC	V-28	J-2-7	603	0.00585391425908667	membrane glycoprotein [Severe acute respiratory syndrome coronavirus 2]	SARS-CoV2	0.8724
Patient 1 PBMC	TRB	CASSSQGGIGYEQYF	TGTGCCAGCAGTTCCCAAGGGGGGATCGGCTACGAGCAGTACTTC	V-28	J-2-7	9	4.5054967059813e-05	membrane glycoprotein [Severe acute respiratory syndrome coronavirus 2]	SARS-CoV2	0.8724
Patient 1 PBMC	TRB	CASSSQGGSDTQYF	TGTGCCAGCAGTTCTCAGGGAGGGTCTGATACGCAGTATTTT	V-12-3,V-12-4	J-2-3	1	5.00610745109033e-06	55 kDa immediate-early protein 1	Human herpesvirus 5 strain AD169 (Human cytomegalovirus (strain AD169))	0.8776
Patient 1 PBMC	TRB	CASSSQGGVYGYTF	TGTGCCAGCAGCTCACAGGGGGGGGTCTATGGCTACACCTTC	V-7-9	J-1-2	2	1.00122149021807e-05	55 kDa immediate-early protein 1	Human herpesvirus 5 strain AD169 (Human cytomegalovirus (strain AD169))	0.8709
Patient 1 PBMC	TRB	CASSSQGLPGNEQFF	TGTGCCAGCAGCTCACAGGGGCTCCCCGGGAATGAGCAGTTCTTC	V-7-2	J-2-1	2	1.00122149021807e-05	Gag-Pol polyprotein	Human immunodeficiency virus 1 (human immunodeficiency virus 1 HIV-1)	0.8704
Patient 1 muscle	TRB	CASSSQGLRNQPQHF	TGTGCCAGCAGTTCACAGGGGTTGCGAAATCAGCCCCAGCATTTT	V-6-6	J-1-5	1	9.70798384591488e-06	55 kDa immediate-early protein 1	Human herpesvirus 5 strain AD169 (Human cytomegalovirus (strain AD169))	0.8736
Patient 1 PBMC	TRB	CASSSQGMANYGYTF	TGCGCCAGCAGCTCCCAAGGTATGGCTAACTATGGCTACACCTTC	V-5-1	J-1-2	2	1.00122149021807e-05	orf1ab polyprotein [Severe acute respiratory syndrome coronavirus 2]	SARS-CoV2	0.8834
Patient 1 PBMC	TRB	CASSSQGPNNEQFF	TGTGCCAGCAGCTCACAGGGGCCTAACAATGAGCAGTTCTTC	V-7-9	J-2-1	5	2.50305372554517e-05	orf1ab polyprotein [Severe acute respiratory syndrome coronavirus 2]	SARS-CoV2	0.8723
Patient 1 PBMC	TRB	CASSSQGPYEKLFF	TGTGCCAGTAGTTCCCAGGGGCCATATGAAAAACTGTTTTTT	V-19	J-1-4	1	5.00610745109033e-06	nucleocapsid phosphoprotein [Severe acute respiratory syndrome coronavirus 2]	SARS-CoV2	0.8757
Patient 1 PBMC	TRB	CASSSQGPYEQYF	TGTGCCAGCAGTTCACAGGGGCCCTACGAGCAGTACTTC	V-27	J-2-7	9	4.5054967059813e-05	orf1ab polyprotein [Severe acute respiratory syndrome coronavirus 2]	SARS-CoV2	0.8732
Patient 1 PBMC	TRB	CASSSQGQGVIGELFF	TGTGCCAGCAGCAGCCAGGGACAGGGGGTAATCGGGGAGCTGTTTTTT	V-7-2	J-2-2	10	5.00610745109033e-05	orf1ab polyprotein [Severe acute respiratory syndrome coronavirus 2]	SARS-CoV2	0.871
Patient 1 PBMC	TRB	CASSSQGSTNTGELFF	TGTGCCAGCAGTTCACAGGGGTCAACGAACACCGGGGAGCTGTTTTTT	V-27	J-2-2	3	1.5018322353271e-05	membrane glycoprotein [Severe acute respiratory syndrome coronavirus 2]	SARS-CoV2	0.8731
Patient 1 PBMC	TRB	CASSSQGSYNEQFF	TGTGCCAGCAGCTCTCAGGGGTCCTACAATGAGCAGTTCTTC	V-11-2	J-2-1	8	4.00488596087226e-05	DNA polymerase	Hepatitis B virus (hepatitis B virus (HBV))	0.8817
Patient 1 PBMC	TRB	CASSSQGTGYEQYF	TGTGCCAGCAGTTCGCAGGGAACCGGATACGAGCAGTACTTC	V-28	J-2-7	12	6.0073289413084e-05	ORF10 protein [Severe acute respiratory syndrome coronavirus 2]	SARS-CoV2	0.874
Patient 1 muscle	TRB	CASSSQGVAQHF	TGTGCCAGCAGCTCTCAGGGAGTAGCCCAGCATTTT	V-7-9	J-1-5	5	4.85399192295744e-05	Transcriptional regulator IE63 homolog	Human herpesvirus 4 (Epstein Barr virus)	0.8743
Patient 1 PBMC	TRB	CASSSQGVGTDTQYF	TGTGCCAGTAGTTCCCAGGGGGTAGGCACAGATACGCAGTATTTT	V-19	J-2-3	2	1.00122149021807e-05	nucleocapsid phosphoprotein [Severe acute respiratory syndrome coronavirus 2]	SARS-CoV2	0.8776
Patient 1 PBMC	TRB	CASSSQGVGTDTQYS	TGTGCCAGTAGTTCCCAGGGGGTAGGCACAGATACGCAGTATTCT	V-19	J-2-3	1	5.00610745109033e-06	nucleocapsid phosphoprotein [Severe acute respiratory syndrome coronavirus 2]	SARS-CoV2	0.8714
Patient 1 PBMC	TRB	CASSSQGVNTEAFF	TGTGCCAGCAGCTCACAGGGGGTAAACACTGAAGCTTTCTTT	V-7-2	J-1-1	4	2.00244298043613e-05	ORF7b [Severe acute respiratory syndrome coronavirus 2]	SARS-CoV2	0.9051
Patient 1 PBMC	TRB	CASSSQGVSSGELFF	TGTGCCAGCAGCTCACAGGGGGTTTCTAGCGGGGAGCTGTTTTTT	V-7-2	J-2-2	12	6.0073289413084e-05	Transcriptional regulator IE63 homolog	Human herpesvirus 4 (Epstein Barr virus)	0.8739
Patient 1 muscle	TRB	CASSSQGYEQYF	TGCGCCAGCAGCTCCCAGGGCTACGAGCAGTACTTC	V-5-1	J-2-7	5	4.85399192295744e-05	ORF7b [Severe acute respiratory syndrome coronavirus 2]	SARS-CoV2	0.8831
Patient 1 PBMC	TRB	CASSSQGYEQYF	TGTGCCAGCAGCTCACAGGGGTACGAGCAGTACTTC	V-7-2	J-2-7	3	1.5018322353271e-05	ORF7b [Severe acute respiratory syndrome coronavirus 2]	SARS-CoV2	0.8831
Patient 1 PBMC	TRB	CASSSQIGNTEAFF	TGTGCCAGCAGTTCCCAGATCGGGAACACTGAAGCTTTCTTT	V-6-5	J-1-1	4	2.00244298043613e-05	55 kDa immediate-early protein 1	Human herpesvirus 5 strain AD169 (Human cytomegalovirus (strain AD169))	0.8758
Patient 1 PBMC	TRB	CASSSQNLNTEAFF	TGTGCCAGCAGCTCTCAGAATCTGAACACTGAAGCTTTCTTT	V-5-4	J-1-1	1	5.00610745109033e-06	orf1ab polyprotein [Severe acute respiratory syndrome coronavirus 2]	SARS-CoV2	0.8845
Patient 1 PBMC	TRB	CASSSQPLRGAFF	TGTGCCAGCAGCTCCCAACCGCTGAGGGGGGCTTTCTTT	V-7-2	J-1-1	2	1.00122149021807e-05	NA	NA	NA
Patient 1 PBMC	TRB	CASSSQQGVGAFF	TGTGCCAGCAGCTCTCAACAGGGGGTCGGAGCTTTCTTT	V-11-3	J-1-1	8	4.00488596087226e-05	non-structural protein NS4b	Yellow fever virus 17D (Yellow fever virus (STRAIN 17D))	0.8701
Patient 1 PBMC	TRB	CASSSQREKLFF	TGTGCCAGCAGTTCACAAAGGGAAAAACTGTTTTTT	V-6-5	J-1-4	8	4.00488596087226e-05	orf1ab polyprotein [Severe acute respiratory syndrome coronavirus 2]	SARS-CoV2	0.8742
Patient 1 PBMC	TRB	CASSSQRGADTGELFF	TGTGCCAGCAGTTCCCAGCGGGGGGCGGACACCGGGGAGCTGTTTTTT	V-12-3	J-2-2	6	3.0036644706542e-05	HCMVUL83	Human herpesvirus 5 (Human cytomegalovirus)	0.8989
Patient 1 PBMC	TRB	CASSSQRGANEKLFF	TGTGCCAGCAGCTCACAACGGGGTGCTAATGAAAAACTGTTTTTT	V-7-2	J-1-4	4	2.00244298043613e-05	Matrix protein 1	Influenza A virus	0.8799
Patient 1 PBMC	TRB	CASSSQRGQGEAFF	TGTGCCAGCAGCTCGCAGCGGGGGCAGGGCGAAGCTTTCTTT	V-7-2	J-1-1	3	1.5018322353271e-05	orf1ab polyprotein [Severe acute respiratory syndrome coronavirus 2]	SARS-CoV2	0.8724
Patient 1 PBMC	TRB	CASSSQRQVNEQFF	TGTGCCAGCAGCTCCCAACGCCAGGTCAATGAGCAGTTCTTC	V-7-9	J-2-1	9	4.5054967059813e-05	surface glycoprotein [Severe acute respiratory syndrome coronavirus 2]	SARS-CoV2	0.8728
Patient 1 PBMC	TRB	CASSSQRTSGSTDTQYF	TGTGCCAGCAGTTCACAACGGACTAGCGGGAGCACAGATACGCAGTATTTT	V-28	J-2-3	1	5.00610745109033e-06	nucleoprotein,HCMVUL83	Influenza A virus,Human herpesvirus 5 (Human cytomegalovirus)	0.8702
Patient 1 PBMC	TRB	CASSSQSGGAGELFF	TGTGCCAGCAGTTCTCAAAGCGGGGGGGCCGGGGAGCTGTTTTTT	V-28	J-2-2	9	4.5054967059813e-05	Matrix protein 1	Influenza A virus	0.8718
Patient 1 PBMC	TRB	CASSSQSPGDEQYF	TGTGCCAGCAGTAGCCAGAGCCCTGGGGACGAGCAGTACTTC	V-28	J-2-7	6	3.0036644706542e-05	orf1ab polyprotein [Severe acute respiratory syndrome coronavirus 2]	SARS-CoV2	0.8713
Patient 1 PBMC	TRB	CASSSQTGERPGGYTF	TGTGCCAGCAGCTCCCAGACAGGGGAGAGGCCGGGCGGCTACACCTTC	V-7-9	J-1-2	7	3.50427521576323e-05	NA	NA	NA
Patient 1 PBMC	TRB	CASSSQTGTYEQYF	TGTGCCAGCAGCTCCCAGACAGGGACCTACGAGCAGTACTTC	V-7-9	J-2-7	15	7.5091611766355e-05	orf1ab polyprotein [Severe acute respiratory syndrome coronavirus 2]	SARS-CoV2	0.8747
Patient 1 PBMC	TRB	CASSSQTPEKLFF	TGTGCCAGCAGTTCCCAGACACCCGAAAAACTGTTTTTT	V-28	J-1-4	3	1.5018322353271e-05	ORF7b [Severe acute respiratory syndrome coronavirus 2]	SARS-CoV2	0.8731
Patient 1 muscle	TRB	CASSSQTPMNTEAFF	TGTGCCAGCAGTTCCCAGACACCCATGAACACTGAAGCTTTCTTT	V-28	J-1-1	389	0.00377640571606089	membrane glycoprotein [Severe acute respiratory syndrome coronavirus 2]	SARS-CoV2	0.8757
Patient 1 PBMC	TRB	CASSSQTPMNTEAFF	TGTGCCAGCAGTTCCCAGACACCCATGAACACTGAAGCTTTCTTT	V-28	J-1-1	8	4.00488596087226e-05	membrane glycoprotein [Severe acute respiratory syndrome coronavirus 2]	SARS-CoV2	0.8757
Patient 1 PBMC	TRB	CASSSQTSPLHF	TGTGCCAGCAGTTCTCAGACTTCACCCCTCCACTTT	V-12-3,V-12-4	J-1-6	1	5.00610745109033e-06	HCMVUL83	Human herpesvirus 5 (Human cytomegalovirus)	0.871
Patient 1 muscle	TRB	CASSSQTVSYEQYF	TGTGCCAGCAGTTCCCAGACGGTCTCCTACGAGCAGTACTTC	V-27	J-2-7	25	0.000242699596147872	orf1ab polyprotein [Severe acute respiratory syndrome coronavirus 2]	SARS-CoV2	0.875
Patient 1 PBMC	TRB	CASSSQTVSYEQYF	TGTGCCAGCAGTTCCCAGACGGTCTCCTACGAGCAGTACTTC	V-27	J-2-7	44	0.000220268727847975	orf1ab polyprotein [Severe acute respiratory syndrome coronavirus 2]	SARS-CoV2	0.875
Patient 1 PBMC	TRB	CASSSQVLNSPLHF	TGTGCCAGCAGTTCACAGGTCCTGAATTCACCCCTCCACTTT	V-2	J-1-6	3	1.5018322353271e-05	DNA polymerase	Hepatitis B virus (hepatitis B virus (HBV))	0.8778
Patient 1 PBMC	TRB	CASSSQVTSGANVLIF	TGCGCCAGCAGCTCACAGGTTACCTCTGGGGCCAACGTCCTGATTTTC	V-5-1	J-2-6	1	5.00610745109033e-06	Transcription activator BRLF1	Human herpesvirus 4 (Epstein Barr virus)	0.8817
Patient 1 PBMC	TRB	CASSSQVTSGANVLTF	TGCGCCAGCAGCTCACAGGTTACCTCTGGGGCCAACGTCCTGACTTTC	V-5-1	J-2-6	3	1.5018322353271e-05	islet-specific glucose-6-phosphatase-related protein isoform 1	Homo sapiens (human)	0.8877
Patient 1 PBMC	TRB	CASSSRAPSGYTF	TGTGCCAGCAGCTCCCGGGCCCCATCTGGCTACACCTTC	V-7-2	J-1-2	3	1.5018322353271e-05	Fibronectin type III domain-containing protein 3B	Homo sapiens (human)	0.8729
Patient 1 PBMC	TRB	CASSSRARDRDTTEAFF	TGTGCCAGCAGTTCACGGGCACGGGACAGAGATACCACTGAAGCTTTCTTT	V-27	J-1-1	6	3.0036644706542e-05	NA	NA	NA
Patient 1 PBMC	TRB	CASSSRASRTSPEQYF	TGTGCCAGCAGTTCTAGGGCCAGCCGGACGAGCCCCGAGCAGTACTTC	V-28	J-2-7	1	5.00610745109033e-06	HCMVUL83	Human herpesvirus 5 (Human cytomegalovirus)	0.872
Patient 1 PBMC	TRB	CASSSRATDTQYF	TGTGCCAGCAGTTCGAGAGCCACAGATACGCAGTATTTT	V-2	J-2-3	9	4.5054967059813e-05	Matrix protein 1	Influenza A virus	0.9057
Patient 1 PBMC	TRB	CASSSRDGGTQYF	TGTGCCAGCAGTTCCCGGGACGGTGGGACCCAGTACTTC	V-28	J-2-5	2	1.00122149021807e-05	orf1ab polyprotein [Severe acute respiratory syndrome coronavirus 2]	SARS-CoV2	0.8809
Patient 1 PBMC	TRB	CASSSRDGNQPQHF	TGTGCCAGCAGCTCGAGGGACGGCAATCAGCCCCAGCATTTT	V-5-5	J-1-5	10	5.00610745109033e-05	55 kDa immediate-early protein 1	Human herpesvirus 5 strain AD169 (Human cytomegalovirus (strain AD169))	0.8744
Patient 1 PBMC	TRB	CASSSRDLWNEQFF	TGTGCCAGCAGTTCCCGGGACCTTTGGAATGAGCAGTTCTTC	V-28	J-2-1	3	1.5018322353271e-05	NA	NA	NA
Patient 1 muscle	TRB	CASSSRDNIYEQYF	TGTGCCAGCAGTTCCCGGGACAATATCTACGAGCAGTACTTC	V-27	J-2-7	5	4.85399192295744e-05	membrane glycoprotein [Severe acute respiratory syndrome coronavirus 2]	SARS-CoV2	0.8886
Patient 1 PBMC	TRB	CASSSRDNIYEQYF	TGTGCCAGCAGTTCCCGGGACAATATCTACGAGCAGTACTTC	V-27	J-2-7	10	5.00610745109033e-05	membrane glycoprotein [Severe acute respiratory syndrome coronavirus 2]	SARS-CoV2	0.8886
Patient 1 PBMC	TRB	CASSSRDRDEQYF	TGTGCCAGCAGCTCCCGGGACAGGGACGAGCAGTACTTC	V-7-9	J-2-7	4	2.00244298043613e-05	ORF7b [Severe acute respiratory syndrome coronavirus 2]	SARS-CoV2	0.8756
Patient 1 PBMC	TRB	CASSSRDREEKLFF	TGTGCCAGCAGCTCCCGGGACAGGGAGGAAAAACTGTTTTTT	V-7-9	J-1-4	1	5.00610745109033e-06	ORF7b [Severe acute respiratory syndrome coronavirus 2]	SARS-CoV2	0.873
Patient 1 PBMC	TRB	CASSSRDRGPYTF	TGTGCCAGCAGTTCCCGGGACAGGGGACCCTACACCTTC	V-6-6	J-1-2	6	3.0036644706542e-05	55 kDa immediate-early protein 1	Human herpesvirus 5 strain AD169 (Human cytomegalovirus (strain AD169))	0.8715
Patient 1 PBMC	TRB	CASSSRDRGSNSPLHF	TGTGCCAGCAGCTCCCGGGACAGGGGGTCTAATTCACCCCTCCACTTT	V-7-8	J-1-6	4	2.00244298043613e-05	NA	NA	NA
Patient 1 PBMC	TRB	CASSSRDRVYEQYF	TGTGCCAGCAGTTCCCGGGACAGGGTATACGAGCAGTACTTC	V-6-5	J-2-7	6	3.0036644706542e-05	orf1ab polyprotein [Severe acute respiratory syndrome coronavirus 2]	SARS-CoV2	0.8724
Patient 1 PBMC	TRB	CASSSRDSMTDTQYF	TGTGCCAGCAGCTCACGGGACAGTATGACGGATACGCAGTATTTT	V-9	J-2-3	1	5.00610745109033e-06	HCMVUL83	Human herpesvirus 5 (Human cytomegalovirus)	0.9035
Patient 1 PBMC	TRB	CASSSRDSTSYEQYF	TGTGCCAGCAGCTCCCGGGACTCAACCTCCTACGAGCAGTACTTC	V-7-2	J-2-7	3	1.5018322353271e-05	nucleocapsid phosphoprotein [Severe acute respiratory syndrome coronavirus 2]	SARS-CoV2	0.8759
Patient 1 PBMC	TRB	CASSSRDSYSNEQYF	TGCGCCAGCAGCTCCCGGGATTCCTATAGCAACGAGCAGTACTTC	V-5-1	J-2-7	3	1.5018322353271e-05	ORF7a protein [Severe acute respiratory syndrome coronavirus 2]	SARS-CoV2	0.8725
Patient 1 PBMC	TRB	CASSSREVGNYGYTF	TGCGCCAGCAGCTCCCGGGAGGTCGGCAACTATGGCTACACCTTC	V-5-1	J-1-2	7	3.50427521576323e-05	NA	NA	NA
Patient 1 muscle	TRB	CASSSRGDRAYEQYF	TGTGCCAGCAGTTCGAGGGGGGATCGGGCCTACGAGCAGTACTTC	V-28	J-2-7	3	2.91239515377446e-05	ORF3a protein [Severe acute respiratory syndrome coronavirus 2]	SARS-CoV2	0.8729
Patient 1 PBMC	TRB	CASSSRGDRINNEQFF	TGCGCCAGCAGCTCGCGAGGGGACAGGATTAACAATGAGCAGTTCTTC	V-5-1	J-2-1	7	3.50427521576323e-05	NA	NA	NA
Patient 1 muscle	TRB	CASSSRGEETQYF	TGTGCCAGCAGCTCCAGGGGGGAAGAGACCCAGTACTTC	V-5-6	J-2-5	1	9.70798384591488e-06	orf1ab polyprotein [Severe acute respiratory syndrome coronavirus 2]	SARS-CoV2	0.8708
Patient 1 PBMC	TRB	CASSSRGETQYF	TGTGCCAGCAGCTCACGGGGGGAGACCCAGTACTTC	V-7-9	J-2-5	8	4.00488596087226e-05	orf1ab polyprotein [Severe acute respiratory syndrome coronavirus 2]	SARS-CoV2	0.8782
Patient 1 muscle	TRB	CASSSRGGGGGYGYTF	TGTGCCAGCAGCTCCCGAGGAGGGGGAGGAGGCTATGGCTACACCTTC	V-7-2	J-1-2	16	0.000155327741534638	orf1ab polyprotein [Severe acute respiratory syndrome coronavirus 2]	SARS-CoV2	0.8711
Patient 1 PBMC	TRB	CASSSRGGKGRWEQYF	TGTGCCAGCAGTTCTCGAGGGGGGAAGGGGAGATGGGAGCAGTACTTC	V-28	J-2-7	11	5.50671819619936e-05	NA	NA	NA
Patient 1 PBMC	TRB	CASSSRGGPYEQYF	TGCGCCAGCAGCTCCAGGGGTGGGCCCTACGAGCAGTACTTC	V-5-1	J-2-7	9	4.5054967059813e-05	surface glycoprotein [Severe acute respiratory syndrome coronavirus 2]	SARS-CoV2	0.8752
Patient 1 PBMC	TRB	CASSSRGGQVNEQFF	TGTGCCAGCAGCTCCCGTGGGGGGCAGGTCAATGAGCAGTTCTTC	V-7-2	J-2-1	6	3.0036644706542e-05	NA	NA	NA
Patient 1 muscle	TRB	CASSSRGGTDGNTIYF	TGTGCCAGCAGCTCTCGCGGGGGGACAGACGGAAACACCATATATTTT	V-27	J-1-3	28	0.000271823547685617	NA	NA	NA
Patient 1 muscle	TRB	CASSSRGGTEAFF	TGTGCCAGCAGTTCCAGGGGGGGCACTGAAGCTTTCTTT	V-27	J-1-1	18	0.000174743709226468	membrane glycoprotein [Severe acute respiratory syndrome coronavirus 2]	SARS-CoV2	0.8701
Patient 1 PBMC	TRB	CASSSRGGTEAFF	TGTGCCAGCAGTTCCAGGGGGGGCACTGAAGCTTTCTTT	V-27	J-1-1	11	5.50671819619936e-05	membrane glycoprotein [Severe acute respiratory syndrome coronavirus 2]	SARS-CoV2	0.8701
Patient 1 PBMC	TRB	CASSSRGGVTEAFF	TGTGCCAGCAGTTCCAGGGGGGGAGTCACTGAAGCTTTCTTT	V-28	J-1-1	5	2.50305372554517e-05	Matrix protein 1	Influenza A virus	0.8739
Patient 1 muscle	TRB	CASSSRGLGADTQYF	TGTGCCAGCAGTTCACGGGGGTTGGGGGCAGATACGCAGTATTTT	V-28	J-2-3	5	4.85399192295744e-05	ORF7b [Severe acute respiratory syndrome coronavirus 2]	SARS-CoV2	0.8838
Patient 1 PBMC	TRB	CASSSRGLGADTQYF	TGTGCCAGCAGTTCACGGGGGTTGGGGGCAGATACGCAGTATTTT	V-28	J-2-3	34	0.000170207653337071	ORF7b [Severe acute respiratory syndrome coronavirus 2]	SARS-CoV2	0.8838
Patient 1 PBMC	TRB	CASSSRGLSNQPQHF	TGTGCCAGTAGCTCCAGGGGGCTGAGCAATCAGCCCCAGCATTTT	V-19	J-1-5	6	3.0036644706542e-05	55 kDa immediate-early protein 1	Human herpesvirus 5 strain AD169 (Human cytomegalovirus (strain AD169))	0.8789
Patient 1 PBMC	TRB	CASSSRGPGYNEQFF	TGTGCCAGCAGCTCCCGGGGCCCCGGCTACAATGAGCAGTTCTTC	V-7-2	J-2-1	1	5.00610745109033e-06	NA	NA	NA
Patient 1 PBMC	TRB	CASSSRGPLYGEQCF	TGTGCCAGCAGCAGCAGGGGGCCCCTTTATGGCGAGCAGTGCTTC	V-7-8	J-2-7	1	5.00610745109033e-06	NA	NA	NA
Patient 1 PBMC	TRB	CASSSRGQANYGYTF	TGTGCCAGCAGTTCCAGGGGACAAGCTAACTATGGCTACACCTTC	V-27	J-1-2	3	1.5018322353271e-05	surface glycoprotein [Severe acute respiratory syndrome coronavirus 2]	SARS-CoV2	0.8716
Patient 1 PBMC	TRB	CASSSRGQVQETQYF	TGTGCCAGCAGTAGTCGGGGACAGGTACAAGAGACCCAGTACTTC	V-12-3	J-2-5	7	3.50427521576323e-05	surface glycoprotein [Severe acute respiratory syndrome coronavirus 2]	SARS-CoV2	0.8701
Patient 1 muscle	TRB	CASSSRGRDEKLFF	TGTGCCAGCAGCTCCAGGGGGCGGGACGAAAAACTGTTTTTT	V-7-9	J-1-4	10	9.70798384591488e-05	ORF8 protein [Severe acute respiratory syndrome coronavirus 2]	SARS-CoV2	0.8705
Patient 1 PBMC	TRB	CASSSRGRDQPQHF	TGTGCCAGCAGTTCCCGGGGACGCGATCAGCCCCAGCATTTT	V-12-3	J-1-5	6	3.0036644706542e-05	Transcription activator BRLF1	Human herpesvirus 4 (Epstein Barr virus)	0.8807
Patient 1 muscle	TRB	CASSSRGRDTEAFF	TGTGCCAGCAGTAGCAGGGGGCGGGACACTGAAGCTTTCTTT	V-6-5	J-1-1	233	0.00226196023609817	55 kDa immediate-early protein 1	Human herpesvirus 5 strain AD169 (Human cytomegalovirus (strain AD169))	0.871
Patient 1 PBMC	TRB	CASSSRGRGGYTSTDTQYF	TGTGCCAGCAGCTCCCGAGGCCGGGGGGGGTATACTAGCACAGATACGCAGTATTTT	V-7-2	J-2-3	4	2.00244298043613e-05	NA	NA	NA
Patient 1 muscle	TRB	CASSSRGRKAYEQYF	TGTGCCAGCAGTTCCCGGGGGCGAAAGGCCTACGAGCAGTACTTC	V-28	J-2-7	10	9.70798384591488e-05	orf1ab polyprotein [Severe acute respiratory syndrome coronavirus 2]	SARS-CoV2	0.87
Patient 1 PBMC	TRB	CASSSRGSDTEAFF	TGCGCCAGCAGCTCCCGAGGGAGCGACACTGAAGCTTTCTTT	V-5-1	J-1-1	9	4.5054967059813e-05	Epstein-Barr nuclear antigen 3	Human herpesvirus 4 (Epstein Barr virus)	0.8777
Patient 1 PBMC	TRB	CASSSRGSGETQYF	TGTGCCAGCAGCTCCCGTGGTAGCGGAGAGACCCAGTACTTC	V-9	J-2-5	1	5.00610745109033e-06	orf1ab polyprotein [Severe acute respiratory syndrome coronavirus 2]	SARS-CoV2	0.8812
Patient 1 PBMC	TRB	CASSSRGSQGGTEAFF	TGTGCCAGTAGTTCGAGGGGCTCGCAGGGGGGAACTGAAGCTTTCTTT	V-19	J-1-1	7	3.50427521576323e-05	orf1ab polyprotein [Severe acute respiratory syndrome coronavirus 2]	SARS-CoV2	0.8841
Patient 1 PBMC	TRB	CASSSRGTGVADTQYF	TGTGCCAGTAGTAGTAGAGGGACAGGGGTGGCAGATACGCAGTATTTT	V-19	J-2-3	1	5.00610745109033e-06	orf1ab polyprotein [Severe acute respiratory syndrome coronavirus 2]	SARS-CoV2	0.8744
Patient 1 PBMC	TRB	CASSSRGTYSNQPQHF	TGTGCCAGTAGTAGCCGGGGCACATATAGCAATCAGCCCCAGCATTTT	V-19	J-1-5	17	8.51038266685356e-05	surface glycoprotein [Severe acute respiratory syndrome coronavirus 2]	SARS-CoV2	0.8707
Patient 1 PBMC	TRB	CASSSRGYGYTF	TGCGCCAGCAGCTCTAGGGGCTATGGCTACACCTTC	V-5-1	J-1-2	13	6.50793968641743e-05	ORF3a protein [Severe acute respiratory syndrome coronavirus 2]	SARS-CoV2	0.8841
Patient 1 PBMC	TRB	CASSSRHLVNTGELFF	TGTGCCAGCAGCTCCCGACATCTAGTGAACACCGGGGAGCTGTTTTTT	V-5-5	J-2-2	2	1.00122149021807e-05	NA	NA	NA
Patient 1 PBMC	TRB	CASSSRHSPLHF	TGTGCCAGCAGCTCCCGACATTCACCCCTCCACTTT	V-28	J-1-6	51	0.000255311480005607	orf1ab polyprotein [Severe acute respiratory syndrome coronavirus 2]	SARS-CoV2	0.8774
Patient 1 PBMC	TRB	CASSSRITYEQFF	TGTGCCAGCAGTTCCCGAATTACGTATGAGCAGTTCTTC	V-27	J-2-1	6	3.0036644706542e-05	Spike glycoprotein precursor	SARS-CoV1	0.8766
Patient 1 PBMC	TRB	CASSSRLAGATDTQYF	TGTGCCAGCAGTTCGCGGCTAGCGGGGGCTACAGATACGCAGTATTTT	V-28	J-2-3	8	4.00488596087226e-05	nucleocapsid phosphoprotein [Severe acute respiratory syndrome coronavirus 2]	SARS-CoV2	0.8846
Patient 1 PBMC	TRB	CASSSRLAGETQYF	TGCGCCAGCAGCTCCAGACTAGCGGGAGAGACCCAGTACTTC	V-5-1	J-2-5	7	3.50427521576323e-05	orf1ab polyprotein [Severe acute respiratory syndrome coronavirus 2]	SARS-CoV2	0.8701
Patient 1 muscle	TRB	CASSSRLAGGYNEQFF	TGTGCCAGCAGTTCCCGGCTAGCGGGGGGCTACAATGAGCAGTTCTTC	V-6-5	J-2-1	23	0.000223283628456042	55 kDa immediate-early protein 1	Human herpesvirus 5 strain AD169 (Human cytomegalovirus (strain AD169))	0.8705
Patient 1 PBMC	TRB	CASSSRLAGGYNEQFF	TGTGCCAGCAGTTCGAGACTAGCGGGGGGCTACAATGAGCAGTTCTTC	V-28	J-2-1	4	2.00244298043613e-05	55 kDa immediate-early protein 1	Human herpesvirus 5 strain AD169 (Human cytomegalovirus (strain AD169))	0.8705
Patient 1 PBMC	TRB	CASSSRLASTDTQYF	TGCGCCAGCAGCTCCAGACTAGCTAGCACAGATACGCAGTATTTT	V-5-1	J-2-3	1	5.00610745109033e-06	HCMVUL83	Human herpesvirus 5 (Human cytomegalovirus)	0.8701
Patient 1 PBMC	TRB	CASSSRLASTDTQYS	TGCGCCAGCAGCTCCAGACTAGCTAGCACAGATACGCAGTATTCT	V-5-1	J-2-3	1	5.00610745109033e-06	HCMVUL83	Human herpesvirus 5 (Human cytomegalovirus)	0.8708
Patient 1 PBMC	TRB	CASSSRLGSSETQYF	TGTGCCAGCAGCTCCCGACTGGGTAGCTCAGAGACCCAGTACTTC	V-9	J-2-5	6	3.0036644706542e-05	ORF7b [Severe acute respiratory syndrome coronavirus 2]	SARS-CoV2	0.8703
Patient 1 muscle	TRB	CASSSRLGYEQYF	TGTGCCAGCAGCTCCAGGCTCGGGTACGAGCAGTACTTC	V-7-8	J-2-7	14	0.000135911773842808	orf1ab polyprotein [Severe acute respiratory syndrome coronavirus 2]	SARS-CoV2	0.8745
Patient 1 PBMC	TRB	CASSSRLGYEQYF	TGTGCCAGCAGCTCCAGGCTCGGGTACGAGCAGTACTTC	V-7-8	J-2-7	857	0.00429023408558441	orf1ab polyprotein [Severe acute respiratory syndrome coronavirus 2]	SARS-CoV2	0.8745
Patient 1 PBMC	TRB	CASSSRLKETQYF	TGTGCCAGCAGCTCCAGACTAAAAGAGACCCAGTACTTC	V-5-6,V-5-7	J-2-5	2	1.00122149021807e-05	surface glycoprotein [Severe acute respiratory syndrome coronavirus 2]	SARS-CoV2	0.8796
Patient 1 PBMC	TRB	CASSSRLTGTGPTYEQYF	TGTGCCAGCAGTTCCCGACTTACCGGGACAGGGCCAACCTACGAGCAGTACTTC	V-28	J-2-7	3	1.5018322353271e-05	NA	NA	NA
Patient 1 PBMC	TRB	CASSSRLYGANVLTF	TGTGCCAGCAGCTCTAGACTTTATGGGGCCAACGTCCTGACTTTC	V-5-4	J-2-6	5	2.50305372554517e-05	orf1ab polyprotein [Severe acute respiratory syndrome coronavirus 2]	SARS-CoV2	0.8817
Patient 1 PBMC	TRB	CASSSRMRVSGGYEQYF	TGTGCCAGCAGTTCCCGAATGAGGGTCAGCGGGGGGTACGAGCAGTACTTC	V-6-5	J-2-7	12	6.0073289413084e-05	NA	NA	NA
Patient 1 muscle	TRB	CASSSRNRGEYEQYF	TGTGCCAGCAGCTCTCGGAACAGGGGAGAGTACGAGCAGTACTTC	V-7-9	J-2-7	102	0.000990214352283318	HCMVUL83	Human herpesvirus 5 (Human cytomegalovirus)	0.8756
Patient 1 PBMC	TRB	CASSSRNRGEYEQYF	TGTGCCAGCAGCTCTCGGAACAGGGGAGAGTACGAGCAGTACTTC	V-7-9	J-2-7	23	0.000115140471375078	HCMVUL83	Human herpesvirus 5 (Human cytomegalovirus)	0.8756
Patient 1 PBMC	TRB	CASSSRNTEAFF	TGTGCCAGCAGCTCACGGAACACTGAAGCTTTCTTT	V-7-9	J-1-1	14	7.00855043152646e-05	orf1ab polyprotein [Severe acute respiratory syndrome coronavirus 2]	SARS-CoV2	0.8787
Patient 1 PBMC	TRB	CASSSRPGADEQLL	TGCGCCAGCAGCTCCCGCCCAGGGGCAGATGAGCAGTTATTA	V-5-1	J-2-1	1	5.00610745109033e-06	orf1ab polyprotein [Severe acute respiratory syndrome coronavirus 2]	SARS-CoV2	0.871
Patient 1 PBMC	TRB	CASSSRPGAYEQYF	TGTGCCAGCAGCTCGCGGCCCGGGGCCTACGAGCAGTACTTC	V-7-2	J-2-7	5	2.50305372554517e-05	non-structural protein NS4b	Yellow fever virus 17D (Yellow fever virus (STRAIN 17D))	0.8711
Patient 1 PBMC	TRB	CASSSRPGPYYEQYF	TGTGCCAGCAGTTCCCGTCCGGGACCGTACTACGAGCAGTACTTC	V-27	J-2-7	2	1.00122149021807e-05	NA	NA	NA
Patient 1 muscle	TRB	CASSSRPPGQGIIYEQYF	TGTGCCAGCAGTTCCCGCCCGCCGGGACAGGGGATAATCTACGAGCAGTACTTC	V-28	J-2-7	5	4.85399192295744e-05	NA	NA	NA
Patient 1 PBMC	TRB	CASSSRPRADTQYF	TGTGCCAGCAGTTCGCGCCCGCGTGCAGATACGCAGTATTTT	V-28	J-2-3	12	6.0073289413084e-05	surface glycoprotein [Severe acute respiratory syndrome coronavirus 2]	SARS-CoV2	0.8729
Patient 1 PBMC	TRB	CASSSRPRPPDTQYF	TGTGCCAGCAGCTCCCGCCCGAGGCCCCCAGATACGCAGTATTTT	V-11-2	J-2-3	3	1.5018322353271e-05	NA	NA	NA
Patient 1 PBMC	TRB	CASSSRPTGAYEQYF	TGTGCCAGCAGCTCCCGTCCCACAGGGGCCTACGAGCAGTACTTC	V-7-6	J-2-7	8	4.00488596087226e-05	non-structural protein NS4b	Yellow fever virus 17D (Yellow fever virus (STRAIN 17D))	0.8702
Patient 1 muscle	TRB	CASSSRQGAKDQPQHF	TGTGCCAGTAGTTCTCGACAGGGGGCGAAGGATCAGCCCCAGCATTTT	V-19	J-1-5	18	0.000174743709226468	NA	NA	NA
Patient 1 PBMC	TRB	CASSSRQGATEAFF	TGTGCCAGCAGCAGCAGACAGGGGGCCACTGAAGCTTTCTTT	V-2	J-1-1	1	5.00610745109033e-06	orf1ab polyprotein [Severe acute respiratory syndrome coronavirus 2]	SARS-CoV2	0.8802
Patient 1 PBMC	TRB	CASSSRQGATEKLFF	TGTGCCAGCAGCTCCAGACAGGGGGCAACTGAAAAACTGTTTTTT	V-7-9	J-1-4	7	3.50427521576323e-05	Matrix protein 1	Influenza A virus	0.8702
Patient 1 PBMC	TRB	CASSSRQGAYEQYF	TGTGCCAGCAGCTCTAGACAGGGCGCCTACGAGCAGTACTTC	V-7-9	J-2-7	4	2.00244298043613e-05	membrane glycoprotein [Severe acute respiratory syndrome coronavirus 2]	SARS-CoV2	0.8879
Patient 1 PBMC	TRB	CASSSRQGDLVFGYTF	TGTGCCAGCAGCTCCCGACAGGGGGACTTAGTTTTTGGCTACACCTTC	V-7-2	J-1-2	1	5.00610745109033e-06	NA	NA	NA
Patient 1 PBMC	TRB	CASSSRQGLAGLIRGNEQFF	TGTGCCAGCAGCTCCCGACAAGGACTAGCGGGGCTGATTCGGGGCAATGAGCAGTTCTTC	V-7-2	J-2-1	3	1.5018322353271e-05	NA	NA	NA
Patient 1 PBMC	TRB	CASSSRQGQETQYF	TGTGCCAGTAGTTCACGACAGGGGCAGGAGACCCAGTACTTC	V-19	J-2-5	6	3.0036644706542e-05	55 kDa immediate-early protein 1	Human herpesvirus 5 strain AD169 (Human cytomegalovirus (strain AD169))	0.8719
Patient 1 PBMC	TRB	CASSSRQGRETQYF	TGTGCCAGCAGCTCCAGACAGGGACGGGAGACCCAGTACTTC	V-11-3	J-2-5	6	3.0036644706542e-05	55 kDa immediate-early protein 1	Human herpesvirus 5 strain AD169 (Human cytomegalovirus (strain AD169))	0.873
Patient 1 PBMC	TRB	CASSSRQGTGNTIYF	TGTGCCAGCAGCTCCCGACAGGGAACAGGAAACACCATATATTTT	V-9	J-1-3	5	2.50305372554517e-05	surface glycoprotein [Severe acute respiratory syndrome coronavirus 2]	SARS-CoV2	0.8876
Patient 1 PBMC	TRB	CASSSRQKFYEQYF	TGTGCCAGCAGTTCCAGACAGAAATTCTACGAGCAGTACTTC	V-12-3,V-12-4	J-2-7	4	2.00244298043613e-05	NA	NA	NA
Patient 1 PBMC	TRB	CASSSRQMNTEAFF	TGTGCCAGCAGCTCGAGACAGATGAACACTGAAGCTTTCTTT	V-7-2	J-1-1	3	1.5018322353271e-05	membrane glycoprotein [Severe acute respiratory syndrome coronavirus 2]	SARS-CoV2	0.8782
Patient 1 PBMC	TRB	CASSSRQPNYNEQFF	TGTGCCAGCAGTTCCCGACAGCCGAATTACAATGAGCAGTTCTTC	V-6-6	J-2-1	6	3.0036644706542e-05	NA	NA	NA
Patient 1 PBMC	TRB	CASSSRQSNQPQHF	TGTGCCAGCAGCTCGCGACAGAGCAATCAGCCCCAGCATTTT	V-7-2	J-1-5	1	5.00610745109033e-06	orf1ab polyprotein [Severe acute respiratory syndrome coronavirus 2]	SARS-CoV2	0.8773
Patient 1 PBMC	TRB	CASSSRQVREQYF	TGTGCCAGCAGTTCCCGACAGGTGAGGGAGCAGTACTTC	V-28	J-2-7	7	3.50427521576323e-05	surface glycoprotein [Severe acute respiratory syndrome coronavirus 2]	SARS-CoV2	0.8726
Patient 1 PBMC	TRB	CASSSRRGPVDIQYF	TGTGCCAGCAGCTCCCGACGGGGCCCCGTGGACATTCAGTACTTC	V-7-2	J-2-4	1	5.00610745109033e-06	NA	NA	NA
Patient 1 PBMC	TRB	CASSSRRGTDTQYF	TGTGCCAGCAGCTCCCGTAGGGGCACAGATACGCAGTATTTT	V-7-8	J-2-3	5	2.50305372554517e-05	ORF3a protein [Severe acute respiratory syndrome coronavirus 2]	SARS-CoV2	0.8787
Patient 1 muscle	TRB	CASSSRRGTGTGELFF	TGTGCCAGCAGCTCCAGGAGAGGCACGGGCACCGGGGAGCTGTTTTTT	V-7-2	J-2-2	2	1.94159676918298e-05	orf1ab polyprotein [Severe acute respiratory syndrome coronavirus 2]	SARS-CoV2	0.8821
Patient 1 PBMC	TRB	CASSSRRLTEAFF	TGTGCCAGCAGCTCTCGACGCCTCACTGAAGCTTTCTTT	V-5-4	J-1-1	9	4.5054967059813e-05	orf1ab polyprotein [Severe acute respiratory syndrome coronavirus 2]	SARS-CoV2	0.8781
Patient 1 PBMC	TRB	CASSSRRNEKLFF	TGTGCCAGCAGCTCAAGACGTAATGAAAAACTGTTTTTT	V-7-2	J-1-4	5	2.50305372554517e-05	orf1ab polyprotein [Severe acute respiratory syndrome coronavirus 2]	SARS-CoV2	0.9003
Patient 1 muscle	TRB	CASSSRRVVVGELFF	TGTGCCAGCAGTTCGCGAAGGGTCGTGGTCGGGGAGCTGTTTTTT	V-27	J-2-2	20	0.000194159676918298	NA	NA	NA
Patient 1 PBMC	TRB	CASSSRSLAGQKTGELFF	TGTGCCAGCAGCTCCCGTTCCCTAGCGGGGCAAAAAACCGGGGAGCTGTTTTTT	V-11-2	J-2-2	1	5.00610745109033e-06	NA	NA	NA
Patient 1 PBMC	TRB	CASSSRSQGSSYEQYF	TGTGCCAGCAGTTCTCGAAGCCAGGGTAGCTCCTACGAGCAGTACTTC	V-28	J-2-7	1	5.00610745109033e-06	surface glycoprotein [Severe acute respiratory syndrome coronavirus 2]	SARS-CoV2	0.8793
Patient 1 PBMC	TRB	CASSSRSSYEQYF	TGTGCCAGCAGCTCGAGAAGCTCCTACGAGCAGTACTTC	V-13	J-2-7	44	0.000220268727847975	Matrix protein 1	Influenza A virus	0.8735
Patient 1 PBMC	TRB	CASSSRTAFSGANVLTF	TGTGCCAGCAGCTCTCGGACAGCTTTCTCTGGGGCCAACGTCCTGACTTTC	V-11-2	J-2-6	8	4.00488596087226e-05	ORF3a protein [Severe acute respiratory syndrome coronavirus 2]	SARS-CoV2	0.8777
Patient 1 PBMC	TRB	CASSSRTGAYEQYF	TGTGCCAGCAGTTCGCGGACTGGAGCCTACGAGCAGTACTTC	V-28	J-2-7	11	5.50671819619936e-05	non-structural protein NS4b	Yellow fever virus 17D (Yellow fever virus (STRAIN 17D))	0.8722
Patient 1 PBMC	TRB	CASSSRTGDEKLFF	TGTGCCAGCAGTTCCCGGACAGGGGACGAAAAACTGTTTTTT	V-12-4	J-1-4	11	5.50671819619936e-05	orf1ab polyprotein [Severe acute respiratory syndrome coronavirus 2]	SARS-CoV2	0.8732
Patient 1 PBMC	TRB	CASSSRTGDTEAFF	TGTGCCAGCAGTTCCCGGACAGGGGACACTGAAGCTTTCTTT	V-27	J-1-1	2	1.00122149021807e-05	nucleocapsid phosphoprotein [Severe acute respiratory syndrome coronavirus 2]	SARS-CoV2	0.8903
Patient 1 PBMC	TRB	CASSSRTGDVDTQYF	TGCGCCAGCAGCTCCCGGACAGGGGATGTTGATACGCAGTATTTT	V-5-1	J-2-3	17	8.51038266685356e-05	surface glycoprotein [Severe acute respiratory syndrome coronavirus 2]	SARS-CoV2	0.8736
Patient 1 PBMC	TRB	CASSSRTGEETQYF	TGTGCCAGCAGCTCACGGACAGGGGAGGAGACCCAGTACTTC	V-9	J-2-5	5	2.50305372554517e-05	ORF7b [Severe acute respiratory syndrome coronavirus 2]	SARS-CoV2	0.8702
Patient 1 PBMC	TRB	CASSSRTGEIPYEQYF	TGTGCCAGCAGCTCTCGGACAGGGGAGATACCCTACGAGCAGTACTTC	V-11-2	J-2-7	11	5.50671819619936e-05	NA	NA	NA
Patient 1 PBMC	TRB	CASSSRTGFNTDTQYF	TGTGCCAGCAGTTCCAGGACAGGGTTCAACACAGATACGCAGTATTTT	V-27	J-2-3	6	3.0036644706542e-05	NA	NA	NA
Patient 1 PBMC	TRB	CASSSRTGGLSADTGELFF	TGTGCCAGCAGTTCCCGGACAGGGGGCCTTAGTGCGGACACCGGGGAGCTGTTTTTT	V-27	J-2-2	2	1.00122149021807e-05	NA	NA	NA
Patient 1 muscle	TRB	CASSSRTGINEQFF	TGTGCCAGTAGTTCCCGCACCGGAATCAATGAGCAGTTCTTC	V-19	J-2-1	16	0.000155327741534638	HCMVUL83	Human herpesvirus 5 (Human cytomegalovirus)	0.8918
Patient 1 muscle	TRB	CASSSRTGINEQFL	TGTGCCAGTAGTTCCCGCACCGGAATCAATGAGCAGTTCCTC	V-19	J-2-1	2	1.94159676918298e-05	HCMVUL83	Human herpesvirus 5 (Human cytomegalovirus)	0.8713
Patient 1 muscle	TRB	CASSSRTGITDTQYF	TGTGCCAGCAGCTCTAGGACAGGGATCACAGATACGCAGTATTTT	V-7-9	J-2-3	2	1.94159676918298e-05			0.8748
Patient 1 PBMC	TRB	CASSSRTGKGYTF	TGTGCCAGCAGTTCTCGGACAGGGAAAGGCTACACCTTC	V-28	J-1-2	1	5.00610745109033e-06	55 kDa immediate-early protein 1	Human herpesvirus 5 strain AD169 (Human cytomegalovirus (strain AD169))	0.8725
Patient 1 PBMC	TRB	CASSSRTGLGTDTQYF	TGTGCCAGCAGCTCCAGGACAGGGTTGGGCACAGATACGCAGTATTTT	V-7-9	J-2-3	2	1.00122149021807e-05	55 kDa immediate-early protein 1	Human herpesvirus 5 strain AD169 (Human cytomegalovirus (strain AD169))	0.8985
Patient 1 PBMC	TRB	CASSSRTGLTEQYF	TGTGCCAGCAGCTCCCGGACAGGGCTTACCGAGCAGTACTTC	V-11-2	J-2-7	9	4.5054967059813e-05	55 kDa immediate-early protein 1	Human herpesvirus 5 strain AD169 (Human cytomegalovirus (strain AD169))	0.8719
Patient 1 PBMC	TRB	CASSSRTGMGAYEQYF	TGTGCCAGCAGTTCGAGGACGGGCATGGGGGCCTACGAGCAGTACTTC	V-2	J-2-7	1	5.00610745109033e-06	surface glycoprotein [Severe acute respiratory syndrome coronavirus 2]	SARS-CoV2	0.8704
Patient 1 PBMC	TRB	CASSSRTGPSTEAFF	TGTGCCAGCAGCTCCCGGACGGGTCCGAGCACTGAAGCTTTCTTT	V-7-2	J-1-1	1	5.00610745109033e-06	Wilms tumor protein	Homo sapiens (human)	0.8707
Patient 1 PBMC	TRB	CASSSRTGRDEQFF	TGTGCCAGCAGCTCTAGGACAGGACGGGATGAGCAGTTCTTC	V-12-3	J-2-1	3	1.5018322353271e-05	nucleocapsid phosphoprotein [Severe acute respiratory syndrome coronavirus 2]	SARS-CoV2	0.8704
Patient 1 PBMC	TRB	CASSSRTGTANSPLHF	TGTGCCAGTAGTTCTCGAACCGGGACCGCGAATTCACCCCTCCACTTT	V-19	J-1-6	4	2.00244298043613e-05	Matrix protein 1	Influenza A virus	0.8705
Patient 1 muscle	TRB	CASSSRTGTNEQFF	TGTGCCAGTAGTTCCCGCACCGGAACCAATGAGCAGTTCTTC	V-19	J-2-1	3	2.91239515377446e-05	nucleoprotein,HCMVUL83	Influenza A virus,Human herpesvirus 5 (Human cytomegalovirus)	0.8714
Patient 1 PBMC	TRB	CASSSRTGVDTEAFF	TGTGCCAGTAGTTCCCGGACGGGGGTAGACACTGAAGCTTTCTTT	V-19	J-1-1	3	1.5018322353271e-05	surface glycoprotein [Severe acute respiratory syndrome coronavirus 2]	SARS-CoV2	0.8748
Patient 1 PBMC	TRB	CASSSRTQGPDTQYF	TGTGCCAGCAGTTCGAGGACTCAGGGCCCAGATACGCAGTATTTT	V-28	J-2-3	3	1.5018322353271e-05	NA	NA	NA
Patient 1 PBMC	TRB	CASSSRTRYTF	TGTGCCAGCAGCTCCAGAACACGCTACACCTTC	V-5-6	J-1-2	2	1.00122149021807e-05	Transcription activator BRLF1	Human herpesvirus 4 (Epstein Barr virus)	0.8751
Patient 1 PBMC	TRB	CASSSRTSGSMDTQYF	TGTGCCAGCAGCTCCAGGACTAGCGGGAGTATGGATACGCAGTATTTT	V-11-2	J-2-3	1	5.00610745109033e-06	ORF8 protein [Severe acute respiratory syndrome coronavirus 2]	SARS-CoV2	0.8904
Patient 1 PBMC	TRB	CASSSRTSTYEQYF	TGTGCCAGCAGTTCTCGGACCTCCACCTACGAGCAGTACTTC	V-6-5	J-2-7	15	7.5091611766355e-05	Transcription activator BRLF1	Human herpesvirus 4 (Epstein Barr virus)	0.8844
Patient 1 PBMC	TRB	CASSSRVRDTGELFF	TGTGCCAGTAGTTCTCGGGTTAGAGACACCGGGGAGCTGTTTTTT	V-19	J-2-2	3	1.5018322353271e-05	nucleoprotein	Influenza A virus	0.8735
Patient 1 PBMC	TRB	CASSSRVSGGTDTQYF	TGTGCCAGCAGCTCCCGCGTTAGCGGGGGAACAGATACGCAGTATTTT	V-5-4	J-2-3	5	2.50305372554517e-05	precore/core protein	Hepatitis B virus (hepatitis B virus (HBV))	0.8762
Patient 1 muscle	TRB	CASSSRVSNQPQHF	TGTGCCAGCAGCTCACGGGTTAGCAATCAGCCCCAGCATTTT	V-27	J-1-5	1	9.70798384591488e-06	orf1ab polyprotein [Severe acute respiratory syndrome coronavirus 2]	SARS-CoV2	0.8733
Patient 1 PBMC	TRB	CASSSRVTSYEQYF	TGTGCCAGCAGTTCCCGGGTTACCTCCTACGAGCAGTACTTC	V-6-1	J-2-7	8	4.00488596087226e-05	orf1ab polyprotein [Severe acute respiratory syndrome coronavirus 2]	SARS-CoV2	0.876
Patient 1 PBMC	TRB	CASSSRVVGQPQHF	TGTGCCAGCAGTTCCAGGGTAGTGGGTCAGCCCCAGCATTTT	V-2	J-1-5	2	1.00122149021807e-05	HCMVUL83	Human herpesvirus 5 (Human cytomegalovirus)	0.8818
Patient 1 PBMC	TRB	CASSSRWGNYGYTF	TGTGCCAGCAGCAGTCGATGGGGTAACTATGGCTACACCTTC	V-9	J-1-2	3	1.5018322353271e-05	NA	NA	NA
Patient 1 PBMC	TRB	CASSSSAGSLLRTDTQYF	TGCGCCAGCAGCAGCTCGGCGGGGAGCCTCCTGCGCACAGATACGCAGTATTTT	V-5-1	J-2-3	1	5.00610745109033e-06	55 kDa immediate-early protein 1	Human herpesvirus 5 strain AD169 (Human cytomegalovirus (strain AD169))	0.8829
Patient 1 PBMC	TRB	CASSSSAIGSSEAFF	TGTGCCAGCAGCTCCTCCGCCATCGGGAGCTCTGAAGCTTTCTTT	V-7-2	J-1-1	9	4.5054967059813e-05	55 kDa immediate-early protein 1	Human herpesvirus 5 strain AD169 (Human cytomegalovirus (strain AD169))	0.8761
Patient 1 PBMC	TRB	CASSSSAPLHF	TGTGCCAGCAGCTCGTCCGCCCCCCTCCACTTT	V-6-2	J-1-6	10	5.00610745109033e-05	precore/core protein	Hepatitis B virus (hepatitis B virus (HBV))	0.87
Patient 1 PBMC	TRB	CASSSSETQYF	TGTGCCAGCAGCTCAAGTGAGACCCAGTACTTC	V-21-1	J-2-5	1	5.00610745109033e-06	ORF10 protein [Severe acute respiratory syndrome coronavirus 2]	SARS-CoV2	0.8743
Patient 1 PBMC	TRB	CASSSSGARSYNEQFF	TGTGCCAGCAGCTCGTCTGGGGCACGCTCCTACAATGAGCAGTTCTTC	V-5-4	J-2-1	4	2.00244298043613e-05	orf1ab polyprotein [Severe acute respiratory syndrome coronavirus 2]	SARS-CoV2	0.8862
Patient 1 PBMC	TRB	CASSSSGEGAPQPQHF	TGTGCCAGCAGCTCCTCGGGGGAGGGGGCTCCTCAGCCCCAGCATTTT	V-13	J-1-5	2	1.00122149021807e-05	NA	NA	NA
Patient 1 PBMC	TRB	CASSSSGGAGEQFF	TGTGCCAGTAGTAGTAGCGGGGGGGCGGGTGAGCAGTTCTTC	V-19	J-2-1	1	5.00610745109033e-06	ORF7b [Severe acute respiratory syndrome coronavirus 2]	SARS-CoV2	0.8777
Patient 1 PBMC	TRB	CASSSSGGAISTDTQYF	TGTGCCAGCAGTTCTAGCGGGGGGGCCATCAGCACAGATACGCAGTATTTT	V-12-3,V-12-4	J-2-3	2	1.00122149021807e-05	nucleocapsid phosphoprotein [Severe acute respiratory syndrome coronavirus 2]	SARS-CoV2	0.8781
Patient 1 PBMC	TRB	CASSSSGGDQPQHF	TGCGCCAGCAGCTCTTCAGGGGGCGATCAGCCCCAGCATTTT	V-5-1	J-1-5	7	3.50427521576323e-05	ORF7a protein [Severe acute respiratory syndrome coronavirus 2]	SARS-CoV2	0.8726
Patient 1 PBMC	TRB	CASSSSGGPPTGELFF	TGCGCCAGCAGTTCTAGCGGGGGGCCACCCACCGGGGAGCTGTTTTTT	V-5-1	J-2-2	10	5.00610745109033e-05	NA	NA	NA
Patient 1 PBMC	TRB	CASSSSGGPSYNEQFF	TGTGCCAGCAGTTCCAGCGGGGGGCCCTCCTACAATGAGCAGTTCTTC	V-28	J-2-1	5	2.50305372554517e-05	Alpha-gliadin	Triticum aestivum (Canadian hard winter wheat)	0.8913
Patient 1 muscle	TRB	CASSSSGGQYEQYF	TGTGCCAGCAGTTCTAGCGGGGGCCAATACGAGCAGTACTTC	V-27	J-2-7	20	0.000194159676918298	orf1ab polyprotein [Severe acute respiratory syndrome coronavirus 2]	SARS-CoV2	0.8848
Patient 1 muscle	TRB	CASSSSGGSYEQYF	TGTGCCAGTAGTTCTAGCGGGGGGAGCTACGAGCAGTACTTC	V-19	J-2-7	53	0.000514523143833489	Epstein-Barr nuclear antigen 4,55 kDa immediate-early protein 1	Human herpesvirus 4 (Epstein Barr virus),Human herpesvirus 5 strain AD169 (Human cytomegalovirus (strain AD169))	0.8742
Patient 1 PBMC	TRB	CASSSSGGTSPLHF	TGTGCCAGCAGTTCCTCCGGAGGGACTTCACCCCTCCACTTT	V-12-3	J-1-6	4	2.00244298043613e-05	55 kDa immediate-early protein 1	Human herpesvirus 5 strain AD169 (Human cytomegalovirus (strain AD169))	0.8701
Patient 1 PBMC	TRB	CASSSSGGVRTEAFF	TGTGCCAGCAGCTCGAGTGGAGGAGTTCGGACTGAAGCTTTCTTT	V-7-9	J-1-1	19	9.51160415707163e-05	DNA polymerase	Hepatitis B virus (hepatitis B virus (HBV))	0.8765
Patient 1 PBMC	TRB	CASSSSGGYNEQFF	TGTGCCAGCAGCTCTAGCGGGGGGTACAATGAGCAGTTCTTC	V-6-6	J-2-1	2	1.00122149021807e-05	Epstein-Barr nuclear antigen 3	Human herpesvirus 4 (Epstein Barr virus)	0.8822
Patient 1 PBMC	TRB	CASSSSGISSYEQYF	TGTGCCAGCAGTTCGAGCGGAATTAGCTCCTACGAGCAGTACTTC	V-28	J-2-7	8	4.00488596087226e-05	HCMVUL83	Human herpesvirus 5 strain Towne (Human cytomegalovirus (strain Towne))	0.8736
Patient 1 PBMC	TRB	CASSSSGITGELFF	TGTGCCAGCAGTTCTTCGGGGATCACCGGGGAGCTGTTTTTT	V-6-5	J-2-2	7	3.50427521576323e-05	55 kDa immediate-early protein 1	Human herpesvirus 5 strain AD169 (Human cytomegalovirus (strain AD169))	0.8739
Patient 1 PBMC	TRB	CASSSSGKTGELFF	TGTGCCAGCAGTTCTAGCGGGAAAACCGGGGAGCTGTTTTTT	V-6-6	J-2-2	5	2.50305372554517e-05	membrane glycoprotein [Severe acute respiratory syndrome coronavirus 2]	SARS-CoV2	0.8766
Patient 1 PBMC	TRB	CASSSSGLAVFFNEQFF	TGTGCCAGCAGTTCTTCGGGACTAGCGGTCTTTTTTAATGAGCAGTTCTTC	V-27	J-2-1	3	1.5018322353271e-05	NA	NA	NA
Patient 1 PBMC	TRB	CASSSSGLNTGELFF	TGTGCCAGCTCATCTTCAGGGCTGAACACCGGGGAGCTGTTTTTT	V-18	J-2-2	6	3.0036644706542e-05	ORF7b [Severe acute respiratory syndrome coronavirus 2]	SARS-CoV2	0.8731
Patient 1 muscle	TRB	CASSSSGRDKLFF	TGTGCCAGCAGCTCCAGCGGGAGGGATAAGCTGTTTTTT	V-7-8	J-1-4	12	0.000116495806150979	Matrix protein 1	Influenza A virus	0.8895
Patient 1 PBMC	TRB	CASSSSGRDKLFF	TGTGCCAGCAGCTCCAGCGGGAGGGATAAGCTGTTTTTT	V-7-8	J-1-4	1	5.00610745109033e-06	Matrix protein 1	Influenza A virus	0.8895
Patient 1 PBMC	TRB	CASSSSGSDTQYF	TGTGCCAGCAGCTCCTCGGGGTCCGATACGCAGTATTTT	V-11-2	J-2-3	18	9.01099341196259e-05	55 kDa immediate-early protein 1	Human herpesvirus 5 strain AD169 (Human cytomegalovirus (strain AD169))	0.873
Patient 1 PBMC	TRB	CASSSSGSVVTEQYF	TGTGCCAGCAGTTCTTCTGGGTCGGTCGTGACCGAGCAGTACTTC	V-28	J-2-7	2	1.00122149021807e-05	membrane glycoprotein [Severe acute respiratory syndrome coronavirus 2]	SARS-CoV2	0.8756
Patient 1 PBMC	TRB	CASSSSGTAREKLFF	TGTGCCAGCAGCTCGTCCGGGACAGCGCGCGAAAAACTGTTTTTT	V-5-8	J-1-4	9	4.5054967059813e-05	orf1ab polyprotein [Severe acute respiratory syndrome coronavirus 2]	SARS-CoV2	0.8727
Patient 1 PBMC	TRB	CASSSSGTGDEQYF	TGTGCCAGCAGCTCATCCGGGACAGGGGACGAGCAGTACTTC	V-5-4	J-2-7	2	1.00122149021807e-05	55 kDa immediate-early protein 1	Human herpesvirus 5 strain AD169 (Human cytomegalovirus (strain AD169))	0.8703
Patient 1 PBMC	TRB	CASSSSGTGVGDTQYF	TGCGCCAGCAGCAGCTCAGGGACAGGGGTTGGAGATACGCAGTATTTT	V-5-1	J-2-3	11	5.50671819619936e-05	orf1ab polyprotein [Severe acute respiratory syndrome coronavirus 2]	SARS-CoV2	0.8726
Patient 1 PBMC	TRB	CASSSSGTGVYEQYF	TGTGCCAGCAGCTCTTCCGGGACAGGGGTCTACGAGCAGTACTTC	V-11-2	J-2-7	8	4.00488596087226e-05	surface glycoprotein [Severe acute respiratory syndrome coronavirus 2]	SARS-CoV2	0.8706
Patient 1 PBMC	TRB	CASSSSGTGYQPQHF	TGTGCCAGCAGTTCCTCCGGGACAGGATATCAGCCCCAGCATTTT	V-28	J-1-5	2	1.00122149021807e-05	HCMVUL83	Human herpesvirus 5 (Human cytomegalovirus)	0.8716
Patient 1 PBMC	TRB	CASSSSGTGYQPQHS	TGTGCCAGCAGTTCCTCCGGGACAGGGTATCAGCCCCAGCATTCT	V-28	J-1-5	1	5.00610745109033e-06	HCMVUL83	Human herpesvirus 5 (Human cytomegalovirus)	0.8744
Patient 1 PBMC	TRB	CASSSSGTINTEAFF	TGTGCCAGCAGTTCTTCCGGTACGATCAACACTGAAGCTTTCTTT	V-28	J-1-1	10	5.00610745109033e-05	orf1ab polyprotein [Severe acute respiratory syndrome coronavirus 2]	SARS-CoV2	0.8767
Patient 1 PBMC	TRB	CASSSSGTLSPLHF	TGTGCCAGCAGCTCCAGCGGGACACTTTCACCCCTCCACTTT	V-7-9	J-1-6	3	1.5018322353271e-05	55 kDa immediate-early protein 1	Human herpesvirus 5 strain AD169 (Human cytomegalovirus (strain AD169))	0.8727
Patient 1 PBMC	TRB	CASSSSGTSIYEQFF	TGTGCCAGTAGTTCATCCGGGACTAGCATCTATGAGCAGTTCTTC	V-19	J-2-1	1	5.00610745109033e-06	membrane glycoprotein [Severe acute respiratory syndrome coronavirus 2]	SARS-CoV2	0.8753
Patient 1 muscle	TRB	CASSSSGTSIYEQYF	TGTGCCAGTAGTTCATCCGGGACTAGCATCTACGAGCAGTACTTC	V-19	J-2-7	3	2.91239515377446e-05	membrane glycoprotein [Severe acute respiratory syndrome coronavirus 2]	SARS-CoV2	0.8813
Patient 1 PBMC	TRB	CASSSSGTSIYEQYF	TGTGCCAGTAGTTCATCCGGGACTAGCATCTACGAGCAGTACTTC	V-19	J-2-7	155	0.000775946654919001	membrane glycoprotein [Severe acute respiratory syndrome coronavirus 2]	SARS-CoV2	0.8813
Patient 1 PBMC	TRB	CASSSSGTSLNEQFF	TGTGCCAGCAGTTCCTCCGGGACTAGTTTAAATGAGCAGTTCTTC	V-6-6	J-2-1	2	1.00122149021807e-05	orf1ab polyprotein [Severe acute respiratory syndrome coronavirus 2]	SARS-CoV2	0.8723
Patient 1 PBMC	TRB	CASSSSGTVETQYF	TGCGCCAGCAGCTCTTCCGGGACAGTAGAGACCCAGTACTTC	V-5-1	J-2-5	1	5.00610745109033e-06	orf1ab polyprotein [Severe acute respiratory syndrome coronavirus 2]	SARS-CoV2	0.8763
Patient 1 PBMC	TRB	CASSSSGTVNSPLHF	TGTGCCAGTAGTAGTTCCGGGACGGTAAATTCACCCCTCCACTTT	V-19	J-1-6	7	3.50427521576323e-05	orf1ab polyprotein [Severe acute respiratory syndrome coronavirus 2]	SARS-CoV2	0.8915
Patient 1 PBMC	TRB	CASSSSGVRAQETQYF	TGTGCCAGCAGCTCAAGCGGCGTCAGGGCGCAAGAGACCCAGTACTTC	V-7-9	J-2-5	3	1.5018322353271e-05	ORF7b [Severe acute respiratory syndrome coronavirus 2]	SARS-CoV2	0.8756
Patient 1 PBMC	TRB	CASSSSHLAGGRIDTQYF	TGTGCCAGCAGTTCCTCCCATTTAGCGGGGGGCCGCATAGATACGCAGTATTTT	V-6-6	J-2-3	8	4.00488596087226e-05	NA	NA	NA
Patient 1 PBMC	TRB	CASSSSHRGLHSNQPQHF	TGTGCCAGCAGCTCGAGCCACAGGGGGCTGCATAGCAATCAGCCCCAGCATTTT	V-3-1	J-1-5	1	5.00610745109033e-06	NA	NA	NA
Patient 1 PBMC	TRB	CASSSSHRWLHSNQPQHF	TGTGCCAGCAGCTCGAGCCACAGGTGGCTGCATAGCAATCAGCCCCAGCATTTT	V-3-1	J-1-5	1	5.00610745109033e-06	NA	NA	NA
Patient 1 PBMC	TRB	CASSSSIYRGRAYTGELFF	TGTGCCAGCAGCTCGAGCATTTACAGGGGGCGGGCCTACACCGGGGAGCTGTTTTTT	V-7-1	J-2-2	1	5.00610745109033e-06	NA	NA	NA
Patient 1 PBMC	TRB	CASSSSKRVNEQFF	TGTGCCAGCAGCTCCTCCAAGAGGGTCAATGAGCAGTTCTTC	V-11-2	J-2-1	14	7.00855043152646e-05	Transcriptional regulator IE63 homolog	Human herpesvirus 4 (Epstein Barr virus)	0.8755
Patient 1 PBMC	TRB	CASSSSLGEGGYNEQFF	TGTGCCAGCAGCTCCTCCCTGGGGGAGGGCGGATACAATGAGCAGTTCTTC	V-7-9	J-2-1	6	3.0036644706542e-05	NA	NA	NA
Patient 1 muscle	TRB	CASSSSLRRSSYEQYF	TGTGCCAGCAGTTCCTCTTTGCGTCGCAGCTCCTACGAGCAGTACTTC	V-27	J-2-7	8	7.7663870767319e-05	orf1ab polyprotein [Severe acute respiratory syndrome coronavirus 2]	SARS-CoV2	0.8708
Patient 1 PBMC	TRB	CASSSSMVGGSPLHF	TGTGCCAGCAGCAGTAGCATGGTGGGAGGATCACCCCTCCACTTT	V-7-2	J-1-6	3	1.5018322353271e-05	NA	NA	NA
Patient 1 PBMC	TRB	CASSSSPDSRNYGYTF	TGTGCCAGCAGCTCATCCCCGGACTCCAGGAACTATGGCTACACCTTC	V-28	J-1-2	3	1.5018322353271e-05	NA	NA	NA
Patient 1 PBMC	TRB	CASSSSPDSRSYGYTF	TGTGCCAGCAGCTCATCCCCGGACTCCAGGAGCTATGGCTACACCTTC	V-28	J-1-2	1	5.00610745109033e-06	NA	NA	NA
Patient 1 PBMC	TRB	CASSSSPGPYYEQYF	TGTGCCAGCAGTTCCAGTCCGGGACCGTACTACGAGCAGTACTTC	V-27	J-2-7	5	2.50305372554517e-05	NA	NA	NA
Patient 1 PBMC	TRB	CASSSSPGQETQYF	TGCGCCAGCAGCTCATCGCCGGGCCAAGAGACCCAGTACTTC	V-5-1	J-2-5	10	5.00610745109033e-05	orf1ab polyprotein [Severe acute respiratory syndrome coronavirus 2]	SARS-CoV2	0.8722
Patient 1 PBMC	TRB	CASSSSPGRTRPTEAFF	TGCGCCAGCAGCTCGTCCCCGGGACGGACAAGACCCACTGAAGCTTTCTTT	V-5-1	J-1-1	4	2.00244298043613e-05	NA	NA	NA
Patient 1 PBMC	TRB	CASSSSPGTATKELFF	TGTGCCAGCAGCTCTTCCCCCGGGACAGCAACTAAGGAGCTGTTTTTT	V-11-2	J-2-2	3	1.5018322353271e-05	NA	NA	NA
Patient 1 PBMC	TRB	CASSSSPVAGSSYNEQFL	TGTGCCAGTAGCTCAAGTCCCGTAGCCGGTAGCTCCTACAATGAGCAGTTCCTC	V-19	J-2-1	11	5.50671819619936e-05	orf1ab polyprotein [Severe acute respiratory syndrome coronavirus 2]	SARS-CoV2	0.8754
Patient 1 PBMC	TRB	CASSSSQGFGQPQHF	TGTGCCAGTAGTTCCTCGCAGGGGTTTGGGCAGCCCCAGCATTTT	V-19	J-1-5	1	5.00610745109033e-06			0.8739
Patient 1 PBMC	TRB	CASSSSREGIYGYTF	TGTGCCAGCAGTTCCTCCCGGGAGGGCATCTATGGCTACACCTTC	V-28	J-1-2	2	1.00122149021807e-05	NA	NA	NA
Patient 1 PBMC	TRB	CASSSSREKLFF	TGTGCCAGCAGCTCCAGCCGTGAAAAACTGTTTTTT	V-7-9	J-1-4	3	1.5018322353271e-05	orf1ab polyprotein [Severe acute respiratory syndrome coronavirus 2]	SARS-CoV2	0.8804
Patient 1 muscle	TRB	CASSSSRGARQYF	TGTGCCAGCAGTTCGTCGAGGGGGGCAAGGCAGTACTTC	V-12-3	J-2-7	10	9.70798384591488e-05	orf1ab polyprotein [Severe acute respiratory syndrome coronavirus 2]	SARS-CoV2	0.8721
Patient 1 muscle	TRB	CASSSSRGDSPLHF	TGTGCCAGCAGCTCCTCTCGGGGGGATTCACCCCTCCACTTT	V-7-9	J-1-6	10	9.70798384591488e-05	surface glycoprotein [Severe acute respiratory syndrome coronavirus 2],ORF7b [Severe acute respiratory syndrome coronavirus 2]	SARS-CoV2,SARS-CoV2	0.8752
Patient 1 PBMC	TRB	CASSSSRGFTKEKLFF	TGTGCCAGCAGCTCATCCCGGGGATTTACGAAGGAAAAACTGTTTTTT	V-2	J-1-4	7	3.50427521576323e-05	orf1ab polyprotein [Severe acute respiratory syndrome coronavirus 2]	SARS-CoV2	0.8724
Patient 1 PBMC	TRB	CASSSSRGGETQYF	TGTGCCAGCAGTTCATCCCGCGGGGGGGAGACCCAGTACTTC	V-28	J-2-5	14	7.00855043152646e-05	ORF3a protein [Severe acute respiratory syndrome coronavirus 2]	SARS-CoV2	0.8717
Patient 1 PBMC	TRB	CASSSSRGTYEQYF	TGTGCCAGCAGTTCCAGTAGGGGTACCTACGAGCAGTACTTC	V-27	J-2-7	3	1.5018322353271e-05	55 kDa immediate-early protein 1	Human herpesvirus 5 strain AD169 (Human cytomegalovirus (strain AD169))	0.8709
Patient 1 PBMC	TRB	CASSSSRGTYGQYF	TGTGCCAGCAGTTCCAGTAGGGGTACCTACGGGCAGTACTTC	V-27	J-2-7	1	5.00610745109033e-06	55 kDa immediate-early protein 1	Human herpesvirus 5 strain AD169 (Human cytomegalovirus (strain AD169))	0.8741
Patient 1 PBMC	TRB	CASSSSRIPGNTIYF	TGTGCCAGCAGTTCCTCCCGTATTCCTGGAAACACCATATATTTT	V-27	J-1-3	1	5.00610745109033e-06	NA	NA	NA
Patient 1 PBMC	TRB	CASSSSRQGLMAQYF	TGTGCCAGCAGCTCCAGTCGCCAAGGACTAATGGCCCAGTACTTC	V-5-4	J-2-5	10	5.00610745109033e-05	NA	NA	NA
Patient 1 PBMC	TRB	CASSSSRVWTSGYNEQFF	TGTGCCAGCAGCTCCTCACGGGTTTGGACTAGCGGCTACAATGAGCAGTTCTTC	V-7-6	J-2-1	2	1.00122149021807e-05	NA	NA	NA
Patient 1 PBMC	TRB	CASSSSSADTQYF	TGTGCCAGCAGCTCAAGTTCCGCAGATACGCAGTATTTT	V-7-9	J-2-3	8	4.00488596087226e-05	Transcription activator BRLF1	Human herpesvirus 4 (Epstein Barr virus)	0.8775
Patient 1 PBMC	TRB	CASSSSSGALPGEQFF	TGTGCCAGCTCCTCCTCTTCGGGGGCGCTCCCTGGTGAGCAGTTCTTC	V-11-2	J-2-1	7	3.50427521576323e-05	HCMVUL83	Human herpesvirus 5 (Human cytomegalovirus)	0.8754
Patient 1 PBMC	TRB	CASSSSSGNTIYF	TGCGCCAGCAGCAGCTCCTCTGGAAACACCATATATTTT	V-5-1	J-1-3	3	1.5018322353271e-05	Insulin precursor	Homo sapiens (human)	0.8853
Patient 1 PBMC	TRB	CASSSSSGQGYEQYF	TGTGCCAGCAGCTCCTCTAGCGGGCAGGGCTACGAGCAGTACTTC	V-5-6	J-2-7	4	2.00244298043613e-05	ORF7b [Severe acute respiratory syndrome coronavirus 2]	SARS-CoV2	0.8786
Patient 1 PBMC	TRB	CASSSSSGQYNEQFF	TGTGCCAGCAGCTCGTCTAGCGGGCAATACAATGAGCAGTTCTTC	V-7-2	J-2-1	8	4.00488596087226e-05	ORF7b [Severe acute respiratory syndrome coronavirus 2]	SARS-CoV2	0.8873
Patient 1 PBMC	TRB	CASSSSSGVPYGYTF	TGTGCCAGCAGTTCGTCCTCAGGGGTTCCCTATGGCTACACCTTC	V-6-6	J-1-2	6	3.0036644706542e-05	orf1ab polyprotein [Severe acute respiratory syndrome coronavirus 2]	SARS-CoV2	0.8742
Patient 1 PBMC	TRB	CASSSSSGVRTGELFF	TGTGCCAGCAGCTCATCTAGCGGGGTGCGAACCGGGGAGCTGTTTTTT	V-11-3	J-2-2	5	2.50305372554517e-05	orf1ab polyprotein [Severe acute respiratory syndrome coronavirus 2]	SARS-CoV2	0.87
Patient 1 PBMC	TRB	CASSSSSPDWGEYF	TGTGCCAGCAGTTCATCTTCGCCTGATTGGGGGGAGTACTTC	V-28	J-2-7	3	1.5018322353271e-05	NA	NA	NA
Patient 1 PBMC	TRB	CASSSSSRAGTKNIQYF	TGTGCCAGCAGTTCGTCCAGCAGGGCGGGAACCAAAAACATTCAGTACTTC	V-28	J-2-4	5	2.50305372554517e-05	NA	NA	NA
Patient 1 PBMC	TRB	CASSSSSRPGGNEQYF	TGTGCCAGCAGCTCCTCAAGCCGGCCAGGGGGAAACGAGCAGTACTTC	V-7-9	J-2-7	4	2.00244298043613e-05	NA	NA	NA
Patient 1 PBMC	TRB	CASSSSSVRSKEQFF	TGTGCCAGCAGCTCATCTTCGGTTCGGAGTAAGGAGCAGTTCTTC	V-7-9	J-2-1	1	5.00610745109033e-06	Transcriptional regulator IE63 homolog	Human herpesvirus 4 (Epstein Barr virus)	0.8776
Patient 1 PBMC	TRB	CASSSSSVRSNEQFF	TGTGCCAGCAGCTCATCTTCGGTTCGGAGTAATGAGCAGTTCTTC	V-7-9	J-2-1	2	1.00122149021807e-05	Transcriptional regulator IE63 homolog	Human herpesvirus 4 (Epstein Barr virus)	0.8808
Patient 1 PBMC	TRB	CASSSSSYEQYF	TGCGCCAGCAGCTCGAGCTCCTACGAGCAGTACTTC	V-5-1	J-2-7	1	5.00610745109033e-06	orf1ab polyprotein [Severe acute respiratory syndrome coronavirus 2]	SARS-CoV2	0.8713
Patient 1 PBMC	TRB	CASSSSTDTQYF	TGTGCCAGCAGCTCTAGCACAGATACGCAGTATTTT	V-11-2	J-2-3	4	2.00244298043613e-05	orf1ab polyprotein [Severe acute respiratory syndrome coronavirus 2]	SARS-CoV2	0.9022
Patient 1 PBMC	TRB	CASSSSTGRRRDTQYF	TGTGCCAGCAGTTCATCGACAGGGCGAAGAAGAGATACGCAGTATTTT	V-27	J-2-3	5	2.50305372554517e-05	Nucleoprotein	Influenza A virus H3N2 (A/Resvir-9 (H3N2))	0.8864
Patient 1 PBMC	TRB	CASSSSTWDTQYF	TGTGCCAGCAGCTCCTCGACTTGGGATACGCAGTATTTT	V-5-5	J-2-3	1	5.00610745109033e-06	orf1ab polyprotein [Severe acute respiratory syndrome coronavirus 2]	SARS-CoV2	0.8843
Patient 1 muscle	TRB	CASSSSVLAKNIQYF	TGTGCCAGCTCCTCCTCCGTCCTAGCCAAAAACATTCAGTACTTC	V-18	J-2-4	10	9.70798384591488e-05	ORF8 protein [Severe acute respiratory syndrome coronavirus 2]	SARS-CoV2	0.8923
Patient 1 PBMC	TRB	CASSSSYEQYF	TGTGCCAGCAGCTCTTCCTACGAGCAGTACTTC	V-7-2	J-2-7	5	2.50305372554517e-05	ORF7a protein [Severe acute respiratory syndrome coronavirus 2],ORF3a protein [Severe acute respiratory syndrome coronavirus 2]	SARS-CoV2,SARS-CoV2	0.8832
Patient 1 PBMC	TRB	CASSSSYKNIQYF	TGTGCCAGCAGCTCCTCATACAAAAACATTCAGTACTTC	V-7-9	J-2-4	3	1.5018322353271e-05	orf1ab polyprotein [Severe acute respiratory syndrome coronavirus 2]	SARS-CoV2	0.8712
Patient 1 PBMC	TRB	CASSSTAGAREKLFF	TGTGCCAGCAGTAGTACCGCGGGGGCGAGGGAAAAACTGTTTTTT	V-28	J-1-4	7	3.50427521576323e-05	ORF7b [Severe acute respiratory syndrome coronavirus 2]	SARS-CoV2	0.8769
Patient 1 PBMC	TRB	CASSSTAGGRETQYF	TGCGCCAGCAGCTCGACAGCGGGAGGGAGGGAGACCCAGTACTTC	V-5-1	J-2-5	2	1.00122149021807e-05	nucleocapsid phosphoprotein [Severe acute respiratory syndrome coronavirus 2]	SARS-CoV2	0.8741
Patient 1 muscle	TRB	CASSSTAYSNQPQHF	TGTGCCAGCAGTTCGACAGCATATAGCAATCAGCCCCAGCATTTT	V-6-5	J-1-5	6	5.82479030754893e-05	membrane glycoprotein [Severe acute respiratory syndrome coronavirus 2]	SARS-CoV2	0.8768
Patient 1 PBMC	TRB	CASSSTDMGVASYEQYF	TGTGCCAGCAGCAGCACCGACATGGGGGTAGCCTCCTACGAGCAGTACTTC	V-6-6	J-2-7	14	7.00855043152646e-05	NA	NA	NA
Patient 1 PBMC	TRB	CASSSTDRAGNTIYF	TGTGCCAGCAGCTCTACGGACAGGGCTGGAAACACCATATATTTT	V-7-9	J-1-3	2	1.00122149021807e-05	surface glycoprotein [Severe acute respiratory syndrome coronavirus 2]	SARS-CoV2	0.8713
Patient 1 PBMC	TRB	CASSSTDRGPGYEQYF	TGTGCCAGCAGCAGTACCGACAGGGGGCCCGGCTACGAGCAGTACTTC	V-7-9	J-2-7	15	7.5091611766355e-05	NA	NA	NA
Patient 1 PBMC	TRB	CASSSTDTDTQYF	TGTGCCAGCAGCTCAACAGACACAGATACGCAGTATTTT	V-7-8	J-2-3	8	4.00488596087226e-05	HCMVUL83	Human herpesvirus 5 (Human cytomegalovirus)	0.8794
Patient 1 PBMC	TRB	CASSSTEDTQYF	TGTGCCAGCAGCTCTACCGAGGATACGCAGTATTTT	V-7-6	J-2-3	17	8.51038266685356e-05	orf1ab polyprotein [Severe acute respiratory syndrome coronavirus 2]	SARS-CoV2	0.8874
Patient 1 muscle	TRB	CASSSTENTEAFF	TGCGCCAGCAGCTCGACGGAAAACACTGAAGCTTTCTTT	V-4-1	J-1-1	4	3.88319353836595e-05	orf1ab polyprotein [Severe acute respiratory syndrome coronavirus 2]	SARS-CoV2	0.8716
Patient 1 muscle	TRB	CASSSTETQYF	TGTGCCAGCAGCAGTACGGAGACCCAGTACTTC	V-5-6	J-2-5	123	0.00119408201304753	orf1ab polyprotein [Severe acute respiratory syndrome coronavirus 2],surface glycoprotein [Severe acute respiratory syndrome coronavirus 2]	SARS-CoV2,SARS-CoV2	0.8751
Patient 1 PBMC	TRB	CASSSTETQYF	TGCGCCAGCAGCTCGACGGAGACCCAGTACTTC	V-5-1	J-2-5	3	1.5018322353271e-05	orf1ab polyprotein [Severe acute respiratory syndrome coronavirus 2],surface glycoprotein [Severe acute respiratory syndrome coronavirus 2]	SARS-CoV2,SARS-CoV2	0.8751
Patient 1 PBMC	TRB	CASSSTFGGDEQFF	TGTGCCAGCAGCTCTACTTTCGGTGGCGATGAGCAGTTCTTC	V-7-9	J-2-1	6	3.0036644706542e-05	surface glycoprotein [Severe acute respiratory syndrome coronavirus 2]	SARS-CoV2	0.8785
Patient 1 PBMC	TRB	CASSSTGAHQPQHF	TGTGCCAGCAGTTCGACAGGGGCGCATCAGCCCCAGCATTTT	V-12-3,V-12-4	J-1-5	1	5.00610745109033e-06	Matrix protein 1	Influenza A virus	0.8792
Patient 1 PBMC	TRB	CASSSTGANSGNTIYF	TGTGCCAGCAGCTCCACCGGAGCCAACTCTGGAAACACCATATATTTT	V-7-2	J-1-3	6	3.0036644706542e-05	55 kDa immediate-early protein 1	Human herpesvirus 5 strain AD169 (Human cytomegalovirus (strain AD169))	0.8764
Patient 1 PBMC	TRB	CASSSTGDFGAFF	TGTGCCAGCTCATCGACAGGGGACTTTGGGGCTTTCTTT	V-18	J-1-1	2	1.00122149021807e-05	ORF7b [Severe acute respiratory syndrome coronavirus 2]	SARS-CoV2	0.8808
Patient 1 PBMC	TRB	CASSSTGDGYTF	TGCGCCAGCAGCTCAACAGGGGACGGCTACACCTTC	V-5-1	J-1-2	6	3.0036644706542e-05	HCMVUL83	Human herpesvirus 5 (Human cytomegalovirus)	0.8781
Patient 1 muscle	TRB	CASSSTGDLKRAKNIQYF	TGTGCCAGCAGTTCGACAGGGGACCTAAAACGAGCCAAAAACATTCAGTACTTC	V-28	J-2-4	33	0.000320363466915191	NA	NA	NA
Patient 1 muscle	TRB	CASSSTGDLNTEAFF	TGTGCCAGCAGTTCGACAGGGGATCTGAACACTGAAGCTTTCTTT	V-28	J-1-1	3	2.91239515377446e-05	surface glycoprotein [Severe acute respiratory syndrome coronavirus 2]	SARS-CoV2	0.8877
Patient 1 muscle	TRB	CASSSTGDLSTEAFF	TGTGCCAGCAGTTCGACAGGGGATCTGAGCACTGAAGCTTTCTTT	V-28	J-1-1	1	9.70798384591488e-06	55 kDa immediate-early protein 1	Human herpesvirus 5 strain AD169 (Human cytomegalovirus (strain AD169))	0.8718
Patient 1 PBMC	TRB	CASSSTGDWVEQFF	TGTGCCAGCAGTTCGACAGGGGATTGGGTTGAGCAGTTCTTC	V-28	J-2-1	6	3.0036644706542e-05	NA	NA	NA
Patient 1 PBMC	TRB	CASSSTGETTDTQYF	TGCGCCAGCAGTTCCACGGGGGAAACCACAGATACGCAGTATTTT	V-7-7	J-2-3	1	5.00610745109033e-06	orf1ab polyprotein [Severe acute respiratory syndrome coronavirus 2]	SARS-CoV2	0.8744
Patient 1 PBMC	TRB	CASSSTGGAPYNEQFF	TGTGCCAGTAGTTCCACAGGGGGCGCGCCCTACAATGAGCAGTTCTTC	V-19	J-2-1	2	1.00122149021807e-05	non-structural protein NS4b	Yellow fever virus 17D (Yellow fever virus (STRAIN 17D))	0.8743
Patient 1 PBMC	TRB	CASSSTGGAPYNGQFF	TGTGCCAGTAGTTCCACAGGGGGCGCGCCCTACAATGGGCAGTTCTTC	V-19	J-2-1	1	5.00610745109033e-06	NA	NA	NA
Patient 1 PBMC	TRB	CASSSTGGAYIQYF	TGTGCCAGTAGCTCTACAGGGGGCGCGTACATTCAGTACTTC	V-19	J-2-4	4	2.00244298043613e-05	55 kDa immediate-early protein 1	Human herpesvirus 5 strain AD169 (Human cytomegalovirus (strain AD169))	0.8701
Patient 1 PBMC	TRB	CASSSTGGAYNEQFF	TGCGCCAGCAGCTCGACAGGGGGCGCGTACAATGAGCAGTTCTTC	V-5-1	J-2-1	10	5.00610745109033e-05	membrane glycoprotein [Severe acute respiratory syndrome coronavirus 2]	SARS-CoV2	0.8757
Patient 1 PBMC	TRB	CASSSTGGGGINEQFF	TGCGCCAGCAGCTCGACCGGGGGCGGGGGCATCAATGAGCAGTTCTTC	V-5-1	J-2-1	1	5.00610745109033e-06	orf1ab polyprotein [Severe acute respiratory syndrome coronavirus 2]	SARS-CoV2	0.8843
Patient 1 PBMC	TRB	CASSSTGGGNQPQHF	TGTGCCAGCAGTTCGACTGGGGGGGGAAATCAGCCCCAGCATTTT	V-12-3	J-1-5	17	8.51038266685356e-05	55 kDa immediate-early protein 1	Human herpesvirus 5 strain AD169 (Human cytomegalovirus (strain AD169))	0.8835
Patient 1 muscle	TRB	CASSSTGGITGELFF	TGTGCCAGCAGCTCGACAGGGGGGATCACCGGGGAGCTGTTTTTT	V-7-9	J-2-2	761	0.00738777570674122	orf1ab polyprotein [Severe acute respiratory syndrome coronavirus 2]	SARS-CoV2	0.8722
Patient 1 muscle	TRB	CASSSTGGITGELSF	TGTGCCAGCAGCTCGACAGGGGGGATCACCGGGGAGCTGTCTTTC	V-7-9	J-2-2	1	9.70798384591488e-06	orf1ab polyprotein [Severe acute respiratory syndrome coronavirus 2]	SARS-CoV2	0.8736
Patient 1 PBMC	TRB	CASSSTGGKAGANVLTF	TGTGCCAGCAGCTCGACAGGGGGGAAGGCTGGGGCCAACGTCCTGACTTTC	V-4-2	J-2-6	8	4.00488596087226e-05			0.9102
Patient 1 PBMC	TRB	CASSSTGGLAEETQYF	TGCGCCAGCAGCTCGACCGGTGGACTAGCTGAAGAGACCCAGTACTTC	V-5-1	J-2-5	5	2.50305372554517e-05	ORF7b [Severe acute respiratory syndrome coronavirus 2]	SARS-CoV2	0.8724
Patient 1 PBMC	TRB	CASSSTGGNGYEQYF	TGTGCCAGCAGTTCAACAGGGGGGAATGGGTACGAGCAGTACTTC	V-12-4	J-2-7	6	3.0036644706542e-05	Melanocyte protein Pmel 17 precursor	Homo sapiens (human)	0.8721
Patient 1 PBMC	TRB	CASSSTGGQETQYF	TGTGCCAGCAGTTCGACAGGGGGTCAGGAGACCCAGTACTTC	V-3-1	J-2-5	1	5.00610745109033e-06	surface glycoprotein [Severe acute respiratory syndrome coronavirus 2]	SARS-CoV2	0.8745
Patient 1 PBMC	TRB	CASSSTGGRKLFF	TGCGCCAGCAGCAGCACAGGGGGAAGAAAACTGTTTTTT	V-5-1	J-1-4	8	4.00488596087226e-05	Matrix protein	Human respiratory syncytial virus A2 (Human respiratory syncytial virus (strain A2))	0.8766
Patient 1 PBMC	TRB	CASSSTGGRYEQYF	TGTGCCAGCAGTTCAACAGGGGGCCGGTACGAGCAGTACTTC	V-27	J-2-7	11	5.50671819619936e-05	surface glycoprotein [Severe acute respiratory syndrome coronavirus 2]	SARS-CoV2	0.8719
Patient 1 PBMC	TRB	CASSSTGGSYGYTF	TGTGCCAGCAGCTCGACAGGGGGTTCCTATGGCTACACCTTC	V-11-2	J-1-2	1	5.00610745109033e-06	non-structural protein NS4b	Yellow fever virus 17D (Yellow fever virus (STRAIN 17D))	0.8808
Patient 1 PBMC	TRB	CASSSTGGTAYEQYF	TGTGCCAGCAGCTCGACCGGGGGGACAGCCTACGAGCAGTACTTC	V-28	J-2-7	2	1.00122149021807e-05	non-structural protein NS4b	Yellow fever virus 17D (Yellow fever virus (STRAIN 17D))	0.871
Patient 1 PBMC	TRB	CASSSTGGTEAFF	TGTGCCAGCAGCTCTACAGGGGGCACTGAAGCTTTCTTT	V-3-1	J-1-1	8	4.00488596087226e-05	ORF10 protein [Severe acute respiratory syndrome coronavirus 2]	SARS-CoV2	0.8752
Patient 1 PBMC	TRB	CASSSTGGTEAFS	TGTGCCAGCAGTTCAACAGGGGGCACTGAAGCTTTCTCT	V-12-4	J-1-1	4	2.00244298043613e-05	ORF10 protein [Severe acute respiratory syndrome coronavirus 2]	SARS-CoV2	0.8724
Patient 1 PBMC	TRB	CASSSTGISTGELFF	TGTGCCAGCAGCTCAACAGGGATTAGCACCGGGGAGCTGTTTTTT	V-5-4	J-2-2	2	1.00122149021807e-05	orf1ab polyprotein [Severe acute respiratory syndrome coronavirus 2]	SARS-CoV2	0.877
Patient 1 PBMC	TRB	CASSSTGLGGAYEQYF	TGTGCCAGCAGCTCTACAGGGTTGGGGGGCGCCTACGAGCAGTACTTC	V-7-8	J-2-7	13	6.50793968641743e-05	ORF3a protein [Severe acute respiratory syndrome coronavirus 2]	SARS-CoV2	0.876
Patient 1 PBMC	TRB	CASSSTGNMGSDTQYF	TGTGCCAGCAGTTCGACAGGGAACATGGGGTCTGATACGCAGTATTTT	V-28	J-2-3	2	1.00122149021807e-05	NA	NA	NA
Patient 1 PBMC	TRB	CASSSTGNYGYTF	TGTGCCAGTAGTTCGACAGGGAACTATGGCTACACCTTC	V-19	J-1-2	8	4.00488596087226e-05	HCMVUL83	Human herpesvirus 5 (Human cytomegalovirus)	0.8746
Patient 1 PBMC	TRB	CASSSTGQGEAFF	TGTGCCAGCAGCTCCACGGGACAGGGTGAAGCTTTCTTT	V-2	J-1-1	1	5.00610745109033e-06	surface glycoprotein [Severe acute respiratory syndrome coronavirus 2]	SARS-CoV2	0.8753
Patient 1 PBMC	TRB	CASSSTGQGLNIQYF	TGTGCCAGCAGTTCCACCGGACAGGGACTGAACATTCAGTACTTC	V-28	J-2-4	9	4.5054967059813e-05	ORF3a protein [Severe acute respiratory syndrome coronavirus 2]	SARS-CoV2	0.872
Patient 1 PBMC	TRB	CASSSTGQTYNEQFF	TGTGCCAGCAGCTCCACGGGACAGACTTACAATGAGCAGTTCTTC	V-11-2	J-2-1	5	2.50305372554517e-05			0.8726
Patient 1 muscle	TRB	CASSSTGRNQPQHF	TGCGCCAGCAGCTCGACAGGGAGAAATCAGCCCCAGCATTTT	V-5-1	J-1-5	1	9.70798384591488e-06	orf1ab polyprotein [Severe acute respiratory syndrome coronavirus 2]	SARS-CoV2	0.8804
Patient 1 PBMC	TRB	CASSSTGSETQYF	TGTGCCAGCAGTTCGACCGGGAGCGAGACCCAGTACTTC	V-12-3	J-2-5	6	3.0036644706542e-05	ORF7b [Severe acute respiratory syndrome coronavirus 2]	SARS-CoV2	0.8803
Patient 1 PBMC	TRB	CASSSTGSFTGELFF	TGTGCCAGCAGTTCCACCGGGTCATTCACCGGGGAGCTGTTTTTT	V-6-6	J-2-2	7	3.50427521576323e-05	ORF7b [Severe acute respiratory syndrome coronavirus 2]	SARS-CoV2	0.8712
Patient 1 PBMC	TRB	CASSSTGTFAYNEQFF	TGCGCCAGCAGCTCGACCGGGACATTTGCCTACAATGAGCAGTTCTTC	V-5-1	J-2-1	3	1.5018322353271e-05	orf1ab polyprotein [Severe acute respiratory syndrome coronavirus 2]	SARS-CoV2	0.8909
Patient 1 PBMC	TRB	CASSSTGTKSGGYTF	TGTGCCAGCAGTTCCACCGGGACCAAATCGGGGGGCTACACCTTC	V-27	J-1-2	6	3.0036644706542e-05	surface glycoprotein [Severe acute respiratory syndrome coronavirus 2]	SARS-CoV2	0.8834
Patient 1 PBMC	TRB	CASSSTGTLRTGELFF	TGTGCCAGCAGCTCAACCGGGACCCTGAGAACCGGGGAGCTGTTTTTT	V-7-8	J-2-2	1	5.00610745109033e-06	orf1ab polyprotein [Severe acute respiratory syndrome coronavirus 2]	SARS-CoV2	0.8735
Patient 1 PBMC	TRB	CASSSTGTNTEAFF	TGTGCCAGTAGTTCGACAGGGACGAACACTGAAGCTTTCTTT	V-19	J-1-1	9	4.5054967059813e-05	Matrix protein 1	Influenza A virus	0.8714
Patient 1 muscle	TRB	CASSSTGTNTGELFF	TGTGCCAGCAGCTCGACAGGGACGAACACCGGGGAGCTGTTTTTT	V-7-9	J-2-2	1	9.70798384591488e-06	orf1ab polyprotein [Severe acute respiratory syndrome coronavirus 2]	SARS-CoV2	0.8782
Patient 1 PBMC	TRB	CASSSTGTSNEQYF	TGCGCCAGCAGCTCGACCGGGACTAGCAACGAGCAGTACTTC	V-5-1	J-2-7	7	3.50427521576323e-05	surface glycoprotein [Severe acute respiratory syndrome coronavirus 2]	SARS-CoV2	0.8848
Patient 1 PBMC	TRB	CASSSTGVATSTDTQYF	TGTGCCAGCAGCTCAACAGGGGTGGCTACTAGCACAGATACGCAGTATTTT	V-7-2	J-2-3	10	5.00610745109033e-05	surface glycoprotein [Severe acute respiratory syndrome coronavirus 2]	SARS-CoV2	0.8713
Patient 1 PBMC	TRB	CASSSTGVEETQYF	TGTGCCAGCAGTTCGACAGGGGTTGAGGAGACCCAGTACTTC	V-28	J-2-5	6	3.0036644706542e-05	55 kDa immediate-early protein 1	Human herpesvirus 5 strain AD169 (Human cytomegalovirus (strain AD169))	0.8776
Patient 1 muscle	TRB	CASSSTGWEQYF	TGTGCCAGCAGTTCTACAGGGTGGGAGCAGTACTTC	V-27	J-2-7	10	9.70798384591488e-05	ORF3a protein [Severe acute respiratory syndrome coronavirus 2]	SARS-CoV2	0.8738
Patient 1 PBMC	TRB	CASSSTGWEQYF	TGTGCCAGCAGTTCTACAGGGTGGGAGCAGTACTTC	V-27	J-2-7	4	2.00244298043613e-05	ORF3a protein [Severe acute respiratory syndrome coronavirus 2]	SARS-CoV2	0.8738
Patient 1 PBMC	TRB	CASSSTGYGYTF	TGTGCCAGCAGTTCAACAGGGTATGGCTACACCTTC	V-12-3	J-1-2	25	0.000125152686277258	ORF10 protein [Severe acute respiratory syndrome coronavirus 2]	SARS-CoV2	0.8715
Patient 1 PBMC	TRB	CASSSTGYNSPLHF	TGTGCCAGTAGTTCCACAGGATATAATTCACCCCTCCACTTT	V-19	J-1-6	4	2.00244298043613e-05	polymerase	Hepatitis B virus (hepatitis B virus (HBV))	0.8727
Patient 1 PBMC	TRB	CASSSTIRRQPQHF	TGTGCCAGCAGTTCAACCATCCGGCGACAGCCCCAGCATTTT	V-27	J-1-5	4	2.00244298043613e-05	surface glycoprotein [Severe acute respiratory syndrome coronavirus 2]	SARS-CoV2	0.8921
Patient 1 PBMC	TRB	CASSSTLAGVPGGTQYF	TGCGCCAGCAGCTCAACACTAGCGGGGGTCCCTGGAGGGACCCAGTACTTC	V-5-1	J-2-5	7	3.50427521576323e-05	NA	NA	NA
Patient 1 PBMC	TRB	CASSSTLGSYNEQFF	TGTGCCAGCAGTTCGACTCTGGGCTCCTACAATGAGCAGTTCTTC	V-27	J-2-1	1	5.00610745109033e-06	orf1ab polyprotein [Severe acute respiratory syndrome coronavirus 2],orf1ab polyprotein [Severe acute respiratory syndrome coronavirus 2],orf1ab polyprotein [Severe acute respiratory syndrome coronavirus 2]	SARS-CoV2,SARS-CoV2,SARS-CoV2	0.8774
Patient 1 PBMC	TRB	CASSSTLGSYNEQSF	TGTGCCAGCAGTTCGACTCTGGGCTCCTACAATGAGCAGTCCTTC	V-27	J-2-1	1	5.00610745109033e-06	orf1ab polyprotein [Severe acute respiratory syndrome coronavirus 2],orf1ab polyprotein [Severe acute respiratory syndrome coronavirus 2],orf1ab polyprotein [Severe acute respiratory syndrome coronavirus 2]	SARS-CoV2,SARS-CoV2,SARS-CoV2	0.881
Patient 1 PBMC	TRB	CASSSTMGAQMNTEAFF	TGCGCCAGCAGCTCCACTATGGGGGCTCAGATGAACACTGAAGCTTTCTTT	V-5-1	J-1-1	6	3.0036644706542e-05	HCMVUL83	Human herpesvirus 5 (Human cytomegalovirus)	0.8759
Patient 1 PBMC	TRB	CASSSTNRRSDTGELFF	TGTGCCAGCAGCTCTACCAACAGGAGGTCGGACACCGGGGAGCTGTTTTTT	V-28	J-2-2	4	2.00244298043613e-05	NA	NA	NA
Patient 1 PBMC	TRB	CASSSTPGQGWPYF	TGTGCCAGCAGTTCCACACCGGGACAGGGATGGCCGTACTTC	V-28	J-2-7	18	9.01099341196259e-05	NA	NA	NA
Patient 1 PBMC	TRB	CASSSTPPGSLSHEQYF	TGTGCCAGCAGCTCCACTCCGCCCGGGAGCCTATCCCACGAGCAGTACTTC	V-12-3,V-12-4	J-2-7	1	5.00610745109033e-06	NA	NA	NA
Patient 1 PBMC	TRB	CASSSTPPGSLSYEQYF	TGTGCCAGCAGCTCCACTCCGCCCGGGAGCCTATCCTACGAGCAGTACTTC	V-12-3,V-12-4	J-2-7	2	1.00122149021807e-05	NA	NA	NA
Patient 1 PBMC	TRB	CASSSTPRGAAKNIQYF	TGTGCCAGCAGTTCCACACCGCGGGGGGCGGCCAAAAACATTCAGTACTTC	V-28	J-2-4	7	3.50427521576323e-05	NA	NA	NA
Patient 1 muscle	TRB	CASSSTQGTPGGETQYF	TGTGCCAGCAGCTCCACACAGGGGACCCCTGGGGGGGAGACCCAGTACTTC	V-11-2	J-2-5	6	5.82479030754893e-05	NA	NA	NA
Patient 1 PBMC	TRB	CASSSTQGTPGGETQYF	TGTGCCAGCAGCTCCACACAGGGGACCCCTGGGGGGGAGACCCAGTACTTC	V-11-2	J-2-5	12	6.0073289413084e-05	NA	NA	NA
Patient 1 muscle	TRB	CASSSTQLTQPQHF	TGTGCCAGCAGTTCCACACAGTTAACGCAGCCCCAGCATTTT	V-28	J-1-5	11	0.000106787822305064	orf1ab polyprotein [Severe acute respiratory syndrome coronavirus 2]	SARS-CoV2	0.871
Patient 1 PBMC	TRB	CASSSTQLTQPQHF	TGTGCCAGCAGTTCCACACAGTTAACGCAGCCCCAGCATTTT	V-28	J-1-5	5	2.50305372554517e-05	orf1ab polyprotein [Severe acute respiratory syndrome coronavirus 2]	SARS-CoV2	0.871
Patient 1 PBMC	TRB	CASSSTRAQYF	TGTGCCAGCAGCTCCACGAGGGCGCAGTACTTC	V-28	J-2-7	7	3.50427521576323e-05	nucleocapsid phosphoprotein [Severe acute respiratory syndrome coronavirus 2]	SARS-CoV2	0.8842
Patient 1 PBMC	TRB	CASSSTRDFRYEQYF	TGCGCCAGCAGCAGCACCCGGGACTTTAGGTACGAGCAGTACTTC	V-5-1	J-2-7	9	4.5054967059813e-05	NA	NA	NA
Patient 1 PBMC	TRB	CASSSTRGDRGGYGYTF	TGTGCCAGCAGCTCGACACGGGGGGACAGGGGCGGCTATGGCTACACCTTC	V-7-9	J-1-2	2	1.00122149021807e-05	NA	NA	NA
Patient 1 muscle	TRB	CASSSTRGGELFF	TGTGCCAGCAGCTCAACCCGGGGTGGGGAGCTGTTTTTT	V-6-6	J-2-2	157	0.00152415346380864	surface glycoprotein [Severe acute respiratory syndrome coronavirus 2]	SARS-CoV2	0.8791
Patient 1 PBMC	TRB	CASSSTRGRRTGELFF	TGTGCCAGCAGTTCAACGAGAGGGCGCCGCACCGGGGAGCTGTTTTTT	V-28	J-2-2	2	1.00122149021807e-05	HCMVUL83	Human herpesvirus 5 (Human cytomegalovirus)	0.8723
Patient 1 PBMC	TRB	CASSSTRGTYNEQFF	TGTGCCAGCTCATCGACCAGGGGAACATACAATGAGCAGTTCTTC	V-18	J-2-1	6	3.0036644706542e-05	55 kDa immediate-early protein 1	Human herpesvirus 5 strain AD169 (Human cytomegalovirus (strain AD169))	0.8795
Patient 1 PBMC	TRB	CASSSTRLTTDTQYF	TGTGCCAGCAGTTCGACTAGATTAACCACAGATACGCAGTATTTT	V-27	J-2-3	5	2.50305372554517e-05	orf1ab polyprotein [Severe acute respiratory syndrome coronavirus 2]	SARS-CoV2	0.8847
Patient 1 PBMC	TRB	CASSSTRQGEAFF	TGTGCCAGCTCATCGACAAGACAGGGTGAGGCTTTCTTT	V-18	J-1-1	4	2.00244298043613e-05	surface glycoprotein [Severe acute respiratory syndrome coronavirus 2]	SARS-CoV2	0.8739
Patient 1 PBMC	TRB	CASSSTRRTSGGQGIQYF	TGTGCCAGCAGCTCCACCAGGCGGACTAGCGGGGGGCAGGGCATTCAGTACTTC	V-5-6	J-2-4	1	5.00610745109033e-06	NA	NA	NA
Patient 1 PBMC	TRB	CASSSTSALVVAYNEQFF	TGTGCCAGCAGCTCTACTAGTGCTTTAGTGGTTGCCTACAATGAGCAGTTCTTC	V-6-2	J-2-1	3	1.5018322353271e-05	NA	NA	NA
Patient 1 muscle	TRB	CASSSTSGAQETQYF	TGTGCCAGCTCATCGACTAGCGGGGCGCAAGAGACCCAGTACTTC	V-18	J-2-5	206	0.00199984467225847	HCMVUL83	Human herpesvirus 5 (Human cytomegalovirus)	0.8917
Patient 1 PBMC	TRB	CASSSTSGAQETQYF	TGTGCCAGCTCATCGACTAGCGGGGCGCAAGAGACCCAGTACTTC	V-18	J-2-5	14	7.00855043152646e-05	HCMVUL83	Human herpesvirus 5 (Human cytomegalovirus)	0.8917
Patient 1 PBMC	TRB	CASSSTSGGPDTQYF	TGCGCCAGCAGCTCGACTAGCGGGGGACCAGATACGCAGTATTTT	V-5-1	J-2-3	4	2.00244298043613e-05	HCMVUL83	Human herpesvirus 5 (Human cytomegalovirus)	0.8788
Patient 1 PBMC	TRB	CASSSTSGGPRPGYNEQFF	TGCGCCAGCAGCTCGACTAGCGGGGGGCCTAGGCCAGGGTACAATGAGCAGTTCTTC	V-5-1	J-2-1	8	4.00488596087226e-05	NA	NA	NA
Patient 1 PBMC	TRB	CASSSTSNYNEQFF	TGTGCCAGCAGCTCAACTAGTAACTACAATGAGCAGTTCTTC	V-7-2	J-2-1	5	2.50305372554517e-05	surface glycoprotein [Severe acute respiratory syndrome coronavirus 2]	SARS-CoV2	0.8703
Patient 1 PBMC	TRB	CASSSTSTDTQYF	TGTGCCAGTAGTTCCACTAGCACAGATACGCAGTATTTT	V-19	J-2-3	7	3.50427521576323e-05	orf1ab polyprotein [Severe acute respiratory syndrome coronavirus 2]	SARS-CoV2	0.891
Patient 1 muscle	TRB	CASSSTSVDEQYF	TGTGCCAGCAGTTCGACTAGCGTCGACGAGCAGTACTTC	V-5-6	J-2-7	1	9.70798384591488e-06	nonstructural polyprotein pp1a	SARS coronavirus Urbani (SARS-CoV (Urbani strain))	0.8732
Patient 1 muscle	TRB	CASSSTSVYEQYF	TGTGCCAGCAGTTCGACTAGCGTCTACGAGCAGTACTTC	V-5-6	J-2-7	3	2.91239515377446e-05	non-structural protein NS4b	Yellow fever virus 17D (Yellow fever virus (STRAIN 17D))	0.8735
Patient 1 PBMC	TRB	CASSSTTGATVEQFF	TGTGCCAGCAGCTCCACGACAGGGGCCACCGTCGAGCAGTTCTTC	V-11-2	J-2-1	5	2.50305372554517e-05	HCMVUL83	Human herpesvirus 5 (Human cytomegalovirus)	0.8773
Patient 1 PBMC	TRB	CASSSTTGGDPRNEQYF	TGCGCCAGCAGCTCAACGACCGGGGGGGATCCTCGGAACGAGCAGTACTTC	V-5-1	J-2-7	8	4.00488596087226e-05	NA	NA	NA
Patient 1 PBMC	TRB	CASSSTTGPQHF	TGTGCCAGCAGCTCCACCACCGGGCCCCAGCATTTT	V-7-2	J-1-5	9	4.5054967059813e-05	orf1ab polyprotein [Severe acute respiratory syndrome coronavirus 2]	SARS-CoV2	0.8714
Patient 1 PBMC	TRB	CASSSTTGWAFF	TGTGCCAGTAGTTCCACGACAGGGTGGGCTTTCTTT	V-19	J-1-1	7	3.50427521576323e-05	Matrix protein 1,surface glycoprotein [Severe acute respiratory syndrome coronavirus 2]	Influenza A virus,SARS-CoV2	0.8735
Patient 1 muscle	TRB	CASSSTTGWPYEQYF	TGTGCCAGCAGCAGTACCACAGGGTGGCCCTACGAGCAGTACTTC	V-7-9	J-2-7	1	9.70798384591488e-06	NA	NA	NA
Patient 1 PBMC	TRB	CASSSTTLPAEQYF	TGTGCCAGCAGCTCTACGACACTACCAGCCGAGCAGTACTTC	V-5-6	J-2-7	2	1.00122149021807e-05	orf1ab polyprotein [Severe acute respiratory syndrome coronavirus 2]	SARS-CoV2	0.8722
Patient 1 PBMC	TRB	CASSSTTWVTYNEQFF	TGTGCCAGCAGTTCTACAACGTGGGTAACCTACAATGAGCAGTTCTTC	V-11-2	J-2-1	8	4.00488596087226e-05	NA	NA	NA
Patient 1 PBMC	TRB	CASSSTVNTQYF	TGTGCCAGCAGCTCGACAGTGAATACGCAGTATTTT	V-7-9	J-2-3	99	0.000495604637657943	55 kDa immediate-early protein 1	Human herpesvirus 5 strain AD169 (Human cytomegalovirus (strain AD169))	0.8835
Patient 1 PBMC	TRB	CASSSTWGGTQHTGELFF	TGTGCCAGCAGCTCCACATGGGGGGGGACACAACACACCGGGGAGCTGTTTTTT	V-7-9	J-2-2	1	5.00610745109033e-06	NA	NA	NA
Patient 1 PBMC	TRB	CASSSTYEQYF	TGTGCCAGCAGCTCAACCTACGAGCAGTACTTC	V-7-2	J-2-7	3	1.5018322353271e-05	orf1ab polyprotein [Severe acute respiratory syndrome coronavirus 2]	SARS-CoV2	0.8825
Patient 1 PBMC	TRB	CASSSTYNEQFF	TGTGCCAGCAGTTCCACCTACAATGAGCAGTTCTTC	V-28	J-2-1	13	6.50793968641743e-05	ORF3a protein [Severe acute respiratory syndrome coronavirus 2],orf1ab polyprotein [Severe acute respiratory syndrome coronavirus 2]	SARS-CoV2,SARS-CoV2	0.8733
Patient 1 PBMC	TRB	CASSSVADETQYF	TGTGCCAGCAGTTCCGTAGCGGACGAGACCCAGTACTTC	V-6-5	J-2-5	202	0.00101123370512025	surface glycoprotein [Severe acute respiratory syndrome coronavirus 2]	SARS-CoV2	0.8727
Patient 1 PBMC	TRB	CASSSVAFPYNEQFF	TGTGCCAGCAGCTCGGTAGCATTTCCCTACAATGAGCAGTTCTTC	V-7-2	J-2-1	23	0.000115140471375078	NA	NA	NA
Patient 1 muscle	TRB	CASSSVAGQHQPQHF	TGTGCCAGCAGCTCGGTTGCGGGACAGCATCAGCCCCAGCATTTT	V-5-5	J-1-5	2	1.94159676918298e-05	ORF3a protein [Severe acute respiratory syndrome coronavirus 2]	SARS-CoV2	0.87
Patient 1 PBMC	TRB	CASSSVAGSSYNEQFF	TGTGCCAGCAGCTCCGTAGCGGGGAGCTCCTACAATGAGCAGTTCTTC	V-4-2	J-2-1	6	3.0036644706542e-05	orf1ab polyprotein [Severe acute respiratory syndrome coronavirus 2]	SARS-CoV2	0.8862
Patient 1 PBMC	TRB	CASSSVAPGELFF	TGTGCCAGCAGCTCTGTGGCTCCCGGGGAGCTGTTTTTT	V-7-8	J-2-2	1	5.00610745109033e-06	Transcriptional regulator IE63 homolog	Human herpesvirus 4 (Epstein Barr virus)	0.8859
Patient 1 PBMC	TRB	CASSSVGASYEQYF	TGTGCCAGCAGCTCGGTGGGGGCCTCCTACGAGCAGTACTTC	V-7-2	J-2-7	6	3.0036644706542e-05	ORF7b [Severe acute respiratory syndrome coronavirus 2]	SARS-CoV2	0.8793
Patient 1 PBMC	TRB	CASSSVGEKLFF	TGTGCCAGCAGTTCCGTTGGTGAAAAACTGTTTTTT	V-27	J-1-4	4	2.00244298043613e-05	non-structural protein NS4b	Yellow fever virus 17D (Yellow fever virus (STRAIN 17D))	0.8786
Patient 1 PBMC	TRB	CASSSVGPLHF	TGTGCCAGCAGTTCGGTCGGCCCCCTCCACTTT	V-6-2	J-1-6	1	5.00610745109033e-06	ORF7b [Severe acute respiratory syndrome coronavirus 2]	SARS-CoV2	0.8757
Patient 1 PBMC	TRB	CASSSVGRGFSSYEQYF	TGTGCCAGCAGCTCCGTGGGCAGGGGCTTTAGCTCCTACGAGCAGTACTTC	V-11-2	J-2-7	5	2.50305372554517e-05	NA	NA	NA
Patient 1 PBMC	TRB	CASSSVGTGPYEQYF	TGTGCCAGCAGTTCCGTGGGGACAGGTCCCTACGAGCAGTACTTC	V-28	J-2-7	10	5.00610745109033e-05	ORF7b [Severe acute respiratory syndrome coronavirus 2]	SARS-CoV2	0.8814
Patient 1 PBMC	TRB	CASSSVILAELFF	TGTGCCAGCAGCTCGGTGATCCTAGCAGAGCTGTTTTTT	V-11-2	J-2-2	2	1.00122149021807e-05	Transcription activator BRLF1	Human herpesvirus 4 (Epstein Barr virus)	0.8805
Patient 1 PBMC	TRB	CASSSVLAGTSYNEQFF	TGTGCCAGCAGCTCTGTTTTAGCGGGGACCTCCTACAATGAGCAGTTCTTC	V-7-2	J-2-1	10	5.00610745109033e-05	orf1ab polyprotein [Severe acute respiratory syndrome coronavirus 2]	SARS-CoV2	0.8968
Patient 1 PBMC	TRB	CASSSVQTYEQYF	TGCGCCAGCAGCTCCGTTCAGACCTACGAGCAGTACTTC	V-5-1	J-2-7	8	4.00488596087226e-05	hypocretin (orexin) neuropeptide precursor [Homo sapiens]	Homo sapiens (human)	0.8726
Patient 1 PBMC	TRB	CASSSVRDRAVGGETQYF	TGTGCCAGCAGCTCGGTGCGGGACCGGGCTGTTGGGGGAGAGACCCAGTACTTC	V-13	J-2-5	2	1.00122149021807e-05	NA	NA	NA
Patient 1 PBMC	TRB	CASSSVRDSYEQYF	TGTGCCAGCAGCTCCGTCCGGGACAGTTACGAGCAGTACTTC	V-7-9	J-2-7	2	1.00122149021807e-05	membrane glycoprotein [Severe acute respiratory syndrome coronavirus 2]	SARS-CoV2	0.876
Patient 1 PBMC	TRB	CASSSVSGNTEAFF	TGTGCCAGCAGCTCCGTATCAGGGAACACTGAAGCTTTCTTT	V-11-1	J-1-1	1	5.00610745109033e-06	non-structural protein NS4b	Yellow fever virus 17D (Yellow fever virus (STRAIN 17D))	0.8728
Patient 1 PBMC	TRB	CASSSVTGSNLEQYF	TGTGCCAGCAGCTCGGTGACAGGTTCTAACTTAGAGCAGTACTTC	V-7-2	J-2-7	3	1.5018322353271e-05	orf1ab polyprotein [Severe acute respiratory syndrome coronavirus 2]	SARS-CoV2	0.8714
Patient 1 PBMC	TRB	CASSSVVSGNTIYF	TGCGCCAGCAGCTCAGTAGTCTCTGGAAACACCATATATTTT	V-4-1	J-1-3	12	6.0073289413084e-05	membrane glycoprotein [Severe acute respiratory syndrome coronavirus 2]	SARS-CoV2	0.8736
Patient 1 PBMC	TRB	CASSSWAGSNIQYF	TGTGCCAGCAGCTCCTGGGCAGGTTCCAACATTCAGTACTTC	V-5-6	J-2-4	14	7.00855043152646e-05	NA	NA	NA
Patient 1 PBMC	TRB	CASSSWDRGSDELFF	TGTGCCAGCAGCTCCTGGGACAGGGGGAGCGACGAACTGTTTTTT	V-7-9	J-1-4	6	3.0036644706542e-05	NA	NA	NA
Patient 1 PBMC	TRB	CASSSWDSAFTGELFF	TGTGCCAGCAGTTCCTGGGACAGCGCGTTCACCGGGGAGCTGTTTTTT	V-6-5	J-2-2	11	5.50671819619936e-05	NA	NA	NA
Patient 1 PBMC	TRB	CASSSWDYSGDLSYEQYF	TGTGCCAGCAGTTCTTGGGACTACTCGGGGGATCTCTCCTACGAGCAGTACTTC	V-6-2	J-2-7	1	5.00610745109033e-06	NA	NA	NA
Patient 1 PBMC	TRB	CASSSWELADTQYF	TGTGCCAGCAGTTCGTGGGAGTTGGCAGATACGCAGTATTTT	V-12-3	J-2-3	1	5.00610745109033e-06	Matrix protein 1	Influenza A virus	0.8821
Patient 1 muscle	TRB	CASSSWFQGQPYEQYF	TGTGCCAGCAGTTCTTGGTTCCAGGGCCAACCCTACGAGCAGTACTTC	V-2	J-2-7	13	0.000126203789996893	NA	NA	NA
Patient 1 muscle	TRB	CASSSWGGGTSLEQYF	TGTGCCAGCAGTTCATGGGGGGGGGGGACATCGCTCGAGCAGTACTTC	V-28	J-2-7	2	1.94159676918298e-05	NA	NA	NA
Patient 1 PBMC	TRB	CASSSWGRGNEQFF	TGTGCCAGTTCTTCTTGGGGGAGAGGAAATGAGCAGTTCTTC	V-19	J-2-1	12	6.0073289413084e-05	membrane glycoprotein [Severe acute respiratory syndrome coronavirus 2],orf1ab polyprotein [Severe acute respiratory syndrome coronavirus 2]	SARS-CoV2,SARS-CoV2	0.8713
Patient 1 PBMC	TRB	CASSSWGSSYNEQFF	TGCGCCAGCAGCTCGTGGGGCAGCTCCTACAATGAGCAGTTCTTC	V-5-1	J-2-1	9	4.5054967059813e-05			0.9068
Patient 1 PBMC	TRB	CASSSWGTGDTEAFF	TGTGCCAGCAGCTCCTGGGGCACAGGGGATACTGAAGCTTTCTTT	V-28	J-1-1	4	2.00244298043613e-05	HCMVUL83	Human herpesvirus 5 (Human cytomegalovirus)	0.8765
Patient 1 PBMC	TRB	CASSSWLRRGGGEQFF	TGTGCCAGCAGCTCCTGGTTGAGGCGGGGGGGTGGTGAGCAGTTCTTC	V-7-9	J-2-1	4	2.00244298043613e-05	NA	NA	NA
Patient 1 PBMC	TRB	CASSSWNRRVTDTQYF	TGTGCCAGCAGTTCTTGGAACAGGAGAGTCACAGATACGCAGTATTTT	V-12-4	J-2-3	4	2.00244298043613e-05	NA	NA	NA
Patient 1 PBMC	TRB	CASSSWRGLSSGANVLTF	TGTGCCAGCAGCTCATGGCGGGGACTAAGCTCTGGGGCCAACGTCCTGACTTTC	V-7-9	J-2-6	8	4.00488596087226e-05	NA	NA	NA
Patient 1 PBMC	TRB	CASSSWSGPGTGINEQYF	TGCGCCAGCAGCTCGTGGAGCGGACCCGGGACAGGGATCAACGAGCAGTACTTC	V-5-1	J-2-7	3	1.5018322353271e-05	NA	NA	NA
Patient 1 PBMC	TRB	CASSSWTENSPLHF	TGTGCCAGCAGCTCTTGGACCGAGAATTCACCCCTCCACTTT	V-7-9	J-1-6	2	1.00122149021807e-05	NA	NA	NA
Patient 1 PBMC	TRB	CASSSWTGELFF	TGTGCCAGCAGTTCATGGACCGGGGAGCTGTTTTTT	V-28	J-2-2	6	3.0036644706542e-05	orf1ab polyprotein [Severe acute respiratory syndrome coronavirus 2]	SARS-CoV2	0.8723
Patient 1 PBMC	TRB	CASSSWTSSPLHF	TGTGCCAGTAGTAGCTGGACGTCTTCACCCCTCCACTTT	V-19	J-1-6	10	5.00610745109033e-05	HCMVUL83	Human herpesvirus 5 (Human cytomegalovirus)	0.8725
Patient 1 PBMC	TRB	CASSSWVGSYNEQFF	TGTGCCAGTAGTAGCTGGGTAGGGTCCTACAATGAGCAGTTCTTC	V-19	J-2-1	7	3.50427521576323e-05	ORF3a protein [Severe acute respiratory syndrome coronavirus 2]	SARS-CoV2	0.8815
Patient 1 muscle	TRB	CASSSWVLAGLQETQYF	TGTGCCAGCTCATCCTGGGTGTTAGCGGGCCTCCAAGAGACCCAGTACTTC	V-2	J-2-5	21	0.000203867660764212	NA	NA	NA
Patient 1 PBMC	TRB	CASSSYGGSGEQYF	TGTGCCAGCAGTTCCTACGGGGGGAGCGGCGAGCAGTACTTC	V-12-3	J-2-7	21	0.000105128256472897	orf1ab polyprotein [Severe acute respiratory syndrome coronavirus 2]	SARS-CoV2	0.872
Patient 1 PBMC	TRB	CASSSYGRPGGGYTF	TGTGCCAGCAGCTCATACGGACGACCTGGCGGAGGCTACACCTTC	V-7-2	J-1-2	1	5.00610745109033e-06	NA	NA	NA
Patient 1 PBMC	TRB	CASSSYGTGETGELFF	TGTGCCAGCAGCTCCTACGGGACAGGGGAAACCGGGGAGCTGTTTTTT	V-11-3	J-2-2	3	1.5018322353271e-05	orf1ab polyprotein [Severe acute respiratory syndrome coronavirus 2]	SARS-CoV2	0.8786
Patient 1 PBMC	TRB	CASSSYGTVGLAKNIQYF	TGTGCCAGCAGCTCTTACGGGACAGTCGGTCTAGCCAAAAACATTCAGTACTTC	V-5-6	J-2-4	10	5.00610745109033e-05	NA	NA	NA
Patient 1 PBMC	TRB	CASSSYITGELFF	TGTGCCAGCAGTTCATACATCACCGGGGAGCTGTTTTTT	V-27	J-2-2	8	4.00488596087226e-05	55 kDa immediate-early protein 1	Human herpesvirus 5 strain AD169 (Human cytomegalovirus (strain AD169))	0.8743
Patient 1 PBMC	TRB	CASSSYLNTEAFF	TGTGCCAGCAGTAGCTACTTGAACACTGAAGCTTTCTTT	V-27	J-1-1	6	3.0036644706542e-05	ORF7b [Severe acute respiratory syndrome coronavirus 2],surface glycoprotein [Severe acute respiratory syndrome coronavirus 2]	SARS-CoV2,SARS-CoV2	0.8704
Patient 1 PBMC	TRB	CASSSYLTGDRRPGMNTEAFF	TGTGCCAGCAGCAGCTATCTCACAGGGGACCGACGGCCCGGGATGAACACTGAAGCTTTCTTT	V-21-1	J-1-1	2	1.00122149021807e-05	NA	NA	NA
Patient 1 muscle	TRB	CASSSYNEAFF	TGTGCCAGCAGCTCCTATAATGAAGCATTCTTT	V-11-2	J-1-1	28	0.000271823547685617	Transcription activator BRLF1	Human herpesvirus 4 (Epstein Barr virus)	0.8704
Patient 1 PBMC	TRB	CASSSYNEAFF	TGTGCCAGCAGCTCCTATAATGAAGCTTTCTTT	V-11-2	J-1-1	2180	0.0109133142433769	Transcription activator BRLF1	Human herpesvirus 4 (Epstein Barr virus)	0.8704
Patient 1 PBMC	TRB	CASSSYNEQFF	TGTGCCAGCAGCTCCTACAATGAGCAGTTCTTC	V-7-9	J-2-1	30	0.00015018322353271	Transcription activator BRLF1	Human herpesvirus 4 (Epstein Barr virus)	0.8779
Patient 1 PBMC	TRB	CASSSYNETFF	TGTGCCAGCAGCTCCTATAATGAAACTTTCTTT	V-11-1	J-1-1	1	5.00610745109033e-06	Transcription activator BRLF1	Human herpesvirus 4 (Epstein Barr virus)	0.8758
Patient 1 PBMC	TRB	CASSSYPDGSNYGYTF	TGTGCCAGCAGCTCATACCCGGACGGGTCTAACTATGGCTACACCTTC	V-7-8	J-1-2	1	5.00610745109033e-06	NA	NA	NA
Patient 1 PBMC	TRB	CASSSYPGGHQPQHF	TGTGCCAGCAGTTCCTACCCAGGGGGCCATCAGCCCCAGCATTTT	V-27	J-1-5	5	2.50305372554517e-05	NA	NA	NA
Patient 1 muscle	TRB	CASSSYPSPGLSPHEQYF	TGTGCCAGCAGCTCTTATCCCTCCCCGGGACTCAGCCCCCACGAGCAGTACTTC	V-7-9	J-2-7	12	0.000116495806150979	NA	NA	NA
Patient 1 PBMC	TRB	CASSSYPSPGLSPHEQYF	TGTGCCAGCAGCTCTTATCCCTCCCCGGGACTCAGCCCCCACGAGCAGTACTTC	V-7-9	J-2-7	13	6.50793968641743e-05	NA	NA	NA
Patient 1 PBMC	TRB	CASSSYRGATGEQYF	TGTGCCAGCAGCTCCTACCGGGGGGCGACGGGTGAGCAGTACTTC	V-7-2	J-2-7	2	1.00122149021807e-05	NA	NA	NA
Patient 1 PBMC	TRB	CASSSYRGFEQFF	TGTGCCAGCAGCTCGTACAGGGGGTTTGAGCAGTTCTTC	V-7-6	J-2-1	3	1.5018322353271e-05	55 kDa immediate-early protein 1	Human herpesvirus 5 strain AD169 (Human cytomegalovirus (strain AD169))	0.8974
Patient 1 PBMC	TRB	CASSSYRGRPYF	TGTGCCAGCAGCTCATACAGGGGGCGTCCGTATTTT	V-7-2	J-2-3	2	1.00122149021807e-05	NA	NA	NA
Patient 1 PBMC	TRB	CASSSYRGTNSPLHF	TGTGCCAGCAGTTCGTACAGGGGGACGAATTCACCCCTCCACTTT	V-6-5	J-1-6	1	5.00610745109033e-06	nucleocapsid phosphoprotein [Severe acute respiratory syndrome coronavirus 2]	SARS-CoV2	0.8711
Patient 1 PBMC	TRB	CASSSYRPGPGSGHEQYF	TGTGCCAGCAGCTCTTATAGACCCGGCCCGGGGTCTGGACACGAGCAGTACTTC	V-7-6	J-2-7	10	5.00610745109033e-05	NA	NA	NA
Patient 1 PBMC	TRB	CASSSYSEQFF	TGTGCCAGCAGCTCGTACAGTGAGCAGTTCTTC	V-5-6	J-2-1	8	4.00488596087226e-05	Transcription activator BRLF1	Human herpesvirus 4 (Epstein Barr virus)	0.8715
Patient 1 PBMC	TRB	CASSSYSGGWETQYF	TGTGCCAGCAGTTCCTATAGCGGGGGGTGGGAGACCCAGTACTTC	V-28	J-2-5	10	5.00610745109033e-05	NA	NA	NA
Patient 1 PBMC	TRB	CASSSYTTGARGNQPQHF	TGTGCCAGCAGCTCGTATACTACAGGGGCCAGAGGCAATCAGCCCCAGCATTTT	V-5-4	J-1-5	6	3.0036644706542e-05	NA	NA	NA
Patient 1 PBMC	TRB	CASSSYVRNTEAFF	TGTGCCAGCAGTTCCTATGTCCGAAACACTGAAGCTTTCTTT	V-12-3	J-1-1	15	7.5091611766355e-05	nucleocapsid phosphoprotein [Severe acute respiratory syndrome coronavirus 2]	SARS-CoV2	0.8747
Patient 1 PBMC	TRB	CASSTAGFQNNEQFF	TGCGCCAGCAGCACAGCAGGGTTCCAGAACAATGAGCAGTTCTTC	V-5-1	J-2-1	1	5.00610745109033e-06	NA	NA	NA
Patient 1 PBMC	TRB	CASSTAGGRSDTQYF	TGTGCCAGCAGCACAGCAGGGGGTAGGTCAGATACGCAGTATTTT	V-7-9	J-2-3	5	2.50305372554517e-05	HCMVUL83,nucleoprotein	Human herpesvirus 5 (Human cytomegalovirus),Influenza A virus	0.8779
Patient 1 PBMC	TRB	CASSTAGLNSGNTIYF	TGTGCCAGCAGCACGGCGGGACTGAACTCTGGAAACACCATATATTTT	V-5-5	J-1-3	7	3.50427521576323e-05	Transcriptional regulator IE63 homolog	Human herpesvirus 4 (Epstein Barr virus)	0.8812
Patient 1 PBMC	TRB	CASSTAGRVGSATNEKLFF	TGTGCCAGTTCAACGGCGGGCCGGGTGGGGTCGGCGACTAATGAAAAACTGTTTTTT	V-19	J-1-4	1	5.00610745109033e-06	NA	NA	NA
Patient 1 PBMC	TRB	CASSTAGTPSLGHTDTQYF	TGTGCCAGTAGCACCGCCGGGACACCATCGTTGGGGCACACAGATACGCAGTATTTT	V-19	J-2-3	7	3.50427521576323e-05	NA	NA	NA
Patient 1 PBMC	TRB	CASSTALEDPYEQYF	TGCGCCAGCAGCACGGCTCTGGAGGACCCTTACGAGCAGTACTTC	V-5-1	J-2-7	6	3.0036644706542e-05	NA	NA	NA
Patient 1 muscle	TRB	CASSTAPADTQYF	TGTGCCAGCAGCACGGCCCCCGCAGATACGCAGTATTTT	V-13	J-2-3	1	9.70798384591488e-06	orf1ab polyprotein [Severe acute respiratory syndrome coronavirus 2]	SARS-CoV2	0.873
Patient 1 PBMC	TRB	CASSTAPGEQYF	TGTGCCAGCAGCACGGCCCCAGGGGAGCAGTACTTC	V-14	J-2-7	9	4.5054967059813e-05	orf1ab polyprotein [Severe acute respiratory syndrome coronavirus 2]	SARS-CoV2	0.8719
Patient 1 PBMC	TRB	CASSTAPRDSGNTIYF	TGTGCCAGCAGCACTGCGCCCCGCGACAGCGGAAACACCATATATTTT	V-5-5	J-1-3	3	1.5018322353271e-05	NA	NA	NA
Patient 1 PBMC	TRB	CASSTAREWLGNEQFF	TGTGCCAGCAGTACTGCGCGTGAGTGGTTGGGGAATGAGCAGTTCTTC	V-28	J-2-1	1	5.00610745109033e-06	NA	NA	NA
Patient 1 PBMC	TRB	CASSTATDEQFF	TGTGCCAGTAGTACCGCTACAGATGAGCAGTTCTTC	V-19	J-2-1	1	5.00610745109033e-06	nucleoprotein	Influenza A virus	0.8762
Patient 1 PBMC	TRB	CASSTAVLVGELFF	TGTGCCAGCAGTACTGCAGTACTGGTCGGGGAGCTGTTTTTT	V-12-4	J-2-2	5	2.50305372554517e-05	surface glycoprotein [Severe acute respiratory syndrome coronavirus 2]	SARS-CoV2	0.8789
Patient 1 muscle	TRB	CASSTAWGLNTEAFF	TGTGCCAGTAGTACGGCATGGGGTTTGAACACTGAAGCTTTCTTT	V-19	J-1-1	16	0.000155327741534638	55 kDa immediate-early protein 1	Human herpesvirus 5 strain AD169 (Human cytomegalovirus (strain AD169))	0.8959
Patient 1 PBMC	TRB	CASSTCRVGETQYF	TGTGCCAGTAGTACCTGCAGGGTTGGGGAGACCCAGTACTTC	V-19	J-2-5	1	5.00610745109033e-06	NA	NA	NA
Patient 1 PBMC	TRB	CASSTDAGELFF	TGTGCCAGCAGCACAGACGCCGGGGAGCTGTTTTTT	V-3-1	J-2-2	4	2.00244298043613e-05	orf1ab polyprotein [Severe acute respiratory syndrome coronavirus 2]	SARS-CoV2	0.8798
Patient 1 PBMC	TRB	CASSTDATNEKLFF	TGTGCCAGTAGTACGGATGCAACTAATGAAAAACTGTTTTTT	V-19	J-1-4	6	3.0036644706542e-05	orf1ab polyprotein [Severe acute respiratory syndrome coronavirus 2]	SARS-CoV2	0.8733
Patient 1 PBMC	TRB	CASSTDGRNTGELFF	TGTGCCAGCTCTACGGACGGTAGGAACACCGGGGAGCTGTTTTTT	V-18	J-2-2	4	2.00244298043613e-05	DNA polymerase	Hepatitis B virus (hepatitis B virus (HBV))	0.8779
Patient 1 PBMC	TRB	CASSTDGSYEQYF	TGCGCCAGCAGCACCGACGGCTCCTACGAGCAGTACTTC	V-5-1	J-2-7	5	2.50305372554517e-05	55 kDa immediate-early protein 1	Human herpesvirus 5 strain AD169 (Human cytomegalovirus (strain AD169))	0.8726
Patient 1 PBMC	TRB	CASSTDKWTSGGRYTDTQYF	TGTGCCAGCAGCACCGATAAATGGACTAGCGGGGGGCGATACACAGATACGCAGTATTTT	V-6-2	J-2-3	5	2.50305372554517e-05	NA	NA	NA
Patient 1 muscle	TRB	CASSTDLDTGNTEASF	TGTGCCAGTAGTACAGATCTGGATACAGGGAACACTGAAGCTTCCTTT	V-19	J-1-1	1	9.70798384591488e-06	NA	NA	NA
Patient 1 PBMC	TRB	CASSTDMNTEAFF	TGCGCCAGCAGCACCGATATGAACACTGAAGCTTTCTTT	V-5-1	J-1-1	11	5.50671819619936e-05	surface glycoprotein [Severe acute respiratory syndrome coronavirus 2]	SARS-CoV2	0.885
Patient 1 muscle	TRB	CASSTDPPGGKLFF	TGTGCCAGCAGTACGGACCCACCAGGGGGAAAACTGTTTTTT	V-2	J-1-4	5	4.85399192295744e-05	NA	NA	NA
Patient 1 PBMC	TRB	CASSTDRAGANVLTF	TGCGCCAGCAGCACCGACAGGGCTGGGGCCAACGTCCTGACTTTC	V-5-1	J-2-6	12	6.0073289413084e-05	55 kDa immediate-early protein 1	Human herpesvirus 5 strain AD169 (Human cytomegalovirus (strain AD169))	0.8701
Patient 1 PBMC	TRB	CASSTDRAGSNVLTF	TGCGCCAGCAGCACCGACAGGGCTGGGTCCAACGTCCTGACTTTC	V-7-8	J-2-6	1	5.00610745109033e-06	55 kDa immediate-early protein 1	Human herpesvirus 5 strain AD169 (Human cytomegalovirus (strain AD169))	0.8723
Patient 1 PBMC	TRB	CASSTDRATYEQYF	TGTGCCAGCAGCACTGACAGGGCCACCTACGAGCAGTACTTC	V-7-2	J-2-7	22	0.000110134363923987	Transcription activator BRLF1	Human herpesvirus 4 (Epstein Barr virus)	0.8729
Patient 1 PBMC	TRB	CASSTDRDLYGYTF	TGTGCCAGCAGTACTGACAGAGATCTTTATGGCTACACCTTC	V-6-5	J-1-2	3	1.5018322353271e-05	NA	NA	NA
Patient 1 muscle	TRB	CASSTDRGAQYF	TGTGCCAGTAGTACAGACAGGGGCGCGCAGTATTTT	V-19	J-2-3	5	4.85399192295744e-05	orf1ab polyprotein [Severe acute respiratory syndrome coronavirus 2]	SARS-CoV2	0.8806
Patient 1 PBMC	TRB	CASSTDRGAQYF	TGTGCCAGTAGTACAGACAGGGGCGCGCAGTATTTT	V-19	J-2-3	22	0.000110134363923987	orf1ab polyprotein [Severe acute respiratory syndrome coronavirus 2]	SARS-CoV2	0.8806
Patient 1 PBMC	TRB	CASSTDRGDTGELFF	TGTGCCAGCAGCACCGACAGGGGGGACACCGGGGAGCTGTTTTTT	V-7-9	J-2-2	8	4.00488596087226e-05	islet-specific glucose-6-phosphatase-related protein isoform 1	Homo sapiens (human)	0.8769
Patient 1 PBMC	TRB	CASSTDRGETQYF	TGTGCCAGCAGCACGGACAGGGGGGAGACCCAGTACTTC	V-7-2	J-2-5	3	1.5018322353271e-05	orf1ab polyprotein [Severe acute respiratory syndrome coronavirus 2]	SARS-CoV2	0.8702
Patient 1 PBMC	TRB	CASSTDRGGANVLTF	TGTGCCAGTAGTACAGACAGGGGGGGGGCCAACGTCCTGACTTTC	V-19	J-2-6	8	4.00488596087226e-05	precore/core protein	Hepatitis B virus (hepatitis B virus (HBV))	0.8709
Patient 1 PBMC	TRB	CASSTDRGRNQPQHF	TGTGCCAGTAGTACGGACAGGGGTCGGAATCAGCCCCAGCATTTT	V-19	J-1-5	12	6.0073289413084e-05	surface glycoprotein [Severe acute respiratory syndrome coronavirus 2]	SARS-CoV2	0.8708
Patient 1 PBMC	TRB	CASSTDRGSPLHF	TGTGCCAGTAGTACGGACAGGGGTTCACCCCTCCACTTT	V-19	J-1-6	6	3.0036644706542e-05	orf1ab polyprotein [Severe acute respiratory syndrome coronavirus 2]	SARS-CoV2	0.8788
Patient 1 PBMC	TRB	CASSTDRRNSPLHF	TGTGCCAGCAGTACCGACAGGCGCAATTCACCCCTCCACTTT	V-2	J-1-6	4	2.00244298043613e-05			0.9206
Patient 1 PBMC	TRB	CASSTDRVGYEQYF	TGCGCCAGCAGCACGGACAGGGTTGGCTACGAGCAGTACTTC	V-5-1	J-2-7	9	4.5054967059813e-05	surface glycoprotein [Severe acute respiratory syndrome coronavirus 2]	SARS-CoV2	0.8751
Patient 1 PBMC	TRB	CASSTDRVWTDTQYF	TGTGCCAGCAGTACGGACAGGGTGTGGACAGATACGCAGTATTTT	V-6-1	J-2-3	8	4.00488596087226e-05	surface glycoprotein [Severe acute respiratory syndrome coronavirus 2]	SARS-CoV2	0.8743
Patient 1 PBMC	TRB	CASSTDSFTEAFF	TGTGCCAGCAGCACGGACAGTTTCACTGAAGCTTTCTTT	V-7-9	J-1-1	3	1.5018322353271e-05	orf1ab polyprotein [Severe acute respiratory syndrome coronavirus 2]	SARS-CoV2	0.8751
Patient 1 PBMC	TRB	CASSTEGHSGGYTF	TGCGCCAGCAGCACCGAAGGACATTCGGGCGGCTACACCTTC	V-5-1	J-1-2	3	1.5018322353271e-05	NA	NA	NA
Patient 1 PBMC	TRB	CASSTEGRQGGEQYF	TGTGCCAGCAGCACCGAGGGCCGACAGGGCGGCGAGCAGTACTTC	V-7-9	J-2-7	2	1.00122149021807e-05	NA	NA	NA
Patient 1 PBMC	TRB	CASSTEGRYGYTF	TGCGCCAGCAGCACGGAGGGCCGCTATGGCTACACCTTC	V-5-1	J-1-2	6	3.0036644706542e-05	nucleoprotein,HCMVUL83	Influenza A virus,Human herpesvirus 5 (Human cytomegalovirus)	0.8705
Patient 1 PBMC	TRB	CASSTEGTRQTREQFF	TGTGCCAGTAGTACTGAAGGTACCAGGCAAACACGGGAGCAGTTCTTC	V-19	J-2-1	1	5.00610745109033e-06	NA	NA	NA
Patient 1 PBMC	TRB	CASSTEKLFF	TGTGCCAGCAGTACTGAAAAACTGTTTTTT	V-2	J-1-4	2	1.00122149021807e-05	55 kDa immediate-early protein 1	Human herpesvirus 5 strain AD169 (Human cytomegalovirus (strain AD169))	0.877
Patient 1 PBMC	TRB	CASSTEQRGGGELFF	TGTGCCAGCAGCACCGAACAACGGGGAGGCGGGGAGCTGTTTTTT	V-6-5	J-2-2	2	1.00122149021807e-05	NA	NA	NA
Patient 1 muscle	TRB	CASSTFGQSPLHF	TGTGCCAGCAGCACTTTTGGGCAGTCACCCCTCCACTTT	V-9	J-1-6	23	0.000223283628456042	orf1ab polyprotein [Severe acute respiratory syndrome coronavirus 2]	SARS-CoV2	0.8737
Patient 1 PBMC	TRB	CASSTGAGTDTQYF	TGCGCCAGCAGCACAGGGGCCGGCACAGATACGCAGTATTTT	V-10-1	J-2-3	2	1.00122149021807e-05	orf1ab polyprotein [Severe acute respiratory syndrome coronavirus 2]	SARS-CoV2	0.8729
Patient 1 PBMC	TRB	CASSTGATQETQYF	TGTGCCAGTTCGACAGGGGCAACACAAGAGACCCAGTACTTC	V-6-1	J-2-5	34	0.000170207653337071	orf1ab polyprotein [Severe acute respiratory syndrome coronavirus 2]	SARS-CoV2	0.8754
Patient 1 muscle	TRB	CASSTGAYAGYTF	TGTGCCAGCAGCACAGGGGCCTACGCAGGCTACACCTTC	V-28	J-1-2	4	3.88319353836595e-05	non-structural protein NS4b	Yellow fever virus 17D (Yellow fever virus (STRAIN 17D))	0.8737
Patient 1 PBMC	TRB	CASSTGAYNEQFF	TGTGCCAGTAGTACGGGGGCATACAATGAGCAGTTCTTC	V-19	J-2-1	10	5.00610745109033e-05	DNA polymerase	Hepatitis B virus (hepatitis B virus (HBV))	0.8767
Patient 1 PBMC	TRB	CASSTGDTDTQYF	TGCGCCAGCAGCACAGGGGACACAGATACGCAGTATTTT	V-5-1	J-2-3	8	4.00488596087226e-05	surface glycoprotein [Severe acute respiratory syndrome coronavirus 2]	SARS-CoV2	0.8744
Patient 1 PBMC	TRB	CASSTGDTQYF	TGCGCCAGCAGCACCGGAGATACGCAGTATTTT	V-5-1	J-2-3	12	6.0073289413084e-05	membrane glycoprotein [Severe acute respiratory syndrome coronavirus 2]	SARS-CoV2	0.8987
Patient 1 PBMC	TRB	CASSTGEGSYEQYF	TGTGCCAGTAGCACAGGGGAGGGTTCCTACGAGCAGTACTTC	V-19	J-2-7	3	1.5018322353271e-05	orf1ab polyprotein [Severe acute respiratory syndrome coronavirus 2]	SARS-CoV2	0.8719
Patient 1 PBMC	TRB	CASSTGGAGGELFF	TGTGCCAGCAGTACAGGGGGCGCCGGCGGGGAGCTGTTTTTT	V-25-1	J-2-2	4	2.00244298043613e-05	N protein,orf1ab polyprotein [Severe acute respiratory syndrome coronavirus 2]	SARS coronavirus Urbani (SARS-CoV (Urbani strain)),SARS-CoV2	0.8732
Patient 1 PBMC	TRB	CASSTGGAVLHEQYF	TGTGCCAGTAGTACAGGGGGGGCCGTTCTCCATGAGCAGTATTTC	V-19	J-2-1	1	5.00610745109033e-06	NA	NA	NA
Patient 1 PBMC	TRB	CASSTGGGIYNEQFF	TGTGCCAGCAGTACGGGGGGGGGAATATACAATGAGCAGTTCTTC	V-6-2	J-2-1	8	4.00488596087226e-05	surface glycoprotein [Severe acute respiratory syndrome coronavirus 2]	SARS-CoV2	0.8713
Patient 1 PBMC	TRB	CASSTGGGQETQYF	TGTGCCAGCAGCACAGGGGGCGGGCAAGAGACCCAGTACTTC	V-28	J-2-5	2	1.00122149021807e-05	nucleocapsid phosphoprotein [Severe acute respiratory syndrome coronavirus 2]	SARS-CoV2	0.8726
Patient 1 PBMC	TRB	CASSTGGGQTQYF	TGTGCCAGCAGTACCGGCGGTGGGCAGACCCAGTACTTC	V-27	J-2-5	1	5.00610745109033e-06	orf1ab polyprotein [Severe acute respiratory syndrome coronavirus 2]	SARS-CoV2	0.8714
Patient 1 PBMC	TRB	CASSTGGGQTYGYTF	TGTGCCAGTAGTACCGGCGGGGGACAGACCTATGGCTACACCTTC	V-19	J-1-2	3	1.5018322353271e-05	membrane glycoprotein [Severe acute respiratory syndrome coronavirus 2]	SARS-CoV2	0.8727
Patient 1 PBMC	TRB	CASSTGGILNTEAFF	TGTGCCAGCAGTACCGGGGGCATCCTGAACACTGAAGCTTTCTTT	V-25-1	J-1-1	4	2.00244298043613e-05	Transcriptional regulator IE63 homolog	Human herpesvirus 4 (Epstein Barr virus)	0.8726
Patient 1 PBMC	TRB	CASSTGGLTDTQYF	TGTGCCAGCAGTACCGGGGGGCTAACAGATACGCAGTATTTT	V-28	J-2-3	7	3.50427521576323e-05	orf1ab polyprotein [Severe acute respiratory syndrome coronavirus 2]	SARS-CoV2	0.8718
Patient 1 PBMC	TRB	CASSTGGPPYNEQFF	TGTGCCAGTAGTACGGGGGGGCCGCCCTACAATGAGCAGTTCTTC	V-19	J-2-1	1	5.00610745109033e-06	non-structural protein NS4b	Yellow fever virus 17D (Yellow fever virus (STRAIN 17D))	0.8788
Patient 1 PBMC	TRB	CASSTGGPYNEQFF	TGTGCCAGTAGCACAGGGGGCCCCTACAATGAGCAGTTCTTC	V-19	J-2-1	11	5.50671819619936e-05	Matrix protein 1	Influenza A virus	0.8774
Patient 1 PBMC	TRB	CASSTGGRREQYF	TGTGCCAGTAGTACCGGGGGCCGTCGCGAGCAGTACTTC	V-19	J-2-7	10	5.00610745109033e-05	zinc transporter 8 isoform a	Homo sapiens (human)	0.8705
Patient 1 PBMC	TRB	CASSTGGRTDTQYF	TGTGCCAGCAGTACCGGGGGCCGCACAGATACGCAGTATTTT	V-28	J-2-3	2	1.00122149021807e-05	HCMVUL83,nucleoprotein	Human herpesvirus 5 (Human cytomegalovirus),Influenza A virus	0.8754
Patient 1 PBMC	TRB	CASSTGGSPGELFF	TGTGCCAGCAGCACAGGGGGCTCCCCCGGGGAGCTGTTTTTT	V-28	J-2-2	12	6.0073289413084e-05	surface glycoprotein [Severe acute respiratory syndrome coronavirus 2]	SARS-CoV2	0.8719
Patient 1 PBMC	TRB	CASSTGGTDMSGELFF	TGTGCCAGCAGCACTGGGGGGACAGACATGAGCGGGGAGCTGTTTTTT	V-5-5	J-2-2	3	1.5018322353271e-05	NA	NA	NA
Patient 1 PBMC	TRB	CASSTGGTLSYEQYF	TGTGCCAGCAGCACAGGGGGGACACTCTCCTACGAGCAGTACTTC	V-7-2	J-2-7	4	2.00244298043613e-05	ORF3a protein [Severe acute respiratory syndrome coronavirus 2]	SARS-CoV2	0.8738
Patient 1 PBMC	TRB	CASSTGGTRLDTQYF	TGTGCCAGTAGCACTGGCGGTACACGTTTGGATACGCAGTATTTT	V-19	J-2-3	17	8.51038266685356e-05	ORF7b [Severe acute respiratory syndrome coronavirus 2]	SARS-CoV2	0.8898
Patient 1 PBMC	TRB	CASSTGHGITDTQYF	TGTGCCAGCAGCACCGGTCACGGAATCACAGATACGCAGTATTTT	V-2	J-2-3	1	5.00610745109033e-06	orf1ab polyprotein [Severe acute respiratory syndrome coronavirus 2]	SARS-CoV2	0.8742
Patient 1 PBMC	TRB	CASSTGHRNQPQHF	TGTGCCAGTAGCACGGGACATCGCAATCAGCCCCAGCATTTT	V-19	J-1-5	13	6.50793968641743e-05	orexin precursor [Homo sapiens],orexin precursor [Homo sapiens]	Homo sapiens (human),Homo sapiens (human)	0.8881
Patient 1 PBMC	TRB	CASSTGIFSSPVSGNTIYF	TGTGCCAGTAGTACAGGGATTTTCTCCTCCCCGGTCTCTGGAAACACCATATATTTT	V-19	J-1-3	10	5.00610745109033e-05	NA	NA	NA
Patient 1 PBMC	TRB	CASSTGILETQYF	TGTGCCAGCAGCACAGGGATCCTCGAGACCCAGTACTTC	V-11-1	J-2-5	5	2.50305372554517e-05	55 kDa immediate-early protein 1	Human herpesvirus 5 strain AD169 (Human cytomegalovirus (strain AD169))	0.8815
Patient 1 PBMC	TRB	CASSTGISYEQYF	TGTGCCAGCAGTACAGGGATCTCCTACGAGCAGTACTTC	V-2	J-2-7	7	3.50427521576323e-05	orf1ab polyprotein [Severe acute respiratory syndrome coronavirus 2]	SARS-CoV2	0.8798
Patient 1 PBMC	TRB	CASSTGKGQYF	TGTGCCAGTAGTACGGGTAAAGGGCAGTACTTC	V-19	J-2-7	5	2.50305372554517e-05	55 kDa immediate-early protein 1	Human herpesvirus 5 strain AD169 (Human cytomegalovirus (strain AD169))	0.8735
Patient 1 PBMC	TRB	CASSTGKWGDQPQHF	TGTGCCAGTAGTACCGGGAAGTGGGGCGATCAGCCCCAGCATTTT	V-19	J-1-5	3	1.5018322353271e-05	NA	NA	NA
Patient 1 PBMC	TRB	CASSTGKWGNQPQHF	TGTGCCAGTAGTACCGGGAAGTGGGGCAATCAGCCCCAGCATTTT	V-19	J-1-5	1	5.00610745109033e-06	NA	NA	NA
Patient 1 PBMC	TRB	CASSTGLAEGLRTYF	TGTGCCAGCAGCACAGGACTAGCGGAAGGACTTAGAACGTACTTC	V-7-2	J-2-5	6	3.0036644706542e-05	Transcriptional regulator IE63 homolog	Human herpesvirus 4 (Epstein Barr virus)	0.8781
Patient 1 PBMC	TRB	CASSTGLAGERRRDTQYF	TGTGCCAGCAGTACAGGACTAGCGGGGGAAAGAAGGAGGGATACGCAGTATTTT	V-27	J-2-3	1	5.00610745109033e-06	NA	NA	NA
Patient 1 PBMC	TRB	CASSTGLAGGSGANVLTF	TGTGCCAGCAGCACCGGACTAGCGGGGGGCTCTGGGGCCAACGTCCTGACTTTC	V-6-6	J-2-6	10	5.00610745109033e-05	orf1ab polyprotein [Severe acute respiratory syndrome coronavirus 2],surface glycoprotein [Severe acute respiratory syndrome coronavirus 2]	SARS-CoV2,SARS-CoV2	0.8718
Patient 1 muscle	TRB	CASSTGLAGYNEQFF	TGTGCCAGTAGTACCGGACTAGCGGGGTACAATGAGCAGTTCTTC	V-19	J-2-1	10	9.70798384591488e-05	orf1ab polyprotein [Severe acute respiratory syndrome coronavirus 2]	SARS-CoV2	0.9184
Patient 1 PBMC	TRB	CASSTGLAGYNEQFF	TGTGCCAGTAGTACCGGACTAGCGGGGTACAATGAGCAGTTCTTC	V-19	J-2-1	6	3.0036644706542e-05	orf1ab polyprotein [Severe acute respiratory syndrome coronavirus 2]	SARS-CoV2	0.9184
Patient 1 PBMC	TRB	CASSTGLARASYEQYF	TGTGCCAGTAGTACGGGACTAGCCCGGGCATCCTACGAGCAGTACTTC	V-19	J-2-7	26	0.000130158793728349	Transcriptional regulator IE63 homolog	Human herpesvirus 4 (Epstein Barr virus)	0.8714
Patient 1 PBMC	TRB	CASSTGLAYNEQFF	TGCGCCAGCAGCACCGGACTAGCCTACAATGAGCAGTTCTTC	V-5-1	J-2-1	2	1.00122149021807e-05	orf1ab polyprotein [Severe acute respiratory syndrome coronavirus 2]	SARS-CoV2	0.8724
Patient 1 PBMC	TRB	CASSTGLGTGSYGYTF	TGTGCCAGCAGTACGGGGTTAGGGACAGGGTCCTATGGCTACACCTTC	V-28	J-1-2	11	5.50671819619936e-05	surface glycoprotein [Severe acute respiratory syndrome coronavirus 2]	SARS-CoV2	0.8742
Patient 1 muscle	TRB	CASSTGLNTGELFF	TGCGCCAGCAGCACGGGACTGAACACCGGGGAGCTGTTTTTT	V-5-1	J-2-2	59	0.000572771046908978	orf1ab polyprotein [Severe acute respiratory syndrome coronavirus 2]	SARS-CoV2	0.8957
Patient 1 PBMC	TRB	CASSTGLPMQDTQYF	TGTGCCAGCAGCACGGGACTGCCGATGCAAGATACGCAGTATTTT	V-3-1	J-2-3	6	3.0036644706542e-05	NA	NA	NA
Patient 1 PBMC	TRB	CASSTGLRGAYNEQFF	TGTGCCAGTAGTACGGGACTCAGGGGCGCCTACAATGAGCAGTTCTTC	V-19	J-2-1	10	5.00610745109033e-05			0.8721
Patient 1 PBMC	TRB	CASSTGLVLGNEQFF	TGTGCCAGTAGCACAGGGCTCGTTTTAGGCAATGAGCAGTTCTTC	V-19	J-2-1	7	3.50427521576323e-05	nucleocapsid phosphoprotein [Severe acute respiratory syndrome coronavirus 2]	SARS-CoV2	0.8744
Patient 1 PBMC	TRB	CASSTGPGSTDTQYF	TGTGCCAGCAGTACAGGGCCGGGGAGCACAGATACGCAGTATTTT	V-28	J-2-3	4	2.00244298043613e-05	ORF8 protein [Severe acute respiratory syndrome coronavirus 2],ORF3a protein [Severe acute respiratory syndrome coronavirus 2]	SARS-CoV2,SARS-CoV2	0.878
Patient 1 PBMC	TRB	CASSTGPLSYEQYF	TGTGCCAGCAGCACCGGGCCCCTTTCCTACGAGCAGTACTTC	V-28	J-2-7	1	5.00610745109033e-06	non-structural protein NS4b	Yellow fever virus 17D (Yellow fever virus (STRAIN 17D))	0.8713
Patient 1 PBMC	TRB	CASSTGPQSYEQYF	TGTGCCAGTAGTACCGGGCCACAGAGCTACGAGCAGTACTTC	V-19	J-2-7	16	8.00977192174453e-05	Trans-activator protein BZLF1	Human herpesvirus 4 (Epstein Barr virus)	0.8704
Patient 1 PBMC	TRB	CASSTGPYNEQFF	TGTGCCAGCTCTACCGGACCGTACAATGAGCAGTTCTTC	V-18	J-2-1	9	4.5054967059813e-05	55 kDa immediate-early protein 1	Human herpesvirus 5 strain AD169 (Human cytomegalovirus (strain AD169))	0.9088
Patient 1 muscle	TRB	CASSTGQAAGEPQHF	TGTGCCAGTAGTACTGGACAGGCGGCCGGTGAGCCCCAGCATTTT	V-19	J-1-5	18	0.000174743709226468	NA	NA	NA
Patient 1 PBMC	TRB	CASSTGQASYEQYF	TGTGCCAGCAGTACTGGACAGGCGTCCTACGAGCAGTACTTC	V-28	J-2-7	2	1.00122149021807e-05	orf1ab polyprotein [Severe acute respiratory syndrome coronavirus 2]	SARS-CoV2	0.8707
Patient 1 PBMC	TRB	CASSTGQENNEQFF	TGCGCCAGCAGTACCGGACAGGAAAACAATGAGCAGTTCTTC	V-10-2	J-2-1	3	1.5018322353271e-05	55 kDa immediate-early protein 1	Human herpesvirus 5 strain AD169 (Human cytomegalovirus (strain AD169))	0.873
Patient 1 PBMC	TRB	CASSTGQENSEQFF	TGCGCCAGCAGTACCGGACAGGAAAACAGTGAGCAGTTCTTC	V-10-2	J-2-1	1	5.00610745109033e-06	ORF7b [Severe acute respiratory syndrome coronavirus 2]	SARS-CoV2	0.8872
Patient 1 PBMC	TRB	CASSTGQGAAEAFF	TGTGCCAGTAGTACCGGACAGGGGGCCGCTGAAGCTTTCTTT	V-19	J-1-1	7	3.50427521576323e-05	ORF3a protein [Severe acute respiratory syndrome coronavirus 2]	SARS-CoV2	0.874
Patient 1 muscle	TRB	CASSTGQGAYEQYF	TGTGCCAGCAGCACAGGACAGGGAGCCTACGAGCAGTACTTC	V-3-1	J-2-7	17	0.000165035725380553	surface glycoprotein [Severe acute respiratory syndrome coronavirus 2],Spike glycoprotein precursor	SARS-CoV2,SARS coronavirus BJ01	0.8752
Patient 1 PBMC	TRB	CASSTGQGAYEQYF	TGTGCCAGCAGCACAGGACAGGGAGCCTACGAGCAGTACTTC	V-3-1	J-2-7	8	4.00488596087226e-05	surface glycoprotein [Severe acute respiratory syndrome coronavirus 2],Spike glycoprotein precursor	SARS-CoV2,SARS coronavirus BJ01	0.8752
Patient 1 PBMC	TRB	CASSTGQGGTYGYTF	TGTGCCAGCAGTACGGGACAGGGGGGTACCTATGGCTACACCTTC	V-2	J-1-2	2	1.00122149021807e-05	surface glycoprotein [Severe acute respiratory syndrome coronavirus 2]	SARS-CoV2	0.8786
Patient 1 PBMC	TRB	CASSTGQGHYGYTF	TGTGCCAGCAGTACCGGACAGGGTCACTATGGCTACACCTTC	V-6-1	J-1-2	10	5.00610745109033e-05	ORF7b [Severe acute respiratory syndrome coronavirus 2]	SARS-CoV2	0.8769
Patient 1 muscle	TRB	CASSTGQGNQPQHF	TGCGCCAGCAGCACGGGACAGGGGAACCAGCCCCAGCATTTT	V-5-1	J-1-5	32	0.000310655483069276	55 kDa immediate-early protein 1	Human herpesvirus 5 strain AD169 (Human cytomegalovirus (strain AD169))	0.8877
Patient 1 PBMC	TRB	CASSTGQGNQPQHF	TGCGCCAGCAGCACGGGACAGGGGAACCAGCCCCAGCATTTT	V-5-1	J-1-5	235	0.00117643525100623	55 kDa immediate-early protein 1	Human herpesvirus 5 strain AD169 (Human cytomegalovirus (strain AD169))	0.8877
Patient 1 PBMC	TRB	CASSTGQGNTEAFF	TGTGCCAGTAGTACCGGACAGGGGAACACTGAAGCTTTCTTT	V-19	J-1-1	7	3.50427521576323e-05	55 kDa immediate-early protein 1	Human herpesvirus 5 strain AD169 (Human cytomegalovirus (strain AD169))	0.8786
Patient 1 PBMC	TRB	CASSTGQGSSPLHF	TGTGCCAGCAGTACTGGACAGGGCAGCTCACCCCTCCACTTT	V-2	J-1-6	1	5.00610745109033e-06	55 kDa immediate-early protein 1	Human herpesvirus 5 strain AD169 (Human cytomegalovirus (strain AD169))	0.8718
Patient 1 muscle	TRB	CASSTGQGTDTQYF	TGCGCCAGCAGCACGGGACAGGGGACAGATACGCAGTATTTT	V-5-1	J-2-3	11	0.000106787822305064	membrane glycoprotein [Severe acute respiratory syndrome coronavirus 2],ORF7a protein [Severe acute respiratory syndrome coronavirus 2],ORF3a protein [Severe acute respiratory syndrome coronavirus 2]	SARS-CoV2,SARS-CoV2,SARS-CoV2	0.8954
Patient 1 PBMC	TRB	CASSTGQGWEQYF	TGCGCCAGCAGCACGGGACAGGGGTGGGAGCAGTACTTC	V-5-1	J-2-7	4	2.00244298043613e-05	surface glycoprotein [Severe acute respiratory syndrome coronavirus 2]	SARS-CoV2	0.8864
Patient 1 PBMC	TRB	CASSTGQGWSDTQYF	TGCGCCAGCAGCACCGGACAGGGGTGGTCCGATACGCAGTATTTT	V-5-1	J-2-3	3	1.5018322353271e-05	NA	NA	NA
Patient 1 muscle	TRB	CASSTGQGYLSNQPQHF	TGTGCCAGTAGTACGGGACAGGGGTACCTTAGCAATCAGCCCCAGCATTTT	V-19	J-1-5	17	0.000165035725380553	NA	NA	NA
Patient 1 muscle	TRB	CASSTGQLSNQPQHF	TGTGCCAGCAGTACTGGACAGCTTAGCAATCAGCCCCAGCATTTT	V-2	J-1-5	22	0.000213575644610127	orf1ab polyprotein [Severe acute respiratory syndrome coronavirus 2]	SARS-CoV2	0.8703
Patient 1 PBMC	TRB	CASSTGQLSNTGELFF	TGTGCCAGCAGCACGGGACAGCTATCGAACACCGGGGAGCTGTTTTTT	V-9	J-2-2	3	1.5018322353271e-05	Transcriptional regulator IE63 homolog	Human herpesvirus 4 (Epstein Barr virus)	0.882
Patient 1 PBMC	TRB	CASSTGQQETQYF	TGTGCCAGCTCAACGGGACAGCAAGAGACCCAGTACTTC	V-18	J-2-5	9	4.5054967059813e-05	orf1ab polyprotein [Severe acute respiratory syndrome coronavirus 2]	SARS-CoV2	0.8866
Patient 1 PBMC	TRB	CASSTGQSLGTQYF	TGTGCCAGCAGCACGGGGCAGAGTTTGGGGACCCAGTACTTC	V-5-6	J-2-5	16	8.00977192174453e-05	ORF7b [Severe acute respiratory syndrome coronavirus 2]	SARS-CoV2	0.8727
Patient 1 PBMC	TRB	CASSTGQVPGEQYF	TGCGCCAGCAGCACGGGACAGGTCCCGGGAGAGCAGTACTTC	V-5-1	J-2-7	7	3.50427521576323e-05	55 kDa immediate-early protein 1	Human herpesvirus 5 strain AD169 (Human cytomegalovirus (strain AD169))	0.885
Patient 1 PBMC	TRB	CASSTGRGGYEQYF	TGTGCCAGTAGTACCGGCCGCGGGGGGTACGAGCAGTACTTC	V-19	J-2-7	4	2.00244298043613e-05	surface glycoprotein [Severe acute respiratory syndrome coronavirus 2]	SARS-CoV2	0.891
Patient 1 PBMC	TRB	CASSTGRGRVREQYF	TGTGCCAGTAGCACCGGACGCGGGAGAGTGAGGGAGCAGTACTTC	V-19	J-2-7	23	0.000115140471375078	NA	NA	NA
Patient 1 PBMC	TRB	CASSTGRIEEQFF	TGTGCCAGCAGCACCGGGCGTATAGAGGAGCAGTTCTTC	V-7-9	J-2-1	1	5.00610745109033e-06	ORF7b [Severe acute respiratory syndrome coronavirus 2]	SARS-CoV2	0.8726
Patient 1 PBMC	TRB	CASSTGRRGELFF	TGCGCCAGCAGCACTGGTCGGCGCGGGGAGCTGTTTTTT	V-5-1	J-2-2	9	4.5054967059813e-05	membrane glycoprotein [Severe acute respiratory syndrome coronavirus 2]	SARS-CoV2	0.8722
Patient 1 PBMC	TRB	CASSTGRTVVEAFF	TGTGCCAGTAGTACTGGAAGGACAGTTGTTGAAGCTTTCTTT	V-19	J-1-1	7	3.50427521576323e-05	Hemagglutinin precursor	Influenza A virus	0.8844
Patient 1 PBMC	TRB	CASSTGRVEAFF	TGTGCCAGCAGTACCGGGAGGGTTGAAGCTTTCTTT	V-6-6	J-1-1	5	2.50305372554517e-05	ORF3a protein [Severe acute respiratory syndrome coronavirus 2]	SARS-CoV2	0.8734
Patient 1 PBMC	TRB	CASSTGRVSSPLHF	TGTGCCAGCAGTACGGGCAGGGTTAGTTCACCCCTCCACTTT	V-12-4	J-1-6	6	3.0036644706542e-05	hemagglutinin	H1N1 subtype (H1N1)	0.8718
Patient 1 PBMC	TRB	CASSTGSGNQPQHF	TGTGCCAGTAGTACAGGGTCTGGCAATCAGCCCCAGCATTTT	V-19	J-1-5	47	0.000235287050201246	Matrix protein 1	Influenza A virus	0.8725
Patient 1 PBMC	TRB	CASSTGSHGSRELFF	TGTGCCAGCAGCACCGGGTCCCATGGTTCCCGGGAGCTGTTTTTT	V-28	J-2-2	2	1.00122149021807e-05	NA	NA	NA
Patient 1 PBMC	TRB	CASSTGSNYGYTF	TGTGCCAGTAGTACGGGATCAAACTATGGCTACACCTTC	V-19	J-1-2	6	3.0036644706542e-05	55 kDa immediate-early protein 1	Human herpesvirus 5 strain AD169 (Human cytomegalovirus (strain AD169))	0.8709
Patient 1 PBMC	TRB	CASSTGSTAYEQYF	TGTGCCAGCTCAACAGGGTCTACAGCCTACGAGCAGTACTTC	V-18	J-2-7	1	5.00610745109033e-06	orf1ab polyprotein [Severe acute respiratory syndrome coronavirus 2]	SARS-CoV2	0.8754
Patient 1 PBMC	TRB	CASSTGSTSYEQYF	TGTGCCAGCTCAACAGGGTCTACATCCTACGAGCAGTACTTC	V-18	J-2-7	1	5.00610745109033e-06	orf1ab polyprotein [Severe acute respiratory syndrome coronavirus 2]	SARS-CoV2	0.8811
Patient 1 PBMC	TRB	CASSTGSYEQYF	TGTGCCAGTAGTACGGGATCCTACGAGCAGTACTTC	V-19	J-2-7	8	4.00488596087226e-05	ORF10 protein [Severe acute respiratory syndrome coronavirus 2],orf1ab polyprotein [Severe acute respiratory syndrome coronavirus 2]	SARS-CoV2,SARS-CoV2	0.8865
Patient 1 PBMC	TRB	CASSTGTAVYEQYF	TGTGCCAGCAGCACCGGGACGGCAGTCTACGAGCAGTACTTC	V-11-2	J-2-7	6	3.0036644706542e-05	Epstein-Barr nuclear antigen 4,55 kDa immediate-early protein 1	Human herpesvirus 4 (Epstein Barr virus),Human herpesvirus 5 strain AD169 (Human cytomegalovirus (strain AD169))	0.8785
Patient 1 muscle	TRB	CASSTGTAYEQYF	TGTGCCAGCTCAACCGGGACAGCTTACGAGCAGTACTTC	V-18	J-2-7	12	0.000116495806150979	ORF10 protein [Severe acute respiratory syndrome coronavirus 2]	SARS-CoV2	0.891
Patient 1 PBMC	TRB	CASSTGTFTSTNEKLFF	TGTGCCAGCAGCACGGGGACATTTACATCGACTAATGAAAAACTGTTTTTT	V-7-9	J-1-4	4	2.00244298043613e-05	NA	NA	NA
Patient 1 PBMC	TRB	CASSTGTGDGYTF	TGTGCCAGCTCAACCGGGACAGGGGATGGCTACACCTTC	V-18	J-1-2	2	1.00122149021807e-05	Epstein-Barr nuclear antigen 4	Human herpesvirus 4 (Epstein Barr virus)	0.8728
Patient 1 PBMC	TRB	CASSTGTGDQPQHF	TGCGCCAGCAGCACCGGGACAGGAGATCAGCCCCAGCATTTT	V-5-1	J-1-5	1	5.00610745109033e-06	nucleocapsid phosphoprotein [Severe acute respiratory syndrome coronavirus 2]	SARS-CoV2	0.878
Patient 1 muscle	TRB	CASSTGTGLNTEAFF	TGTGCCAGTAGTACCGGGACAGGGCTGAACACTGAAGCTTTCTTT	V-19	J-1-1	12	0.000116495806150979	ORF3a protein [Severe acute respiratory syndrome coronavirus 2]	SARS-CoV2	0.8704
Patient 1 PBMC	TRB	CASSTGTGLNTEAFF	TGTGCCAGTAGTACCGGGACAGGGCTGAACACTGAAGCTTTCTTT	V-19	J-1-1	1	5.00610745109033e-06	ORF3a protein [Severe acute respiratory syndrome coronavirus 2]	SARS-CoV2	0.8704
Patient 1 PBMC	TRB	CASSTGTGNEKLFF	TGTGCCAGCTCAACCGGGACAGGGAACGAAAAACTGTTTTTT	V-18	J-1-4	4	2.00244298043613e-05	orf1ab polyprotein [Severe acute respiratory syndrome coronavirus 2]	SARS-CoV2	0.8724
Patient 1 PBMC	TRB	CASSTGTGNTGELFF	TGTGCCAGCAGCACCGGGACAGGGAACACCGGGGAGCTGTTTTTT	V-7-9	J-2-2	12	6.0073289413084e-05	orf1ab polyprotein [Severe acute respiratory syndrome coronavirus 2]	SARS-CoV2	0.8888
Patient 1 PBMC	TRB	CASSTGTGVLGPQHF	TGTGCCAGTAGTACAGGGACTGGGGTATTAGGGCCCCAGCATTTT	V-19	J-1-5	5	2.50305372554517e-05	ORF3a protein [Severe acute respiratory syndrome coronavirus 2]	SARS-CoV2	0.8834
Patient 1 PBMC	TRB	CASSTGTGWADDEQFF	TGTGCCAGTAGCACCGGGACAGGGTGGGCAGACGATGAGCAGTTCTTC	V-19	J-2-1	5	2.50305372554517e-05	NA	NA	NA
Patient 1 muscle	TRB	CASSTGTGWTGELFF	TGTGCCAGCAGTACCGGGACAGGGTGGACCGGGGAGCTGTTTTTT	V-28	J-2-2	14	0.000135911773842808	ORF3a protein [Severe acute respiratory syndrome coronavirus 2]	SARS-CoV2	0.8809
Patient 1 PBMC	TRB	CASSTGTGWTGELFF	TGTGCCAGCAGTACCGGGACAGGGTGGACCGGGGAGCTGTTTTTT	V-28	J-2-2	6	3.0036644706542e-05	ORF3a protein [Severe acute respiratory syndrome coronavirus 2]	SARS-CoV2	0.8809
Patient 1 PBMC	TRB	CASSTGTHYGYTF	TGTGCCAGCAGTACCGGGACCCACTATGGCTACACCTTC	V-6-1	J-1-2	1	5.00610745109033e-06	orf1ab polyprotein [Severe acute respiratory syndrome coronavirus 2]	SARS-CoV2	0.8822
Patient 1 PBMC	TRB	CASSTGTILADTQYF	TGTGCCAGCAGCACGGGGACAATCCTTGCGGATACGCAGTATTTT	V-11-2	J-2-3	7	3.50427521576323e-05	orf1ab polyprotein [Severe acute respiratory syndrome coronavirus 2]	SARS-CoV2	0.876
Patient 1 PBMC	TRB	CASSTGTIPADTQYF	TGTGCCAGCAGCACGGGGACAATCCCTGCAGATACGCAGTATTTT	V-11-2	J-2-3	2	1.00122149021807e-05	membrane glycoprotein [Severe acute respiratory syndrome coronavirus 2]	SARS-CoV2	0.8824
Patient 1 PBMC	TRB	CASSTGTNSNEQFF	TGTGCCAGTAGTACCGGGACTAACTCCAATGAGCAGTTCTTC	V-19	J-2-1	1	5.00610745109033e-06	precore/core protein	Hepatitis B virus (hepatitis B virus (HBV))	0.8804
Patient 1 PBMC	TRB	CASSTGTSGVVGGQFF	TGTGCCAGTAGTACCGGGACTAGCGGGGTGGTGGGTGGGCAGTTCTTC	V-19	J-2-1	1	5.00610745109033e-06	DNA polymerase	Hepatitis B virus (hepatitis B virus (HBV))	0.8766
Patient 1 PBMC	TRB	CASSTGTSSAYEQYF	TGTGCCAGCAGTACCGGGACATCGAGCGCCTACGAGCAGTACTTC	V-2	J-2-7	6	3.0036644706542e-05	ORF7b [Severe acute respiratory syndrome coronavirus 2]	SARS-CoV2	0.8778
Patient 1 PBMC	TRB	CASSTGTSSYNSPLHF	TGTGCCAGTAGTACCGGGACAAGCTCCTATAATTCACCCCTCCACTTT	V-19	J-1-6	8	4.00488596087226e-05	orf1ab polyprotein [Severe acute respiratory syndrome coronavirus 2]	SARS-CoV2	0.8749
Patient 1 PBMC	TRB	CASSTGTVMNTEAFF	TGTGCCAGTAGTACCGGGACAGTAATGAACACTGAAGCTTTCTTT	V-19	J-1-1	13	6.50793968641743e-05	orf1ab polyprotein [Severe acute respiratory syndrome coronavirus 2]	SARS-CoV2	0.8704
Patient 1 PBMC	TRB	CASSTGTVVTDTQYF	TGTGCCAGTAGTACAGGGACCGTGGTAACAGATACGCAGTATTTT	V-19	J-2-3	7	3.50427521576323e-05	surface glycoprotein [Severe acute respiratory syndrome coronavirus 2]	SARS-CoV2	0.8785
Patient 1 PBMC	TRB	CASSTGVRNQPQHF	TGTGCCAGTAGTACGGGGGTCCGGAATCAGCCCCAGCATTTT	V-19	J-1-5	5	2.50305372554517e-05	orf1ab polyprotein [Severe acute respiratory syndrome coronavirus 2]	SARS-CoV2	0.8736
Patient 1 PBMC	TRB	CASSTGYEQYF	TGTGCCAGCAGTACCGGTTACGAGCAGTACTTC	V-6-6	J-2-7	5	2.50305372554517e-05	Transcriptional regulator IE63 homolog	Human herpesvirus 4 (Epstein Barr virus)	0.8718
Patient 1 PBMC	TRB	CASSTGYGEQFF	TGTGCCAGCAGCACAGGGTACGGTGAGCAGTTCTTC	V-6-6	J-2-1	4	2.00244298043613e-05	ORF10 protein [Severe acute respiratory syndrome coronavirus 2]	SARS-CoV2	0.8714
Patient 1 PBMC	TRB	CASSTGYTNTGELFF	TGTGCCAGCAGCACAGGTTACACGAACACCGGGGAGCTGTTTTTT	V-25-1	J-2-2	3	1.5018322353271e-05	Transcriptional regulator IE63 homolog	Human herpesvirus 4 (Epstein Barr virus)	0.8741
Patient 1 muscle	TRB	CASSTHDLTGGGMTGELFF	TGTGCCAGTAGTACACACGACTTGACAGGGGGGGGTATGACCGGGGAGCTGTTTTTT	V-19	J-2-2	13	0.000126203789996893	NA	NA	NA
Patient 1 PBMC	TRB	CASSTHEAANEKLFF	TGTGCCAGCAGTACCCATGAGGCGGCTAATGAAAAACTGTTTTTT	V-12-3,V-12-4	J-1-4	2	1.00122149021807e-05	nucleocapsid phosphoprotein [Severe acute respiratory syndrome coronavirus 2]	SARS-CoV2	0.8748
Patient 1 PBMC	TRB	CASSTHPPRKHNSPLHF	TGTGCCAGCTCAACCCATCCCCCGAGAAAGCACAATTCACCCCTCCACTTT	V-18	J-1-6	1	5.00610745109033e-06	NA	NA	NA
Patient 1 PBMC	TRB	CASSTHPPRKNNSPLHF	TGTGCCAGCTCAACCCATCCCCCGAGAAAGAACAATTCACCCCTCCACTTT	V-18	J-1-6	3	1.5018322353271e-05	NA	NA	NA
Patient 1 PBMC	TRB	CASSTHRDRVPINNEQFF	TGTGCCAGTAGTACCCACCGGGACAGGGTACCTATAAACAATGAGCAGTTCTTC	V-19	J-2-1	7	3.50427521576323e-05	NA	NA	NA
Patient 1 PBMC	TRB	CASSTHRTGNLYEQYF	TGTGCCAGTAGTACCCACCGAACAGGGAACCTATACGAGCAGTACTTC	V-19	J-2-7	1	5.00610745109033e-06	NA	NA	NA
Patient 1 PBMC	TRB	CASSTHSDQHF	TGTGCCAGTAGTACCCACAGTGACCAGCATTTT	V-19	J-1-5	8	4.00488596087226e-05	Transcriptional regulator IE63 homolog	Human herpesvirus 4 (Epstein Barr virus)	0.8703
Patient 1 PBMC	TRB	CASSTHTGELFF	TGTGCCAGTAGCACCCACACCGGGGAGCTGTTTTTT	V-19	J-2-2	13	6.50793968641743e-05	ORF3a protein [Severe acute respiratory syndrome coronavirus 2]	SARS-CoV2	0.8821
Patient 1 PBMC	TRB	CASSTINSPLHF	TGTGCCAGCAGTACCATTAATTCACCCCTCCACTTT	V-27	J-1-6	1	5.00610745109033e-06	Transcription activator BRLF1	Human herpesvirus 4 (Epstein Barr virus)	0.8809
Patient 1 PBMC	TRB	CASSTIQQANYGCTF	TGTGCCAGTAGTACCATCCAGCAAGCTAACTATGGCTGCACCTTC	V-19	J-1-2	2	1.00122149021807e-05	NA	NA	NA
Patient 1 PBMC	TRB	CASSTIQQANYGYTF	TGTGCCAGTAGTACCATCCAGCAAGCTAACTATGGCTACACCTTC	V-19	J-1-2	6	3.0036644706542e-05	nucleocapsid phosphoprotein [Severe acute respiratory syndrome coronavirus 2]	SARS-CoV2	0.8707
Patient 1 muscle	TRB	CASSTITGGNSYEQYF	TGTGCCAGCTCAACGATCACAGGGGGAAACTCCTACGAGCAGTACTTC	V-18	J-2-7	5	4.85399192295744e-05	NA	NA	NA
Patient 1 PBMC	TRB	CASSTIYVAEGPQYF	TGTGCCAGCAGTACTATTTACGTGGCCGAAGGGCCGCAGTATTTT	V-12-4	J-2-3	5	2.50305372554517e-05	NA	NA	NA
Patient 1 PBMC	TRB	CASSTKGGAVLHEQFF	TGTGCCAGTAGTACCAAGGGGGGGGCCGTTCTCCATGAGCAGTTCTTC	V-19	J-2-1	1	5.00610745109033e-06	NA	NA	NA
Patient 1 PBMC	TRB	CASSTKGGGGSNYGYTF	TGTGCCAGTAGTACCAAGGGCGGAGGGGGCTCAAACTATGGCTACACCTTC	V-19	J-1-2	8	4.00488596087226e-05	NA	NA	NA
Patient 1 PBMC	TRB	CASSTKGGPFYNEQFF	TGTGCCAGTAGTACCAAGGGGGGGCCGTTCTACAATGAGCAGTTCTTC	V-19	J-2-1	1	5.00610745109033e-06	NA	NA	NA
Patient 1 PBMC	TRB	CASSTKGGPRVNPYEQYF	TGTGCCAGTAGTACGAAGGGGGGGCCACGCGTGAACCCCTACGAGCAGTACTTC	V-19	J-2-7	11	5.50671819619936e-05	NA	NA	NA
Patient 1 PBMC	TRB	CASSTKPGQRTDTQYF	TGTGCCAGCAGCACCAAACCGGGACAGAGGACAGATACGCAGTATTTT	V-7-2	J-2-3	4	2.00244298043613e-05	NA	NA	NA
Patient 1 PBMC	TRB	CASSTKRGQDNEQFF	TGTGCCAGCAGTACAAAGCGGGGTCAGGACAATGAGCAGTTCTTC	V-6-2	J-2-1	5	2.50305372554517e-05	orf1ab polyprotein [Severe acute respiratory syndrome coronavirus 2]	SARS-CoV2	0.8777
Patient 1 PBMC	TRB	CASSTKTRETQYF	TGTGCCAGTAGTACCAAGACTAGAGAGACCCAGTACTTC	V-19	J-2-5	7	3.50427521576323e-05	Matrix protein 1	Influenza A virus	0.8735
Patient 1 PBMC	TRB	CASSTLAGARDTQYF	TGTGCCAGCAGCACACTAGCGGGGGCCCGGGATACGCAGTATTTT	V-7-9	J-2-3	1	5.00610745109033e-06	surface glycoprotein [Severe acute respiratory syndrome coronavirus 2]	SARS-CoV2	0.8715
Patient 1 muscle	TRB	CASSTLAGGITDTQYF	TGTGCCAGCAGCACCCTAGCGGGGGGGATCACAGATACGCAGTATTTT	V-7-2	J-2-3	7	6.79558869214042e-05	nucleocapsid phosphoprotein [Severe acute respiratory syndrome coronavirus 2]	SARS-CoV2	0.8773
Patient 1 PBMC	TRB	CASSTLAGGYTGELFF	TGTGCCAGTAGTACACTAGCGGGGGGCTACACCGGGGAGCTGTTTTTT	V-19	J-2-2	7	3.50427521576323e-05	ORF3a protein [Severe acute respiratory syndrome coronavirus 2]	SARS-CoV2	0.8707
Patient 1 PBMC	TRB	CASSTLAGVPYSTDTQYF	TGTGCCAGCAGTACACTAGCGGGGGTTCCCTATAGCACAGATACGCAGTATTTT	V-28	J-2-3	1	5.00610745109033e-06	NA	NA	NA
Patient 1 muscle	TRB	CASSTLAPQGARYEQYF	TGTGCCAGCTCAACCTTAGCGCCGCAGGGGGCGAGGTACGAGCAGTACTTC	V-18	J-2-7	1	9.70798384591488e-06	NA	NA	NA
Patient 1 PBMC	TRB	CASSTLAYRSEQYF	TGTGCCAGTAGTACCCTAGCCTACAGGTCCGAGCAGTACTTC	V-19	J-2-7	4	2.00244298043613e-05	membrane glycoprotein [Severe acute respiratory syndrome coronavirus 2]	SARS-CoV2	0.8722
Patient 1 PBMC	TRB	CASSTLDRGAQPQHF	TGTGCCAGTAGTACGCTGGACAGGGGGGCCCAGCCCCAGCATTTT	V-19	J-1-5	3	1.5018322353271e-05	NA	NA	NA
Patient 1 PBMC	TRB	CASSTLDRGWRSEQYF	TGTGCCAGTAGTACCCTCGACAGGGGTTGGAGGTCCGAGCAGTACTTC	V-19	J-2-7	4	2.00244298043613e-05	NA	NA	NA
Patient 1 PBMC	TRB	CASSTLFDRGQETQYF	TGTGCCAGCAGTACCCTGTTCGACAGGGGCCAAGAGACCCAGTACTTC	V-6-5	J-2-5	2	1.00122149021807e-05	NA	NA	NA
Patient 1 PBMC	TRB	CASSTLGERAYEQYF	TGCGCCAGCAGCACTCTGGGCGAGAGGGCCTACGAGCAGTACTTC	V-5-1	J-2-7	14	7.00855043152646e-05	Trans-activator protein BZLF1	Human herpesvirus 4 (Epstein Barr virus)	0.8883
Patient 1 PBMC	TRB	CASSTLGETQYF	TGTGCCAGCAGCACCCTAGGGGAGACCCAGTACTTC	V-7-9	J-2-5	8	4.00488596087226e-05	ORF7b [Severe acute respiratory syndrome coronavirus 2]	SARS-CoV2	0.8895
Patient 1 PBMC	TRB	CASSTLGGSKYNEQFF	TGTGCCAGCAGTACCCTTGGGGGGTCCAAGTACAATGAGCAGTTCTTC	V-6-4	J-2-1	3	1.5018322353271e-05	orf1ab polyprotein [Severe acute respiratory syndrome coronavirus 2]	SARS-CoV2	0.8726
Patient 1 PBMC	TRB	CASSTLGGSYNEQFF	TGCGCCAGCAGCACCCTGGGGGGTTCCTACAATGAGCAGTTCTTC	V-5-1	J-2-1	8	4.00488596087226e-05	precore/core protein	Hepatitis B virus (hepatitis B virus (HBV))	0.8726
Patient 1 PBMC	TRB	CASSTLGRSNQPQHF	TGTGCCAGTAGTACCCTTGGCAGGTCTAATCAGCCCCAGCATTTT	V-19	J-1-5	9	4.5054967059813e-05	orf1ab polyprotein [Severe acute respiratory syndrome coronavirus 2]	SARS-CoV2	0.8761
Patient 1 muscle	TRB	CASSTLGVRNTEAFF	TGTGCCAGCAGTACCCTGGGGGTGAGGAACACTGAAGCTTTCTTT	V-6-6	J-1-1	6	5.82479030754893e-05	55 kDa immediate-early protein 1	Human herpesvirus 5 strain AD169 (Human cytomegalovirus (strain AD169))	0.8734
Patient 1 muscle	TRB	CASSTLKGLNEELFF	TGTGCCAGCAGTACCCTCAAGGGGCTAAATGAAGAACTGTTTTTT	V-28	J-1-4	2	1.94159676918298e-05	orf1ab polyprotein [Severe acute respiratory syndrome coronavirus 2]	SARS-CoV2	0.8757
Patient 1 muscle	TRB	CASSTLKGLNEKLFF	TGTGCCAGCAGTACCCTCAAGGGGCTAAATGAAAAACTGTTTTTT	V-28	J-1-4	9	8.73718546132339e-05	orf1ab polyprotein [Severe acute respiratory syndrome coronavirus 2]	SARS-CoV2	0.8703
Patient 1 PBMC	TRB	CASSTLLAPTGELFF	TGTGCCAGTAGTACGCTACTAGCGCCCACCGGGGAGCTGTTTTTT	V-19	J-2-2	8	4.00488596087226e-05	orf1ab polyprotein [Severe acute respiratory syndrome coronavirus 2]	SARS-CoV2	0.882
Patient 1 PBMC	TRB	CASSTLLGEGNTEAFF	TGTGCCAGTAGTACACTCCTGGGGGAGGGAAACACTGAAGCTTTCTTT	V-19	J-1-1	7	3.50427521576323e-05	NA	NA	NA
Patient 1 PBMC	TRB	CASSTLLQGSEGGYEQFF	TGTGCCAGCAGCACGTTATTACAGGGAAGTGAAGGGGGCTACGAGCAGTTCTTC	V-12-4	J-2-1	1	5.00610745109033e-06	NA	NA	NA
Patient 1 PBMC	TRB	CASSTLLQGSEGGYEQYF	TGTGCCAGCAGCACGTTATTACAGGGAAGTGAAGGGGGCTACGAGCAGTACTTC	V-12-4	J-2-7	6	3.0036644706542e-05	NA	NA	NA
Patient 1 PBMC	TRB	CASSTLPGSNEQFF	TGTGCCAGCAGTACCCTCCCAGGGAGTAATGAGCAGTTCTTC	V-12-3	J-2-1	4	2.00244298043613e-05	ORF7b [Severe acute respiratory syndrome coronavirus 2]	SARS-CoV2	0.8773
Patient 1 muscle	TRB	CASSTLQGALTYEQYF	TGTGCCAGCAGTACCCTCCAGGGGGCCTTGACCTACGAGCAGTACTTC	V-6-5	J-2-7	12	0.000116495806150979	NA	NA	NA
Patient 1 muscle	TRB	CASSTLQGPEYF	TGTGCCAGTAGTACTCTCCAGGGGCCGGAGTACTTC	V-19	J-2-7	2	1.94159676918298e-05	ORF3a protein [Severe acute respiratory syndrome coronavirus 2]	SARS-CoV2	0.8813
Patient 1 muscle	TRB	CASSTLQGSEYF	TGTGCCAGTAGTACTCTCCAGGGGTCGGAGTACTTC	V-19	J-2-7	1	9.70798384591488e-06	surface glycoprotein [Severe acute respiratory syndrome coronavirus 2]	SARS-CoV2	0.8761
Patient 1 PBMC	TRB	CASSTLRDMVWEQYF	TGTGCCAGCAGCACCCTCCGAGACATGGTCTGGGAGCAGTACTTC	V-11-2	J-2-7	1	5.00610745109033e-06	NA	NA	NA
Patient 1 PBMC	TRB	CASSTLRDRVWEQYF	TGTGCCAGCAGCACCCTCCGAGACAGGGTCTGGGAGCAGTACTTC	V-11-2	J-2-7	1	5.00610745109033e-06	NA	NA	NA
Patient 1 PBMC	TRB	CASSTLRGQPQHF	TGTGCCAGTAGTACGCTAAGAGGACAGCCCCAGCATTTT	V-19	J-1-5	5	2.50305372554517e-05	55 kDa immediate-early protein 1	Human herpesvirus 5 strain AD169 (Human cytomegalovirus (strain AD169))	0.8736
Patient 1 PBMC	TRB	CASSTLSGARYNEQFF	TGTGCCAGCAGTACCCTTAGCGGGGCGCGTTACAATGAGCAGTTCTTC	V-6-2	J-2-1	8	4.00488596087226e-05	orf1ab polyprotein [Severe acute respiratory syndrome coronavirus 2]	SARS-CoV2	0.88
Patient 1 PBMC	TRB	CASSTLSGPTAEQFF	TGTGCCAGCAGCACCTTATCGGGCCCTACTGCTGAGCAGTTCTTC	V-7-9	J-2-1	1	5.00610745109033e-06	orf1ab polyprotein [Severe acute respiratory syndrome coronavirus 2]	SARS-CoV2	0.8703
Patient 1 PBMC	TRB	CASSTLTGNTEAFF	TGTGCCAGTAGTACCCTGACGGGGAACACTGAAGCTTTCTTT	V-19	J-1-1	6	3.0036644706542e-05	orf1ab polyprotein [Severe acute respiratory syndrome coronavirus 2]	SARS-CoV2	0.873
Patient 1 PBMC	TRB	CASSTLTGSNTEAFF	TGTGCCAGCAGCACCCTGACAGGATCGAACACTGAAGCTTTCTTT	V-5-5	J-1-1	5	2.50305372554517e-05	55 kDa immediate-early protein 1	Human herpesvirus 5 strain AD169 (Human cytomegalovirus (strain AD169))	0.878
Patient 1 PBMC	TRB	CASSTLTNYGYTF	TGTGCCAGTAGTACGTTGACTAACTATGGCTACACCTTC	V-19	J-1-2	21	0.000105128256472897	ORF7b [Severe acute respiratory syndrome coronavirus 2]	SARS-CoV2	0.8753
Patient 1 PBMC	TRB	CASSTMGRDNEQFF	TGTGCCAGCAGTACGATGGGGCGCGACAATGAGCAGTTCTTC	V-6-6	J-2-1	1	5.00610745109033e-06	orf1ab polyprotein [Severe acute respiratory syndrome coronavirus 2]	SARS-CoV2	0.874
Patient 1 PBMC	TRB	CASSTMTVLNTEAFF	TGTGCCAGCAGCACCATGACAGTCCTGAACACTGAAGCTTTCTTT	V-7-9	J-1-1	4	2.00244298043613e-05	orf1ab polyprotein [Severe acute respiratory syndrome coronavirus 2]	SARS-CoV2	0.8702
Patient 1 PBMC	TRB	CASSTNHYRGPNSPLHF	TGTGCCAGCAGCACTAACCATTACAGGGGGCCTAACTCACCCCTCCACTTT	V-21-1	J-1-6	1	5.00610745109033e-06	NA	NA	NA
Patient 1 PBMC	TRB	CASSTNINTEAFF	TGTGCCAGTAGCACGAACATAAACACTGAAGCTTTCTTT	V-19	J-1-1	1	5.00610745109033e-06	HCMVUL83	Human herpesvirus 5 (Human cytomegalovirus)	0.871
Patient 1 PBMC	TRB	CASSTNRDLSWANSGNTIYF	TGTGCCAGCAGTACGAATAGGGACCTGAGTTGGGCGAACTCTGGAAACACCATATATTTT	V-2	J-1-3	8	4.00488596087226e-05	NA	NA	NA
Patient 1 PBMC	TRB	CASSTNRGMGGYTF	TGTGCCAGCAGCACCAACAGGGGAATGGGTGGCTACACCTTC	V-5-8	J-1-2	8	4.00488596087226e-05	orf1ab polyprotein [Severe acute respiratory syndrome coronavirus 2]	SARS-CoV2	0.8745
Patient 1 muscle	TRB	CASSTNTGTGNEKLFF	TGTGCCAGCTCAACCAATACCGGGACAGGGAATGAAAAACTGTTTTTT	V-18	J-1-4	88	0.00085430257844051	NA	NA	NA
Patient 1 PBMC	TRB	CASSTNTGTGNEKLFF	TGTGCCAGCTCAACCAATACCGGGACAGGGAATGAAAAACTGTTTTTT	V-18	J-1-4	6	3.0036644706542e-05	NA	NA	NA
Patient 1 PBMC	TRB	CASSTPARTEAFF	TGTGCCAGCAGTACTCCGGCTCGGACTGAAGCTTTCTTT	V-28	J-1-1	11	5.50671819619936e-05	orf1ab polyprotein [Severe acute respiratory syndrome coronavirus 2]	SARS-CoV2	0.8701
Patient 1 PBMC	TRB	CASSTPATVAFF	TGTGCCAGTAGTACTCCTGCCACTGTAGCTTTCTTT	V-19	J-1-1	1	5.00610745109033e-06	orf1ab polyprotein [Severe acute respiratory syndrome coronavirus 2],orf1ab polyprotein [Severe acute respiratory syndrome coronavirus 2]	SARS-CoV2,SARS-CoV2	0.8704
Patient 1 PBMC	TRB	CASSTPDRDFQPQHF	TGTGCCAGCAGTACCCCTGACAGGGACTTCCAGCCCCAGCATTTT	V-28	J-1-5	5	2.50305372554517e-05	NA	NA	NA
Patient 1 PBMC	TRB	CASSTPDRGNSPLHF	TGTGCCAGCAGTACCCCCGACAGGGGGAATTCACCCCTCCACTTT	V-28	J-1-6	5	2.50305372554517e-05	NA	NA	NA
Patient 1 PBMC	TRB	CASSTPDRGPGDTQYF	TGTGCCAGTAGTACCCCCGACAGGGGGCCGGGAGATACGCAGTATTTT	V-19	J-2-3	3	1.5018322353271e-05	NA	NA	NA
Patient 1 PBMC	TRB	CASSTPDSGGQETQYF	TGTGCCAGCTCAACCCCGGATAGCGGGGGACAGGAGACCCAGTACTTC	V-18	J-2-5	3	1.5018322353271e-05	Epstein-Barr nuclear antigen 4	Human herpesvirus 4 (Epstein Barr virus)	0.8869
Patient 1 PBMC	TRB	CASSTPFSEQYF	TGTGCCAGCAGTACCCCCTTCTCCGAGCAGTACTTC	V-12-3	J-2-7	7	3.50427521576323e-05	Transcription activator BRLF1	Human herpesvirus 4 (Epstein Barr virus)	0.8705
Patient 1 PBMC	TRB	CASSTPGAQFF	TGTGCCAGCAGTACTCCCGGGGCACAGTTCTTC	V-6-1	J-2-1	5	2.50305372554517e-05	orf1ab polyprotein [Severe acute respiratory syndrome coronavirus 2]	SARS-CoV2	0.8723
Patient 1 PBMC	TRB	CASSTPGDGTDTQYF	TGTGCCAGTAGTACTCCGGGGGATGGCACAGATACGCAGTATTTT	V-19	J-2-3	12	6.0073289413084e-05	Hemagglutinin precursor	Influenza A virus	0.8802
Patient 1 PBMC	TRB	CASSTPGGAWETQYF	TGTGCCAGCAGCACCCCAGGGGGCGCATGGGAGACCCAGTACTTC	V-5-4	J-2-5	22	0.000110134363923987	NA	NA	NA
Patient 1 PBMC	TRB	CASSTPGGAYGYTF	TGTGCCAGTAGTACCCCAGGGGGCGCTTATGGCTACACCTTC	V-19	J-1-2	6	3.0036644706542e-05	non-structural protein NS4b	Yellow fever virus 17D (Yellow fever virus (STRAIN 17D))	0.8814
Patient 1 muscle	TRB	CASSTPGGGQPQHF	TGTGCCAGCAGTACCCCAGGGGGCGGTCAGCCCCAGCATTTT	V-28	J-1-5	4	3.88319353836595e-05	non-structural protein NS4b	Yellow fever virus 17D (Yellow fever virus (STRAIN 17D))	0.8714
Patient 1 PBMC	TRB	CASSTPGGGTQYF	TGTGCCAGCAGCACCCCCGGGGGGGGTACGCAGTATTTT	V-7-2	J-2-3	2	1.00122149021807e-05	ORF10 protein [Severe acute respiratory syndrome coronavirus 2]	SARS-CoV2	0.8709
Patient 1 PBMC	TRB	CASSTPGGPEAFF	TGTGCCAGCAGCACCCCAGGGGGCCCTGAAGCTTTCTTT	V-3-1	J-1-1	3	1.5018322353271e-05	surface glycoprotein [Severe acute respiratory syndrome coronavirus 2]	SARS-CoV2	0.8812
Patient 1 PBMC	TRB	CASSTPGGPTGELFF	TGTGCCAGCAGTACACCGGGAGGTCCGACCGGGGAGCTGTTTTTT	V-28	J-2-2	1	5.00610745109033e-06	55 kDa immediate-early protein 1	Human herpesvirus 5 strain AD169 (Human cytomegalovirus (strain AD169))	0.8702
Patient 1 PBMC	TRB	CASSTPGGSEAFF	TGTGCCAGCAGCACCCCAGGGGGCTCTGAAGCTTTCTTT	V-3-1	J-1-1	1	5.00610745109033e-06	surface glycoprotein [Severe acute respiratory syndrome coronavirus 2]	SARS-CoV2	0.8723
Patient 1 PBMC	TRB	CASSTPGLGDSDTQYF	TGTGCCAGTAGTACCCCGGGCTTAGGGGATTCGGATACGCAGTATTTT	V-19	J-2-3	1	5.00610745109033e-06	NA	NA	NA
Patient 1 PBMC	TRB	CASSTPGLSNQPQHF	TGTGCCAGTAGTACACCGGGACTTAGCAATCAGCCCCAGCATTTT	V-19	J-1-5	9	4.5054967059813e-05	ORF8 protein [Severe acute respiratory syndrome coronavirus 2]	SARS-CoV2	0.871
Patient 1 PBMC	TRB	CASSTPGLSTDTQYF	TGTGCCAGCAGCACTCCGGGACTTAGCACAGATACGCAGTATTTT	V-9	J-2-3	6	3.0036644706542e-05	ORF7b [Severe acute respiratory syndrome coronavirus 2]	SARS-CoV2	0.8768
Patient 1 PBMC	TRB	CASSTPGNTEAFF	TGTGCCAGCAGTACCCCCGGGAACACTGAAGCTTTCTTT	V-6-1	J-1-1	12	6.0073289413084e-05	surface glycoprotein [Severe acute respiratory syndrome coronavirus 2]	SARS-CoV2	0.872
Patient 1 PBMC	TRB	CASSTPGQGVETQYF	TGTGCCAGTAGTACCCCGGGACAGGGTGTGGAGACCCAGTACTTC	V-19	J-2-5	1	5.00610745109033e-06	ORF8 protein [Severe acute respiratory syndrome coronavirus 2]	SARS-CoV2	0.8764
Patient 1 PBMC	TRB	CASSTPGQITGELFF	TGCGCCAGCAGCACACCGGGACAGATCACCGGGGAGCTGTTTTTT	V-5-1	J-2-2	1	5.00610745109033e-06	NA	NA	NA
Patient 1 PBMC	TRB	CASSTPGRAGANVLTF	TGTGCCAGTAGTACCCCCGGCAGGGCTGGGGCCAACGTCCTGACTTTC	V-19	J-2-6	10	5.00610745109033e-05	nucleocapsid phosphoprotein [Severe acute respiratory syndrome coronavirus 2]	SARS-CoV2	0.8766
Patient 1 PBMC	TRB	CASSTPGSTDTQYF	TGTGCCAGCAGTACACCGGGGAGCACAGATACGCAGTATTTT	V-12-3	J-2-3	5	2.50305372554517e-05	ORF3a protein [Severe acute respiratory syndrome coronavirus 2]	SARS-CoV2	0.8994
Patient 1 PBMC	TRB	CASSTPGTGGSRGTEAFF	TGTGCCAGCAGTACTCCCGGGACAGGGGGGTCACGCGGCACTGAAGCTTTCTTT	V-2	J-1-1	7	3.50427521576323e-05	NA	NA	NA
Patient 1 PBMC	TRB	CASSTPGTGSSYNEQFF	TGTGCCAGCAGTACACCCGGGACAGGGAGCTCCTACAATGAGCAGTTCTTC	V-6-6	J-2-1	2	1.00122149021807e-05	ORF3a protein [Severe acute respiratory syndrome coronavirus 2]	SARS-CoV2	0.8737
Patient 1 PBMC	TRB	CASSTPGTSRRGTQYF	TGTGCCAGTAGTACCCCCGGGACCTCGAGGCGAGGGACCCAGTACTTC	V-19	J-2-5	3	1.5018322353271e-05	NA	NA	NA
Patient 1 PBMC	TRB	CASSTPGTVYGYTF	TGTGCCAGCAGTACCCCCGGGACAGTGTATGGCTACACCTTC	V-25-1	J-1-2	7	3.50427521576323e-05	orf1ab polyprotein [Severe acute respiratory syndrome coronavirus 2]	SARS-CoV2	0.879
Patient 1 PBMC	TRB	CASSTPGVASYELYF	TGTGCCAGTAGTACTCCCGGGGTGGCTTCCTACGAGCTGTACTTC	V-19	J-2-7	1	5.00610745109033e-06	surface glycoprotein [Severe acute respiratory syndrome coronavirus 2]	SARS-CoV2	0.8747
Patient 1 PBMC	TRB	CASSTPGVASYEQYF	TGTGCCAGTAGTACTCCCGGGGTGGCTTCCTACGAGCAGTACTTC	V-19	J-2-7	3	1.5018322353271e-05	surface glycoprotein [Severe acute respiratory syndrome coronavirus 2]	SARS-CoV2	0.8732
Patient 1 PBMC	TRB	CASSTPGVSSNQPQHF	TGTGCCAGTAGTACGCCGGGAGTTTCGAGCAATCAGCCCCAGCATTTT	V-19	J-1-5	7	3.50427521576323e-05	precore/core protein, partial [Hepatitis B virus]	Hepatitis B virus (hepatitis B virus (HBV))	0.8748
Patient 1 PBMC	TRB	CASSTPHLGHKAEQYF	TGTGCCAGCAGCACTCCCCACCTGGGGCATAAAGCCGAGCAGTACTTC	V-7-9	J-2-7	2	1.00122149021807e-05	NA	NA	NA
Patient 1 PBMC	TRB	CASSTPLAGASDTQYF	TGTGCCAGCAGTACCCCACTAGCGGGGGCCTCAGATACGCAGTATTTT	V-27	J-2-3	5	2.50305372554517e-05	55 kDa immediate-early protein 1	Human herpesvirus 5 strain AD169 (Human cytomegalovirus (strain AD169))	0.8744
Patient 1 muscle	TRB	CASSTPLDPSDEKLFF	TGTGCCAGCAGTACACCTCTTGATCCTTCCGATGAAAAACTGTTTTTT	V-5-6	J-1-4	1	9.70798384591488e-06	NA	NA	NA
Patient 1 PBMC	TRB	CASSTPNWVRGYTF	TGTGCCAGTAGTACCCCTAATTGGGTTCGTGGCTACACCTTC	V-19	J-1-2	12	6.0073289413084e-05	NA	NA	NA
Patient 1 muscle	TRB	CASSTPPTVTQSF	TGTGCCAGCAGCACGCCTCCAACAGTTACGCAGTCCTTT	V-13	J-2-3	1	9.70798384591488e-06	55 kDa immediate-early protein 1	Human herpesvirus 5 strain AD169 (Human cytomegalovirus (strain AD169))	0.8713
Patient 1 PBMC	TRB	CASSTPPVGPYGYTF	TGTGCCAGTAGTACTCCTCCGGTGGGGCCATATGGCTACACCTTC	V-19	J-1-2	2	1.00122149021807e-05	NA	NA	NA
Patient 1 PBMC	TRB	CASSTPRGYTF	TGTGCCAGTAGTACCCCCCGTGGCTACACCTTC	V-19	J-1-2	8	4.00488596087226e-05	Protein E7	Human papillomavirus type 16 (Human papillomavirus - 16)	0.8731
Patient 1 PBMC	TRB	CASSTPRSGDQPQHF	TGTGCCAGCAGCACGCCCCGCTCAGGAGATCAGCCCCAGCATTTT	V-2	J-1-5	7	3.50427521576323e-05	NA	NA	NA
Patient 1 PBMC	TRB	CASSTPSGGPLLTDTQYF	TGTGCCAGTAGTACGCCTAGCGGGGGCCCTCTGCTGACAGATACGCAGTATTTT	V-19	J-2-3	1	5.00610745109033e-06	NA	NA	NA
Patient 1 muscle	TRB	CASSTPSTDTQYF	TGTGCCAGCAGTACCCCTAGCACAGATACGCAGTATTTT	V-27	J-2-3	10	9.70798384591488e-05	nucleocapsid phosphoprotein [Severe acute respiratory syndrome coronavirus 2]	SARS-CoV2	0.8797
Patient 1 PBMC	TRB	CASSTPSTDTQYF	TGTGCCAGCAGTACCCCTAGCACAGATACGCAGTATTTT	V-27	J-2-3	20	0.000100122149021807	nucleocapsid phosphoprotein [Severe acute respiratory syndrome coronavirus 2]	SARS-CoV2	0.8797
Patient 1 PBMC	TRB	CASSTPTAGAPDTQYF	TGTGCCAGTAGTACCCCGACGGCGGGGGCCCCAGATACGCAGTATTTT	V-19	J-2-3	5	2.50305372554517e-05	NA	NA	NA
Patient 1 PBMC	TRB	CASSTPTGGNYTGELFF	TGTGCCAGCAGCACTCCAACAGGGGGGAATTACACCGGGGAGCTGTTTTTT	V-21-1	J-2-2	6	3.0036644706542e-05	NA	NA	NA
Patient 1 PBMC	TRB	CASSTPTLLAVAYEQYF	TGTGCCAGCAGTACCCCCACCCTTCTAGCGGTGGCCTACGAGCAGTACTTC	V-28	J-2-7	70	0.000350427521576323	NA	NA	NA
Patient 1 PBMC	TRB	CASSTPTPLAVAYEQYF	TGTGCCAGCAGTACCCCCACCCCTCTGGCGGTGGCCTACGAGCAGTACTTC	V-28	J-2-7	1	5.00610745109033e-06	NA	NA	NA
Patient 1 PBMC	TRB	CASSTPYSGGQETQYF	TGTGCCAGCTCAACCCCGTATAGCGGGGGACAGGAGACCCAGTACTTC	V-18	J-2-5	1	5.00610745109033e-06	Epstein-Barr nuclear antigen 4	Human herpesvirus 4 (Epstein Barr virus)	0.8746
Patient 1 PBMC	TRB	CASSTQAGDYNEQFF	TGTGCCAGTAGTACCCAAGCGGGGGATTACAATGAGCAGTTCTTC	V-19	J-2-1	40	0.000200244298043613	ORF7a protein [Severe acute respiratory syndrome coronavirus 2]	SARS-CoV2	0.8723
Patient 1 PBMC	TRB	CASSTQANTGELFF	TGTGCCAGTAGTACCCAGGCGAACACCGGGGAGCTGTTTTTT	V-19	J-2-2	10	5.00610745109033e-05	ORF3a protein [Severe acute respiratory syndrome coronavirus 2]	SARS-CoV2	0.8747
Patient 1 PBMC	TRB	CASSTQDIHAEQFF	TGTGCCAGTAGTACCCAGGACATCCACGCTGAGCAGTTCTTC	V-19	J-2-1	13	6.50793968641743e-05	NA	NA	NA
Patient 1 PBMC	TRB	CASSTQDTQYF	TGTGCCAGTAGTACCCAAGATACGCAGTATTTT	V-19	J-2-3	7	3.50427521576323e-05	surface glycoprotein [Severe acute respiratory syndrome coronavirus 2]	SARS-CoV2	0.882
Patient 1 PBMC	TRB	CASSTQGANLDTEAFF	TGTGCCAGTAGTACACAGGGGGCGAATCTGGACACTGAAGCTTTCTTT	V-19	J-1-1	8	4.00488596087226e-05	NA	NA	NA
Patient 1 PBMC	TRB	CASSTQGGGYEQYF	TGTGCCAGTAGTACTCAGGGGGGCGGATACGAGCAGTACTTC	V-19	J-2-7	3	1.5018322353271e-05	ORF3a protein [Severe acute respiratory syndrome coronavirus 2]	SARS-CoV2	0.8732
Patient 1 PBMC	TRB	CASSTQGGLNTEAFF	TGTGCCAGCAGTACCCAGGGGGGTCTGAACACTGAAGCTTTCTTT	V-6-6	J-1-1	6	3.0036644706542e-05	nucleoprotein,HCMVUL83	Influenza A virus,Human herpesvirus 5 (Human cytomegalovirus)	0.8876
Patient 1 PBMC	TRB	CASSTQGGSSYEQYF	TGTGCCAGCAGTACACAGGGGGGGAGCTCCTACGAGCAGTACTTC	V-27	J-2-7	3	1.5018322353271e-05	surface glycoprotein [Severe acute respiratory syndrome coronavirus 2]	SARS-CoV2	0.8839
Patient 1 PBMC	TRB	CASSTQGIGANVLTF	TGTGCCAGTAGTACCCAGGGTATAGGGGCCAACGTCCTGACTTTC	V-19	J-2-6	3	1.5018322353271e-05	55 kDa immediate-early protein 1	Human herpesvirus 5 strain AD169 (Human cytomegalovirus (strain AD169))	0.8775
Patient 1 PBMC	TRB	CASSTQGQGTETQYF	TGTGCCAGCAGTACACAGGGACAGGGGACGGAGACCCAGTACTTC	V-2	J-2-5	5	2.50305372554517e-05	surface glycoprotein [Severe acute respiratory syndrome coronavirus 2]	SARS-CoV2	0.8705
Patient 1 PBMC	TRB	CASSTQGRYGYTF	TGTGCCAGTAGTACCCAGGGCCGATATGGCTACACCTTC	V-19	J-1-2	6	3.0036644706542e-05	nucleoprotein,HCMVUL83	Influenza A virus,Human herpesvirus 5 (Human cytomegalovirus)	0.8833
Patient 1 PBMC	TRB	CASSTQGSNQPQHF	TGTGCCAGTAGTACCCAGGGGAGCAATCAGCCCCAGCATTTT	V-19	J-1-5	4	2.00244298043613e-05	surface glycoprotein [Severe acute respiratory syndrome coronavirus 2]	SARS-CoV2	0.8872
Patient 1 PBMC	TRB	CASSTQGTDTQYF	TGTGCCAGTAGTACACAGGGCACAGATACGCAGTATTTT	V-19	J-2-3	6	3.0036644706542e-05	orf1ab polyprotein [Severe acute respiratory syndrome coronavirus 2]	SARS-CoV2	0.8765
Patient 1 PBMC	TRB	CASSTQGYEQYF	TGTGCCAGTAGTACGCAAGGGTACGAGCAGTACTTC	V-19	J-2-7	6	3.0036644706542e-05	non-structural protein NS4b	Yellow fever virus 17D (Yellow fever virus (STRAIN 17D))	0.8744
Patient 1 PBMC	TRB	CASSTQGYNSPLHF	TGTGCCAGTAGTACCCAGGGATACAATTCACCCCTCCACTTT	V-19	J-1-6	1	5.00610745109033e-06	DNA polymerase	Hepatitis B virus (hepatitis B virus (HBV))	0.8833
Patient 1 muscle	TRB	CASSTQGYSNQPQHF	TGTGCCAGCAGTACCCAGGGTTATAGCAATCAGCCCCAGCATTTT	V-28	J-1-5	53	0.000514523143833489	orf1ab polyprotein [Severe acute respiratory syndrome coronavirus 2]	SARS-CoV2	0.8806
Patient 1 PBMC	TRB	CASSTQHDRAPNEKIFF	TGTGCCAGCAGTACACAACACGATCGCGCACCAAATGAAAAAATATTTTTT	V-2	J-1-4	1	5.00610745109033e-06	NA	NA	NA
Patient 1 PBMC	TRB	CASSTQPGQGSDTQYF	TGCGCCAGCAGCACCCAACCGGGACAGGGATCAGATACGCAGTATTTT	V-5-1	J-2-3	3	1.5018322353271e-05	NA	NA	NA
Patient 1 PBMC	TRB	CASSTQRAYEQYF	TGTGCCAGCAGCACCCAGCGAGCCTACGAGCAGTACTTC	V-7-2	J-2-7	4	2.00244298043613e-05	non-structural protein NS4b	Yellow fever virus 17D (Yellow fever virus (STRAIN 17D))	0.8717
Patient 1 muscle	TRB	CASSTQREATNEKLFF	TGTGCCAGCAGCACCCAGAGGGAGGCAACTAATGAAAAACTGTTTTTT	V-21-1	J-1-4	6	5.82479030754893e-05	ORF7b [Severe acute respiratory syndrome coronavirus 2]	SARS-CoV2	0.8712
Patient 1 PBMC	TRB	CASSTQRGGGTDTQYF	TGTGCCAGCAGTACCCAGCGGGGGGGCGGCACAGATACGCAGTATTTT	V-2	J-2-3	7	3.50427521576323e-05	orf1ab polyprotein [Severe acute respiratory syndrome coronavirus 2]	SARS-CoV2	0.8894
Patient 1 PBMC	TRB	CASSTQRGSSYGYTF	TGTGCCAGCAGCACCCAACGGGGCTCGAGCTATGGCTACACCTTC	V-7-9	J-1-2	8	4.00488596087226e-05	HCMVUL83	Human herpesvirus 5 (Human cytomegalovirus)	0.8743
Patient 1 PBMC	TRB	CASSTQRGSTDTQYF	TGTGCCAGCTCAACACAGCGGGGAAGCACAGATACGCAGTATTTT	V-18	J-2-3	2	1.00122149021807e-05	orf1ab polyprotein [Severe acute respiratory syndrome coronavirus 2]	SARS-CoV2	0.8715
Patient 1 PBMC	TRB	CASSTQRQPNSPLHF	TGTGCCAGCAGCACCCAGAGGCAGCCTAATTCACCCCTCCACTTT	V-7-2	J-1-6	1	5.00610745109033e-06	NA	NA	NA
Patient 1 PBMC	TRB	CASSTQRVSGANVLTF	TGCGCCAGCAGTACACAAAGGGTCTCTGGGGCCAACGTCCTGACTTTC	V-6-2	J-2-6	1	5.00610745109033e-06	ORF7a protein [Severe acute respiratory syndrome coronavirus 2]	SARS-CoV2	0.8806
Patient 1 PBMC	TRB	CASSTQTGIAGELFF	TGTGCCAGCAGTACCCAGACAGGGATAGCCGGGGAGCTGTTTTTT	V-12-3,V-12-4	J-2-2	1	5.00610745109033e-06	orf1ab polyprotein [Severe acute respiratory syndrome coronavirus 2]	SARS-CoV2	0.8704
Patient 1 PBMC	TRB	CASSTRAGGALREQFF	TGTGCCAGCAGCACACGGGCGGGGGGGGCCCTGCGTGAGCAGTTCTTC	V-11-2	J-2-1	1	5.00610745109033e-06	NA	NA	NA
Patient 1 muscle	TRB	CASSTRAGRDQPQHF	TGTGCCAGCAGTACTAGGGCGGGCCGGGATCAGCCCCAGCATTTT	V-9	J-1-5	31	0.000300947499223361	NA	NA	NA
Patient 1 PBMC	TRB	CASSTRALPQLSNQPQHF	TGTGCCAGCAGCACTAGGGCCCTCCCGCAGCTAAGCAATCAGCCCCAGCATTTT	V-7-9	J-1-5	15	7.5091611766355e-05	NA	NA	NA
Patient 1 PBMC	TRB	CASSTRAVRGYGYTF	TGTGCCAGCAGTACCCGGGCAGTCAGGGGCTATGGCTACACCTTC	V-12-3,V-12-4	J-1-2	2	1.00122149021807e-05	NA	NA	NA
Patient 1 PBMC	TRB	CASSTRDAANEQFF	TGTGCCAGTAGTACACGGGACGCGGCCAATGAGCAGTTCTTC	V-19	J-2-1	1	5.00610745109033e-06	orf1ab polyprotein [Severe acute respiratory syndrome coronavirus 2]	SARS-CoV2	0.8801
Patient 1 PBMC	TRB	CASSTRDAANEQFS	TGTGCCAGTAGTACCCGGGACGCGGCCAATGAGCAGTTCTCC	V-19	J-2-1	1	5.00610745109033e-06	55 kDa immediate-early protein 1	Human herpesvirus 5 strain AD169 (Human cytomegalovirus (strain AD169))	0.8835
Patient 1 PBMC	TRB	CASSTRDHTQYF	TGTGCCAGTAGCACCCGGGACCATACGCAGTATTTT	V-12-4	J-2-3	25	0.000125152686277258	membrane glycoprotein [Severe acute respiratory syndrome coronavirus 2]	SARS-CoV2	0.8732
Patient 1 PBMC	TRB	CASSTRDPGQDQYF	TGCGCCAGCAGCACCCGGGACCCGGGACAGGACCAGTACTTC	V-5-1	J-2-7	13	6.50793968641743e-05	orf1ab polyprotein [Severe acute respiratory syndrome coronavirus 2]	SARS-CoV2	0.8816
Patient 1 PBMC	TRB	CASSTRDRAFF	TGTGCCAGCAGTACCCGGGACCGGGCTTTCTTT	V-6-5	J-1-1	7	3.50427521576323e-05	ORF7b [Severe acute respiratory syndrome coronavirus 2]	SARS-CoV2	0.8728
Patient 1 PBMC	TRB	CASSTRDRDSPLHF	TGTGCCAGCTCAACGCGGGACAGGGATTCACCCCTCCACTTT	V-18	J-1-6	5	2.50305372554517e-05	orf1ab polyprotein [Severe acute respiratory syndrome coronavirus 2]	SARS-CoV2	0.8722
Patient 1 PBMC	TRB	CASSTRDRTQYF	TGTGCCAGTAGCACCCGGGACCGTACGCAGTATTTC	V-12-4	J-2-3	1	5.00610745109033e-06	DNA polymerase	Hepatitis B virus (hepatitis B virus (HBV))	0.8731
Patient 1 PBMC	TRB	CASSTRDSANEQYF	TGTGCCAGTAGTACCCGGGACAGTGCCAACGAGCAGTACTTC	V-19	J-2-7	3	1.5018322353271e-05	Transcription activator BRLF1	Human herpesvirus 4 (Epstein Barr virus)	0.8945
Patient 1 PBMC	TRB	CASSTRDSANEQYS	TGTGCCAGTAGTACCCGGGACAGTGCCAACGAGCAGTACTCC	V-19	J-2-7	1	5.00610745109033e-06	Transcription activator BRLF1	Human herpesvirus 4 (Epstein Barr virus)	0.8951
Patient 1 PBMC	TRB	CASSTRDYTAHEQFF	TGTGCCAGCAGCACCCGGGACTATACTGCGCATGAGCAGTTCTTC	V-9	J-2-1	8	4.00488596087226e-05	NA	NA	NA
Patient 1 PBMC	TRB	CASSTREKLFF	TGTGCCAGCAGTACGCGTGAAAAACTGTTTTTT	V-2	J-1-4	7	3.50427521576323e-05	ovalbumin	Gallus gallus (chicken)	0.877
Patient 1 PBMC	TRB	CASSTRENTEAFF	TGTGCCAGTAGTACTAGGGAGAACACTGAAGCTTTCTTT	V-19	J-1-1	22	0.000110134363923987	precore/core protein	Hepatitis B virus (hepatitis B virus (HBV))	0.8814
Patient 1 PBMC	TRB	CASSTRGAYNEQFF	TGTGCCAGTAGTACCCGGGGGGCTTACAATGAGCAGTTCTTC	V-19	J-2-1	7	3.50427521576323e-05	orf1ab polyprotein [Severe acute respiratory syndrome coronavirus 2]	SARS-CoV2	0.8754
Patient 1 PBMC	TRB	CASSTRGGETQYF	TGTGCCAGCAGCACCAGGGGGGGGGAGACCCAGTACTTC	V-5-5	J-2-5	13	6.50793968641743e-05	Matrix protein 1	Influenza A virus	0.8795
Patient 1 PBMC	TRB	CASSTRGLAEQFF	TGCGCCAGCAGCACCCGGGGACTAGCGGAGCAGTTCTTC	V-5-1	J-2-1	1	5.00610745109033e-06	55 kDa immediate-early protein 1	Human herpesvirus 5 strain AD169 (Human cytomegalovirus (strain AD169))	0.879
Patient 1 muscle	TRB	CASSTRGPTYEQYF	TGTGCCAGCAGCACAAGGGGCCCAACCTACGAGCAGTACTTC	V-7-2	J-2-7	24	0.000232991612301957	orf1ab polyprotein [Severe acute respiratory syndrome coronavirus 2]	SARS-CoV2	0.8848
Patient 1 PBMC	TRB	CASSTRGTGELFF	TGTGCCAGCAGTACCAGGGGGACCGGGGAGCTGTTTTTT	V-2	J-2-2	3	1.5018322353271e-05	surface glycoprotein [Severe acute respiratory syndrome coronavirus 2]	SARS-CoV2	0.8747
Patient 1 PBMC	TRB	CASSTRGTGVADTQYF	TGTGCCAGTAGTACTAGAGGGACAGGGGTGGCAGATACGCAGTATTTT	V-19	J-2-3	2	1.00122149021807e-05	orf1ab polyprotein [Severe acute respiratory syndrome coronavirus 2]	SARS-CoV2	0.8755
Patient 1 muscle	TRB	CASSTRLAGGYEQYF	TGTGCCAGCTCAACTCGACTAGCGGGGGGCTACGAGCAGTACTTC	V-18	J-2-7	6	5.82479030754893e-05	ORF7a protein [Severe acute respiratory syndrome coronavirus 2]	SARS-CoV2	0.8751
Patient 1 PBMC	TRB	CASSTRLAGLSYEQYF	TGTGCCAGTAGTACCAGACTAGCGGGGCTGTCCTACGAGCAGTACTTC	V-19	J-2-7	1	5.00610745109033e-06	membrane glycoprotein [Severe acute respiratory syndrome coronavirus 2]	SARS-CoV2	0.8887
Patient 1 PBMC	TRB	CASSTRLASTDTQYF	TGCGCCAGCAGCACCAGACTAGCTAGCACAGATACGCAGTATTTT	V-5-1	J-2-3	1	5.00610745109033e-06	HCMVUL83	Human herpesvirus 5 (Human cytomegalovirus)	0.8727
Patient 1 PBMC	TRB	CASSTRLAWLSYEQYF	TGTGCCAGTAGTACCAGACTAGCGTGGCTGTCCTACGAGCAGTACTTC	V-19	J-2-7	1	5.00610745109033e-06	NA	NA	NA
Patient 1 PBMC	TRB	CASSTRPGGNTEAFF	TGTGCCAGCAGTACGCGGCCGGGGGGGAACACTGAAGCTTTCTTT	V-12-4	J-1-1	19	9.51160415707163e-05	Transcriptional regulator IE63 homolog	Human herpesvirus 4 (Epstein Barr virus)	0.8743
Patient 1 PBMC	TRB	CASSTRQGADNQPQHF	TGTGCCAGCAGCACACGACAGGGGGCGGACAATCAGCCCCAGCATTTT	V-28	J-1-5	5	2.50305372554517e-05	NA	NA	NA
Patient 1 PBMC	TRB	CASSTRQGKNIQYF	TGTGCCAGCAGTACCCGACAGGGCAAAAACATTCAGTACTTC	V-28	J-2-4	13	6.50793968641743e-05	nucleoprotein,HCMVUL83	Influenza A virus,Human herpesvirus 5 (Human cytomegalovirus)	0.8713
Patient 1 PBMC	TRB	CASSTRQGLSYEQYF	TGTGCCAGTAGTACCCGACAGGGCCTCTCCTACGAGCAGTACTTC	V-19	J-2-7	14	7.00855043152646e-05	membrane glycoprotein [Severe acute respiratory syndrome coronavirus 2]	SARS-CoV2	0.8747
Patient 1 PBMC	TRB	CASSTRQGMKQYF	TGTGCCAGCAGCACCAGACAGGGGATGAAGCAGTACTTC	V-6-5	J-2-7	5	2.50305372554517e-05	membrane glycoprotein [Severe acute respiratory syndrome coronavirus 2]	SARS-CoV2	0.8722
Patient 1 PBMC	TRB	CASSTRQGPENEQFF	TGTGCCAGCAGCACGAGACAGGGCCCGGAAAATGAGCAGTTCTTC	V-21-1	J-2-1	4	2.00244298043613e-05	NA	NA	NA
Patient 1 PBMC	TRB	CASSTRQGSNQPQHF	TGTGCCAGCAGCACCCGACAGGGCAGCAATCAGCCCCAGCATTTT	V-7-2	J-1-5	6	3.0036644706542e-05	surface glycoprotein [Severe acute respiratory syndrome coronavirus 2]	SARS-CoV2	0.8704
Patient 1 PBMC	TRB	CASSTRQGTNTEAFF	TGTGCCAGCAGCACACGACAGGGGACGAACACTGAAGCTTTCTTT	V-5-4	J-1-1	10	5.00610745109033e-05	surface glycoprotein [Severe acute respiratory syndrome coronavirus 2]	SARS-CoV2	0.8763
Patient 1 muscle	TRB	CASSTRQTQYF	TGTGCCAGCAGTACCCGTCAGACCCAGTACTTC	V-28	J-2-5	33	0.000320363466915191	surface glycoprotein [Severe acute respiratory syndrome coronavirus 2]	SARS-CoV2	0.8826
Patient 1 PBMC	TRB	CASSTRQTQYF	TGTGCCAGCAGTACCCGTCAGACCCAGTACTTC	V-28	J-2-5	31	0.0001551893309838	surface glycoprotein [Severe acute respiratory syndrome coronavirus 2]	SARS-CoV2	0.8826
Patient 1 PBMC	TRB	CASSTRRDEAFF	TGTGCCAGCAGCACTCGACGGGATGAAGCTTTCTTT	V-28	J-1-1	2	1.00122149021807e-05	Matrix protein 1	Influenza A virus	0.8755
Patient 1 muscle	TRB	CASSTRRGRGRADTQYF	TGTGCCAGCAGTACAAGGAGAGGTCGGGGTAGAGCAGATACGCAGTATTTT	V-6-5	J-2-3	9	8.73718546132339e-05	NA	NA	NA
Patient 1 PBMC	TRB	CASSTRRTGNTEAFF	TGTGCCAGTAGTACACGTAGGACAGGGAACACTGAAGCTTTCTTT	V-19	J-1-1	8	4.00488596087226e-05	ORF7b [Severe acute respiratory syndrome coronavirus 2]	SARS-CoV2	0.87
Patient 1 PBMC	TRB	CASSTRSDSPLHF	TGTGCCAGTAGTACCCGGAGTGATTCACCCCTCCACTTT	V-19	J-1-6	9	4.5054967059813e-05	Matrix protein 1	Influenza A virus	0.8754
Patient 1 PBMC	TRB	CASSTRSREYF	TGTGCCAGCAGTACACGGTCCCGAGAGTACTTC	V-6-5	J-2-7	2	1.00122149021807e-05	nucleocapsid phosphoprotein [Severe acute respiratory syndrome coronavirus 2]	SARS-CoV2	0.8882
Patient 1 muscle	TRB	CASSTRTAGNTIYF	TGTGCCAGTAGTACCCGGACAGCTGGAAACACCATATATTTT	V-19	J-1-3	12	0.000116495806150979	orf1ab polyprotein [Severe acute respiratory syndrome coronavirus 2]	SARS-CoV2	0.8713
Patient 1 PBMC	TRB	CASSTRTDRASYNEQFF	TGTGCCAGCAGTACACGCACCGACAGGGCCTCCTACAATGAGCAGTTCTTC	V-27	J-2-1	3	1.5018322353271e-05	NA	NA	NA
Patient 1 muscle	TRB	CASSTRTGADVYGYTF	TGTGCCAGTAGTACAAGGACAGGGGCGGATGTCTATGGCTACACCTTC	V-19	J-1-2	7	6.79558869214042e-05	NA	NA	NA
Patient 1 PBMC	TRB	CASSTRTGGNTEAFF	TGTGCCAGCAGCACCCGGACAGGAGGAAACACTGAAGCTTTCTTT	V-7-2	J-1-1	2	1.00122149021807e-05	ORF7b [Severe acute respiratory syndrome coronavirus 2]	SARS-CoV2	0.8722
Patient 1 PBMC	TRB	CASSTRTGGNYEQYF	TGTGCCAGCAGCACTCGGACAGGGGGGAACTACGAGCAGTACTTC	V-7-2	J-2-7	6	3.0036644706542e-05	Nucleoprotein	Lymphocytic choriomeningitis mammarenavirus (Lymphocytic choriomeningitis virus)	0.8705
Patient 1 PBMC	TRB	CASSTRTGGNYGYTF	TGTGCCAGCAGCACTAGGACAGGGGGAAACTATGGCTACACCTTC	V-5-6	J-1-2	5	2.50305372554517e-05	EBNA-3B nuclear protein	Human herpesvirus 4 (Epstein Barr virus)	0.8865
Patient 1 PBMC	TRB	CASSTRTGNTGELFF	TGTGCCAGCAGCACTCGGACAGGGAACACCGGGGAGCTGTTTTTT	V-14	J-2-2	2	1.00122149021807e-05	nucleoprotein,HCMVUL83	Influenza A virus,Human herpesvirus 5 (Human cytomegalovirus)	0.8769
Patient 1 PBMC	TRB	CASSTRTGTSGGYEQFF	TGTGCCAGTAGTACCCGGACCGGGACTAGCGGGGGGTATGAGCAGTTCTTC	V-19	J-2-1	52	0.000260317587456697	NA	NA	NA
Patient 1 PBMC	TRB	CASSTRTNPNEKLFF	TGTGCCAGCAGTACCCGTACGAACCCCAATGAAAAACTGTTTTTT	V-25-1	J-1-4	10	5.00610745109033e-05	orf1ab polyprotein [Severe acute respiratory syndrome coronavirus 2]	SARS-CoV2	0.872
Patient 1 muscle	TRB	CASSTRTPTTPGELFF	TGTGCCAGCAGCACCCGGACTCCGACCACCCCCGGGGAGCTGTTTTTT	V-7-8	J-2-2	14	0.000135911773842808	NA	NA	NA
Patient 1 PBMC	TRB	CASSTRTSGSEQYF	TGTGCCAGTAGTACCCGGACTAGCGGGAGCGAGCAGTACTTC	V-19	J-2-7	4	2.00244298043613e-05	ORF7b [Severe acute respiratory syndrome coronavirus 2]	SARS-CoV2	0.8701
Patient 1 PBMC	TRB	CASSTRTSWTGELFF	TGTGCCAGCAGCACGAGGACTAGTTGGACCGGGGAGCTGTTTTTT	V-7-8	J-2-2	7	3.50427521576323e-05	NA	NA	NA
Patient 1 PBMC	TRB	CASSTRVDRQETQYF	TGTGCCAGTAGTACCCGTGTGGACAGGCAAGAGACCCAGTACTTC	V-19	J-2-5	12	6.0073289413084e-05	orf1ab polyprotein [Severe acute respiratory syndrome coronavirus 2]	SARS-CoV2	0.8953
Patient 1 PBMC	TRB	CASSTRWGNEQFF	TGCGCCAGCAGCACCCGGTGGGGGAATGAGCAGTTCTTC	V-5-1	J-2-1	12	6.0073289413084e-05	NA	NA	NA
Patient 1 PBMC	TRB	CASSTRWTGNTEAFF	TGTGCCAGCAGCACCCGATGGACAGGGAACACTGAAGCTTTCTTT	V-9	J-1-1	2	1.00122149021807e-05	NA	NA	NA
Patient 1 PBMC	TRB	CASSTRYRPYGYTF	TGTGCCAGTAGTACCCGCTACAGGCCGTACGGCTACACCTTC	V-19	J-1-2	9	4.5054967059813e-05	NA	NA	NA
Patient 1 PBMC	TRB	CASSTRYTGELFF	TGTGCCAGCAGTACTCGGTACACCGGGGAGCTGTTTTTT	V-27	J-2-2	1	5.00610745109033e-06	55 kDa immediate-early protein 1	Human herpesvirus 5 strain AD169 (Human cytomegalovirus (strain AD169))	0.8784
Patient 1 PBMC	TRB	CASSTSAGANVLTF	TGTGCCAGCAGTACTTCTGCTGGGGCCAACGTCCTGACTTTC	V-27	J-2-6	9	4.5054967059813e-05	HCMVUL83	Human herpesvirus 5 (Human cytomegalovirus)	0.8754
Patient 1 muscle	TRB	CASSTSDGINEKLFF	TGTGCCAGCAGTACCTCAGATGGGATAAATGAAAAACTGTTTTTT	V-28	J-1-4	18	0.000174743709226468	55 kDa immediate-early protein 1	Human herpesvirus 5 strain AD169 (Human cytomegalovirus (strain AD169))	0.8871
Patient 1 PBMC	TRB	CASSTSFGNQPQHF	TGTGCCAGTAGTACATCCTTCGGCAATCAGCCCCAGCATTTT	V-19	J-1-5	5	2.50305372554517e-05	55 kDa immediate-early protein 1	Human herpesvirus 5 strain AD169 (Human cytomegalovirus (strain AD169))	0.8808
Patient 1 PBMC	TRB	CASSTSFLNPAAHSYEQYF	TGTGCCAGTAGTACTAGCTTCCTCAACCCCGCAGCACACTCCTACGAGCAGTACTTC	V-19	J-2-7	10	5.00610745109033e-05	NA	NA	NA
Patient 1 PBMC	TRB	CASSTSGEGATEAFF	TGTGCCAGTAGTACCTCAGGGGAGGGGGCCACTGAAGCTTTCTTT	V-19	J-1-1	9	4.5054967059813e-05	surface glycoprotein [Severe acute respiratory syndrome coronavirus 2]	SARS-CoV2	0.8831
Patient 1 PBMC	TRB	CASSTSGGANEQFF	TGCGCCAGCAGCACAAGCGGGGGGGCGAATGAGCAGTTCTTC	V-5-1	J-2-1	17	8.51038266685356e-05	nucleocapsid phosphoprotein [Severe acute respiratory syndrome coronavirus 2]	SARS-CoV2	0.8918
Patient 1 PBMC	TRB	CASSTSGGFNEQFF	TGCGCCAGCAGCACTAGCGGGGGGTTCAATGAGCAGTTCTTC	V-5-1	J-2-1	1	5.00610745109033e-06	ORF7b [Severe acute respiratory syndrome coronavirus 2]	SARS-CoV2	0.877
Patient 1 PBMC	TRB	CASSTSGGGGEQYF	TGTGCCAGCAGTACCTCCGGGGGAGGGGGCGAGCAGTACTTC	V-27	J-2-7	2	1.00122149021807e-05	tegument protein pp65	Human herpesvirus 5 (Human cytomegalovirus)	0.8715
Patient 1 PBMC	TRB	CASSTSGGNEQFF	TGTGCCAGCAGTACTAGCGGGGGGAATGAGCAGTTCTTC	V-27	J-2-1	6	3.0036644706542e-05	surface glycoprotein [Severe acute respiratory syndrome coronavirus 2]	SARS-CoV2	0.8703
Patient 1 PBMC	TRB	CASSTSGGPGELFF	TGTGCCAGCAGCACGAGCGGGGGGCCCGGGGAGCTGTTTTTT	V-7-2	J-2-2	1	5.00610745109033e-06	surface glycoprotein [Severe acute respiratory syndrome coronavirus 2]	SARS-CoV2	0.8702
Patient 1 PBMC	TRB	CASSTSGGPRGTQYF	TGTGCCAGCAGTACTAGCGGGGGGCCTCGAGGTACGCAGTATTTT	V-28	J-2-3	2	1.00122149021807e-05	ORF7b [Severe acute respiratory syndrome coronavirus 2]	SARS-CoV2	0.871
Patient 1 PBMC	TRB	CASSTSGGYSYEQFF	TGTGCCAGTAGTACTAGCGGGGGCTACTCCTACGAGCAGTTCTTC	V-19	J-2-7	1	5.00610745109033e-06	surface glycoprotein [Severe acute respiratory syndrome coronavirus 2]	SARS-CoV2	0.8792
Patient 1 PBMC	TRB	CASSTSGGYTF	TGTGCCAGTAGTACATCGGGGGGCTACACCTTC	V-19	J-1-2	6	3.0036644706542e-05	Epstein-Barr nuclear antigen 3	Human herpesvirus 4 (Epstein Barr virus)	0.8702
Patient 1 PBMC	TRB	CASSTSGLAGGTSSYNEQFF	TGTGCCAGTAGTACCTCGGGACTAGCGGGGGGTACCTCGTCCTACAATGAGCAGTTCTTC	V-19	J-2-1	3	1.5018322353271e-05	NA	NA	NA
Patient 1 PBMC	TRB	CASSTSGLYEQYF	TGTGCCAGCAGTACCTCGGGGCTCTACGAGCAGTACTTC	V-28	J-2-7	2	1.00122149021807e-05	Matrix protein 1	Influenza A virus	0.8977
Patient 1 PBMC	TRB	CASSTSGPTRSTDTQYF	TGTGCCAGCAGTACTAGCGGACCAACCCGTAGCACAGATACGCAGTATTTT	V-6-5	J-2-3	6	3.0036644706542e-05	NA	NA	NA
Patient 1 PBMC	TRB	CASSTSGQGYNEQFF	TGCGCCAGCAGCACCTCGGGACAGGGGTACAATGAGCAGTTCTTC	V-5-1	J-2-1	8	4.00488596087226e-05	55 kDa immediate-early protein 1	Human herpesvirus 5 strain AD169 (Human cytomegalovirus (strain AD169))	0.8711
Patient 1 PBMC	TRB	CASSTSGQYYEQYF	TGTGCCAGCAGCACTTCGGGACAATATTACGAGCAGTACTTC	V-27	J-2-7	5	2.50305372554517e-05	orf1ab polyprotein [Severe acute respiratory syndrome coronavirus 2]	SARS-CoV2	0.8774
Patient 1 PBMC	TRB	CASSTSGTERNQPQHF	TGTGCCAGCAGTACTTCCGGGACAGAAAGAAATCAGCCCCAGCATTTT	V-27	J-1-5	1	5.00610745109033e-06	secretion protein EspA	Mycobacterium tuberculosis	0.8729
Patient 1 PBMC	TRB	CASSTSGTREETQYF	TGTGCCAGTAGTACCTCCGGGACTAGAGAAGAGACCCAGTACTTC	V-19	J-2-5	2	1.00122149021807e-05	55 kDa immediate-early protein 1	Human herpesvirus 5 strain AD169 (Human cytomegalovirus (strain AD169))	0.8758
Patient 1 PBMC	TRB	CASSTSGTSIYEQYF	TGTGCCAGTAGTACCTCGGGAACTAGCATCTACGAGCAGTATTTT	V-19	J-2-3	1	5.00610745109033e-06	Insulin precursor	Homo sapiens (human)	0.8748
Patient 1 muscle	TRB	CASSTSGYEQYF	TGTGCCAGCAGTACCTCAGGGTACGAGCAGTACTTC	V-28	J-2-7	12	0.000116495806150979	Transcription activator BRLF1	Human herpesvirus 4 (Epstein Barr virus)	0.8772
Patient 1 PBMC	TRB	CASSTSKAGFHEKLFF	TGTGCCAGCAGCACCTCCAAAGCCGGGTTTCATGAAAAACTGTTTTTT	V-6-5	J-1-4	11	5.50671819619936e-05	NA	NA	NA
Patient 1 PBMC	TRB	CASSTSKAGFHEKLSF	TGTGCCAGCAGCACCTCCAAAGCCGGGTTTCATGAAAAACTGTCTTTT	V-7-9	J-1-4	1	5.00610745109033e-06	NA	NA	NA
Patient 1 PBMC	TRB	CASSTSLLAGGTASYNEQFF	TGTGCCAGTAGTACCTCGTTACTAGCGGGGGGTACCGCGTCCTACAATGAGCAGTTCTTC	V-19	J-2-1	1	5.00610745109033e-06	NA	NA	NA
Patient 1 PBMC	TRB	CASSTSLTRSNQPQHF	TGTGCCAGCAGTACCTCGTTGACACGTAGCAATCAGCCCCAGCATTTT	V-12-3	J-1-5	5	2.50305372554517e-05	NA	NA	NA
Patient 1 PBMC	TRB	CASSTSPGRGRGYGYTF	TGTGCCAGTAGTACCTCCCCAGGCAGGGGAAGGGGGTATGGCTACACCTTC	V-19	J-1-2	5	2.50305372554517e-05	NA	NA	NA
Patient 1 muscle	TRB	CASSTSPGSRETQYF	TGTGCCAGCAGTACATCCCCGGGGAGTAGGGAGACCCAGTACTTC	V-28	J-2-5	11	0.000106787822305064	orf1ab polyprotein [Severe acute respiratory syndrome coronavirus 2]	SARS-CoV2	0.8751
Patient 1 PBMC	TRB	CASSTSQGATEAFF	TGTGCCAGTAGTACCTCACAGGGGGCCACTGAAGCTTTCTTT	V-19	J-1-1	1	5.00610745109033e-06	Epstein-Barr nuclear antigen 4	Human herpesvirus 4 (Epstein Barr virus)	0.8868
Patient 1 PBMC	TRB	CASSTSQGSSYEQYF	TGTGCCAGCAGCACTTCACAGGGGTCCTCCTACGAGCAGTACTTC	V-7-2	J-2-7	1	5.00610745109033e-06	ORF3a protein [Severe acute respiratory syndrome coronavirus 2]	SARS-CoV2	0.8724
Patient 1 PBMC	TRB	CASSTSQGWTANEQFF	TGTGCCAGTAGTACCTCACAGGGTTGGACGGCTAATGAGCAGTTCTTC	V-19	J-2-1	3	1.5018322353271e-05	NA	NA	NA
Patient 1 PBMC	TRB	CASSTSQGWTANEQLF	TGTGCCAGTAGTACCTCACAGGGTTGGACGGCTAATGAGCAGCTCTTC	V-19	J-2-1	1	5.00610745109033e-06	NA	NA	NA
Patient 1 PBMC	TRB	CASSTSRDPSGGELFF	TGCGCCAGCAGCACGAGCCGGGACCCCTCTGGCGGGGAGCTGTTTTTT	V-4-1	J-2-2	5	2.50305372554517e-05	NA	NA	NA
Patient 1 muscle	TRB	CASSTSRGRNTEAFF	TGTGCCAGCAGCACCTCCAGGGGAAGGAACACTGAAGCTTTCTTT	V-13	J-1-1	8	7.7663870767319e-05	orf1ab polyprotein [Severe acute respiratory syndrome coronavirus 2]	SARS-CoV2	0.8761
Patient 1 PBMC	TRB	CASSTSRGRNTEAFF	TGTGCCAGCAGCACCTCCAGGGGAAGGAACACTGAAGCTTTCTTT	V-13	J-1-1	3	1.5018322353271e-05	orf1ab polyprotein [Severe acute respiratory syndrome coronavirus 2]	SARS-CoV2	0.8761
Patient 1 PBMC	TRB	CASSTSSATNEKLFF	TGTGCCAGTAGTACTTCATCAGCAACTAATGAAAAACTGTTTTTT	V-19	J-1-4	10	5.00610745109033e-05	Matrix protein 1	Influenza A virus	0.8788
Patient 1 PBMC	TRB	CASSTSSGTGVPDTQYF	TGTGCCAGTAGTACCTCTTCCGGGACAGGGGTGCCAGATACGCAGTATTTT	V-19	J-2-3	5	2.50305372554517e-05	nucleoprotein,HCMVUL83	Influenza A virus,Human herpesvirus 5 (Human cytomegalovirus)	0.8811
Patient 1 PBMC	TRB	CASSTSTGSGANVLTF	TGTGCCAGTAGTACCTCAACAGGGAGTGGGGCCAACGTCCTGACTTTC	V-19	J-2-6	10	5.00610745109033e-05	orf1ab polyprotein [Severe acute respiratory syndrome coronavirus 2]	SARS-CoV2	0.8935
Patient 1 PBMC	TRB	CASSTSTNKGREQYF	TGTGCCAGCAGTACCTCGACAAACAAGGGGCGGGAGCAGTACTTC	V-28	J-2-7	6	3.0036644706542e-05	NA	NA	NA
Patient 1 muscle	TRB	CASSTSWRNTEAFF	TGTGCCAGCAGCACTTCTTGGAGAAACACTGAAGCTTTCTTT	V-7-9	J-1-1	21	0.000203867660764212	orf1ab polyprotein [Severe acute respiratory syndrome coronavirus 2]	SARS-CoV2	0.8717
Patient 1 PBMC	TRB	CASSTTAGNENTIYF	TGTGCCAGCAGTACGACAGCGGGGAATGAAAACACCATATATTTT	V-28	J-1-3	5	2.50305372554517e-05	Nucleoprotein	Lymphocytic choriomeningitis mammarenavirus (Lymphocytic choriomeningitis virus)	0.8716
Patient 1 PBMC	TRB	CASSTTAGSVAFF	TGTGCCAGTAGTACGACAGCAGGGAGTGTAGCTTTCTTT	V-19	J-1-1	11	5.50671819619936e-05	membrane glycoprotein [Severe acute respiratory syndrome coronavirus 2]	SARS-CoV2	0.8781
Patient 1 PBMC	TRB	CASSTTANYGYTF	TGTGCCAGCAGCACAACAGCTAACTATGGCTACACCTTC	V-12-3	J-1-2	11	5.50671819619936e-05	ORF7b [Severe acute respiratory syndrome coronavirus 2]	SARS-CoV2	0.8746
Patient 1 PBMC	TRB	CASSTTARGNEQFF	TGTGCCAGTAGTACGACAGCGAGGGGCAATGAGCAGTTCTTC	V-19	J-2-1	5	2.50305372554517e-05	orf1ab polyprotein [Severe acute respiratory syndrome coronavirus 2]	SARS-CoV2	0.8731
Patient 1 PBMC	TRB	CASSTTDRGVYNEQFF	TGTGCCAGTAGTACCACGGACAGGGGGGTTTACAATGAGCAGTTCTTC	V-19	J-2-1	4	2.00244298043613e-05	surface glycoprotein [Severe acute respiratory syndrome coronavirus 2]	SARS-CoV2	0.8725
Patient 1 PBMC	TRB	CASSTTFHSNQPQHF	TGTGCCAGCAGTACGACCTTTCATAGCAATCAGCCCCAGCATTTT	V-7-2	J-1-5	31	0.0001551893309838	NA	NA	NA
Patient 1 PBMC	TRB	CASSTTGALSEQYF	TGTGCCAGCAGTACGACAGGGGCCCTCTCCGAGCAGTACTTC	V-27	J-2-7	13	6.50793968641743e-05	orf1ab polyprotein [Severe acute respiratory syndrome coronavirus 2]	SARS-CoV2	0.8706
Patient 1 PBMC	TRB	CASSTTGFPYEQYF	TGTGCCAGCAGTACCACAGGGTTCCCTTACGAGCAGTACTTC	V-28	J-2-7	2	1.00122149021807e-05	precore/core protein, partial [Hepatitis B virus]	Hepatitis B virus (hepatitis B virus (HBV))	0.8737
Patient 1 PBMC	TRB	CASSTTGFQNNEQFF	TGCGCCAGCAGCACAACAGGGTTCCAGAACAATGAGCAGTTCTTC	V-5-1	J-2-1	1	5.00610745109033e-06	NA	NA	NA
Patient 1 PBMC	TRB	CASSTTGGDGYTF	TGTGCCAGTAGTACGACAGGGGGCGATGGCTACACCTTC	V-19	J-1-2	6	3.0036644706542e-05	ORF7b [Severe acute respiratory syndrome coronavirus 2]	SARS-CoV2	0.8762
Patient 1 PBMC	TRB	CASSTTGGGGSPLHF	TGTGCCAGTAGTACGACAGGGGGCGGCGGTTCACCCCTCCACTTT	V-19	J-1-6	3	1.5018322353271e-05	ORF7b [Severe acute respiratory syndrome coronavirus 2]	SARS-CoV2	0.8828
Patient 1 muscle	TRB	CASSTTGINYGYTF	TGCGCCAGCAGCACGACAGGGATTAACTATGGCTACACCTTC	V-5-1	J-1-2	27	0.000262115563839702	nucleocapsid phosphoprotein [Severe acute respiratory syndrome coronavirus 2]	SARS-CoV2	0.87
Patient 1 PBMC	TRB	CASSTTGLNTEAFF	TGTGCCAGTAGTACTACAGGTTTGAACACTGAAGCTTTCTTT	V-19	J-1-1	20	0.000100122149021807	55 kDa immediate-early protein 1	Human herpesvirus 5 strain AD169 (Human cytomegalovirus (strain AD169))	0.878
Patient 1 PBMC	TRB	CASSTTGLSNQPQHF	TGTGCCAGTAGTACCACAGGGCTTAGCAATCAGCCCCAGCATTTT	V-19	J-1-5	5	2.50305372554517e-05	HCMVUL83	Human herpesvirus 5 (Human cytomegalovirus)	0.9013
Patient 1 PBMC	TRB	CASSTTGNNYGYTF	TGTGCCAGCAGTACGACAGGGAATAACTATGGCTACACCTTC	V-27	J-1-2	3	1.5018322353271e-05	Trans-activator protein BZLF1	Human herpesvirus 4 (Epstein Barr virus)	0.876
Patient 1 PBMC	TRB	CASSTTGPNWGSNQPQHF	TGTGCCAGTAGTACCACAGGGCCCAACTGGGGTAGCAATCAGCCCCAGCATTTT	V-19	J-1-5	31	0.0001551893309838	NA	NA	NA
Patient 1 PBMC	TRB	CASSTTGPYGYTF	TGTGCCAGTAGTACTACAGGGCCCTATGGCTACACCTTC	V-19	J-1-2	3	1.5018322353271e-05	Matrix protein 1	Influenza A virus	0.8768
Patient 1 PBMC	TRB	CASSTTGQLTGELFF	TGTGCCAGCAGCACCACGGGCCAACTCACCGGGGAGCTGTTTTTT	V-5-5	J-2-2	2	1.00122149021807e-05	precore/core protein, partial [Hepatitis B virus]	Hepatitis B virus (hepatitis B virus (HBV))	0.8738
Patient 1 PBMC	TRB	CASSTTGQTPLHF	TGTGCCAGCAGTACGACAGGGCAGACACCCCTCCACTTT	V-12-3	J-1-6	3	1.5018322353271e-05	HCMVUL83	Human herpesvirus 5 (Human cytomegalovirus)	0.8778
Patient 1 PBMC	TRB	CASSTTGRRQPQHF	TGTGCCAGTAGTACGACAGGTCGGCGACAGCCCCAGCATTTT	V-19	J-1-5	7	3.50427521576323e-05	orf1ab polyprotein [Severe acute respiratory syndrome coronavirus 2]	SARS-CoV2	0.8721
Patient 1 PBMC	TRB	CASSTTGSDAFF	TGTGCCAGCAGTACAACAGGGTCGGATGCTTTCTTT	V-6-5	J-1-1	1	5.00610745109033e-06	55 kDa immediate-early protein 1,Epstein-Barr nuclear antigen 4	Human herpesvirus 5 strain AD169 (Human cytomegalovirus (strain AD169)),Human herpesvirus 4 (Epstein Barr virus)	0.8737
Patient 1 PBMC	TRB	CASSTTGTATGELFF	TGTGCCAGTAGTACGACCGGGACCGCAACCGGGGAGCTGTTTTTT	V-19	J-2-2	7	3.50427521576323e-05	55 kDa immediate-early protein 1	Human herpesvirus 5 strain AD169 (Human cytomegalovirus (strain AD169))	0.8735
Patient 1 PBMC	TRB	CASSTTGTEAFF	TGTGCCAGCAGCACTACAGGGACAGAAGCTTTCTTT	V-5-4	J-1-1	4	2.00244298043613e-05	ORF7b [Severe acute respiratory syndrome coronavirus 2]	SARS-CoV2	0.8763
Patient 1 PBMC	TRB	CASSTTGTGAGYTF	TGTGCCAGCAGCACTACCGGGACAGGGGCCGGCTACACCTTC	V-12-3	J-1-2	15	7.5091611766355e-05	Trans-activator protein BZLF1,Matrix protein 1,Epstein-Barr nuclear antigen 4	Human herpesvirus 4 (Epstein Barr virus),Influenza A virus,Human herpesvirus 4 (Epstein Barr virus)	0.872
Patient 1 PBMC	TRB	CASSTTGTGVSNQPQHF	TGTGCCAGTAGTACGACCGGGACAGGAGTTAGCAATCAGCCCCAGCATTTT	V-19	J-1-5	2	1.00122149021807e-05	HCMVUL83	Human herpesvirus 5 (Human cytomegalovirus)	0.8761
Patient 1 PBMC	TRB	CASSTTGTGYEQYF	TGCGCCAGCAGCACCACCGGGACAGGCTACGAGCAGTACTTC	V-5-1	J-2-7	4	2.00244298043613e-05	surface glycoprotein [Severe acute respiratory syndrome coronavirus 2]	SARS-CoV2	0.8851
Patient 1 PBMC	TRB	CASSTTGTNNEQFF	TGTGCCAGTAGTACGACAGGGACGAACAATGAGCAGTTCTTC	V-19	J-2-1	9	4.5054967059813e-05	orf1ab polyprotein [Severe acute respiratory syndrome coronavirus 2]	SARS-CoV2	0.8837
Patient 1 PBMC	TRB	CASSTTGTNYNEQFF	TGTGCCAGCAGCACAACCGGGACTAACTACAATGAGCAGTTCTTC	V-7-2	J-2-1	10	5.00610745109033e-05	orf1ab polyprotein [Severe acute respiratory syndrome coronavirus 2]	SARS-CoV2	0.8757
Patient 1 PBMC	TRB	CASSTTGTTQYF	TGTGCCAGCAGCACCACAGGGACTACGCAGTATTTT	V-7-2	J-2-3	1	5.00610745109033e-06	ORF7b [Severe acute respiratory syndrome coronavirus 2]	SARS-CoV2	0.8715
Patient 1 PBMC	TRB	CASSTTGVAYF	TGTGCCAGCAGTACTACAGGGGTTGCGTACTTC	V-2	J-2-7	4	2.00244298043613e-05	orf1ab polyprotein [Severe acute respiratory syndrome coronavirus 2]	SARS-CoV2	0.8795
Patient 1 PBMC	TRB	CASSTTGVGNEQFF	TGTGCCAGTAGTACCACGGGGGTGGGGAATGAGCAGTTCTTC	V-19	J-2-1	8	4.00488596087226e-05	HCMVUL83	Human herpesvirus 5 (Human cytomegalovirus)	0.8738
Patient 1 PBMC	TRB	CASSTTGVMNTEAFF	TGTGCCAGCAGTACAACAGGAGTTATGAACACTGAAGCTTTCTTT	V-7-8	J-1-1	1	5.00610745109033e-06	orf1ab polyprotein [Severe acute respiratory syndrome coronavirus 2]	SARS-CoV2	0.8803
Patient 1 PBMC	TRB	CASSTTGVNEKLFF	TGTGCCAGTAGTACTACAGGAGTTAATGAAAAACTGTTTTTT	V-19	J-1-4	1	5.00610745109033e-06	orf1ab polyprotein [Severe acute respiratory syndrome coronavirus 2]	SARS-CoV2	0.8738
Patient 1 PBMC	TRB	CASSTTGVNEQFF	TGTGCCAGTAGTACCACAGGGGTCAATGAGCAGTTCTTC	V-19	J-2-1	18	9.01099341196259e-05	Transcription activator BRLF1	Human herpesvirus 4 (Epstein Barr virus)	0.8719
Patient 1 muscle	TRB	CASSTTGVNSPLHF	TGTGCCAGCAGTACGACAGGGGTGAATTCACCCCTCCACTTT	V-6-6	J-1-6	6	5.82479030754893e-05	HCMVUL83	Human herpesvirus 5 (Human cytomegalovirus)	0.9096
Patient 1 PBMC	TRB	CASSTTGYYEQYF	TGTGCCAGCAGTACCACAGGTTACTACGAGCAGTACTTC	V-5-4	J-2-7	5	2.50305372554517e-05	surface glycoprotein [Severe acute respiratory syndrome coronavirus 2]	SARS-CoV2	0.8702
Patient 1 PBMC	TRB	CASSTTHTGELFF	TGCGCCAGCAGTACAACCCACACCGGGGAGCTGTTTTTT	V-5-1	J-2-2	5	2.50305372554517e-05	Matrix protein 1	Influenza A virus	0.8705
Patient 1 PBMC	TRB	CASSTTLGGTSYNEQFF	TGTGCCAGTAGTACAACCCTCGGAGGGACCTCGTACAATGAGCAGTTCTTC	V-19	J-2-1	6	3.0036644706542e-05	55 kDa immediate-early protein 1	Human herpesvirus 5 strain AD169 (Human cytomegalovirus (strain AD169))	0.8814
Patient 1 PBMC	TRB	CASSTTNRDGYTF	TGTGCCAGTAGCACGACTAACAGGGATGGCTACACCTTC	V-19	J-1-2	14	7.00855043152646e-05	surface glycoprotein [Severe acute respiratory syndrome coronavirus 2]	SARS-CoV2	0.8729
Patient 1 PBMC	TRB	CASSTTPGTATTEAFF	TGCGCCAGCAGCACCACACCCGGGACAGCAACCACTGAAGCTTTCTTT	V-5-1	J-1-1	5	2.50305372554517e-05	NA	NA	NA
Patient 1 PBMC	TRB	CASSTTPSPRGYEQYF	TGTGCCAGCAGCACCACCCCCTCCCCCAGGGGCTACGAGCAGTACTTC	V-5-6	J-2-7	6	3.0036644706542e-05	NA	NA	NA
Patient 1 muscle	TRB	CASSTTPTDTQYF	TGTGCCAGCAGCACGACTCCCACAGATACGCAGTATTTT	V-13	J-2-3	2933	0.0284735166200683	orf1ab polyprotein [Severe acute respiratory syndrome coronavirus 2]	SARS-CoV2	0.8822
Patient 1 PBMC	TRB	CASSTTPTDTQYF	TGTGCCAGCAGCACGACTCCCACAGATACGCAGTATTTT	V-13	J-2-3	28	0.000140171008630529	orf1ab polyprotein [Severe acute respiratory syndrome coronavirus 2]	SARS-CoV2	0.8822
Patient 1 muscle	TRB	CASSTTPTETQYL	TGTGCCAGCAGCACGACTCCCACAGAGACGCAGTATTTG	V-13	J-2-3	1	9.70798384591488e-06	orf1ab polyprotein [Severe acute respiratory syndrome coronavirus 2]	SARS-CoV2	0.8737
Patient 1 muscle	TRB	CASSTTQVQPQHF	TGTGCCAGCAGTACGACACAGGTTCAGCCCCAGCATTTT	V-12-3,V-12-4	J-1-5	14	0.000135911773842808	Transcriptional regulator IE63 homolog	Human herpesvirus 4 (Epstein Barr virus)	0.8752
Patient 1 PBMC	TRB	CASSTTRDSEQYF	TGTGCCAGCAGCACAACAAGGGACAGCGAGCAGTACTTC	V-21-1	J-2-7	11	5.50671819619936e-05	DNA polymerase	Hepatitis B virus (hepatitis B virus (HBV))	0.8701
Patient 1 PBMC	TRB	CASSTTREQFF	TGTGCCAGTAGTACCACCCGCGAGCAGTTCTTC	V-19	J-2-1	2	1.00122149021807e-05	orf1ab polyprotein [Severe acute respiratory syndrome coronavirus 2]	SARS-CoV2	0.871
Patient 1 PBMC	TRB	CASSTTRGGNQPQHF	TGTGCCAGTAGCACTACCCGGGGGGGAAATCAGCCCCAGCATTTT	V-19	J-1-5	9	4.5054967059813e-05	Transcription activator BRLF1	Human herpesvirus 4 (Epstein Barr virus)	0.8725
Patient 1 muscle	TRB	CASSTTRGTQYF	TGTGCCAGCAGCACGACTAGAGGAACGCAGTATTTT	V-12-3,V-12-4	J-2-3	7	6.79558869214042e-05	nucleocapsid phosphoprotein [Severe acute respiratory syndrome coronavirus 2]	SARS-CoV2	0.8726
Patient 1 PBMC	TRB	CASSTTRPYGYTF	TGTGCCAGTAGTACTACAAGGCCCTATGGCTACACCTTC	V-19	J-1-2	1	5.00610745109033e-06	NA	NA	NA
Patient 1 muscle	TRB	CASSTTSGGGYEQYF	TGTGCCAGCAGTACCACTAGCGGGGGGGGATACGAGCAGTACTTC	V-6-6	J-2-7	5	4.85399192295744e-05	membrane glycoprotein [Severe acute respiratory syndrome coronavirus 2]	SARS-CoV2	0.878
Patient 1 PBMC	TRB	CASSTTSGGLTDTQYF	TGTGCCAGCAGCACGACTAGCGGGGGGCTCACAGATACGCAGTATTTT	V-21-1	J-2-3	1	5.00610745109033e-06	orf1ab polyprotein [Severe acute respiratory syndrome coronavirus 2]	SARS-CoV2	0.8805
Patient 1 PBMC	TRB	CASSTTSGQETQYF	TGTGCCAGTAGTACGACTAGCGGCCAAGAGACCCAGTACTTC	V-19	J-2-5	2	1.00122149021807e-05	ORF3a protein [Severe acute respiratory syndrome coronavirus 2]	SARS-CoV2	0.8783
Patient 1 PBMC	TRB	CASSTTSGQETQYL	TGTGCCAGTAGTACGACTAGCGGCCAAGAGACCCAGTACCTC	V-19	J-2-5	1	5.00610745109033e-06	ORF3a protein [Severe acute respiratory syndrome coronavirus 2]	SARS-CoV2	0.8816
Patient 1 PBMC	TRB	CASSTTTANYGYTF	TGTGCCAGCAGCACAACGACAGCGAACTATGGCTACACCTTC	V-12-3	J-1-2	8	4.00488596087226e-05	Coagulation factor VIII precursor	Homo sapiens (human)	0.9004
Patient 1 PBMC	TRB	CASSTTTGRASSPLHF	TGTGCCAGCAGCACCACCACGGGGCGGGCGAGTTCACCCCTCCACTTT	V-3-1	J-1-6	3	1.5018322353271e-05	NA	NA	NA
Patient 1 PBMC	TRB	CASSTTTGTRMQFF	TGTGCCAGTAGTACGACTACCGGGACTAGAATGCAGTTCTTC	V-19	J-2-1	17	8.51038266685356e-05	55 kDa immediate-early protein 1	Human herpesvirus 5 strain AD169 (Human cytomegalovirus (strain AD169))	0.8775
Patient 1 PBMC	TRB	CASSTTVNTEAFF	TGTGCCAGCAGCACAACAGTTAACACTGAAGCTTTCTTT	V-7-2	J-1-1	5	2.50305372554517e-05	HCMVUL83	Human herpesvirus 5 (Human cytomegalovirus)	0.8722
Patient 1 PBMC	TRB	CASSTTWDKNSPLHF	TGTGCCAGTAGTACCACCTGGGACAAGAATTCACCCCTCCACTTT	V-19	J-1-6	10	5.00610745109033e-05	NA	NA	NA
Patient 1 PBMC	TRB	CASSTTWGGTSNQPQHF	TGTGCCAGTAGTACGACATGGGGAGGGACGAGCAATCAGCCCCAGCATTTT	V-19	J-1-5	13	6.50793968641743e-05	NA	NA	NA
Patient 1 PBMC	TRB	CASSTTYEQYF	TGTGCCAGCAGCACTACCTACGAGCAGTACTTC	V-27	J-2-7	8	4.00488596087226e-05	orf1ab polyprotein [Severe acute respiratory syndrome coronavirus 2]	SARS-CoV2	0.8768
Patient 1 PBMC	TRB	CASSTTYSMNTEAFF	TGTGCCAGCTCCACGACATACTCAATGAACACCGAAGCTTTCTTT	V-3-1	J-1-1	1	5.00610745109033e-06	orf1ab polyprotein [Severe acute respiratory syndrome coronavirus 2]	SARS-CoV2	0.8748
Patient 1 PBMC	TRB	CASSTVASGHNEQFF	TGTGCCAGCAGCACTGTGGCTAGCGGACACAATGAGCAGTTCTTC	V-5-4	J-2-1	9	4.5054967059813e-05	surface glycoprotein [Severe acute respiratory syndrome coronavirus 2]	SARS-CoV2	0.8719
Patient 1 PBMC	TRB	CASSTVGEQYF	TGTGCCAGTTCGACGGTGGGAGAGCAGTACTTC	V-19	J-2-7	5	2.50305372554517e-05	non-structural protein NS4b	Yellow fever virus 17D (Yellow fever virus (STRAIN 17D))	0.8733
Patient 1 PBMC	TRB	CASSTVGGISNQPQHF	TGTGCCAGTAGTACCGTTGGGGGGATTAGCAATCAGCCCCAGCATTTT	V-19	J-1-5	15	7.5091611766355e-05	ORF8 protein [Severe acute respiratory syndrome coronavirus 2]	SARS-CoV2	0.882
Patient 1 PBMC	TRB	CASSTVGYSNQPQHF	TGTGCCAGTAGTACGGTCGGTTATAGCAATCAGCCCCAGCATTTT	V-19	J-1-5	6	3.0036644706542e-05	ORF7b [Severe acute respiratory syndrome coronavirus 2]	SARS-CoV2	0.8778
Patient 1 PBMC	TRB	CASSTVIGGRDGYTF	TGTGCCAGTAGTACCGTTATCGGAGGGCGTGATGGCTACACCTTC	V-19	J-1-2	4	2.00244298043613e-05	surface glycoprotein [Severe acute respiratory syndrome coronavirus 2]	SARS-CoV2	0.8848
Patient 1 PBMC	TRB	CASSTVLAGQETQCF	TGTGCCAGCAGCACCGTACTAGCGGGGCAAGAGACCCAGTGCTTC	V-21-1	J-2-5	1	5.00610745109033e-06	55 kDa immediate-early protein 1	Human herpesvirus 5 strain AD169 (Human cytomegalovirus (strain AD169))	0.8738
Patient 1 PBMC	TRB	CASSTVLAYGYTF	TGTGCCAGCAGCACCGTTTTAGCCTATGGCTACACCTTC	V-6-5	J-1-2	1	5.00610745109033e-06	surface glycoprotein [Severe acute respiratory syndrome coronavirus 2]	SARS-CoV2	0.873
Patient 1 PBMC	TRB	CASSTVPGQGAPNYGYTF	TGTGCCAGCAGCACCGTCCCGGGACAGGGGGCCCCCAACTATGGCTACACCTTC	V-7-9	J-1-2	1	5.00610745109033e-06	NA	NA	NA
Patient 1 PBMC	TRB	CASSTVPGQGETQYF	TGTGCCAGCAGCACCGTCCCGGGACAGGGAGAGACCCAGTACTTC	V-7-9	J-2-5	9	4.5054967059813e-05	NA	NA	NA
Patient 1 PBMC	TRB	CASSTVPGQGGNQYF	TGTGCCAGCAGCACCGTCCCGGGACAGGGAGGGAACCAGTACTTC	V-7-9	J-2-5	1	5.00610745109033e-06	ORF7a protein [Severe acute respiratory syndrome coronavirus 2]	SARS-CoV2	0.8775
Patient 1 PBMC	TRB	CASSTVRGPGANVLTF	TGTGCCAGTAGCACGGTCCGGGGTCCTGGGGCCAACGTCCTGACTTTC	V-19	J-2-6	12	6.0073289413084e-05	ORF3a protein [Severe acute respiratory syndrome coronavirus 2]	SARS-CoV2	0.8755
Patient 1 PBMC	TRB	CASSTVTEPNYGQYF	TGTGCCAGCAGTACTGTCACCGAGCCGAACTACGGGCAGTACTTC	V-27	J-2-7	1	5.00610745109033e-06	NA	NA	NA
Patient 1 PBMC	TRB	CASSTWDGRKTQYF	TGTGCCAGCAGTACCTGGGACGGGAGGAAGACCCAGTACTTC	V-6-5	J-2-5	2	1.00122149021807e-05	NA	NA	NA
Patient 1 PBMC	TRB	CASSTWDSPVEQYF	TGTGCCAGCAGCACGTGGGACAGCCCGGTCGAGCAGTACTTC	V-9	J-2-7	6	3.0036644706542e-05	NA	NA	NA
Patient 1 PBMC	TRB	CASSTWGAKPEAFF	TGTGCCAGCAGCACTTGGGGGGCAAAGCCCGAAGCTTTCTTT	V-5-4	J-1-1	6	3.0036644706542e-05	NA	NA	NA
Patient 1 muscle	TRB	CASSTWGGSEQYF	TGTGCCAGCAGCACATGGGGGGGTTCCGAGCAGTACTTC	V-12-3	J-2-7	8	7.7663870767319e-05	ORF7b [Severe acute respiratory syndrome coronavirus 2]	SARS-CoV2	0.8755
Patient 1 PBMC	TRB	CASSTWGGTTDTQYF	TGTGCCAGCAGCACTTGGGGGGGGACCACAGATACGCAGTATTTT	V-3-1	J-2-3	7	3.50427521576323e-05	nucleoprotein,HCMVUL83	Influenza A virus,Human herpesvirus 5 (Human cytomegalovirus)	0.8722
Patient 1 PBMC	TRB	CASSTWGLTYNEQFF	TGTGCCAGCAGCACTTGGGGCCTAACCTACAATGAGCAGTTCTTC	V-7-9	J-2-1	6	3.0036644706542e-05	NA	NA	NA
Patient 1 PBMC	TRB	CASSTWGTQYF	TGTGCCAGCAGCACCTGGGGGACCCAGTACTTC	V-7-2	J-2-5	9	4.5054967059813e-05	ORF7b [Severe acute respiratory syndrome coronavirus 2]	SARS-CoV2	0.8709
Patient 1 muscle	TRB	CASSTWGVEETQYF	TGTGCCAGCAGTACATGGGGGGTGGAAGAGACCCAGTACTTC	V-28	J-2-5	1	9.70798384591488e-06	orf1ab polyprotein [Severe acute respiratory syndrome coronavirus 2]	SARS-CoV2	0.8721
Patient 1 muscle	TRB	CASSTWTGGQETQYF	TGTGCCAGCAGTACCTGGACAGGGGGTCAAGAGACCCAGTACTTC	V-6-5	J-2-5	17	0.000165035725380553	NA	NA	NA
Patient 1 PBMC	TRB	CASSTYGPVKARNYGYSF	TGTGCCAGTAGTACCTACGGTCCGGTCAAAGCGCGAAACTATGGCTACTCCTTC	V-19	J-1-2	1	5.00610745109033e-06	NA	NA	NA
Patient 1 PBMC	TRB	CASSTYGPVKARNYGYTF	TGTGCCAGTAGTACCTACGGTCCGGTCAAAGCGCGAAACTATGGCTACACCTTC	V-19	J-1-2	2	1.00122149021807e-05	NA	NA	NA
Patient 1 muscle	TRB	CASSTYLVGQETQYF	TGTGCCAGCAGTACATACCTGGTGGGGCAAGAGACCCAGTACTTC	V-28	J-2-5	467	0.00453362845604225	NA	NA	NA
Patient 1 PBMC	TRB	CASSTYLVGQETQYF	TGTGCCAGCAGTACATACCTGGTGGGGCAAGAGACCCAGTACTTC	V-28	J-2-5	4	2.00244298043613e-05	NA	NA	NA
Patient 1 PBMC	TRB	CASSTYPDSSYEQYF	TGTGCCAGCAGTACGTACCCGGACAGCTCCTACGAGCAGTACTTC	V-6-5	J-2-7	9	4.5054967059813e-05	NA	NA	NA
Patient 1 PBMC	TRB	CASSTYRVGETQYF	TGTGCCAGTAGTACCTACAGGGTTGGGGAGACCCAGTACTTC	V-19	J-2-5	1	5.00610745109033e-06	orf1ab polyprotein [Severe acute respiratory syndrome coronavirus 2]	SARS-CoV2	0.8709
Patient 1 PBMC	TRB	CASSTYRVGVTQYF	TGTGCCAGTAGTACCTACAGGGTTGGGGTGACCCAGTACTTC	V-19	J-2-5	1	5.00610745109033e-06	NA	NA	NA
Patient 1 PBMC	TRB	CASSTYRVPYGYTF	TGTGCCAGTAGTACCTACAGGGTACCATATGGCTACACCTTC	V-19	J-1-2	2	1.00122149021807e-05	NA	NA	NA
Patient 1 PBMC	TRB	CASSTYSGLADTQYF	TGTGCCAGCAGTACATATAGCGGGTTGGCAGATACGCAGTATTTT	V-12-3	J-2-3	8	4.00488596087226e-05	HCMVUL83	Human herpesvirus 5 (Human cytomegalovirus)	0.8972
Patient 1 PBMC	TRB	CASSTYSQETQYF	TGTGCCAGTAGTACCTACAGCCAAGAGACCCAGTACTTC	V-19	J-2-5	16	8.00977192174453e-05	Matrix protein 1	Influenza A virus	0.8711
Patient 1 PBMC	TRB	CASSTYVGGTGANVLTF	TGTGCCAGTAGTACGTACGTGGGGGGAACTGGGGCCAACGTCCTGACTTTC	V-19	J-2-6	11	5.50671819619936e-05	55 kDa immediate-early protein 1	Human herpesvirus 5 strain AD169 (Human cytomegalovirus (strain AD169))	0.8734
Patient 1 muscle	TRB	CASSVAAGAFIYNEQFF	TGTGCCAGCAGCGTAGCTGCGGGGGCATTTATCTACAATGAGCAGTTCTTC	V-9	J-2-1	1	9.70798384591488e-06	NA	NA	NA
Patient 1 PBMC	TRB	CASSVAAGNPYNEQFF	TGTGCCAGCAGCGTAGCTGCAGGGAACCCCTACAATGAGCAGTTCTTC	V-9	J-2-1	31	0.0001551893309838	orf1ab polyprotein [Severe acute respiratory syndrome coronavirus 2]	SARS-CoV2	0.8709
Patient 1 PBMC	TRB	CASSVAAGNTGELFF	TGTGCCAGCAGCGTAGCGGCAGGGAACACCGGGGAGCTGTTTTTT	V-9	J-2-2	6	3.0036644706542e-05	55 kDa immediate-early protein 1	Human herpesvirus 5 strain AD169 (Human cytomegalovirus (strain AD169))	0.8705
Patient 1 PBMC	TRB	CASSVAAGYEQYF	TGTGCCAGCAGCGTAGCGGCAGGCTACGAGCAGTACTTC	V-9	J-2-7	4	2.00244298043613e-05			0.8821
Patient 1 PBMC	TRB	CASSVADPDTGELFF	TGTGCCAGCAGCGTAGCTGACCCAGACACCGGGGAGCTGTTTTTT	V-9	J-2-2	8	4.00488596087226e-05	NA	NA	NA
Patient 1 PBMC	TRB	CASSVADSEQYF	TGTGCCAGCAGCGTAGCGGACTCCGAGCAGTACTTC	V-9	J-2-7	5	2.50305372554517e-05	orf1ab polyprotein [Severe acute respiratory syndrome coronavirus 2]	SARS-CoV2	0.8705
Patient 1 PBMC	TRB	CASSVAGATNEKLFF	TGTGCCAGCAGCGTAGCGGGTGCAACTAATGAAAAACTGTTTTTT	V-9	J-1-4	1	5.00610745109033e-06	Epstein-Barr nuclear antigen 4	Human herpesvirus 4 (Epstein Barr virus)	0.8842
Patient 1 PBMC	TRB	CASSVAGEQFF	TGTGCCAGCAGCGTAGCGGGGGAGCAGTTCTTC	V-7-6	J-2-1	2	1.00122149021807e-05	ORF7a protein [Severe acute respiratory syndrome coronavirus 2]	SARS-CoV2	0.8891
Patient 1 muscle	TRB	CASSVAGGHNEQFF	TGTGCCAGCAGCGTAGCGGGGGGGCACAATGAGCAGTTCTTC	V-9	J-2-1	5	4.85399192295744e-05	orf1ab polyprotein [Severe acute respiratory syndrome coronavirus 2]	SARS-CoV2	0.8727
Patient 1 PBMC	TRB	CASSVAGGQETQYF	TGTGCCAGCAGCGTAGCGGGGGGACAAGAGACCCAGTACTTC	V-9	J-2-5	10	5.00610745109033e-05	surface glycoprotein [Severe acute respiratory syndrome coronavirus 2]	SARS-CoV2	0.8769
Patient 1 PBMC	TRB	CASSVAGQDFQPQHF	TGCGCCAGCAGCGTCGCGGGACAGGATTTTCAGCCCCAGCATTTT	V-5-1	J-1-5	1	5.00610745109033e-06	NA	NA	NA
Patient 1 PBMC	TRB	CASSVAGQGTDTQYF	TGTGCCAGCAGCGTAGCGGGACAGGGCACAGATACGCAGTATTTT	V-9	J-2-3	5	2.50305372554517e-05	55 kDa immediate-early protein 1	Human herpesvirus 5 strain AD169 (Human cytomegalovirus (strain AD169))	0.8751
Patient 1 PBMC	TRB	CASSVAGQSSYNEQFF	TGTGCCAGCAGCGTAGCTGGTCAGAGCTCCTACAATGAGCAGTTCTTC	V-9	J-2-1	2	1.00122149021807e-05	ORF7b [Severe acute respiratory syndrome coronavirus 2]	SARS-CoV2	0.879
Patient 1 PBMC	TRB	CASSVAGQVEEKLFF	TGTGCCAGCAGCGTAGCGGGACAGGTTGAAGAAAAACTGTTTTTT	V-9	J-1-4	3	1.5018322353271e-05	nucleocapsid phosphoprotein [Severe acute respiratory syndrome coronavirus 2]	SARS-CoV2	0.8779
Patient 1 PBMC	TRB	CASSVAKGSTRNSPLHF	TGTGCCAGCAGTGTAGCTAAGGGTTCTACTCGTAATTCACCCCTCCACTTT	V-25-1	J-1-6	7	3.50427521576323e-05	NA	NA	NA
Patient 1 PBMC	TRB	CASSVALAQETQYF	TGTGCCAGCAGCGTAGCTTTGGCACAAGAGACCCAGTACTTC	V-9	J-2-5	297	0.00148681391297383	orf1ab polyprotein [Severe acute respiratory syndrome coronavirus 2]	SARS-CoV2	0.8899
Patient 1 PBMC	TRB	CASSVALQGSPPQHF	TGTGCCAGCAGTGTAGCGCTTCAAGGTTCCCCGCCCCAGCATTTT	V-6-1	J-1-5	1	5.00610745109033e-06	NA	NA	NA
Patient 1 PBMC	TRB	CASSVALTGREYF	TGTGCCAGCAGCGTAGCTCTGACAGGGAGGGAGTATTTT	V-9	J-2-3	7	3.50427521576323e-05	nucleoprotein,HCMVUL83,DNA processivity factor	Influenza A virus,Human herpesvirus 5 (Human cytomegalovirus),Human herpesvirus 5 (Human cytomegalovirus)	0.8817
Patient 1 PBMC	TRB	CASSVAMLEFDEQFF	TGTGCCAGCAGCGTAGCCATGCTAGAGTTTGATGAGCAGTTCTTC	V-9	J-2-1	9	4.5054967059813e-05	NA	NA	NA
Patient 1 PBMC	TRB	CASSVANGLLTTDTQYF	TGTGCCAGCAGCGTAGCAAACGGACTCTTAACCACAGATACGCAGTATTTT	V-9	J-2-3	10	5.00610745109033e-05	NA	NA	NA
Patient 1 PBMC	TRB	CASSVAPDYEQYF	TGTGCCAGCAGCGTCGCCCCAGATTACGAGCAGTACTTC	V-9	J-2-7	11	5.50671819619936e-05	Matrix protein 1	Influenza A virus	0.8788
Patient 1 PBMC	TRB	CASSVAPGGTGEQYF	TGTGCCAGCAGCGTAGCTCCGGGGGGAACGGGAGAGCAGTACTTC	V-9	J-2-7	4	2.00244298043613e-05	orf1ab polyprotein [Severe acute respiratory syndrome coronavirus 2]	SARS-CoV2	0.8778
Patient 1 PBMC	TRB	CASSVAPGPSAYEQYF	TGTGCCAGCAGCGTAGCTCCAGGGCCCTCCGCCTACGAGCAGTACTTC	V-9	J-2-7	14	7.00855043152646e-05	NA	NA	NA
Patient 1 PBMC	TRB	CASSVAPGQGAGETQYF	TGCGCCAGCAGCGTGGCGCCGGGACAGGGGGCTGGAGAGACCCAGTACTTC	V-5-1	J-2-5	10	5.00610745109033e-05	HCMVUL83	Human herpesvirus 5 (Human cytomegalovirus)	0.8747
Patient 1 muscle	TRB	CASSVAPLAGGRDEQFF	TGTGCCAGCAGCGTAGCCCCGCTAGCGGGGGGGCGGGATGAGCAGTTCTTC	V-9	J-2-1	8	7.7663870767319e-05	NA	NA	NA
Patient 1 PBMC	TRB	CASSVAPLGVREQFF	TGTGCCAGCAGTGTCGCTCCTTTGGGGGTAAGAGAGCAGTTCTTC	V-28	J-2-1	5	2.50305372554517e-05	orf1ab polyprotein [Severe acute respiratory syndrome coronavirus 2]	SARS-CoV2	0.8823
Patient 1 PBMC	TRB	CASSVAPSGGGPQYF	TGTGCCAGCAGCGTAGCTCCCTCAGGGGGGGGTCCGCAGTATTTT	V-9	J-2-3	1	5.00610745109033e-06	NA	NA	NA
Patient 1 PBMC	TRB	CASSVAQHTEAFF	TGTGCCAGCAGCGTAGCCCAACACACTGAAGCTTTCTTT	V-9	J-1-1	4	2.00244298043613e-05	55 kDa immediate-early protein 1	Human herpesvirus 5 strain AD169 (Human cytomegalovirus (strain AD169))	0.8747
Patient 1 PBMC	TRB	CASSVAQRGAIEQETQYF	TGTGCCAGCAGCGTAGCCCAGCGGGGGGCCATAGAACAAGAGACCCAGTACTTC	V-9	J-2-5	1	5.00610745109033e-06	NA	NA	NA
Patient 1 PBMC	TRB	CASSVARNTGELFF	TGTGCCAGCAGTGTGGCTAGGAACACCGGGGAGCTGTTTTTT	V-2	J-2-2	5	2.50305372554517e-05	membrane glycoprotein [Severe acute respiratory syndrome coronavirus 2],orf1ab polyprotein [Severe acute respiratory syndrome coronavirus 2]	SARS-CoV2,SARS-CoV2	0.8701
Patient 1 muscle	TRB	CASSVARQASYEQYF	TGTGCCAGCAGCGTAGCTCGACAGGCCTCCTACGAGCAGTACTTC	V-9	J-2-7	5	4.85399192295744e-05	orf1ab polyprotein [Severe acute respiratory syndrome coronavirus 2]	SARS-CoV2	0.8711
Patient 1 PBMC	TRB	CASSVARSGEQYF	TGTGCCAGCAGCGTAGCCCGGTCCGGCGAGCAGTACTTC	V-9	J-2-7	4	2.00244298043613e-05	orf1ab polyprotein [Severe acute respiratory syndrome coronavirus 2]	SARS-CoV2	0.8804
Patient 1 PBMC	TRB	CASSVARVPGGGEQFF	TGTGCCAGCAGCGTAGCCAGGGTCCCCGGGGGGGGGGAGCAGTTCTTC	V-7-6	J-2-1	1	5.00610745109033e-06	NA	NA	NA
Patient 1 muscle	TRB	CASSVASARYGYTF	TGTGCCAGCAGCGTAGCTTCGGCCCGTTATGGCTACACCTTC	V-9	J-1-2	5	4.85399192295744e-05	HCMVUL83	Human herpesvirus 5 (Human cytomegalovirus)	0.8822
Patient 1 PBMC	TRB	CASSVASGGLDTQYF	TGTGCCAGCAGTGTGGCTAGCGGGGGGCTAGATACGCAGTATTTT	V-2	J-2-3	12	6.0073289413084e-05	orf1ab polyprotein [Severe acute respiratory syndrome coronavirus 2]	SARS-CoV2	0.8714
Patient 1 PBMC	TRB	CASSVASGGQVLPYNEQFF	TGTGCCAGCAGTGTAGCTAGCGGGGGCCAGGTCCTCCCCTACAATGAGCAGTTCTTC	V-2	J-2-1	2	1.00122149021807e-05	NA	NA	NA
Patient 1 PBMC	TRB	CASSVASGGRVLPYNEQFF	TGTGCCAGCAGTGTAGCTAGCGGGGGCCGGGTCCTCCCCTACAATGAGCAGTTCTTC	V-2	J-2-1	1	5.00610745109033e-06	NA	NA	NA
Patient 1 PBMC	TRB	CASSVATGDSGANVLTF	TGTGCCAGCAGCGTAGCTACGGGGGACTCTGGGGCCAACGTCCTGACTTTC	V-9	J-2-6	10	5.00610745109033e-05	ORF3a protein [Severe acute respiratory syndrome coronavirus 2]	SARS-CoV2	0.871
Patient 1 PBMC	TRB	CASSVATGPETQYF	TGTGCCAGCAGCGTAGCAACGGGCCCGGAGACCCAGTACTTC	V-9	J-2-5	1	5.00610745109033e-06	orf1ab polyprotein [Severe acute respiratory syndrome coronavirus 2]	SARS-CoV2	0.8774
Patient 1 PBMC	TRB	CASSVATGYEQYF	TGTGCCAGCAGCGTAGCTACAGGGTACGAGCAGTACTTC	V-9	J-2-7	12	6.0073289413084e-05	surface glycoprotein [Severe acute respiratory syndrome coronavirus 2]	SARS-CoV2	0.8721
Patient 1 PBMC	TRB	CASSVATYNTEAFF	TGTGCCAGCAGCGTAGCCACCTATAACACTGAAGCTTTCTTT	V-9	J-1-1	8	4.00488596087226e-05	nucleocapsid phosphoprotein [Severe acute respiratory syndrome coronavirus 2]	SARS-CoV2	0.878
Patient 1 PBMC	TRB	CASSVAWGLVQTDTQYF	TGTGCCAGCAGTGTAGCGTGGGGACTGGTTCAGACAGATACGCAGTATTTT	V-2	J-2-3	1	5.00610745109033e-06	NA	NA	NA
Patient 1 PBMC	TRB	CASSVDGELSSYEQYF	TGTGCCAGCAGCGTAGACGGAGAACTGAGCTCCTACGAGCAGTACTTC	V-9	J-2-7	6	3.0036644706542e-05	NA	NA	NA
Patient 1 PBMC	TRB	CASSVDGGRNEQFF	TGTGCCAGCAGCGTAGACGGGGGTAGAAATGAGCAGTTCTTC	V-9	J-2-1	7	3.50427521576323e-05	orf1ab polyprotein [Severe acute respiratory syndrome coronavirus 2]	SARS-CoV2	0.8813
Patient 1 PBMC	TRB	CASSVDGSSGANVLTF	TGTGCCAGCAGTGTAGACGGGAGCTCTGGGGCCAACGTCCTGACTTTC	V-2	J-2-6	3	1.5018322353271e-05	surface glycoprotein [Severe acute respiratory syndrome coronavirus 2]	SARS-CoV2	0.8734
Patient 1 PBMC	TRB	CASSVDLNTEAFF	TGTGCCAGCAGCGTAGACCTGAACACTGAAGCTTTCTTT	V-9	J-1-1	7	3.50427521576323e-05	ORF7b [Severe acute respiratory syndrome coronavirus 2]	SARS-CoV2	0.8922
Patient 1 PBMC	TRB	CASSVDNNSNQPQHF	TGTGCCAGCAGTGTTGACAACAATAGCAATCAGCCCCAGCATTTT	V-12-4	J-1-5	9	4.5054967059813e-05	ORF7b [Severe acute respiratory syndrome coronavirus 2]	SARS-CoV2	0.883
Patient 1 PBMC	TRB	CASSVDPGNTGNTIYF	TGTGCCAGCAGCGTAGATCCGGGAAACACGGGAAACACCATATATTTT	V-9	J-1-3	6	3.0036644706542e-05	NA	NA	NA
Patient 1 PBMC	TRB	CASSVDPPGGLTDTQYF	TGTGCCAGCAGCGTAGACCCCCCGGGGGGGCTCACAGATACGCAGTATTTT	V-9	J-2-3	2	1.00122149021807e-05	NA	NA	NA
Patient 1 PBMC	TRB	CASSVDPSPYNEQFF	TGTGCCAGCAGCGTAGACCCTAGCCCCTACAATGAGCAGTTCTTC	V-9	J-2-1	6	3.0036644706542e-05	surface glycoprotein [Severe acute respiratory syndrome coronavirus 2]	SARS-CoV2	0.8709
Patient 1 PBMC	TRB	CASSVDPTGVDEQFF	TGTGCCAGCAGCGTAGATCCGACAGGGGTGGATGAGCAGTTCTTC	V-9	J-2-1	3	1.5018322353271e-05	ORF3a protein [Severe acute respiratory syndrome coronavirus 2]	SARS-CoV2	0.893
Patient 1 PBMC	TRB	CASSVDQGRPPLHF	TGTGCCAGCAGCGTAGACCAGGGGCGTCCACCCCTCCACTTT	V-9	J-1-6	1	5.00610745109033e-06	NA	NA	NA
Patient 1 PBMC	TRB	CASSVDQTVTGELFF	TGTGCCAGCAGCGTAGACCAGACAGTGACCGGGGAGCTGTTTTTT	V-9	J-2-2	8	4.00488596087226e-05	orf1ab polyprotein [Severe acute respiratory syndrome coronavirus 2]	SARS-CoV2	0.873
Patient 1 PBMC	TRB	CASSVDRANSYNEQFF	TGTGCCAGCAGTGTCGACAGGGCCAATTCGTACAATGAGCAGTTCTTC	V-6-1	J-2-1	7	3.50427521576323e-05	orf1ab polyprotein [Severe acute respiratory syndrome coronavirus 2]	SARS-CoV2	0.8717
Patient 1 PBMC	TRB	CASSVDRAPYEQYF	TGTGCCAGCAGTGTAGACAGGGCGCCCTACGAGCAGTACTTC	V-25-1	J-2-7	10	5.00610745109033e-05	surface glycoprotein [Severe acute respiratory syndrome coronavirus 2]	SARS-CoV2	0.8749
Patient 1 PBMC	TRB	CASSVDRDQPQHF	TGTGCCAGCAGTGTCGATAGGGACCAGCCCCAGCATTTT	V-2	J-1-5	13	6.50793968641743e-05	55 kDa immediate-early protein 1	Human herpesvirus 5 strain AD169 (Human cytomegalovirus (strain AD169))	0.8759
Patient 1 PBMC	TRB	CASSVDRGRFIRAFF	TGTGCCAGCAGCGTCGACAGGGGTCGGTTTATACGAGCTTTCTTT	V-5-4	J-1-1	2	1.00122149021807e-05	NA	NA	NA
Patient 1 muscle	TRB	CASSVDRGSGGELFF	TGCGCCAGCAGCGTGGACAGGGGCTCCGGCGGGGAGCTGTTTTTT	V-5-1	J-2-2	10	9.70798384591488e-05	55 kDa immediate-early protein 1	Human herpesvirus 5 strain AD169 (Human cytomegalovirus (strain AD169))	0.8884
Patient 1 PBMC	TRB	CASSVDRGTMNTEAFF	TGCGCCAGCAGCGTGGACAGGGGCACAATGAACACTGAAGCTTTCTTT	V-5-1	J-1-1	23	0.000115140471375078	55 kDa immediate-early protein 1	Human herpesvirus 5 strain AD169 (Human cytomegalovirus (strain AD169))	0.8726
Patient 1 PBMC	TRB	CASSVDRGYNEQFF	TGTGCCAGCAGTGTGGACAGAGGTTACAATGAGCAGTTCTTC	V-2	J-2-1	5	2.50305372554517e-05	orf1ab polyprotein [Severe acute respiratory syndrome coronavirus 2]	SARS-CoV2	0.897
Patient 1 PBMC	TRB	CASSVDRNTGELFF	TGTGCCAGCTCAGTGGACAGGAACACCGGGGAGCTGTTTTTT	V-18	J-2-2	14	7.00855043152646e-05	surface glycoprotein [Severe acute respiratory syndrome coronavirus 2]	SARS-CoV2	0.8778
Patient 1 PBMC	TRB	CASSVDRTSRTDTQYF	TGTGCCAGCAGCGTAGATAGGACTAGTCGTACAGATACGCAGTATTTT	V-9	J-2-3	2	1.00122149021807e-05	DNA polymerase	Hepatitis B virus (hepatitis B virus (HBV))	0.8815
Patient 1 PBMC	TRB	CASSVDSNYGYTF	TGTGCCAGCAGCGTAGACAGTAACTATGGCTACACCTTC	V-9	J-1-2	10	5.00610745109033e-05	ORF7b [Severe acute respiratory syndrome coronavirus 2]	SARS-CoV2	0.8701
Patient 1 PBMC	TRB	CASSVEAGERHGQFF	TGTGCCAGTAGTGTAGAAGCGGGGGAAAGGCATGGGCAGTTCTTC	V-19	J-2-1	1	5.00610745109033e-06	NA	NA	NA
Patient 1 PBMC	TRB	CASSVEAGGRHEQFF	TGTGCCAGTAGTGTAGAAGCGGGGGGAAGGCATGAGCAGTTCTTC	V-19	J-2-1	8	4.00488596087226e-05	orf1ab polyprotein [Severe acute respiratory syndrome coronavirus 2]	SARS-CoV2	0.8735
Patient 1 PBMC	TRB	CASSVEEAGTQYF	TGTGCCAGCAGCGTAGAGGAAGCGGGTACGCAGTATTTT	V-9	J-2-3	3	1.5018322353271e-05	orf1ab polyprotein [Severe acute respiratory syndrome coronavirus 2]	SARS-CoV2	0.87
Patient 1 PBMC	TRB	CASSVEGAGANVLTF	TGTGCCAGCAGTGTAGAAGGGGCCGGGGCCAACGTCCTGACTTTC	V-6-1	J-2-6	2	1.00122149021807e-05	orf1ab polyprotein [Severe acute respiratory syndrome coronavirus 2]	SARS-CoV2	0.8728
Patient 1 PBMC	TRB	CASSVEGAVGNQPQHF	TGTGCCAGCAGTGTAGAGGGGGCGGTTGGCAATCAGCCCCAGCATTTT	V-2	J-1-5	6	3.0036644706542e-05	NA	NA	NA
Patient 1 PBMC	TRB	CASSVEGDTQYF	TGTGCCAGCAGTGTGGAGGGGGATACGCAGTATTTT	V-2	J-2-3	10	5.00610745109033e-05	55 kDa immediate-early protein 1	Human herpesvirus 5 strain AD169 (Human cytomegalovirus (strain AD169))	0.8789
Patient 1 PBMC	TRB	CASSVEGFHEQYF	TGTGCCAGCAGTGTGGAGGGATTTCACGAGCAGTACTTC	V-2	J-2-7	5	2.50305372554517e-05	HCMVUL83	Human herpesvirus 5 (Human cytomegalovirus)	0.9054
Patient 1 PBMC	TRB	CASSVEGGGGGEQFF	TGTGCCAGCAGCGTAGAAGGCGGGGGGGGAGGTGAGCAGTTCTTC	V-9	J-2-1	13	6.50793968641743e-05	surface glycoprotein [Severe acute respiratory syndrome coronavirus 2]	SARS-CoV2	0.8706
Patient 1 PBMC	TRB	CASSVEGGPWNEQFF	TGTGCCAGCAGCGTAGAAGGGGGGCCGTGGAATGAGCAGTTCTTC	V-9	J-2-1	5	2.50305372554517e-05	NA	NA	NA
Patient 1 PBMC	TRB	CASSVEGLNTEAFF	TGTGCCAGCAGTGTGGAGGGTTTGAACACTGAAGCTTTCTTT	V-2	J-1-1	1	5.00610745109033e-06	ORF3a protein [Severe acute respiratory syndrome coronavirus 2]	SARS-CoV2	0.8788
Patient 1 PBMC	TRB	CASSVEGLYNEQFF	TGTGCCAGCAGTGTTGAAGGTCTTTACAATGAGCAGTTCTTC	V-2	J-2-1	24	0.000120146578826168	HCMVUL83,nucleoprotein	Human herpesvirus 5 (Human cytomegalovirus),Influenza A virus	0.8748
Patient 1 PBMC	TRB	CASSVEGMNTEAFF	TGTGCCAGCAGCGTGGAGGGAATGAACACTGAAGCTTTCTTT	V-9	J-1-1	2	1.00122149021807e-05	ORF3a protein [Severe acute respiratory syndrome coronavirus 2]	SARS-CoV2	0.8706
Patient 1 PBMC	TRB	CASSVEGQGNTIYF	TGTGCCAGCAGCGTAGAGGGACAAGGAAACACCATATATTTT	V-9	J-1-3	5	2.50305372554517e-05	membrane glycoprotein [Severe acute respiratory syndrome coronavirus 2]	SARS-CoV2	0.8755
Patient 1 muscle	TRB	CASSVEGQPQQF	TGTGCCAGCAGCGTAGAGGGCCAGCCCCAGCAGTTT	V-9	J-1-5	1	9.70798384591488e-06	orf1ab polyprotein [Severe acute respiratory syndrome coronavirus 2]	SARS-CoV2	0.8761
Patient 1 PBMC	TRB	CASSVEGTSGGLSNTGELFF	TGTGCCAGCAGCGTAGAGGGAACTAGCGGGGGTCTCTCGAACACCGGGGAGCTGTTTTTT	V-9	J-2-2	2	1.00122149021807e-05	NA	NA	NA
Patient 1 PBMC	TRB	CASSVEGYNSPLHF	TGTGCCAGCAGCGTAGAGGGCTATAATTCACCCCTCCACTTT	V-9	J-1-6	4	2.00244298043613e-05	orf1ab polyprotein [Severe acute respiratory syndrome coronavirus 2]	SARS-CoV2	0.8763
Patient 1 PBMC	TRB	CASSVELTGELFF	TGTGCCAGCAGCGTAGAGCTCACCGGGGAGCTGTTTTTT	V-9	J-2-2	4	2.00244298043613e-05	ORF3a protein [Severe acute respiratory syndrome coronavirus 2]	SARS-CoV2	0.8855
Patient 1 PBMC	TRB	CASSVEPVSPDTQYF	TGTGCCAGCAGCGTCGAACCCGTCAGTCCAGATACGCAGTATTTT	V-9	J-2-3	6	3.0036644706542e-05	NA	NA	NA
Patient 1 PBMC	TRB	CASSVEQGGGTDTQYF	TGTGCCAGCAGTGTTGAACAGGGGGGAGGCACAGATACGCAGTATTTT	V-2	J-2-3	1	5.00610745109033e-06	N protein	SARS coronavirus Urbani (SARS-CoV (Urbani strain))	0.877
Patient 1 PBMC	TRB	CASSVERGYTDTQYF	TGTGCCAGCAGCGTAGAAAGGGGATACACAGATACGCAGTATTTT	V-9	J-2-3	6	3.0036644706542e-05	NA	NA	NA
Patient 1 PBMC	TRB	CASSVERLAGATDTQYF	TGTGCCAGCAGCGTAGAGCGGCTAGCGGGGGCTACAGATACGCAGTATTTT	V-3-1	J-2-3	5	2.50305372554517e-05	surface glycoprotein [Severe acute respiratory syndrome coronavirus 2]	SARS-CoV2	0.8768
Patient 1 muscle	TRB	CASSVEVQPQHF	TGTGCCAGCAGCGTAGAGGTCCAGCCCCAGCATTTT	V-9	J-1-5	17	0.000165035725380553	ORF3a protein [Severe acute respiratory syndrome coronavirus 2]	SARS-CoV2	0.8731
Patient 1 PBMC	TRB	CASSVFGTVNSPLHF	TGTGCCAGTAGTGTCTTCGGGACAGTAAATTCACCCCTCCACTTT	V-19	J-1-6	10	5.00610745109033e-05	ORF3a protein [Severe acute respiratory syndrome coronavirus 2]	SARS-CoV2	0.8715
Patient 1 muscle	TRB	CASSVFLATGELFF	TGTGCCAGCAGTGTTTTCTTAGCGACCGGGGAGCTGTTTTTT	V-27	J-2-2	6	5.82479030754893e-05	ORF7b [Severe acute respiratory syndrome coronavirus 2]	SARS-CoV2	0.8877
Patient 1 PBMC	TRB	CASSVGAGEQYF	TGTGCCAGCAGTGTGGGGGCAGGAGAGCAGTACTTC	V-2	J-2-7	1	5.00610745109033e-06	orf1ab polyprotein [Severe acute respiratory syndrome coronavirus 2]	SARS-CoV2	0.8728
Patient 1 PBMC	TRB	CASSVGAGGAYNEQFF	TGTGCCAGCAGCGTGGGAGCGGGGGGGGCCTACAATGAGCAGTTCTTC	V-9	J-2-1	9	4.5054967059813e-05	surface glycoprotein [Severe acute respiratory syndrome coronavirus 2]	SARS-CoV2	0.8711
Patient 1 PBMC	TRB	CASSVGASGGDEQFF	TGTGCCAGCAGCGTAGGGGCTAGCGGGGGCGATGAGCAGTTCTTC	V-9	J-2-1	2	1.00122149021807e-05	nucleocapsid phosphoprotein [Severe acute respiratory syndrome coronavirus 2]	SARS-CoV2	0.8775
Patient 1 PBMC	TRB	CASSVGAYEQYF	TGTGCCAGCAGTGTTGGGGCTTACGAGCAGTACTTC	V-2	J-2-7	5	2.50305372554517e-05	55 kDa immediate-early protein 1	Human herpesvirus 5 strain AD169 (Human cytomegalovirus (strain AD169))	0.8705
Patient 1 PBMC	TRB	CASSVGDNSPLHF	TGTGCCAGCAGCGTAGGGGATAATTCACCCCTCCACTTT	V-9	J-1-6	53	0.000265323694907787	ORF3a protein [Severe acute respiratory syndrome coronavirus 2]	SARS-CoV2	0.8749
Patient 1 PBMC	TRB	CASSVGDRGPYEQYF	TGTGCCAGCAGCGTAGGTGACAGGGGCCCCTACGAGCAGTACTTC	V-9	J-2-7	8	4.00488596087226e-05	nonstructural polyprotein pp1a	SARS coronavirus Urbani (SARS-CoV (Urbani strain))	0.8722
Patient 1 PBMC	TRB	CASSVGDSYNSPLHF	TGTGCCAGCAGCGTAGGGGATTCCTATAATTCACCCCTCCACTTT	V-9	J-1-6	1	5.00610745109033e-06	ORF3a protein [Severe acute respiratory syndrome coronavirus 2]	SARS-CoV2	0.8701
Patient 1 PBMC	TRB	CASSVGDTRSKETQYF	TGTGCCAGCAGCGTCGGGGACACCCGCTCCAAAGAGACCCAGTACTTC	V-9	J-2-5	14	7.00855043152646e-05	NA	NA	NA
Patient 1 PBMC	TRB	CASSVGEFGNEQFF	TGTGCCAGCAGCGTTGGCGAGTTTGGCAATGAGCAGTTCTTC	V-9	J-2-1	5	2.50305372554517e-05	55 kDa immediate-early protein 1	Human herpesvirus 5 strain AD169 (Human cytomegalovirus (strain AD169))	0.8707
Patient 1 PBMC	TRB	CASSVGEGRGLAGAYEQYF	TGTGCCAGCAGCGTAGGGGAGGGCAGAGGACTAGCGGGGGCCTACGAGCAGTACTTC	V-9	J-2-7	1	5.00610745109033e-06	NA	NA	NA
Patient 1 PBMC	TRB	CASSVGEREKLFF	TGTGCCAGCAGTGTGGGGGAGCGAGAAAAACTGTTTTTT	V-2	J-1-4	6	3.0036644706542e-05	nucleoprotein,HCMVUL83	Influenza A virus,Human herpesvirus 5 (Human cytomegalovirus)	0.8969
Patient 1 muscle	TRB	CASSVGFSSYNEQFF	TGTGCCAGCAGCGTAGGTTTCAGTTCCTACAATGAGCAGTTCTTC	V-9	J-2-1	9	8.73718546132339e-05	ORF3a protein [Severe acute respiratory syndrome coronavirus 2]	SARS-CoV2	0.8785
Patient 1 PBMC	TRB	CASSVGFSSYNEQFF	TGTGCCAGCAGCGTAGGTTTCAGTTCCTACAATGAGCAGTTCTTC	V-9	J-2-1	31	0.0001551893309838	ORF3a protein [Severe acute respiratory syndrome coronavirus 2]	SARS-CoV2	0.8785
Patient 1 PBMC	TRB	CASSVGGAGAYNEQFF	TGTGCCAGCAGCGTAGGTGGGGCGGGGGCGTACAATGAGCAGTTCTTC	V-9	J-2-1	4	2.00244298043613e-05	surface glycoprotein [Severe acute respiratory syndrome coronavirus 2]	SARS-CoV2	0.8736
Patient 1 muscle	TRB	CASSVGGASYNEQFF	TGTGCCAGCAGTGTAGGCGGGGCCTCCTACAATGAGCAGTTCTTC	V-2	J-2-1	6	5.82479030754893e-05	non-structural protein NS4b	Yellow fever virus 17D (Yellow fever virus (STRAIN 17D))	0.8722
Patient 1 PBMC	TRB	CASSVGGEQFF	TGTGCCAGCAGCGTTGGTGGTGAGCAGTTCTTC	V-9	J-2-1	1	5.00610745109033e-06	orf1ab polyprotein [Severe acute respiratory syndrome coronavirus 2]	SARS-CoV2	0.8739
Patient 1 PBMC	TRB	CASSVGGGASYNEQFF	TGTGCCAGCAGCGTGGGCGGGGGGGCCTCCTACAATGAGCAGTTCTTC	V-9	J-2-1	1	5.00610745109033e-06	ORF7b [Severe acute respiratory syndrome coronavirus 2]	SARS-CoV2	0.8862
Patient 1 PBMC	TRB	CASSVGGGGTDTQYF	TGTGCCAGCAGCGTGGGAGGGGGAGGCACAGATACGCAGTATTTT	V-9	J-2-3	11	5.50671819619936e-05	orf1ab polyprotein [Severe acute respiratory syndrome coronavirus 2]	SARS-CoV2	0.874
Patient 1 PBMC	TRB	CASSVGGGGVNTEAFF	TGTGCCAGCAGCGTAGGGGGGGGGGGCGTGAACACTGAAGCTTTCTTT	V-9	J-1-1	1	5.00610745109033e-06	orf1ab polyprotein [Severe acute respiratory syndrome coronavirus 2]	SARS-CoV2	0.8816
Patient 1 PBMC	TRB	CASSVGGGIVEQYF	TGTGCCAGCAGTGTCGGCGGGGGCATAGTCGAGCAGTACTTC	V-2	J-2-7	1	5.00610745109033e-06	nucleocapsid phosphoprotein [Severe acute respiratory syndrome coronavirus 2]	SARS-CoV2	0.8774
Patient 1 PBMC	TRB	CASSVGGGLTDTQYF	TGTGCCAGCAGTGTAGGGGGGGGGCTCACAGATACGCAGTATTTT	V-27	J-2-3	9	4.5054967059813e-05	nucleocapsid phosphoprotein [Severe acute respiratory syndrome coronavirus 2]	SARS-CoV2	0.8855
Patient 1 PBMC	TRB	CASSVGGGNEKLFF	TGTGCCAGCAGCGTAGGAGGAGGGAATGAAAAACTGTTTTTT	V-9	J-1-4	11	5.50671819619936e-05	orf1ab polyprotein [Severe acute respiratory syndrome coronavirus 2]	SARS-CoV2	0.8753
Patient 1 PBMC	TRB	CASSVGGGPNTGELFF	TGTGCCAGCAGCGTAGGTGGGGGGCCGAACACCGGGGAGCTGTTTTTT	V-9	J-2-2	4	2.00244298043613e-05	ORF3a protein [Severe acute respiratory syndrome coronavirus 2]	SARS-CoV2	0.871
Patient 1 PBMC	TRB	CASSVGGGTYNEQFF	TGTGCCAGCAGCGTAGGCGGGGGCACCTACAATGAGCAGTTCTTC	V-9	J-2-1	2	1.00122149021807e-05	orf1ab polyprotein [Severe acute respiratory syndrome coronavirus 2]	SARS-CoV2	0.8835
Patient 1 PBMC	TRB	CASSVGGGYEQFF	TGCGCCAGCAGCGTGGGGGGCGGGTATGAGCAGTTCTTC	V-5-1	J-2-1	12	6.0073289413084e-05			0.8904
Patient 1 PBMC	TRB	CASSVGGIRVGELFF	TGTGCCAGCAGCGTAGGAGGTATCAGGGTCGGGGAGCTGTTTTTT	V-9	J-2-2	6	3.0036644706542e-05	Melanoma antigen recognized by T-cells 1	Homo sapiens (human)	0.8858
Patient 1 PBMC	TRB	CASSVGGLSSYEQYF	TGTGCCAGTAGCGTCGGAGGCCTGAGCTCCTACGAGCAGTACTTC	V-19	J-2-7	8	4.00488596087226e-05	orf1ab polyprotein [Severe acute respiratory syndrome coronavirus 2]	SARS-CoV2	0.8718
Patient 1 PBMC	TRB	CASSVGGLTSEKLFF	TGTGCCAGCAGCGTAGGGGGACTCACCAGTGAAAAACTGTTTTTT	V-9	J-1-4	7	3.50427521576323e-05	ORF7b [Severe acute respiratory syndrome coronavirus 2]	SARS-CoV2	0.8705
Patient 1 PBMC	TRB	CASSVGGNYGYTF	TGTGCCAGCAGCGTAGGGGGTAACTATGGCTACACCTTC	V-9	J-1-2	9	4.5054967059813e-05	nucleocapsid phosphoprotein [Severe acute respiratory syndrome coronavirus 2]	SARS-CoV2	0.8874
Patient 1 PBMC	TRB	CASSVGGPKSGEQFF	TGTGCCAGCAGTGTGGGGGGCCCCAAGTCGGGTGAGCAGTTCTTC	V-28	J-2-1	6	3.0036644706542e-05	NA	NA	NA
Patient 1 PBMC	TRB	CASSVGGQDNTEAFF	TGCGCCAGCAGTGTTGGGGGGCAGGACAACACTGAAGCTTTCTTT	V-5-1	J-1-1	14	7.00855043152646e-05	ORF7a protein [Severe acute respiratory syndrome coronavirus 2]	SARS-CoV2	0.8826
Patient 1 muscle	TRB	CASSVGGQGLGNEQFF	TGTGCCAGCAGCGTAGGTGGACAGGGATTGGGGAATGAGCAGTTCTTC	V-9	J-2-1	2	1.94159676918298e-05	surface glycoprotein [Severe acute respiratory syndrome coronavirus 2]	SARS-CoV2	0.8733
Patient 1 PBMC	TRB	CASSVGGQGLGNEQFF	TGTGCCAGCAGCGTAGGTGGACAGGGATTGGGGAATGAGCAGTTCTTC	V-9	J-2-1	17	8.51038266685356e-05	surface glycoprotein [Severe acute respiratory syndrome coronavirus 2]	SARS-CoV2	0.8733
Patient 1 PBMC	TRB	CASSVGGQVNTGELFF	TGTGCCAGCAGTGTGGGGGGACAGGTGAACACCGGGGAGCTGTTTTTT	V-5-5	J-2-2	2	1.00122149021807e-05	nucleocapsid phosphoprotein [Severe acute respiratory syndrome coronavirus 2]	SARS-CoV2	0.8703
Patient 1 PBMC	TRB	CASSVGGRGGGNTIYF	TGTGCCAGCAGCGTAGGTGGCCGGGGAGGCGGAAACACCATATATTTT	V-9	J-1-3	3	1.5018322353271e-05	NA	NA	NA
Patient 1 PBMC	TRB	CASSVGGRGGGNTTYF	TGTGCCAGCAGCGTAGGTGGCCGGGGAGGCGGAAACACCACATATTTT	V-9	J-1-3	1	5.00610745109033e-06	NA	NA	NA
Patient 1 muscle	TRB	CASSVGGRYYNEQFF	TGTGCCAGCAGCGTGGGGGGACGGTACTACAATGAGCAGTTCTTC	V-9	J-2-1	60	0.000582479030754893	NA	NA	NA
Patient 1 PBMC	TRB	CASSVGGRYYNEQFF	TGTGCCAGCAGCGTGGGGGGACGGTACTACAATGAGCAGTTCTTC	V-9	J-2-1	105	0.000525641282364485	NA	NA	NA
Patient 1 PBMC	TRB	CASSVGGSSTDTQYF	TGTGCCAGCAGTGTAGGGGGATCTAGCACAGATACGCAGTATTTT	V-2	J-2-3	19	9.51160415707163e-05	membrane glycoprotein [Severe acute respiratory syndrome coronavirus 2],ORF3a protein [Severe acute respiratory syndrome coronavirus 2]	SARS-CoV2,SARS-CoV2	0.8767
Patient 1 PBMC	TRB	CASSVGGSSYNEQFF	TGTGCCAGCAGCGTAGGGGGGAGCTCCTACAATGAGCAGTTCTTC	V-9	J-2-1	7	3.50427521576323e-05	membrane glycoprotein [Severe acute respiratory syndrome coronavirus 2],surface glycoprotein [Severe acute respiratory syndrome coronavirus 2]	SARS-CoV2,SARS-CoV2	0.8765
Patient 1 PBMC	TRB	CASSVGGTPSVETQYF	TGTGCCAGCAGCGTAGGGGGGACTCCAAGCGTAGAGACCCAGTACTTC	V-9	J-2-5	13	6.50793968641743e-05	NA	NA	NA
Patient 1 PBMC	TRB	CASSVGGYQETQYF	TGTGCCAGCAGCGTAGGAGGGTACCAAGAGACCCAGTACTTC	V-9	J-2-5	9	4.5054967059813e-05	orf1ab polyprotein [Severe acute respiratory syndrome coronavirus 2]	SARS-CoV2	0.8726
Patient 1 muscle	TRB	CASSVGHGTVMSNQPQHF	TGTGCCAGCAGCGTAGGCCACGGGACAGTTATGAGCAATCAGCCCCAGCATTTT	V-9	J-1-5	11	0.000106787822305064	NA	NA	NA
Patient 1 PBMC	TRB	CASSVGHPPSSYNEQFF	TGTGCCAGCAGTGTGGGACATCCCCCTAGCTCCTACAATGAGCAATTCTTC	V-28	J-2-1	1	5.00610745109033e-06	NA	NA	NA
Patient 1 PBMC	TRB	CASSVGHRQPQHF	TGTGCCAGCAGTGTGGGACACCGTCAGCCCCAGCATTTT	V-2	J-1-5	12	6.0073289413084e-05			0.8812
Patient 1 PBMC	TRB	CASSVGHSPSSYNEQFF	TGTGCCAGCAGTGTGGGACATTCCCCTAGCTCCTACAATGAGCAGTTCTTC	V-28	J-2-1	18	9.01099341196259e-05	NA	NA	NA
Patient 1 PBMC	TRB	CASSVGITWDYGYTF	TGTGCCAGCAGCGTAGGCATAACCTGGGACTATGGCTACACCTTC	V-9	J-1-2	3	1.5018322353271e-05	NA	NA	NA
Patient 1 PBMC	TRB	CASSVGLAGSYEQYF	TGTGCCAGCAGCGTAGGACTAGCGGGGTCCTACGAGCAGTACTTC	V-9	J-2-7	2	1.00122149021807e-05	Matrix protein 1	Influenza A virus	0.8919
Patient 1 muscle	TRB	CASSVGLDTQYF	TGTGCCAGCAGCGTAGGCCTGGATACGCAGTATTTT	V-9	J-2-3	81	0.000786346691519105	zinc transporter 8 isoform a	Homo sapiens (human)	0.8743
Patient 1 PBMC	TRB	CASSVGLDTQYF	TGTGCCAGCAGCGTAGGCCTGGATACGCAGTATTTT	V-9	J-2-3	8	4.00488596087226e-05	zinc transporter 8 isoform a	Homo sapiens (human)	0.8743
Patient 1 PBMC	TRB	CASSVGLMVGEQYF	TGTGCCAGCAGCGTAGGGTTGATGGTCGGCGAGCAGTACTTC	V-9	J-2-7	23	0.000115140471375078	orf1ab polyprotein [Severe acute respiratory syndrome coronavirus 2]	SARS-CoV2	0.871
Patient 1 PBMC	TRB	CASSVGLNTEAFF	TGTGCCAGCAGCGTAGGTTTGAACACTGAAGCTTTCTTT	V-9	J-1-1	3	1.5018322353271e-05	Transcription activator BRLF1	Human herpesvirus 4 (Epstein Barr virus)	0.8717
Patient 1 muscle	TRB	CASSVGLNVVNNEQFF	TGTGCCAGCAGCGTAGGGCTAAATGTGGTAAACAATGAGCAGTTCTTC	V-9	J-2-1	1	9.70798384591488e-06	NA	NA	NA
Patient 1 muscle	TRB	CASSVGLPRGTKLGELVF	TGTGCCAGCAGCGTGGGGTTGCCGCGGGGGACAAAGCTTGGGGAGCTGGTTTTT	V-9	J-2-2	1	9.70798384591488e-06	NA	NA	NA
Patient 1 muscle	TRB	CASSVGLPRGTTLGELFF	TGTGCCAGCAGCGTGGGGTTGCCGCGGGGGACAACCCTTGGGGAGCTGTTTTTT	V-9	J-2-2	17	0.000165035725380553	NA	NA	NA
Patient 1 PBMC	TRB	CASSVGLQPSGANVLTF	TGTGCCAGCAGCGTAGGTCTACAGCCCTCTGGGGCCAACGTCCTGACTTTC	V-9	J-2-6	1	5.00610745109033e-06	NA	NA	NA
Patient 1 PBMC	TRB	CASSVGMAVHTGELFF	TGTGCCAGCAGCGTAGGTATGGCGGTACACACCGGGGAGCTGTTTTTT	V-9	J-2-2	7	3.50427521576323e-05	NA	NA	NA
Patient 1 PBMC	TRB	CASSVGMGTQYF	TGTGCCAGCAGCGTAGGAATGGGGACCCAGTACTTC	V-9	J-2-5	4	2.00244298043613e-05	ORF7b [Severe acute respiratory syndrome coronavirus 2]	SARS-CoV2	0.8785
Patient 1 PBMC	TRB	CASSVGMSSYEQYF	TGTGCCAGCAGCGTAGGTATGAGCTCCTACGAGCAGTACTTC	V-9	J-2-7	5	2.50305372554517e-05	nucleocapsid phosphoprotein [Severe acute respiratory syndrome coronavirus 2]	SARS-CoV2	0.877
Patient 1 PBMC	TRB	CASSVGMTQETQYF	TGTGCCAGCAGCGTGGGGATGACTCAAGAGACCCAGTACTTC	V-5-4	J-2-5	1	5.00610745109033e-06	Transcription activator BRLF1	Human herpesvirus 4 (Epstein Barr virus)	0.8804
Patient 1 PBMC	TRB	CASSVGMWEQYF	TGTGCCAGCAGCGTCGGGATGTGGGAGCAGTACTTC	V-2	J-2-7	1	5.00610745109033e-06	orf1ab polyprotein [Severe acute respiratory syndrome coronavirus 2]	SARS-CoV2	0.8746
Patient 1 PBMC	TRB	CASSVGNAGNTIYF	TGTGCCAGCAGTGTTGGAAATGCAGGAAACACCATATATTTT	V-6-1	J-1-3	3	1.5018322353271e-05	Nucleoprotein	Lymphocytic choriomeningitis mammarenavirus (Lymphocytic choriomeningitis virus)	0.8728
Patient 1 PBMC	TRB	CASSVGNPVRGDTEAFF	TGTGCCAGCAGCGTGGGTAACCCCGTCAGGGGGGACACTGAAGCTTTCTTT	V-9	J-1-1	2	1.00122149021807e-05	NA	NA	NA
Patient 1 PBMC	TRB	CASSVGNSITDTQYF	TGTGCCAGCAGTGTGGGGAACAGTATCACAGATACGCAGTATTTT	V-2	J-2-3	4	2.00244298043613e-05	orf1ab polyprotein [Severe acute respiratory syndrome coronavirus 2]	SARS-CoV2	0.8717
Patient 1 PBMC	TRB	CASSVGPGASYEQYF	TGTGCCAGCAGCGTAGGCCCTGGAGCTTCCTACGAGCAGTACTTC	V-9	J-2-7	2	1.00122149021807e-05	ORF3a protein [Severe acute respiratory syndrome coronavirus 2]	SARS-CoV2	0.8753
Patient 1 PBMC	TRB	CASSVGPGELFF	TGTGCCAGCAGTGTTGGACCCGGGGAGCTGTTTTTT	V-3-1	J-2-2	6	3.0036644706542e-05	55 kDa immediate-early protein 1	Human herpesvirus 5 strain AD169 (Human cytomegalovirus (strain AD169))	0.8718
Patient 1 PBMC	TRB	CASSVGPGQGVTEAFF	TGTGCCAGTAGTGTGGGGCCGGGACAGGGTGTCACTGAAGCTTTCTTT	V-19	J-1-1	12	6.0073289413084e-05	NA	NA	NA
Patient 1 muscle	TRB	CASSVGPNTGELFF	TGTGCCAGCAGCGTAGGGCCGAACACCGGGGAGCTGTTTTTT	V-9	J-2-2	14	0.000135911773842808	orf1ab polyprotein [Severe acute respiratory syndrome coronavirus 2]	SARS-CoV2	0.9116
Patient 1 PBMC	TRB	CASSVGPNTGELFF	TGTGCCAGCAGCGTAGGGCCGAACACCGGGGAGCTGTTTTTT	V-9	J-2-2	7	3.50427521576323e-05	orf1ab polyprotein [Severe acute respiratory syndrome coronavirus 2]	SARS-CoV2	0.9116
Patient 1 PBMC	TRB	CASSVGPPGTDTQYF	TGTGCCAGCAGTGTCGGACCACCCGGCACAGATACGCAGTATTTT	V-6-6	J-2-3	4	2.00244298043613e-05	NA	NA	NA
Patient 1 PBMC	TRB	CASSVGPQGPGAFF	TGTGCCAGCAGCGTAGGCCCCCAGGGGCCGGGGGCTTTCTTT	V-9	J-1-1	2	1.00122149021807e-05	NA	NA	NA
Patient 1 PBMC	TRB	CASSVGPQINYGYTF	TGTGCCAGCAGCGTCGGGCCACAAATTAACTATGGCTACACCTTC	V-12-3	J-1-2	7	3.50427521576323e-05	NA	NA	NA
Patient 1 PBMC	TRB	CASSVGPRASNQPQHF	TGTGCCAGCAGCGTCGGACCCAGGGCTAGCAATCAGCCCCAGCATTTT	V-9	J-1-5	16	8.00977192174453e-05	NA	NA	NA
Patient 1 PBMC	TRB	CASSVGPTGELFF	TGTGCCAGCAGTGTTGGACCTACCGGGGAGCTGTTTTTT	V-2	J-2-2	7	3.50427521576323e-05	Matrix protein 1	Influenza A virus	0.8808
Patient 1 PBMC	TRB	CASSVGQEHGYTF	TGTGCCAGCAGTGTTGGGCAGGAACATGGCTACACCTTC	V-2	J-1-2	5	2.50305372554517e-05	orf1ab polyprotein [Severe acute respiratory syndrome coronavirus 2]	SARS-CoV2	0.8729
Patient 1 PBMC	TRB	CASSVGQGAGQPQHF	TGTGCCAGCAGCGTAGGGCAGGGGGCAGGTCAGCCCCAGCATTTT	V-9	J-1-5	7	3.50427521576323e-05	ORF3a protein [Severe acute respiratory syndrome coronavirus 2]	SARS-CoV2	0.8863
Patient 1 PBMC	TRB	CASSVGQGEQYF	TGTGCCAGCAGTGTGGGACAGGGGGAGCAGTACTTC	V-2	J-2-7	8	4.00488596087226e-05	Hemagglutinin precursor	Influenza A virus	0.8783
Patient 1 PBMC	TRB	CASSVGQGIFHGYTF	TGTGCCAGTAGTGTAGGACAGGGGATTTTCCATGGCTACACCTTC	V-19	J-1-2	7	3.50427521576323e-05	NA	NA	NA
Patient 1 PBMC	TRB	CASSVGQGIYGYTF	TGCGCCAGCAGCGTTGGACAGGGTATCTATGGCTACACCTTC	V-5-1	J-1-2	4	2.00244298043613e-05	nucleocapsid phosphoprotein [Severe acute respiratory syndrome coronavirus 2]	SARS-CoV2	0.8776
Patient 1 PBMC	TRB	CASSVGQGLNTEAFF	TGTGCCAGCAGTGTAGGTCAGGGGTTGAACACTGAAGCTTTCTTT	V-2	J-1-1	1	5.00610745109033e-06	ORF3a protein [Severe acute respiratory syndrome coronavirus 2]	SARS-CoV2	0.8837
Patient 1 PBMC	TRB	CASSVGQGNPPLHF	TGCGCCAGCAGCGTCGGACAGGGAAATCCACCCCTCCACTTT	V-5-8	J-1-6	1	5.00610745109033e-06	Nucleoprotein	Lymphocytic choriomeningitis mammarenavirus (Lymphocytic choriomeningitis virus)	0.8714
Patient 1 PBMC	TRB	CASSVGQGNSPLHF	TGCGCCAGCAGCGTCGGACAGGGAAATTCACCCCTCCACTTT	V-5-1	J-1-6	35	0.000175213760788162	Nucleoprotein	Lymphocytic choriomeningitis mammarenavirus (Lymphocytic choriomeningitis virus)	0.8788
Patient 1 PBMC	TRB	CASSVGQGPYTGELFF	TGTGCCAGCAGCGTAGGACAGGGGCCTTACACCGGGGAGCTGTTTTTT	V-3-1	J-2-2	1	5.00610745109033e-06	55 kDa immediate-early protein 1	Human herpesvirus 5 strain AD169 (Human cytomegalovirus (strain AD169))	0.8735
Patient 1 PBMC	TRB	CASSVGQGRPPLHF	TGTGCCAGCAGCGTAGGCCAGGGGCGTCCACCCCTCCACTTT	V-9	J-1-6	3	1.5018322353271e-05	NA	NA	NA
Patient 1 muscle	TRB	CASSVGQGTAYEQYF	TGTGCCAGCAGCGTAGGGCAGGGGACGGCCTACGAGCAGTACTTC	V-9	J-2-7	11	0.000106787822305064	ORF3a protein [Severe acute respiratory syndrome coronavirus 2]	SARS-CoV2	0.8791
Patient 1 PBMC	TRB	CASSVGQGTAYEQYF	TGTGCCAGCAGCGTAGGGCAGGGGACGGCCTACGAGCAGTACTTC	V-9	J-2-7	19	9.51160415707163e-05	ORF3a protein [Severe acute respiratory syndrome coronavirus 2]	SARS-CoV2	0.8791
Patient 1 PBMC	TRB	CASSVGQGTEPQHF	TGTGCCAGCAGCGTAGGACAGGGGACGGAGCCCCAGCATTTT	V-9	J-1-5	6	3.0036644706542e-05	HCMVUL83	Human herpesvirus 5 (Human cytomegalovirus)	0.8936
Patient 1 PBMC	TRB	CASSVGQGYNEQFF	TGTGCCAGCAGCGTGGGACAGGGGTACAATGAGCAGTTCTTC	V-7-2	J-2-1	2	1.00122149021807e-05	ORF3a protein [Severe acute respiratory syndrome coronavirus 2],nucleocapsid phosphoprotein [Severe acute respiratory syndrome coronavirus 2]	SARS-CoV2,SARS-CoV2	0.8864
Patient 1 PBMC	TRB	CASSVGQLNTEAFF	TGTGCCAGCAGTGTGGGACAGTTGAACACTGAAGCTTTCTTT	V-2	J-1-1	1	5.00610745109033e-06	orf1ab polyprotein [Severe acute respiratory syndrome coronavirus 2],ORF7b [Severe acute respiratory syndrome coronavirus 2],orf1ab polyprotein [Severe acute respiratory syndrome coronavirus 2]	SARS-CoV2,SARS-CoV2,SARS-CoV2	0.8769
Patient 1 PBMC	TRB	CASSVGQLTNNEQFF	TGTGCCAGCAGCGTGGGACAGCTAACAAACAATGAGCAGTTCTTC	V-5-6	J-2-1	4	2.00244298043613e-05	orf1ab polyprotein [Severe acute respiratory syndrome coronavirus 2]	SARS-CoV2	0.875
Patient 1 PBMC	TRB	CASSVGQSAEAFF	TGTGCCAGCTCAGTAGGACAGAGCGCTGAAGCTTTCTTT	V-18	J-1-1	4	2.00244298043613e-05	Melanoma antigen recognized by T-cells 1	Homo sapiens (human)	0.8702
Patient 1 muscle	TRB	CASSVGQTRSYEQYF	TGCGCCAGCAGTGTGGGACAGACTCGCTCCTACGAGCAGTACTTC	V-10-1	J-2-7	5	4.85399192295744e-05	ORF3a protein [Severe acute respiratory syndrome coronavirus 2]	SARS-CoV2	0.8725
Patient 1 PBMC	TRB	CASSVGQVTDTQYF	TGTGCCAGCAGCGTAGGACAGGTCACAGATACGCAGTATTTT	V-9	J-2-3	8	4.00488596087226e-05	DNA polymerase	Hepatitis B virus (hepatitis B virus (HBV))	0.8726
Patient 1 PBMC	TRB	CASSVGRGGNEQYF	TGTGCCAGCAGCGTAGGCAGGGGTGGCAACGAGCAGTACTTC	V-9	J-2-7	7	3.50427521576323e-05	surface glycoprotein [Severe acute respiratory syndrome coronavirus 2]	SARS-CoV2	0.8787
Patient 1 PBMC	TRB	CASSVGRGQAYEQYF	TGTGCCAGCAGCGTTGGGAGGGGACAGGCCTACGAGCAGTACTTC	V-2	J-2-7	8	4.00488596087226e-05	ORF3a protein [Severe acute respiratory syndrome coronavirus 2]	SARS-CoV2	0.8726
Patient 1 PBMC	TRB	CASSVGRGYGYTF	TGTGCCAGCAGCGTAGGTCGGGGATATGGCTACACCTTC	V-9	J-1-2	6	3.0036644706542e-05	ORF8 protein [Severe acute respiratory syndrome coronavirus 2]	SARS-CoV2	0.8716
Patient 1 PBMC	TRB	CASSVGRIYEQYF	TGTGCCAGCTCCGTGGGACGGATCTACGAGCAGTACTTC	V-18	J-2-7	5	2.50305372554517e-05	HCMVUL83,nucleoprotein	Human herpesvirus 5 (Human cytomegalovirus),Influenza A virus	0.8941
Patient 1 PBMC	TRB	CASSVGRRGYTF	TGTGCCAGCAGCGTAGGAAGGAGAGGCTACACCTTC	V-9	J-1-2	2	1.00122149021807e-05	surface glycoprotein [Severe acute respiratory syndrome coronavirus 2],orf1ab polyprotein [Severe acute respiratory syndrome coronavirus 2],ORF10 protein [Severe acute respiratory syndrome coronavirus 2]	SARS-CoV2,SARS-CoV2,SARS-CoV2	0.873
Patient 1 PBMC	TRB	CASSVGRSNYGYTF	TGCGCCAGCAGCGTCGGCAGATCTAACTATGGCTACACCTTC	V-5-1	J-1-2	7	3.50427521576323e-05	orf1ab polyprotein [Severe acute respiratory syndrome coronavirus 2]	SARS-CoV2	0.8701
Patient 1 PBMC	TRB	CASSVGRTRTYEQYF	TGTGCCAGCAGCGTAGGAAGGACAAGGACCTACGAGCAGTACTTC	V-9	J-2-7	7	3.50427521576323e-05	ORF10 protein [Severe acute respiratory syndrome coronavirus 2]	SARS-CoV2	0.8943
Patient 1 PBMC	TRB	CASSVGRVEYF	TGTGCCAGCAGTGTCGGCCGGGTGGAGTACTTC	V-28	J-2-7	1	5.00610745109033e-06	orf1ab polyprotein [Severe acute respiratory syndrome coronavirus 2]	SARS-CoV2	0.8706
Patient 1 PBMC	TRB	CASSVGSFSYNEQFF	TGTGCCAGCAGCGTAGGGAGTTTCTCCTACAATGAGCAGTTCTTC	V-9	J-2-1	9	4.5054967059813e-05	nucleocapsid phosphoprotein [Severe acute respiratory syndrome coronavirus 2]	SARS-CoV2	0.8741
Patient 1 muscle	TRB	CASSVGSGANVLTF	TGTGCCAGCAGCGTGGGCTCTGGGGCCAACGTCCTGACTTTC	V-6-1	J-2-6	16	0.000155327741534638	membrane glycoprotein [Severe acute respiratory syndrome coronavirus 2]	SARS-CoV2	0.8727
Patient 1 PBMC	TRB	CASSVGSGGGEQYF	TGTGCCAGCAGCGTTGGTAGCGGGGGGGGGGAGCAGTACTTC	V-9	J-2-7	2	1.00122149021807e-05	glypican 3	Homo sapiens (human)	0.8717
Patient 1 muscle	TRB	CASSVGSQGGSQYF	TGTGCCAGCAGCGTCGGGTCCCAGGGCGGGTCCCAGTACTTC	V-9	J-2-5	14	0.000135911773842808	ORF8 protein [Severe acute respiratory syndrome coronavirus 2]	SARS-CoV2	0.8727
Patient 1 PBMC	TRB	CASSVGSQGGSQYF	TGTGCCAGCAGCGTCGGGTCCCAGGGCGGGTCCCAGTACTTC	V-9	J-2-5	284	0.00142173451610965	ORF8 protein [Severe acute respiratory syndrome coronavirus 2]	SARS-CoV2	0.8727
Patient 1 PBMC	TRB	CASSVGSVNTGELFF	TGTGCCAGCAGCGTAGGGTCAGTGAACACCGGGGAGCTGTTTTTT	V-9	J-2-2	3	1.5018322353271e-05			0.8753
Patient 1 PBMC	TRB	CASSVGTFGANVLTF	TGTGCCAGCAGCGTCGGGACGTTCGGGGCCAACGTCCTGACTTTC	V-7-2	J-2-6	8	4.00488596087226e-05	polyprotein precursor	Hepatitis C virus	0.8718
Patient 1 PBMC	TRB	CASSVGTGELFF	TGTGCCAGCAGCGTGGGCACCGGGGAGCTGTTTTTT	V-7-8	J-2-2	5	2.50305372554517e-05	orf1ab polyprotein [Severe acute respiratory syndrome coronavirus 2]	SARS-CoV2	0.8708
Patient 1 PBMC	TRB	CASSVGTGPYEQYF	TGTGCCAGCTCCGTCGGGACAGGACCCTACGAGCAGTACTTC	V-19	J-2-7	11	5.50671819619936e-05	ORF7b [Severe acute respiratory syndrome coronavirus 2]	SARS-CoV2	0.8709
Patient 1 PBMC	TRB	CASSVGTGRYEQYF	TGTGCCAGCAGCGTCGGGACAGGCCGCTACGAGCAGTACTTC	V-9	J-2-7	1	5.00610745109033e-06	orf1ab polyprotein [Severe acute respiratory syndrome coronavirus 2]	SARS-CoV2	0.8701
Patient 1 PBMC	TRB	CASSVGTGSNQPQHF	TGTGCCAGCAGCGTAGGGACAGGGTCGAATCAGCCCCAGCATTTT	V-7-6	J-1-5	3	1.5018322353271e-05	orf1ab polyprotein [Severe acute respiratory syndrome coronavirus 2]	SARS-CoV2	0.8789
Patient 1 PBMC	TRB	CASSVGTGYNQPQHF	TGTGCCAGCAGCGTCGGGACAGGCTACAATCAGCCCCAGCATTTT	V-28	J-1-5	2	1.00122149021807e-05	orf1ab polyprotein [Severe acute respiratory syndrome coronavirus 2]	SARS-CoV2	0.871
Patient 1 PBMC	TRB	CASSVGTHYGYTF	TGTGCCAGCAGTGTCGGGACCCACTATGGCTACACCTTC	V-6-1	J-1-2	1	5.00610745109033e-06	non-structural protein NS4b	Yellow fever virus 17D (Yellow fever virus (STRAIN 17D))	0.8757
Patient 1 PBMC	TRB	CASSVGTLGWETQYF	TGTGCCAGTAGTGTGGGGACCCTTGGATGGGAGACCCAGTACTTC	V-19	J-2-5	8	4.00488596087226e-05	NA	NA	NA
Patient 1 PBMC	TRB	CASSVGTMVPEKLFF	TGTGCCAGCAGCGTAGGGACCATGGTTCCAGAAAAACTGTTTTTT	V-9	J-1-4	5	2.50305372554517e-05	NA	NA	NA
Patient 1 PBMC	TRB	CASSVGTSGVDTQYF	TGTGCCAGCAGCGTTGGGACTAGCGGGGTGGATACGCAGTATTTT	V-9	J-2-3	5	2.50305372554517e-05	surface glycoprotein [Severe acute respiratory syndrome coronavirus 2]	SARS-CoV2	0.8743
Patient 1 PBMC	TRB	CASSVGTSSNQPQHF	TGTGCCAGCAGCGTCGGGACAAGTAGCAATCAGCCCCAGCATTTT	V-5-4	J-1-5	3	1.5018322353271e-05	ORF3a protein [Severe acute respiratory syndrome coronavirus 2]	SARS-CoV2	0.8729
Patient 1 PBMC	TRB	CASSVGTTNEELFF	TGTGCCAGCAGTGTCGGTACAACTAATGAAGAACTGTTTTTT	V-25-1	J-1-4	2	1.00122149021807e-05	surface glycoprotein [Severe acute respiratory syndrome coronavirus 2]	SARS-CoV2	0.8806
Patient 1 muscle	TRB	CASSVGTTNEKLFF	TGTGCCAGCAGTGTCGGTACAACTAATGAAAAACTGTTTTTT	V-25-1	J-1-4	9	8.73718546132339e-05	55 kDa immediate-early protein 1	Human herpesvirus 5 strain AD169 (Human cytomegalovirus (strain AD169))	0.8727
Patient 1 PBMC	TRB	CASSVGTTNEKLFF	TGTGCCAGCAGTGTCGGTACAACTAATGAAAAACTGTTTTTT	V-25-1	J-1-4	4	2.00244298043613e-05	55 kDa immediate-early protein 1	Human herpesvirus 5 strain AD169 (Human cytomegalovirus (strain AD169))	0.8727
Patient 1 PBMC	TRB	CASSVGTTSEQFF	TGTGCCAGCAGTGTCGGGACTACAAGTGAGCAGTTCTTC	V-2	J-2-1	1	5.00610745109033e-06	Epstein-Barr nuclear antigen 4	Human herpesvirus 4 (Epstein Barr virus)	0.8797
Patient 1 muscle	TRB	CASSVGTVETQYF	TGTGCCAGCAGCGTAGGAACAGTCGAGACCCAGTACTTC	V-9	J-2-5	7	6.79558869214042e-05	ORF7b [Severe acute respiratory syndrome coronavirus 2]	SARS-CoV2	0.8779
Patient 1 PBMC	TRB	CASSVGTVNEQFF	TGTGCCAGCAGTGTAGGGACTGTCAATGAGCAGTTCTTC	V-12-3	J-2-1	6	3.0036644706542e-05	ORF3a protein [Severe acute respiratory syndrome coronavirus 2],orf1ab polyprotein [Severe acute respiratory syndrome coronavirus 2],orf1ab polyprotein [Severe acute respiratory syndrome coronavirus 2]	SARS-CoV2,SARS-CoV2,SARS-CoV2	0.8724
Patient 1 PBMC	TRB	CASSVGTVTNYGYTF	TGTGCCAGCAGCGTAGGGACGGTTACTAACTATGGCTACACCTTC	V-9	J-1-2	2	1.00122149021807e-05	surface glycoprotein [Severe acute respiratory syndrome coronavirus 2]	SARS-CoV2	0.8726
Patient 1 PBMC	TRB	CASSVGTVYQETQYF	TGTGCCAGCAGCGTTGGGACCGTGTACCAAGAGACCCAGTACTTC	V-9	J-2-5	4	2.00244298043613e-05	surface glycoprotein [Severe acute respiratory syndrome coronavirus 2]	SARS-CoV2	0.872
Patient 1 PBMC	TRB	CASSVGVAGTQYF	TGTGCCAGCAGCGTAGGGGTGGCGGGGACCCAGTACTTC	V-9	J-2-5	5	2.50305372554517e-05	ORF7b [Severe acute respiratory syndrome coronavirus 2]	SARS-CoV2	0.8703
Patient 1 PBMC	TRB	CASSVGVEEKLFF	TGTGCCAGCAGCGTAGGGGTAGAGGAAAAACTGTTTTTT	V-9	J-1-4	6	3.0036644706542e-05	55 kDa immediate-early protein 1	Human herpesvirus 5 strain AD169 (Human cytomegalovirus (strain AD169))	0.8743
Patient 1 PBMC	TRB	CASSVGVRETQYF	TGTGCCAGCAGCGTCGGGGTCAGGGAGACCCAGTACTTC	V-7-9	J-2-5	1	5.00610745109033e-06	orf1ab polyprotein [Severe acute respiratory syndrome coronavirus 2]	SARS-CoV2	0.8745
Patient 1 PBMC	TRB	CASSVGVRFTEAFF	TGTGCCAGCAGTGTTGGGGTTAGGTTCACTGAAGCTTTCTTT	V-2	J-1-1	3	1.5018322353271e-05	membrane glycoprotein [Severe acute respiratory syndrome coronavirus 2]	SARS-CoV2	0.8739
Patient 1 PBMC	TRB	CASSVGVSSGANVLTF	TGTGCCAGCAGCGTGGGGGTTAGCTCTGGGGCCAACGTCCTGACTTTC	V-9	J-2-6	4	2.00244298043613e-05	nucleocapsid phosphoprotein [Severe acute respiratory syndrome coronavirus 2]	SARS-CoV2	0.8777
Patient 1 PBMC	TRB	CASSVGVVGRFTEAFF	TGTGCCAGCAGCGTAGGGGTTGTGGGCAGGTTCACTGAAGCTTTCTTT	V-9	J-1-1	9	4.5054967059813e-05	NA	NA	NA
Patient 1 PBMC	TRB	CASSVGVYNEQFF	TGTGCCAGCAGCGTAGGAGTCTACAATGAGCAGTTCTTC	V-9	J-2-1	2	1.00122149021807e-05			0.8831
Patient 1 PBMC	TRB	CASSVGVYQPQHF	TGTGCCAGCAGCGTAGGGGTTTATCAGCCCCAGCATTTT	V-9	J-1-5	3	1.5018322353271e-05	orf1ab polyprotein [Severe acute respiratory syndrome coronavirus 2]	SARS-CoV2	0.8718
Patient 1 PBMC	TRB	CASSVGWTGGNEQFF	TGTGCCAGCAGCGTAGGATGGACAGGGGGCAATGAGCAGTTCTTC	V-9	J-2-1	9	4.5054967059813e-05	NA	NA	NA
Patient 1 muscle	TRB	CASSVHGGRLYEQYF	TGTGCCAGCAGCGTTCACGGGGGAAGGCTCTACGAGCAGTACTTC	V-7-2	J-2-7	53	0.000514523143833489	NA	NA	NA
Patient 1 PBMC	TRB	CASSVHGGRLYEQYF	TGTGCCAGCAGCGTTCACGGGGGAAGGCTCTACGAGCAGTACTTC	V-7-2	J-2-7	57	0.000285348124712149	NA	NA	NA
Patient 1 PBMC	TRB	CASSVHKNTEAFF	TGTGCCAGCAGTGTTCACAAGAACACTGAAGCTTTCTTT	V-2	J-1-1	4	2.00244298043613e-05	orf1ab polyprotein [Severe acute respiratory syndrome coronavirus 2]	SARS-CoV2	0.8711
Patient 1 PBMC	TRB	CASSVHRSTEAFF	TGTGCCAGCAGTGTTCATAGGTCAACTGAAGCTTTCTTT	V-2	J-1-1	9	4.5054967059813e-05	55 kDa immediate-early protein 1	Human herpesvirus 5 strain AD169 (Human cytomegalovirus (strain AD169))	0.8912
Patient 1 PBMC	TRB	CASSVHSDTQYF	TGTGCCAGCAGCGTTCACTCAGATACGCAGTATTTT	V-9	J-2-3	2	1.00122149021807e-05	Transcription activator BRLF1	Human herpesvirus 4 (Epstein Barr virus)	0.88
Patient 1 PBMC	TRB	CASSVHSSSGNTIYF	TGTGCCAGCAGCGTACACTCATCCTCTGGAAACACCATATATTTT	V-2	J-1-3	4	2.00244298043613e-05	Insulin precursor	Homo sapiens (human)	0.8768
Patient 1 PBMC	TRB	CASSVIDGATNEKLFF	TGTGCCAGCAGCGTAATAGACGGAGCAACTAATGAAAAACTGTTTTTT	V-9	J-1-4	1	5.00610745109033e-06	ORF7a protein [Severe acute respiratory syndrome coronavirus 2]	SARS-CoV2	0.8721
Patient 1 PBMC	TRB	CASSVIESNTGELFF	TGTGCCAGCAGTGTCATAGAGTCAAACACCGGGGAGCTGTTTTTT	V-2	J-2-2	1	5.00610745109033e-06	polyprotein precursor	Hepatitis C virus	0.8996
Patient 1 PBMC	TRB	CASSVIGAGELFF	TGTGCCAGCAGCGTAATCGGTGCGGGGGAGCTGTTTTTT	V-9	J-2-2	7	3.50427521576323e-05	Epstein-Barr nuclear antigen 4	Human herpesvirus 4 (Epstein Barr virus)	0.8713
Patient 1 PBMC	TRB	CASSVIITSNEQFL	TGTGCCAGCAGCGTTATCATTACATCAAATGAGCAGTTCCTC	V-7-7	J-2-1	1	5.00610745109033e-06	surface glycoprotein [Severe acute respiratory syndrome coronavirus 2]	SARS-CoV2	0.8737
Patient 1 PBMC	TRB	CASSVINRSGELFF	TGTGCCAGCAGTGTTATCAATCGGTCCGGGGAGCTGTTTTTT	V-2	J-2-2	1	5.00610745109033e-06	membrane glycoprotein [Severe acute respiratory syndrome coronavirus 2]	SARS-CoV2	0.8709
Patient 1 PBMC	TRB	CASSVIPGQGTNTEAFF	TGTGCCAGCAGCGTAATACCGGGACAGGGGACGAACACTGAAGCTTTCTTT	V-9	J-1-1	10	5.00610745109033e-05	ORF3a protein [Severe acute respiratory syndrome coronavirus 2]	SARS-CoV2	0.872
Patient 1 PBMC	TRB	CASSVIPLAGGGGANVLTF	TGTGCCAGCAGCGTCATCCCCCTAGCGGGGGGGGGTGGGGCCAACGTCCTGACTTTC	V-9	J-2-6	11	5.50671819619936e-05	NA	NA	NA
Patient 1 PBMC	TRB	CASSVKGLGGGEQYF	TGTGCCAGCAGCGTAAAGGGACTAGGGGGCGGCGAGCAGTACTTC	V-7-2	J-2-7	17	8.51038266685356e-05	HCMVUL83	Human herpesvirus 5 (Human cytomegalovirus)	0.8752
Patient 1 PBMC	TRB	CASSVKVGQPQHF	TGTGCCAGTAGTGTTAAGGTCGGCCAGCCCCAGCATTTT	V-19	J-1-5	3	1.5018322353271e-05	Matrix protein 1	Influenza A virus	0.8764
Patient 1 PBMC	TRB	CASSVLAGEQYF	TGTGCCAGCAGCGTCCTAGCGGGTGAGCAGTACTTC	V-9	J-2-7	5	2.50305372554517e-05	orf1ab polyprotein [Severe acute respiratory syndrome coronavirus 2]	SARS-CoV2	0.8701
Patient 1 PBMC	TRB	CASSVLAGGTGELFF	TGTGCCAGCAGTGTCCTAGCGGGGGGCACCGGGGAGCTGTTTTTT	V-25-1	J-2-2	3	1.5018322353271e-05	orf1ab polyprotein [Severe acute respiratory syndrome coronavirus 2]	SARS-CoV2	0.8702
Patient 1 PBMC	TRB	CASSVLAGGTYEQYF	TGTGCCAGCAGTGTTTTGGCGGGGGGGACCTACGAGCAGTACTTC	V-2	J-2-7	1	5.00610745109033e-06	surface glycoprotein [Severe acute respiratory syndrome coronavirus 2]	SARS-CoV2	0.8717
Patient 1 PBMC	TRB	CASSVLGELFF	TGCGCCAGCAGCGTCTTAGGGGAGCTGTTTTTT	V-5-1	J-2-2	1	5.00610745109033e-06	orf1ab polyprotein [Severe acute respiratory syndrome coronavirus 2]	SARS-CoV2	0.8783
Patient 1 PBMC	TRB	CASSVLGQQYF	TGTGCCAGCAGTGTCCTTGGGCAGCAGTACTTC	V-25-1	J-2-7	1	5.00610745109033e-06	55 kDa immediate-early protein 1	Human herpesvirus 5 strain AD169 (Human cytomegalovirus (strain AD169))	0.8711
Patient 1 PBMC	TRB	CASSVLGSPNTEAFF	TGTGCCAGCAGTGTCTTAGGTAGTCCGAACACTGAAGCTTTCTTT	V-25-1	J-1-1	40	0.000200244298043613	nucleocapsid phosphoprotein [Severe acute respiratory syndrome coronavirus 2]	SARS-CoV2	0.8814
Patient 1 PBMC	TRB	CASSVLGTGRTEAFF	TGTGCCAGTAGTGTCCTTGGTACAGGGAGAACTGAAGCTTTCTTT	V-19	J-1-1	5	2.50305372554517e-05	ORF7b [Severe acute respiratory syndrome coronavirus 2]	SARS-CoV2	0.8835
Patient 1 PBMC	TRB	CASSVLLGDTQYF	TGTGCCAGCAGCGTCCTGCTAGGGGATACGCAGTATTTT	V-7-9	J-2-3	7	3.50427521576323e-05	orf1ab polyprotein [Severe acute respiratory syndrome coronavirus 2]	SARS-CoV2	0.876
Patient 1 PBMC	TRB	CASSVLRWGQRYTGELFF	TGTGCCAGCAGTGTATTACGGTGGGGCCAACGGTACACCGGGGAGCTGTTTTTT	V-28	J-2-2	1	5.00610745109033e-06	NA	NA	NA
Patient 1 PBMC	TRB	CASSVLSENYGYTF	TGTGCCAGCAGCGTATTATCGGAAAACTATGGCTACACCTTC	V-9	J-1-2	5	2.50305372554517e-05	orf1ab polyprotein [Severe acute respiratory syndrome coronavirus 2]	SARS-CoV2	0.8753
Patient 1 PBMC	TRB	CASSVLSGGIYEQYF	TGTGCCAGCAGCGTACTATCTGGGGGGATCTACGAGCAGTACTTC	V-11-2,V-7-2	J-2-7	1	5.00610745109033e-06	surface glycoprotein [Severe acute respiratory syndrome coronavirus 2]	SARS-CoV2	0.8755
Patient 1 PBMC	TRB	CASSVLSGSYTF	TGTGCCAGCAGTGTTTTATCAGGCAGCTACACCTTC	V-25-1	J-1-2	1	5.00610745109033e-06	membrane glycoprotein [Severe acute respiratory syndrome coronavirus 2]	SARS-CoV2	0.8762
Patient 1 PBMC	TRB	CASSVLSGTGGGEQYF	TGTGCCAGCAGTGTCCTCTCCGGGACAGGGGGTGGCGAGCAGTACTTC	V-28	J-2-7	3	1.5018322353271e-05	orf1ab polyprotein [Severe acute respiratory syndrome coronavirus 2]	SARS-CoV2	0.8721
Patient 1 PBMC	TRB	CASSVLSGYTF	TGTGCCAGTAGCGTTTTGTCTGGCTACACCTTC	V-12-3	J-1-2	7	3.50427521576323e-05	orf1ab polyprotein [Severe acute respiratory syndrome coronavirus 2]	SARS-CoV2	0.8739
Patient 1 PBMC	TRB	CASSVLTGTYFNEQFF	TGTGCCAGCAGTGTCCTTACAGGTACTTACTTCAATGAGCAGTTCTTC	V-6-6	J-2-1	4	2.00244298043613e-05	NA	NA	NA
Patient 1 PBMC	TRB	CASSVLTTTGESNEQFF	TGTGCCAGCAGTGTGTTGACCACGACAGGGGAATCCAATGAGCAGTTCTTC	V-27	J-2-1	9	4.5054967059813e-05	NA	NA	NA
Patient 1 PBMC	TRB	CASSVLVGYTF	TGTGCCAGCAGTGTTTTGGTTGGCTACACCTTC	V-2	J-1-2	3	1.5018322353271e-05	membrane glycoprotein [Severe acute respiratory syndrome coronavirus 2]	SARS-CoV2	0.8965
Patient 1 PBMC	TRB	CASSVLVTDSPLHF	TGTGCCAGCAGTGTGCTGGTTACGGATTCACCCCTCCACTTT	V-6-1	J-1-6	7	3.50427521576323e-05	orf1ab polyprotein [Severe acute respiratory syndrome coronavirus 2]	SARS-CoV2	0.8724
Patient 1 PBMC	TRB	CASSVMAGGPYEQYF	TGTGCCAGCAGCGTAATGGCGGGGGGGCCCTACGAGCAGTACTTC	V-9	J-2-7	2	1.00122149021807e-05	Epstein-Barr nuclear antigen 4	Human herpesvirus 4 (Epstein Barr virus)	0.8769
Patient 1 PBMC	TRB	CASSVMGSNQPQHF	TGTGCCAGCAGTGTGATGGGCAGCAATCAGCCCCAGCATTTT	V-2	J-1-5	5	2.50305372554517e-05	Transcription activator BRLF1	Human herpesvirus 4 (Epstein Barr virus)	0.8842
Patient 1 PBMC	TRB	CASSVNAGNTEAFF	TGTGCCAGCAGTGTAAATGCAGGAAACACTGAAGCTTTCTTT	V-12-3	J-1-1	6	3.0036644706542e-05	orf1ab polyprotein [Severe acute respiratory syndrome coronavirus 2]	SARS-CoV2	0.8881
Patient 1 PBMC	TRB	CASSVNGGPQETQYF	TGTGCCAGCAGCGTAAATGGGGGTCCCCAAGAGACCCAGTACTTC	V-9	J-2-5	7	3.50427521576323e-05	Phosphoglucomutase-like protein 5	Homo sapiens (human)	0.8751
Patient 1 PBMC	TRB	CASSVNGNTIYF	TGCGCCAGCAGTGTTAATGGAAACACCATATATTTT	V-10-2	J-1-3	2	1.00122149021807e-05	orf1ab polyprotein [Severe acute respiratory syndrome coronavirus 2],ORF10 protein [Severe acute respiratory syndrome coronavirus 2]	SARS-CoV2,SARS-CoV2	0.8731
Patient 1 PBMC	TRB	CASSVNPGQPQHF	TGTGCCAGTAGTGTAAACCCCGGACAGCCCCAGCATTTT	V-19	J-1-5	18	9.01099341196259e-05	NA	NA	NA
Patient 1 PBMC	TRB	CASSVNRVSKNTEAFF	TGTGCCAGTAGTGTAAACAGGGTCTCTAAGAACACTGAAGCTTTCTTT	V-19	J-1-1	7	3.50427521576323e-05	surface glycoprotein [Severe acute respiratory syndrome coronavirus 2]	SARS-CoV2	0.8749
Patient 1 PBMC	TRB	CASSVNTGELFF	TGTGCCAGCAGCGTCAACACCGGGGAGCTGTTTTTT	V-5-6	J-2-2	10	5.00610745109033e-05	surface glycoprotein [Severe acute respiratory syndrome coronavirus 2]	SARS-CoV2	0.8736
Patient 1 PBMC	TRB	CASSVNTIRETQYF	TGTGCCAGCAGCGTAAACACCATCCGGGAGACCCAGTACTTC	V-9	J-2-5	13	6.50793968641743e-05	membrane glycoprotein [Severe acute respiratory syndrome coronavirus 2]	SARS-CoV2	0.8739
Patient 1 PBMC	TRB	CASSVNTNQPQHF	TGTGCCAGCAGTGTAAATACCAATCAGCCCCAGCATTTT	V-2	J-1-5	12	6.0073289413084e-05	Epstein-Barr nuclear antigen 4	Human herpesvirus 4 (Epstein Barr virus)	0.8736
Patient 1 PBMC	TRB	CASSVNVFSNQPQHF	TGTGCCAGCAGTGTAAACGTCTTTAGCAATCAGCCCCAGCATTTT	V-2	J-1-5	7	3.50427521576323e-05	NA	NA	NA
Patient 1 PBMC	TRB	CASSVNVNQPQHF	TGTGCCAGCAGTGTGAACGTCAATCAGCCCCAGCATTTT	V-2	J-1-5	5	2.50305372554517e-05	ORF10 protein [Severe acute respiratory syndrome coronavirus 2]	SARS-CoV2	0.8986
Patient 1 PBMC	TRB	CASSVNWGQGEQYF	TGTGCCAGCAGCGTAAATTGGGGACAGGGCGAGCAGTACTTC	V-9	J-2-7	4	2.00244298043613e-05	NA	NA	NA
Patient 1 PBMC	TRB	CASSVPGGAGNEQFF	TGTGCCAGCAGCGTACCCGGGGGGGCCGGTAATGAGCAGTTCTTC	V-9	J-2-1	2	1.00122149021807e-05	Transcription activator BRLF1	Human herpesvirus 4 (Epstein Barr virus)	0.8722
Patient 1 PBMC	TRB	CASSVPGGGPNEQFF	TGTGCCAGCAGTGTCCCGGGGGGGGGCCCCAATGAGCAGTTCTTC	V-12-3	J-2-1	5	2.50305372554517e-05	NA	NA	NA
Patient 1 PBMC	TRB	CASSVPGGYTF	TGTGCCAGCAGTGTCCCGGGTGGCTACACCTTC	V-25-1	J-1-2	1	5.00610745109033e-06	55 kDa immediate-early protein 1	Human herpesvirus 5 strain AD169 (Human cytomegalovirus (strain AD169))	0.8879
Patient 1 muscle	TRB	CASSVPGLGGNEQFF	TGTGCCAGCAGCGTACCGGGACTGGGGGGCAATGAGCAGTTCTTC	V-21-1	J-2-1	146	0.00141736564150357	membrane glycoprotein [Severe acute respiratory syndrome coronavirus 2]	SARS-CoV2	0.88
Patient 1 PBMC	TRB	CASSVPGLGGNEQFF	TGTGCCAGCAGCGTACCGGGACTGGGGGGCAATGAGCAGTTCTTC	V-21-1	J-2-1	8	4.00488596087226e-05	membrane glycoprotein [Severe acute respiratory syndrome coronavirus 2]	SARS-CoV2	0.88
Patient 1 muscle	TRB	CASSVPGQGCNQPQHF	TGTGCCAGCAGCGTACCGGGACAGGGGTGCAATCAGCCCCAGCATTTT	V-9	J-1-5	5	4.85399192295744e-05	NA	NA	NA
Patient 1 PBMC	TRB	CASSVPGQGYEQYF	TGTGCCAGCAGTGTCCCGGGACAGGGTTACGAGCAGTACTTC	V-28	J-2-7	2	1.00122149021807e-05	ORF3a protein [Severe acute respiratory syndrome coronavirus 2]	SARS-CoV2	0.8844
Patient 1 PBMC	TRB	CASSVPGQGYGQYF	TGTGCCAGCAGTGTCCCGGGACAGGGTTACGGGCAGTACTTC	V-28	J-2-7	1	5.00610745109033e-06	ORF3a protein [Severe acute respiratory syndrome coronavirus 2]	SARS-CoV2	0.8711
Patient 1 PBMC	TRB	CASSVPGQVLTRTDTQYF	TGTGCCAGCAGCGTCCCGGGACAGGTCCTTACTCGCACAGATACGCAGTATTTT	V-13	J-2-3	9	4.5054967059813e-05	NA	NA	NA
Patient 1 PBMC	TRB	CASSVPLAGARNTGELFF	TGTGCCAGTAGTGTCCCACTAGCGGGGGCGAGGAACACCGGGGAGCTGTTTTTT	V-19	J-2-2	6	3.0036644706542e-05	NA	NA	NA
Patient 1 PBMC	TRB	CASSVPLEVETQYF	TGCGCCAGCAGCGTGCCCCTAGAGGTGGAGACCCAGTACTTC	V-5-1	J-2-5	5	2.50305372554517e-05	Transcriptional regulator IE63 homolog	Human herpesvirus 4 (Epstein Barr virus)	0.8735
Patient 1 muscle	TRB	CASSVPRDTSNTGELFF	TGTGCCAGCAGCGTTCCCAGGGACACATCGAACACCGGGGAGCTGTTTTTT	V-9	J-2-2	10	9.70798384591488e-05	NA	NA	NA
Patient 1 PBMC	TRB	CASSVPSGANVLTF	TGTGCCAGCAGCGTCCCCTCTGGGGCCAACGTCCTGACTTTC	V-7-2	J-2-6	18	9.01099341196259e-05	ORF7b [Severe acute respiratory syndrome coronavirus 2]	SARS-CoV2	0.8903
Patient 1 PBMC	TRB	CASSVPTGGASYTF	TGTGCCAGCAGCGTCCCGACAGGGGGCGCGAGCTACACCTTC	V-9	J-1-2	5	2.50305372554517e-05	Matrix protein 1	Influenza A virus	0.8702
Patient 1 PBMC	TRB	CASSVPVLAKNIQYF	TGTGCCAGTAGTGTACCGGTGTTAGCCAAAAACATTCAGTACTTC	V-19	J-2-4	5	2.50305372554517e-05	ORF8 protein [Severe acute respiratory syndrome coronavirus 2]	SARS-CoV2	0.8726
Patient 1 PBMC	TRB	CASSVQAGGNNEQFF	TGTGCCAGCAGTGTACAAGCGGGGGGGAACAATGAGCAGTTCTTC	V-6-1	J-2-1	10	5.00610745109033e-05	ORF7b [Severe acute respiratory syndrome coronavirus 2]	SARS-CoV2	0.8803
Patient 1 PBMC	TRB	CASSVQEKLFF	TGTGCCAGCAGTGTACAAGAAAAACTGTTTTTT	V-6-1	J-1-4	8	4.00488596087226e-05	ORF10 protein [Severe acute respiratory syndrome coronavirus 2],orf1ab polyprotein [Severe acute respiratory syndrome coronavirus 2]	SARS-CoV2,SARS-CoV2	0.8745
Patient 1 PBMC	TRB	CASSVQGAITEAFF	TGCGCCAGCAGTGTCCAGGGGGCTATTACTGAAGCTTTCTTT	V-5-1	J-1-1	7	3.50427521576323e-05	ORF7b [Severe acute respiratory syndrome coronavirus 2]	SARS-CoV2	0.8712
Patient 1 muscle	TRB	CASSVQGARYNSPLHF	TGTGCCAGCAGCGTACAGGGGGCTCGCTATAATTCACCCCTCCACTTT	V-27	J-1-6	1	9.70798384591488e-06	NA	NA	NA
Patient 1 PBMC	TRB	CASSVQGDPLNTEAFF	TGTGCCAGTAGTGTTCAGGGGGACCCGTTGAACACTGAAGCTTTCTTT	V-19	J-1-1	10	5.00610745109033e-05	NA	NA	NA
Patient 1 PBMC	TRB	CASSVQGDYGYTF	TGTGCCAGCAGCGTACAGGGAGACTATGGCTACACCTTC	V-5-5	J-1-2	1	5.00610745109033e-06	Transcriptional regulator IE63 homolog	Human herpesvirus 4 (Epstein Barr virus)	0.8715
Patient 1 PBMC	TRB	CASSVQGGPNTEAFF	TGCGCCAGCAGCGTCCAAGGGGGCCCGAACACTGAAGCTTTCTTT	V-5-1	J-1-1	3	1.5018322353271e-05	Matrix protein 1	Influenza A virus	0.8705
Patient 1 muscle	TRB	CASSVQGLGPTDTQYF	TGCGCCAGCAGCGTCCAAGGGTTGGGGCCCACAGATACGCAGTATTTT	V-5-1	J-2-3	1	9.70798384591488e-06	NA	NA	NA
Patient 1 PBMC	TRB	CASSVQGNSYNSPLHF	TGTGCCAGTAGTGTACAGGGGAATTCCTATAATTCACCCCTCCACTTT	V-19	J-1-6	1	5.00610745109033e-06	55 kDa immediate-early protein 1	Human herpesvirus 5 strain AD169 (Human cytomegalovirus (strain AD169))	0.8762
Patient 1 PBMC	TRB	CASSVQGPRDGYTF	TGTGCCAGCAGTGTACAGGGACCACGGGATGGCTACACCTTC	V-11-1	J-1-2	1	5.00610745109033e-06	NA	NA	NA
Patient 1 PBMC	TRB	CASSVQGRPYEQYF	TGTGCCAGCAGCGTACAGGGGCGACCCTACGAGCAGTACTTC	V-7-2	J-2-7	12	6.0073289413084e-05	Trans-activator protein BZLF1	Human herpesvirus 4 (Epstein Barr virus)	0.8814
Patient 1 PBMC	TRB	CASSVQGSETQYF	TGTGCCAGTAGTGTTCAGGGGAGTGAGACCCAGTACTTC	V-19	J-2-5	13	6.50793968641743e-05	orf1ab polyprotein [Severe acute respiratory syndrome coronavirus 2]	SARS-CoV2	0.8828
Patient 1 PBMC	TRB	CASSVQGSTGELFF	TGTGCCAGTAGTGTACAGGGTTCCACCGGGGAGCTGTTTTTT	V-19	J-2-2	10	5.00610745109033e-05	ORF7b [Severe acute respiratory syndrome coronavirus 2]	SARS-CoV2	0.8737
Patient 1 PBMC	TRB	CASSVQGTFINEQFF	TGTGCCAGTAGTGTACAGGGGACCTTTATTAATGAGCAGTTCTTC	V-19	J-2-1	6	3.0036644706542e-05	NA	NA	NA
Patient 1 PBMC	TRB	CASSVQGWEQFF	TGTGCCAGCAGTGTACAGGGTTGGGAGCAGTTCTTC	V-6-2	J-2-1	6	3.0036644706542e-05	membrane glycoprotein [Severe acute respiratory syndrome coronavirus 2]	SARS-CoV2	0.8752
Patient 1 PBMC	TRB	CASSVQMNTEAFF	TGCGCCAGCTCAGTACAGATGAACACTGAAGCTTTCTTT	V-10-2	J-1-1	7	3.50427521576323e-05	Epstein-Barr nuclear antigen 4,55 kDa immediate-early protein 1	Human herpesvirus 4 (Epstein Barr virus),Human herpesvirus 5 strain AD169 (Human cytomegalovirus (strain AD169))	0.8861
Patient 1 PBMC	TRB	CASSVQRSTYEQYF	TGTGCCAGCTCGGTACAGAGGTCGACCTACGAGCAGTACTTC	V-2	J-2-7	6	3.0036644706542e-05	non-structural protein NS4b	Yellow fever virus 17D (Yellow fever virus (STRAIN 17D))	0.8711
Patient 1 PBMC	TRB	CASSVQSGVYNEQFF	TGTGCCAGTAGTGTACAATCGGGTGTATACAATGAGCAGTTCTTC	V-19	J-2-1	12	6.0073289413084e-05	orf1ab polyprotein [Severe acute respiratory syndrome coronavirus 2]	SARS-CoV2	0.8759
Patient 1 PBMC	TRB	CASSVQSRGRGTDTQYF	TGTGCCAGCAGTGTACAGTCGCGGGGGAGAGGCACAGATACGCAGTATTTT	V-2	J-2-3	3	1.5018322353271e-05	NA	NA	NA
Patient 1 PBMC	TRB	CASSVRAAGETQYF	TGCGCCAGCAGCGTCCGGGCCGCCGGGGAGACCCAGTACTTC	V-4-1	J-2-5	8	4.00488596087226e-05	surface glycoprotein [Severe acute respiratory syndrome coronavirus 2]	SARS-CoV2	0.8789
Patient 1 muscle	TRB	CASSVRALNIQYF	TGTGCCAGCAGCGTCCGGGCCTTAAACATTCAGTACTTC	V-5-6	J-2-4	74	0.000718390804597701	55 kDa immediate-early protein 1	Human herpesvirus 5 strain AD169 (Human cytomegalovirus (strain AD169))	0.8702
Patient 1 PBMC	TRB	CASSVRDRGYEQYF	TGTGCCAGCAGTGTGAGGGACAGGGGCTACGAGCAGTACTTC	V-6-1	J-2-7	4	2.00244298043613e-05	nucleocapsid phosphoprotein [Severe acute respiratory syndrome coronavirus 2]	SARS-CoV2	0.8709
Patient 1 PBMC	TRB	CASSVRDSDSYEQYF	TGTGCCAGTAGTGTCCGGGACAGCGACTCCTACGAGCAGTACTTC	V-19	J-2-7	10	5.00610745109033e-05	ORF6 protein [Severe acute respiratory syndrome coronavirus 2]	SARS-CoV2	0.8775
Patient 1 PBMC	TRB	CASSVRDTGTGELFF	TGTGCCAGCAGCGTCCGGGACACGGGGACCGGGGAGCTGTTTTTT	V-5-5	J-2-2	1	5.00610745109033e-06	orf1ab polyprotein [Severe acute respiratory syndrome coronavirus 2]	SARS-CoV2	0.8713
Patient 1 muscle	TRB	CASSVRERAVAFF	TGTGCCAGCAGTGTGCGGGAAAGAGCTGTAGCTTTCTTT	V-2	J-1-1	1	9.70798384591488e-06	Matrix protein 1	Influenza A virus	0.8863
Patient 1 PBMC	TRB	CASSVRGANYGYTF	TGTGCCAGCAGTGTCCGCGGGGCTAACTATGGCTACACCTTC	V-6-6	J-1-2	1	5.00610745109033e-06	ORF7b [Severe acute respiratory syndrome coronavirus 2]	SARS-CoV2	0.8979
Patient 1 PBMC	TRB	CASSVRGGGEKLFF	TGTGCCAGCAGTGTCCGCGGCGGGGGTGAAAAACTGTTTTTT	V-2	J-1-4	1	5.00610745109033e-06	orf1ab polyprotein [Severe acute respiratory syndrome coronavirus 2]	SARS-CoV2	0.8767
Patient 1 PBMC	TRB	CASSVRGGRGREQYF	TGTGCCAGCAGCGTACGAGGTGGCAGGGGCCGCGAGCAGTACTTC	V-21-1	J-2-7	2	1.00122149021807e-05	NA	NA	NA
Patient 1 PBMC	TRB	CASSVRGGYEQFF	TGTGCCAGCAGCGTAAGAGGGGGTTATGAGCAGTTCTTC	V-9	J-2-1	9	4.5054967059813e-05	Trans-activator protein BZLF1	Human herpesvirus 4 (Epstein Barr virus)	0.876
Patient 1 PBMC	TRB	CASSVRGLSTEAFF	TGTGCCAGCAGTGTAAGGGGTCTTTCGACTGAAGCTTTCTTT	V-2	J-1-1	3	1.5018322353271e-05	HCMVUL83	Human herpesvirus 5 (Human cytomegalovirus)	0.8954
Patient 1 PBMC	TRB	CASSVRGLSTEAFV	TGTGCCAGCAGTGTAAGGGGTCTTTCGACTGAAGCTTTCGTT	V-2	J-1-1	1	5.00610745109033e-06	HCMVUL83	Human herpesvirus 5 (Human cytomegalovirus)	0.8972
Patient 1 PBMC	TRB	CASSVRGQGEMNTGELFF	TGTGCCAGCAGTGTAAGGGGACAGGGGGAAATGAACACCGGGGAGCTGTTTTTT	V-2	J-2-2	4	2.00244298043613e-05	NA	NA	NA
Patient 1 PBMC	TRB	CASSVRGSGNTIYF	TGTGCCAGCAGTGTCAGGGGGTCAGGAAACACCATATATTTT	V-2	J-1-3	4	2.00244298043613e-05	ORF3a protein [Severe acute respiratory syndrome coronavirus 2]	SARS-CoV2	0.8761
Patient 1 PBMC	TRB	CASSVRKGTDTQYF	TGTGCCAGCAGTGTCCGCAAAGGCACAGATACGCAGTATTTT	V-2	J-2-3	3	1.5018322353271e-05	55 kDa immediate-early protein 1	Human herpesvirus 5 strain AD169 (Human cytomegalovirus (strain AD169))	0.8734
Patient 1 PBMC	TRB	CASSVRKSADTQYF	TGTGCCAGTAGTGTCAGGAAGAGCGCAGATACGCAGTATTTT	V-19	J-2-3	8	4.00488596087226e-05	HCMVUL83	Human herpesvirus 5 (Human cytomegalovirus)	0.8731
Patient 1 PBMC	TRB	CASSVRLAGGGEQFF	TGTGCCAGCAGTGTACGACTAGCGGGGGGGGGTGAGCAGTTCTTC	V-2	J-2-1	10	5.00610745109033e-05	Insulin precursor	Homo sapiens (human)	0.8936
Patient 1 PBMC	TRB	CASSVRLAGGPDTQYF	TGTGCCAGCAGTGTTAGACTAGCGGGGGGCCCAGATACGCAGTATTTT	V-27	J-2-3	5	2.50305372554517e-05	orf1ab polyprotein [Severe acute respiratory syndrome coronavirus 2]	SARS-CoV2	0.8725
Patient 1 PBMC	TRB	CASSVRLGQASYTF	TGTGCCAGCAGTGTGCGGCTGGGACAGGCTAGCTACACCTTC	V-2	J-1-2	5	2.50305372554517e-05	orf1ab polyprotein [Severe acute respiratory syndrome coronavirus 2]	SARS-CoV2	0.8767
Patient 1 PBMC	TRB	CASSVRLGTDMQYF	TGTGCCAGCAGTGTAAGACTGGGCACAGATATGCAGTATTTT	V-25-1	J-2-3	1	5.00610745109033e-06	ORF7b [Severe acute respiratory syndrome coronavirus 2]	SARS-CoV2	0.8734
Patient 1 PBMC	TRB	CASSVRLGTDTQYF	TGTGCCAGCAGTGTAAGACTGGGCACAGATACGCAGTATTTT	V-25-1	J-2-3	2	1.00122149021807e-05	ORF7b [Severe acute respiratory syndrome coronavirus 2]	SARS-CoV2	0.8737
Patient 1 PBMC	TRB	CASSVRPGHNEKLFF	TGTGCCAGCAGTGTTAGGCCGGGACATAATGAAAAACTGTTTTTT	V-2	J-1-4	5	2.50305372554517e-05	NA	NA	NA
Patient 1 PBMC	TRB	CASSVRPNTGELFF	TGTGCCAGCAGTGTGCGGCCAAACACCGGGGAGCTGTTTTTT	V-2	J-2-2	9	4.5054967059813e-05	55 kDa immediate-early protein 1	Human herpesvirus 5 strain AD169 (Human cytomegalovirus (strain AD169))	0.8889
Patient 1 PBMC	TRB	CASSVRQGAPSSGANVLTF	TGTGCCAGCAGTGTGCGACAGGGGGCGCCTTCTTCTGGGGCCAACGTCCTGACTTTC	V-2	J-2-6	3	1.5018322353271e-05	NA	NA	NA
Patient 1 PBMC	TRB	CASSVRQGRSGNTIYF	TGTGCCAGCAGCGTTCGACAGGGTCGAAGTGGAAACACCATATATTTT	V-9	J-1-3	2	1.00122149021807e-05	nucleocapsid phosphoprotein [Severe acute respiratory syndrome coronavirus 2]	SARS-CoV2	0.8793
Patient 1 PBMC	TRB	CASSVRRAASGANVLTF	TGTGCCAGTAGTGTCCGCAGGGCCGCCTCTGGGGCCAACGTCCTGACTTTC	V-19	J-2-6	6	3.0036644706542e-05	orf1ab polyprotein [Severe acute respiratory syndrome coronavirus 2]	SARS-CoV2	0.8711
Patient 1 muscle	TRB	CASSVRRDIKNIQYF	TGTGCCAGCAGTGTGCGCAGGGATATCAAAAACATTCAGTACTTC	V-2	J-2-4	3	2.91239515377446e-05	NA	NA	NA
Patient 1 PBMC	TRB	CASSVRRGGQYTQYF	TGTGCCAGCAGCGTCCGGCGGGGGGGCCAATATACGCAGTATTTT	V-9	J-2-3	4	2.00244298043613e-05	NA	NA	NA
Patient 1 PBMC	TRB	CASSVRRQNTEAFF	TGTGCCAGCAGTGTACGGCGGCAGAACACTGAAGCTTTCTTT	V-2	J-1-1	4	2.00244298043613e-05	ORF3a protein [Severe acute respiratory syndrome coronavirus 2]	SARS-CoV2	0.8745
Patient 1 muscle	TRB	CASSVRSADNEQFV	TGTGCCAGCAGCGTGCGGAGCGCCGACAATGAGCAGTTCGTC	V-5-4	J-2-1	1	9.70798384591488e-06	55 kDa immediate-early protein 1	Human herpesvirus 5 strain AD169 (Human cytomegalovirus (strain AD169))	0.8725
Patient 1 PBMC	TRB	CASSVRSGGAGNEQFF	TGCGCCAGCAGCGTCCGCTCCGGGGGGGCGGGAAATGAGCAGTTCTTC	V-5-1	J-2-1	12	6.0073289413084e-05	55 kDa immediate-early protein 1	Human herpesvirus 5 strain AD169 (Human cytomegalovirus (strain AD169))	0.8755
Patient 1 PBMC	TRB	CASSVRSGVTYEQYF	TGTGCCAGCAGTGTCCGTAGCGGGGTTACCTACGAGCAGTACTTC	V-28	J-2-7	25	0.000125152686277258	DNA processivity factor	Human herpesvirus 5 (Human cytomegalovirus)	0.8724
Patient 1 PBMC	TRB	CASSVRSRGELFF	TGTGCCAGCAGTGTGAGGTCCCGTGGGGAGCTGTTTTTT	V-2	J-2-2	1	5.00610745109033e-06	Matrix protein 1	Influenza A virus	0.8706
Patient 1 muscle	TRB	CASSVRSSDNGKFF	TGTGCCAGCAGCGTGCGGAGCTCCGACAATGGGAAGTTCTTC	V-5-4	J-2-1	1	9.70798384591488e-06	orf1ab polyprotein [Severe acute respiratory syndrome coronavirus 2]	SARS-CoV2	0.8711
Patient 1 PBMC	TRB	CASSVRTGGFGYTF	TGTGCCAGTAGTGTCCGAACAGGGGGGTTTGGCTACACCTTC	V-19	J-1-2	4	2.00244298043613e-05	precore/core protein, partial [Hepatitis B virus]	Hepatitis B virus (hepatitis B virus (HBV))	0.8716
Patient 1 PBMC	TRB	CASSVRTGGTYNEQFF	TGTGCCAGCAGTGTCCGGACAGGGGGCACCTACAATGAGCAGTTCTTC	V-2	J-2-1	12	6.0073289413084e-05	HCMVUL83	Human herpesvirus 5 (Human cytomegalovirus)	0.881
Patient 1 PBMC	TRB	CASSVRTGVNGYTF	TGTGCCAGTAGTGTTCGGACAGGGGTTAACGGCTACACCTTC	V-19	J-1-2	6	3.0036644706542e-05	orf1ab polyprotein [Severe acute respiratory syndrome coronavirus 2]	SARS-CoV2	0.8754
Patient 1 PBMC	TRB	CASSVRTRSVSSGANVLTF	TGTGCCAGCAGTGTTAGGACTAGAAGCGTAAGCTCTGGGGCCAACGTCCTGACTTTC	V-6-1	J-2-6	6	3.0036644706542e-05	NA	NA	NA
Patient 1 PBMC	TRB	CASSVSAYPDTQYF	TGTGCCAGCAGTGTCTCAGCGTACCCAGATACGCAGTATTTT	V-2	J-2-3	1	5.00610745109033e-06	NA	NA	NA
Patient 1 PBMC	TRB	CASSVSDLPNQPQHF	TGTGCCAGCAGTGTCTCGGACTTACCCAATCAGCCCCAGCATTTT	V-2	J-1-5	3	1.5018322353271e-05	NA	NA	NA
Patient 1 PBMC	TRB	CASSVSDTQYF	TGTGCCAGCAGTGTTTCAGATACGCAGTATTTT	V-2	J-2-3	4	2.00244298043613e-05	orf1ab polyprotein [Severe acute respiratory syndrome coronavirus 2]	SARS-CoV2	0.886
Patient 1 muscle	TRB	CASSVSEANQETQYF	TGTGCCAGCAGCGTTAGTGAGGCTAACCAAGAGACCCAGTACTTC	V-7-8	J-2-5	16	0.000155327741534638	55 kDa immediate-early protein 1	Human herpesvirus 5 strain AD169 (Human cytomegalovirus (strain AD169))	0.8735
Patient 1 PBMC	TRB	CASSVSGAKGEKLFF	TGTGCCAGCAGTGTGTCGGGGGCGAAGGGTGAAAAACTGTTTTTT	V-12-3	J-1-4	5	2.50305372554517e-05	surface glycoprotein [Severe acute respiratory syndrome coronavirus 2]	SARS-CoV2	0.8773
Patient 1 PBMC	TRB	CASSVSGGDTYEQYF	TGTGCCAGTAGCGTCAGCGGGGGGGATACCTACGAGCAGTACTTC	V-19	J-2-7	4	2.00244298043613e-05	surface glycoprotein [Severe acute respiratory syndrome coronavirus 2]	SARS-CoV2	0.8847
Patient 1 PBMC	TRB	CASSVSGGFGEQFF	TGTGCCAGCAGCGTATCAGGGGGTTTCGGGGAGCAGTTCTTC	V-9	J-2-1	2	1.00122149021807e-05	ORF7b [Severe acute respiratory syndrome coronavirus 2]	SARS-CoV2	0.8709
Patient 1 PBMC	TRB	CASSVSGPVIRTEAFF	TGTGCCAGCTCAGTTTCGGGGCCTGTTATCAGGACTGAAGCTTTCTTT	V-18	J-1-1	4	2.00244298043613e-05	precore/core protein, partial [Hepatitis B virus]	Hepatitis B virus (hepatitis B virus (HBV))	0.8751
Patient 1 muscle	TRB	CASSVSGRTYGYTF	TGTGCCAGCAGCGTCTCCGGACGGACCTATGGCTACACCTTC	V-11-1	J-1-2	25	0.000242699596147872	55 kDa immediate-early protein 1	Human herpesvirus 5 strain AD169 (Human cytomegalovirus (strain AD169))	0.8759
Patient 1 PBMC	TRB	CASSVSGVLNSPLHF	TGTGCCAGCAGCGTTAGCGGGGTACTTAATTCACCCCTCCACTTT	V-9	J-1-6	5	2.50305372554517e-05	55 kDa immediate-early protein 1	Human herpesvirus 5 strain AD169 (Human cytomegalovirus (strain AD169))	0.8758
Patient 1 PBMC	TRB	CASSVSLGGAYEQYF	TGTGCCAGCAGTGTATCCCTCGGGGGAGCGTACGAGCAGTACTTC	V-27	J-2-7	1	5.00610745109033e-06	ORF10 protein [Severe acute respiratory syndrome coronavirus 2]	SARS-CoV2	0.8706
Patient 1 PBMC	TRB	CASSVSNQPQHF	TGTGCCAGCAGCGTCAGCAATCAGCCCCAGCATTTT	V-7-2	J-1-5	6	3.0036644706542e-05			0.882
Patient 1 PBMC	TRB	CASSVSNTEAFF	TGTGCCAGCAGTGTTTCAAACACTGAAGCTTTCTTT	V-2	J-1-1	19	9.51160415707163e-05	ORF7b [Severe acute respiratory syndrome coronavirus 2]	SARS-CoV2	0.8761
Patient 1 PBMC	TRB	CASSVSPGGAYEQYF	TGTGCCAGCAGTGTATCCCCCGGGGGAGCGTACGAGCAGTACTTC	V-27	J-2-7	2	1.00122149021807e-05	55 kDa immediate-early protein 1	Human herpesvirus 5 strain AD169 (Human cytomegalovirus (strain AD169))	0.878
Patient 1 PBMC	TRB	CASSVSPGGSYEQYF	TGTGCCAGCAGTGTATCCCCCGGGGGCTCGTACGAGCAGTACTTC	V-27	J-2-7	1	5.00610745109033e-06	55 kDa immediate-early protein 1	Human herpesvirus 5 strain AD169 (Human cytomegalovirus (strain AD169))	0.874
Patient 1 PBMC	TRB	CASSVSPLSGNEQFF	TGTGCCAGCAGCGTTTCCCCCCTTTCCGGGAATGAGCAGTTCTTC	V-9	J-2-1	1	5.00610745109033e-06	nucleoprotein,HCMVUL83	Influenza A virus,Human herpesvirus 5 (Human cytomegalovirus)	0.8723
Patient 1 PBMC	TRB	CASSVSPLSGNEQSF	TGTGCCAGCAGCGTTTCCCCCCTTTCCGGGAATGAGCAGTCCTTC	V-9	J-2-1	1	5.00610745109033e-06	NA	NA	NA
Patient 1 PBMC	TRB	CASSVSPTTRWAFF	TGTGCCAGCAGCGTATCCCCCACAACGCGGTGGGCTTTCTTT	V-9	J-1-1	11	5.50671819619936e-05	NA	NA	NA
Patient 1 PBMC	TRB	CASSVSQGGSTEQFF	TGTGCCAGCAGTGTTTCACAGGGAGGGTCCACTGAGCAGTTCTTC	V-2	J-2-1	8	4.00488596087226e-05	ORF10 protein [Severe acute respiratory syndrome coronavirus 2]	SARS-CoV2	0.8706
Patient 1 muscle	TRB	CASSVSQRLNSPLHF	TGTGCCAGCTCGGTCTCACAGCGGCTTAATTCACCCCTCCACTTT	V-18	J-1-6	10	9.70798384591488e-05	55 kDa immediate-early protein 1	Human herpesvirus 5 strain AD169 (Human cytomegalovirus (strain AD169))	0.8804
Patient 1 PBMC	TRB	CASSVSRGGYEQYF	TGTGCCAGTAGTGTCTCGAGGGGCGGCTACGAGCAGTACTTC	V-19	J-2-7	5	2.50305372554517e-05			0.872
Patient 1 PBMC	TRB	CASSVSSGGTSSYEQYF	TGTGCCAGCAGCGTGTCTAGCGGGGGGACCTCCTCCTACGAGCAGTACTTC	V-9	J-2-7	2	1.00122149021807e-05	nucleoprotein,HCMVUL83	Influenza A virus,Human herpesvirus 5 (Human cytomegalovirus)	0.8704
Patient 1 PBMC	TRB	CASSVSSRGNTGELFF	TGTGCCAGCAGCGTATCCTCGAGGGGAAACACCGGGGAGCTGTTTTTT	V-7-2	J-2-2	3	1.5018322353271e-05	surface glycoprotein [Severe acute respiratory syndrome coronavirus 2]	SARS-CoV2	0.8709
Patient 1 PBMC	TRB	CASSVSTGTGYTDTQYF	TGTGCCAGCAGTGTCTCCACGGGGACAGGCTACACAGATACGCAGTATTTT	V-28	J-2-3	4	2.00244298043613e-05	orf1ab polyprotein [Severe acute respiratory syndrome coronavirus 2]	SARS-CoV2	0.8721
Patient 1 PBMC	TRB	CASSVSTGTHNEQFF	TGTGCCAGCAGCGTATCTACCGGGACGCACAATGAGCAGTTCTTC	V-9	J-2-1	5	2.50305372554517e-05	ORF3a protein [Severe acute respiratory syndrome coronavirus 2]	SARS-CoV2	0.8742
Patient 1 muscle	TRB	CASSVSTPYSGNTIYF	TGTGCCAGCAGCGTATCCACACCCTACTCTGGAAACACCATATATTTT	V-9	J-1-3	18	0.000174743709226468	NA	NA	NA
Patient 1 muscle	TRB	CASSVTADRERTEAFF	TGTGCCAGTAGTGTCACAGCAGACAGAGAACGAACTGAAGCTTTCTTT	V-19	J-1-1	1	9.70798384591488e-06	NA	NA	NA
Patient 1 PBMC	TRB	CASSVTAGGPQPQHF	TGTGCCAGTAGTGTTACCGCAGGGGGCCCCCAGCCCCAGCATTTT	V-19	J-1-5	1	5.00610745109033e-06	NA	NA	NA
Patient 1 PBMC	TRB	CASSVTAGMNTGELFF	TGTGCCAGCAGCGTTACAGCGGGGATGAACACCGGGGAGCTGTTTTTT	V-9	J-2-2	5	2.50305372554517e-05	nucleocapsid phosphoprotein [Severe acute respiratory syndrome coronavirus 2]	SARS-CoV2	0.874
Patient 1 muscle	TRB	CASSVTGAENTEAFF	TGTGCCAGTAGTGTCACAGGGGCGGAGAACACTGAAGCTTTCTTT	V-19	J-1-1	29	0.000281531531531532	orf1ab polyprotein [Severe acute respiratory syndrome coronavirus 2]	SARS-CoV2	0.8717
Patient 1 PBMC	TRB	CASSVTGAGGYTF	TGTGCCAGCAGCGTAACAGGGGCGGGTGGCTACACCTTC	V-25-1	J-1-2	1	5.00610745109033e-06	orf1ab polyprotein [Severe acute respiratory syndrome coronavirus 2]	SARS-CoV2	0.8795
Patient 1 PBMC	TRB	CASSVTGGAGFNYGYTF	TGTGCCAGCAGCGTAACAGGGGGCGCAGGGTTTAACTATGGCTACACCTTC	V-9	J-1-2	4	2.00244298043613e-05	NA	NA	NA
Patient 1 PBMC	TRB	CASSVTGGYTF	TGTGCCAGCAGCGTAACTGGTGGCTACACCTTC	V-9	J-1-2	1	5.00610745109033e-06	Epstein-Barr nuclear antigen 3	Human herpesvirus 4 (Epstein Barr virus)	0.8713
Patient 1 PBMC	TRB	CASSVTGLAGHQPSYEQYF	TGTGCCAGCAGTGTAACGGGACTAGCGGGGCATCAACCTTCCTACGAGCAGTACTTC	V-25-1	J-2-7	39	0.000195238190592523	NA	NA	NA
Patient 1 PBMC	TRB	CASSVTGLYEQYF	TGTGCCAGCAGTGTGACAGGGCTCTACGAGCAGTACTTC	V-2	J-2-7	4	2.00244298043613e-05	nucleocapsid phosphoprotein [Severe acute respiratory syndrome coronavirus 2]	SARS-CoV2	0.8704
Patient 1 PBMC	TRB	CASSVTGSHEQYF	TGTGCCAGCAGTGTGACAGGTTCCCACGAGCAGTACTTC	V-28	J-2-7	11	5.50671819619936e-05	ORF8 protein [Severe acute respiratory syndrome coronavirus 2]	SARS-CoV2	0.8715
Patient 1 PBMC	TRB	CASSVTGSSYNEQFF	TGTGCCAGCAGCGTAACAGGGAGCTCCTACAATGAGCAGTTCTTC	V-9	J-2-1	10	5.00610745109033e-05	nucleoprotein,HCMVUL83	Influenza A virus,Human herpesvirus 5 (Human cytomegalovirus)	0.8763
Patient 1 PBMC	TRB	CASSVTGTASTDTQYF	TGTGCCAGCAGCGTGACCGGGACAGCTAGCACAGATACGCAGTATTTT	V-14	J-2-3	11	5.50671819619936e-05	membrane glycoprotein [Severe acute respiratory syndrome coronavirus 2]	SARS-CoV2	0.8816
Patient 1 PBMC	TRB	CASSVTGTGAGDTQYF	TGTGCCAGCAGCGTAACCGGGACAGGGGCCGGAGATACGCAGTATTTT	V-9	J-2-3	7	3.50427521576323e-05	ORF7b [Severe acute respiratory syndrome coronavirus 2]	SARS-CoV2	0.8797
Patient 1 PBMC	TRB	CASSVTGTGVIDTQYF	TGTGCCAGCAGCGTTACCGGGACAGGGGTGATAGATACGCAGTATTTT	V-5-6	J-2-3	5	2.50305372554517e-05	ORF3a protein [Severe acute respiratory syndrome coronavirus 2]	SARS-CoV2	0.8984
Patient 1 muscle	TRB	CASSVTPGLRGRNTIYF	TGTGCCAGCAGCGTTACCCCCGGGCTCAGGGGGAGAAACACCATATATTTT	V-9	J-1-3	8	7.7663870767319e-05	NA	NA	NA
Patient 1 PBMC	TRB	CASSVTPGPTEAFF	TGCGCCAGCAGCGTGACCCCGGGACCCACTGAAGCTTTCTTT	V-5-1	J-1-1	16	8.00977192174453e-05	Hemagglutinin precursor	Influenza A virus	0.8828
Patient 1 PBMC	TRB	CASSVTPTDTQYF	TGTGCCAGCAGCGTAACCCCAACAGATACGCAGTATTTT	V-9	J-2-3	17	8.51038266685356e-05	Matrix protein 1	Influenza A virus	0.8768
Patient 1 PBMC	TRB	CASSVTRGAPNYGYTF	TGTGCCAGCAGTGTCACCAGGGGGGCTCCAAACTATGGCTACACCTTC	V-2	J-1-2	4	2.00244298043613e-05	NA	NA	NA
Patient 1 PBMC	TRB	CASSVTSGGGTGELFF	TGTGCCAGCAGCGTTACAAGCGGGGGGGGTACCGGGGAGCTGTTTTTT	V-9	J-2-2	3	1.5018322353271e-05	non-structural protein NS4b	Yellow fever virus 17D (Yellow fever virus (STRAIN 17D))	0.873
Patient 1 PBMC	TRB	CASSVTTGINTGELFF	TGTGCCAGCAGCGTGACTACAGGGATCAACACCGGGGAGCTGTTTTTT	V-9	J-2-2	1	5.00610745109033e-06	ORF7b [Severe acute respiratory syndrome coronavirus 2]	SARS-CoV2	0.8744
Patient 1 PBMC	TRB	CASSVTVNTEAFF	TGTGCCAGTAGTGTAACAGTGAACACTGAAGCTTTCTTT	V-19	J-1-1	3	1.5018322353271e-05	surface glycoprotein [Severe acute respiratory syndrome coronavirus 2]	SARS-CoV2	0.8734
Patient 1 PBMC	TRB	CASSVVAGETYEQYF	TGTGCCAGTAGTGTGGTAGCAGGGGAAACCTACGAGCAGTACTTC	V-19	J-2-7	5	2.50305372554517e-05	orf1ab polyprotein [Severe acute respiratory syndrome coronavirus 2]	SARS-CoV2	0.881
Patient 1 PBMC	TRB	CASSVVAGYEQFF	TGTGCCAGCAGCGTAGTAGCGGGGTATGAGCAGTTCTTC	V-9	J-2-1	4	2.00244298043613e-05	55 kDa immediate-early protein 1	Human herpesvirus 5 strain AD169 (Human cytomegalovirus (strain AD169))	0.8771
Patient 1 muscle	TRB	CASSVVARSTGELFF	TGTGCCAGCAGCGTAGTGGCCCGCTCCACCGGGGAGCTGTTTTTT	V-9	J-2-2	14	0.000135911773842808	ORF7b [Severe acute respiratory syndrome coronavirus 2]	SARS-CoV2	0.8748
Patient 1 PBMC	TRB	CASSVVEGRSISANYGYTF	TGTGCCAGCAGCGTAGTCGAGGGGCGATCAATCAGTGCTAACTATGGCTACACCTTC	V-11-2	J-1-2	9	4.5054967059813e-05	NA	NA	NA
Patient 1 PBMC	TRB	CASSVVEMGERSAFF	TGTGCCAGCAGCGTAGTGGAGATGGGGGAGCGCTCAGCTTTCTTT	V-9	J-1-1	6	3.0036644706542e-05	NA	NA	NA
Patient 1 muscle	TRB	CASSVVGASCNEQFS	TGTGCCAGCAGCGTAGTAGGGGCGTCCTGCAATGAGCAGTTCTCC	V-7-8	J-2-1	1	9.70798384591488e-06	membrane glycoprotein [Severe acute respiratory syndrome coronavirus 2]	SARS-CoV2	0.871
Patient 1 PBMC	TRB	CASSVVGGGAGTEAFF	TGTGCCAGCAGCGTAGTTGGAGGGGGTGCGGGCACTGAAGCTTTCTTT	V-9	J-1-1	5	2.50305372554517e-05	Matrix protein 1	Influenza A virus	0.881
Patient 1 PBMC	TRB	CASSVVGGLSGANVLTF	TGTGCCAGCAGCGTAGTAGGAGGTCTCTCTGGGGCCAACGTCCTGACTTTC	V-9	J-2-6	7	3.50427521576323e-05	ORF7b [Severe acute respiratory syndrome coronavirus 2]	SARS-CoV2	0.8837
Patient 1 PBMC	TRB	CASSVVGRGEAFF	TGTGCCAGCAGCGTAGTAGGAAGGGGTGAAGCTTTCTTT	V-9	J-1-1	2	1.00122149021807e-05	ORF7b [Severe acute respiratory syndrome coronavirus 2]	SARS-CoV2	0.8804
Patient 1 PBMC	TRB	CASSVVKEETQYF	TGTGCCAGCAGCGTGGTAAAGGAAGAGACCCAGTACTTC	V-9	J-2-5	12	6.0073289413084e-05	55 kDa immediate-early protein 1	Human herpesvirus 5 strain AD169 (Human cytomegalovirus (strain AD169))	0.8806
Patient 1 PBMC	TRB	CASSVVLTSSYEQYF	TGTGCCAGCAGCGTAGTACTAACAAGCTCCTACGAGCAGTACTTC	V-7-9	J-2-7	1	5.00610745109033e-06	nucleoprotein,HCMVUL83	Influenza A virus,Human herpesvirus 5 (Human cytomegalovirus)	0.881
Patient 1 PBMC	TRB	CASSVVPDTTDTQYF	TGTGCCAGCAGCGTAGTGCCAGACACCACAGATACGCAGTATTTT	V-9	J-2-3	4	2.00244298043613e-05	orf1ab polyprotein [Severe acute respiratory syndrome coronavirus 2]	SARS-CoV2	0.8706
Patient 1 PBMC	TRB	CASSVVPSGDPGFTQYF	TGTGCCAGCAGCGTAGTGCCTAGCGGGGATCCAGGGTTTACGCAGTATTTT	V-9	J-2-3	2	1.00122149021807e-05	NA	NA	NA
Patient 1 PBMC	TRB	CASSVVQGANYGYTF	TGTGCCAGCAGTGTAGTACAGGGGGCTAACTATGGCTACACCTTC	V-2	J-1-2	5	2.50305372554517e-05	orf1ab polyprotein [Severe acute respiratory syndrome coronavirus 2]	SARS-CoV2	0.8896
Patient 1 PBMC	TRB	CASSVVRGRAGYTF	TGTGCCAGCAGCGTAGTCCGGGGCCGTGCGGGCTACACCTTC	V-9	J-1-2	14	7.00855043152646e-05	precore/core protein, partial [Hepatitis B virus]	Hepatitis B virus (hepatitis B virus (HBV))	0.9038
Patient 1 PBMC	TRB	CASSVVTDSPLHF	TGTGCCAGCAGCGTAGTTACGGATTCACCCCTCCACTTT	V-9	J-1-6	4	2.00244298043613e-05	orf1ab polyprotein [Severe acute respiratory syndrome coronavirus 2]	SARS-CoV2	0.8748
Patient 1 PBMC	TRB	CASSVVWGANTGELFF	TGTGCCAGCAGCGTAGTCTGGGGGGCGAACACCGGGGAGCTGTTTTTT	V-7-9	J-2-2	1	5.00610745109033e-06	NA	NA	NA
Patient 1 PBMC	TRB	CASSVWANGYTF	TGTGCCAGCAGTGTATGGGCTAATGGCTACACCTTC	V-2	J-1-2	11	5.50671819619936e-05	NA	NA	NA
Patient 1 PBMC	TRB	CASSVWASNTGELFF	TGTGCCAGCAGTGTTTGGGCCTCGAACACCGGGGAGCTGTTTTTT	V-2	J-2-2	2	1.00122149021807e-05	orf1ab polyprotein [Severe acute respiratory syndrome coronavirus 2]	SARS-CoV2	0.88
Patient 1 PBMC	TRB	CASSVWGDIAKNIQYF	TGTGCCAGTAGTGTTTGGGGGGATATAGCCAAAAACATTCAGTACTTC	V-19	J-2-4	8	4.00488596087226e-05	NA	NA	NA
Patient 1 PBMC	TRB	CASSVWGGTFAGANVLTF	TGTGCCAGCAGCGTATGGGGAGGAACCTTCGCTGGGGCCAACGTCCTGACTTTC	V-9	J-2-6	6	3.0036644706542e-05	NA	NA	NA
Patient 1 muscle	TRB	CASSVWGLAGSKETQYF	TGTGCCAGCAGCGTCTGGGGACTAGCGGGGAGTAAAGAGACCCAGTACTTC	V-7-9	J-2-5	17	0.000165035725380553	NA	NA	NA
Patient 1 PBMC	TRB	CASSVWGQETQYF	TGTGCCAGCAGCGTTTGGGGCCAAGAGACCCAGTACTTC	V-25-1	J-2-5	6	3.0036644706542e-05	ORF7b [Severe acute respiratory syndrome coronavirus 2]	SARS-CoV2	0.8816
Patient 1 PBMC	TRB	CASSVWNEQFF	TGTGCCAGTAGTGTGTGGAATGAGCAGTTCTTC	V-19	J-2-1	16	8.00977192174453e-05	orf1ab polyprotein [Severe acute respiratory syndrome coronavirus 2]	SARS-CoV2	0.8714
Patient 1 PBMC	TRB	CASSVWTDYEQYF	TGCGCCAGCAGCGTGTGGACAGACTACGAGCAGTACTTC	V-5-1	J-2-7	5	2.50305372554517e-05	membrane glycoprotein [Severe acute respiratory syndrome coronavirus 2]	SARS-CoV2	0.8703
Patient 1 muscle	TRB	CASSVWTGDNNEQFF	TGTGCCAGCAGCGTTTGGACGGGGGATAACAATGAGCAGTTCTTC	V-9	J-2-1	12	0.000116495806150979	NA	NA	NA
Patient 1 PBMC	TRB	CASSVWTGDNNEQFF	TGTGCCAGCAGCGTTTGGACGGGGGATAACAATGAGCAGTTCTTC	V-9	J-2-1	21	0.000105128256472897	NA	NA	NA
Patient 1 muscle	TRB	CASSVWTGTYEQYF	TGTGCCAGCAGTGTGTGGACAGGGACCTACGAGCAGTACTTC	V-2	J-2-7	68	0.000660142901522212	ORF7b [Severe acute respiratory syndrome coronavirus 2]	SARS-CoV2	0.8721
Patient 1 PBMC	TRB	CASSVWTGTYEQYF	TGTGCCAGCAGTGTGTGGACAGGGACCTACGAGCAGTACTTC	V-2	J-2-7	11	5.50671819619936e-05	ORF7b [Severe acute respiratory syndrome coronavirus 2]	SARS-CoV2	0.8721
Patient 1 PBMC	TRB	CASSVYESGYTF	TGTGCCAGCAGCGTTTACGAATCTGGCTACACCTTC	V-5-6	J-1-2	2	1.00122149021807e-05	orf1ab polyprotein [Severe acute respiratory syndrome coronavirus 2]	SARS-CoV2	0.8701
Patient 1 PBMC	TRB	CASSVYGGTEAFF	TGTGCCAGCAGTGTGTATGGCGGCACTGAAGCTTTCTTT	V-2	J-1-1	2	1.00122149021807e-05	ORF7b [Severe acute respiratory syndrome coronavirus 2]	SARS-CoV2	0.8782
Patient 1 PBMC	TRB	CASSVYNTDTQYF	TGTGCCAGCAGCGTGTACAACACAGATACGCAGTATTTT	V-2	J-2-3	3	1.5018322353271e-05	Matrix protein 1	Influenza A virus	0.8731
Patient 1 PBMC	TRB	CASSVYREVSEQYF	TGTGCCAGCAGTGTTTACAGGGAGGTAAGCGAGCAGTACTTC	V-28	J-2-7	1	5.00610745109033e-06	nucleoprotein,HCMVUL83	Influenza A virus,Human herpesvirus 5 (Human cytomegalovirus)	0.8718
Patient 1 muscle	TRB	CASSVYRGNQPQHF	TGTGCCAGTAGTGTCTACAGGGGCAATCAGCCCCAGCATTTT	V-19	J-1-5	6	5.82479030754893e-05	nucleocapsid phosphoprotein [Severe acute respiratory syndrome coronavirus 2]	SARS-CoV2	0.8791
Patient 1 PBMC	TRB	CASSVYRGYTGELFF	TGTGCCAGCAGTGTGTACAGGGGCTACACCGGGGAGCTGTTTTTT	V-2	J-2-2	11	5.50671819619936e-05	55 kDa immediate-early protein 1	Human herpesvirus 5 strain AD169 (Human cytomegalovirus (strain AD169))	0.872
Patient 1 PBMC	TRB	CASSVYRVPGANVLTF	TGTGCCAGCAGTGTTTACAGGGTTCCCGGGGCCAACGTCCTGACTTTC	V-12-4	J-2-6	7	3.50427521576323e-05	NA	NA	NA
Patient 1 PBMC	TRB	CASSVYTNQPQHF	TGTGCCAGCAGTGTATATACCAATCAGCCCCAGCATTTT	V-12-4	J-1-5	1	5.00610745109033e-06	Matrix protein 1	Influenza A virus	0.8724
Patient 1 PBMC	TRB	CASSVYTSGNTIYF	TGTGCCAGCAGTGTCTATACCTCTGGAAACACCATATATTTT	V-28	J-1-3	2	1.00122149021807e-05			0.8885
Patient 1 muscle	TRB	CASSWAANTEAFF	TGTGCCAGCAGTTGGGCAGCGAACACTGAAGCTTTCTTT	V-27	J-1-1	2	1.94159676918298e-05	orf1ab polyprotein [Severe acute respiratory syndrome coronavirus 2]	SARS-CoV2	0.8749
Patient 1 muscle	TRB	CASSWAASAYNEQFF	TGTGCCAGCAGTTGGGCAGCTAGCGCGTACAATGAGCAGTTCTTC	V-6-2	J-2-1	18	0.000174743709226468	DNA polymerase	Hepatitis B virus (hepatitis B virus (HBV))	0.907
Patient 1 PBMC	TRB	CASSWADTQYF	TGTGCCAGCAGCTGGGCAGATACGCAGTATTTT	V-11-1	J-2-3	10	5.00610745109033e-05	ORF10 protein [Severe acute respiratory syndrome coronavirus 2],orf1ab polyprotein [Severe acute respiratory syndrome coronavirus 2]	SARS-CoV2,SARS-CoV2	0.8773
Patient 1 PBMC	TRB	CASSWAGEANYGYTF	TGTGCCAGCAGCTGGGCCGGCGAAGCTAACTATGGCTACACCTTC	V-5-6	J-1-2	4	2.00244298043613e-05	NA	NA	NA
Patient 1 muscle	TRB	CASSWAGGLTYEQYF	TGTGCCAGCAGTTGGGCCGGGGGCCTTACCTACGAGCAGTACTTC	V-27	J-2-7	14	0.000135911773842808	orf1ab polyprotein [Severe acute respiratory syndrome coronavirus 2]	SARS-CoV2	0.8882
Patient 1 muscle	TRB	CASSWAGGRETQYF	TGCGCCAGCAGCTGGGCGGGGGGCCGTGAGACCCAGTACTTC	V-5-1	J-2-5	12	0.000116495806150979	ORF7b [Severe acute respiratory syndrome coronavirus 2]	SARS-CoV2	0.8779
Patient 1 PBMC	TRB	CASSWAGGSYEQYF	TGTGCCAGCAGCTGGGCCGGGGGCTCCTACGAGCAGTACTTC	V-5-6	J-2-7	6	3.0036644706542e-05	HCMVUL83	Human herpesvirus 5 (Human cytomegalovirus)	0.9059
Patient 1 PBMC	TRB	CASSWAGGTEAFF	TGTGCCAGCAGCTGGGCAGGGGGCACTGAAGCTTTCTTT	V-5-6	J-1-1	3	1.5018322353271e-05	ORF7a protein [Severe acute respiratory syndrome coronavirus 2]	SARS-CoV2	0.8751
Patient 1 muscle	TRB	CASSWAGGYEQYF	TGTGCCAGCAGCTGGGCCGGTGGGTACGAGCAGTACTTC	V-5-6	J-2-7	34	0.000330071450761106	Epstein-Barr nuclear antigen 4	Human herpesvirus 4 (Epstein Barr virus)	0.8749
Patient 1 muscle	TRB	CASSWAGIADGYTF	TGCGCCAGCAGCTGGGCCGGGATTGCTGATGGCTACACCTTC	V-5-1	J-1-2	6	5.82479030754893e-05	NA	NA	NA
Patient 1 muscle	TRB	CASSWAGLASYEQYF	TGTGCCAGCAGCTGGGCGGGACTAGCCTCCTACGAGCAGTACTTC	V-5-6	J-2-7	14	0.000135911773842808	NA	NA	NA
Patient 1 PBMC	TRB	CASSWAGNQPQHF	TGTGCCAGCAGTTGGGCGGGAAATCAGCCCCAGCATTTT	V-2	J-1-5	16	8.00977192174453e-05	nucleoprotein,HCMVUL83	Influenza A virus,Human herpesvirus 5 (Human cytomegalovirus)	0.8746
Patient 1 PBMC	TRB	CASSWAGRTTDTQYF	TGCGCCAGCAGCTGGGCCGGGAGGACCACAGATACGCAGTATTTT	V-5-1	J-2-3	8	4.00488596087226e-05	orf1ab polyprotein [Severe acute respiratory syndrome coronavirus 2]	SARS-CoV2	0.8715
Patient 1 PBMC	TRB	CASSWAGTDTQYF	TGTGCCAGTAGTTGGGCCGGCACAGATACGCAGTATTTT	V-19	J-2-3	2	1.00122149021807e-05	ORF6 protein [Severe acute respiratory syndrome coronavirus 2]	SARS-CoV2	0.8732
Patient 1 muscle	TRB	CASSWALGTEAFF	TGTGCCAGCAGTTGGGCCCTGGGCACTGAAGCTTTCTTT	V-28	J-1-1	8	7.7663870767319e-05	orf1ab polyprotein [Severe acute respiratory syndrome coronavirus 2]	SARS-CoV2	0.8822
Patient 1 PBMC	TRB	CASSWALGTEAFF	TGTGCCAGCAGTTGGGCCCTGGGCACTGAAGCTTTCTTT	V-28	J-1-1	4	2.00244298043613e-05	orf1ab polyprotein [Severe acute respiratory syndrome coronavirus 2]	SARS-CoV2	0.8822
Patient 1 muscle	TRB	CASSWALVRYEQYF	TGTGCCAGCAGTTGGGCCCTAGTGCGGTACGAGCAGTACTTC	V-28	J-2-7	8	7.7663870767319e-05	NA	NA	NA
Patient 1 PBMC	TRB	CASSWAPDASSYEQYF	TGTGCCAGCAGCTGGGCGCCGGACGCCAGCTCCTACGAGCAGTACTTC	V-11-2	J-2-7	1	5.00610745109033e-06	NA	NA	NA
Patient 1 PBMC	TRB	CASSWASGGASDTQYF	TGTGCCAGCAGTTGGGCTAGCGGGGGGGCGTCTGATACGCAGTATTTT	V-6-1	J-2-3	6	3.0036644706542e-05	orf1ab polyprotein [Severe acute respiratory syndrome coronavirus 2]	SARS-CoV2	0.8768
Patient 1 PBMC	TRB	CASSWASGGYTF	TGTGCCAGCAGCTGGGCAAGCGGTGGCTACACCTTC	V-7-9	J-1-2	1	5.00610745109033e-06	orf1ab polyprotein [Severe acute respiratory syndrome coronavirus 2]	SARS-CoV2	0.872
Patient 1 PBMC	TRB	CASSWASRYSPLHF	TGTGCCAGCAGCTGGGCTAGTCGATATTCACCCCTCCACTTT	V-7-9	J-1-6	6	3.0036644706542e-05	NA	NA	NA
Patient 1 PBMC	TRB	CASSWDFTDTQYF	TGCGCCAGCAGCTGGGACTTCACAGATACGCAGTATTTT	V-5-1	J-2-3	5	2.50305372554517e-05	NA	NA	NA
Patient 1 PBMC	TRB	CASSWDGNSPLHF	TGTGCCAGCAGTTGGGACGGTAATTCACCCCTCCACTTT	V-6-5	J-1-6	1	5.00610745109033e-06	HCMVUL83	Human herpesvirus 5 strain Towne (Human cytomegalovirus (strain Towne))	0.8725
Patient 1 PBMC	TRB	CASSWDGNTEAFF	TGCGCCAGCAGCTGGGACGGGAACACTGAAGCTTTCTTT	V-5-1	J-1-1	6	3.0036644706542e-05	Trans-activator protein BZLF1,55 kDa immediate-early protein 1	Human herpesvirus 4 (Epstein Barr virus),Human herpesvirus 5 strain AD169 (Human cytomegalovirus (strain AD169))	0.8836
Patient 1 muscle	TRB	CASSWDGSYNEQFF	TGTGCCAGCAGTTGGGACGGCTCCTACAATGAGCAGTTCTTC	V-28	J-2-1	8	7.7663870767319e-05	HCMVUL83	Human herpesvirus 5 (Human cytomegalovirus)	0.8784
Patient 1 PBMC	TRB	CASSWDGSYNEQFF	TGTGCCAGCAGTTGGGACGGCTCCTACAATGAGCAGTTCTTC	V-28	J-2-1	9	4.5054967059813e-05	HCMVUL83	Human herpesvirus 5 (Human cytomegalovirus)	0.8784
Patient 1 PBMC	TRB	CASSWDGSYNEQSF	TGCGCCAGCAGTTGGGACGGCTCCTACAATGAGCAGTCCTTC	V-28	J-2-1	1	5.00610745109033e-06	HCMVUL83	Human herpesvirus 5 (Human cytomegalovirus)	0.872
Patient 1 PBMC	TRB	CASSWDIAYEQYF	TGTGCCAGCAGTTGGGACATTGCCTACGAGCAGTACTTC	V-12-3	J-2-7	3	1.5018322353271e-05			0.8854
Patient 1 PBMC	TRB	CASSWDIAYEQYL	TGTGCCAGCAGTTGGGACATTGCCTACGAGCAGTACCTC	V-12-3	J-2-7	1	5.00610745109033e-06			0.888
Patient 1 PBMC	TRB	CASSWDLGEFSGTQYF	TGTGCCAGCAGCTGGGATCTGGGAGAATTTTCTGGTACGCAGTATTTT	V-7-9	J-2-3	1	5.00610745109033e-06	NA	NA	NA
Patient 1 PBMC	TRB	CASSWDPGLGDTEAFF	TGCGCCAGCAGCTGGGACCCAGGGTTGGGGGACACTGAAGCTTTCTTT	V-5-1	J-1-1	2	1.00122149021807e-05	NA	NA	NA
Patient 1 PBMC	TRB	CASSWDQETQYF	TGCGCCAGCAGCTGGGACCAAGAGACCCAGTACTTC	V-5-1	J-2-5	1	5.00610745109033e-06	Matrix protein 1	Influenza A virus	0.8857
Patient 1 PBMC	TRB	CASSWDRASRDEQFF	TGTGCCAGCAGCTGGGACAGGGCCTCTCGGGATGAGCAGTTCTTC	V-11-2	J-2-1	8	4.00488596087226e-05	NA	NA	NA
Patient 1 PBMC	TRB	CASSWDRAYEQYF	TGTGCCAGCAGCTGGGACAGGGCCTACGAGCAGTACTTC	V-7-2	J-2-7	6	3.0036644706542e-05	55 kDa immediate-early protein 1	Human herpesvirus 5 strain AD169 (Human cytomegalovirus (strain AD169))	0.8729
Patient 1 muscle	TRB	CASSWDRDHSYEQYF	TGTGCCAGCAGCTGGGACAGGGACCACTCCTACGAGCAGTACTTC	V-5-4	J-2-7	9	8.73718546132339e-05	NA	NA	NA
Patient 1 PBMC	TRB	CASSWDRGGEKLFF	TGTGCCAGCAGCTGGGACAGGGGAGGTGAAAAACTGTTTTTT	V-5-4	J-1-4	2	1.00122149021807e-05	precore/core protein	Hepatitis B virus (hepatitis B virus (HBV))	0.8703
Patient 1 PBMC	TRB	CASSWDRGRNEQFF	TGTGCCAGCAGCTGGGACAGGGGGAGAAATGAGCAGTTCTTC	V-28	J-2-1	1	5.00610745109033e-06	NA	NA	NA
Patient 1 PBMC	TRB	CASSWDRGSKGEQFF	TGCGCCAGCAGCTGGGACAGGGGATCCAAGGGTGAGCAGTTCTTC	V-4-1	J-2-1	7	3.50427521576323e-05	HCMVUL83	Human herpesvirus 5 (Human cytomegalovirus)	0.8704
Patient 1 PBMC	TRB	CASSWDRVYEQYF	TGCGCCAGCAGCTGGGACAGGGTCTACGAGCAGTACTTC	V-5-1	J-2-7	2	1.00122149021807e-05	ORF10 protein [Severe acute respiratory syndrome coronavirus 2]	SARS-CoV2	0.8901
Patient 1 muscle	TRB	CASSWDSGTYSYNEQFF	TGTGCCAGCAGTTGGGATTCCGGGACATACTCCTACAATGAGCAGTTCTTC	V-6-1	J-2-1	15	0.000145619757688723	NA	NA	NA
Patient 1 PBMC	TRB	CASSWDSNEQFF	TGCGCCAGCAGCTGGGACTCTAATGAGCAGTTCTTC	V-5-1	J-2-1	10	5.00610745109033e-05	RNA-directed RNA polymerase catalytic subunit	Influenza A virus (A/Puerto Rico/8/1934(H1N1)) (Influenza A virus (A/PR/8/1934(H1N1)))	0.8714
Patient 1 PBMC	TRB	CASSWDSRTYEQYF	TGTGCCAGCAGTTGGGACAGCCGGACGTACGAGCAGTACTTC	V-28	J-2-7	7	3.50427521576323e-05	nucleocapsid phosphoprotein [Severe acute respiratory syndrome coronavirus 2]	SARS-CoV2	0.8724
Patient 1 PBMC	TRB	CASSWEGAPSIRPLHF	TGTGCCAGCAGTTGGGAGGGGGCGCCTTCTATAAGACCCCTCCACTTT	V-27	J-1-6	1	5.00610745109033e-06	NA	NA	NA
Patient 1 PBMC	TRB	CASSWEGSDTQYF	TGTGCCAGCAGTTGGGAGGGGAGCGATACGCAGTATTTT	V-6-6	J-2-3	6	3.0036644706542e-05	ORF6 protein [Severe acute respiratory syndrome coronavirus 2]	SARS-CoV2	0.8718
Patient 1 PBMC	TRB	CASSWEGSKYEQYF	TGTGCCAGCAGCTGGGAGGGCTCCAAGTACGAGCAGTACTTC	V-5-4	J-2-7	7	3.50427521576323e-05	NA	NA	NA
Patient 1 PBMC	TRB	CASSWERGGLGTDTQYF	TGTGCCAGCAGCTGGGAGCGGGGGGGCCTCGGCACAGATACGCAGTATTTT	V-7-8	J-2-3	3	1.5018322353271e-05	NA	NA	NA
Patient 1 muscle	TRB	CASSWEWETQYF	TGTGCCAGCAGTTGGGAGTGGGAGACCCAGTACTTC	V-2	J-2-5	83	0.000805762659210935	ORF3a protein [Severe acute respiratory syndrome coronavirus 2]	SARS-CoV2	0.8763
Patient 1 PBMC	TRB	CASSWGADTEAFF	TGTGCCAGCAGCTGGGGGGCGGACACTGAAGCTTTCTTT	V-5-4	J-1-1	15	7.5091611766355e-05	orf1ab polyprotein [Severe acute respiratory syndrome coronavirus 2]	SARS-CoV2	0.8711
Patient 1 PBMC	TRB	CASSWGAGEQFF	TGTGCCAGCAGTTGGGGGGCCGGTGAGCAGTTCTTC	V-6-6	J-2-1	4	2.00244298043613e-05	Protein PB1-F2	Influenza A virus (A/Puerto Rico/8/1934(H1N1)) (Influenza A virus (A/PR/8/1934(H1N1)))	0.8768
Patient 1 PBMC	TRB	CASSWGAGVSSDTQYF	TGTGCCAGCAGCTGGGGCGCAGGGGTATCATCAGATACGCAGTATTTT	V-5-4	J-2-3	6	3.0036644706542e-05	NA	NA	NA
Patient 1 PBMC	TRB	CASSWGALNTEAFF	TGTGCCAGCAGTTGGGGAGCACTGAACACTGAAGCTTTCTTT	V-27	J-1-1	2	1.00122149021807e-05	surface glycoprotein [Severe acute respiratory syndrome coronavirus 2]	SARS-CoV2	0.8802
Patient 1 PBMC	TRB	CASSWGDEQFF	TGTGCCAGCAGTTGGGGGGATGAGCAGTTCTTC	V-28	J-2-1	5	2.50305372554517e-05	orf1ab polyprotein [Severe acute respiratory syndrome coronavirus 2]	SARS-CoV2	0.8778
Patient 1 PBMC	TRB	CASSWGDTQYF	TGTGCCAGCAGCTGGGGCGACACGCAGTATTTT	V-5-5	J-2-3	23	0.000115140471375078	ORF3a protein [Severe acute respiratory syndrome coronavirus 2],nucleocapsid phosphoprotein [Severe acute respiratory syndrome coronavirus 2]	SARS-CoV2,SARS-CoV2	0.8834
Patient 1 PBMC	TRB	CASSWGEASSNQPQHF	TGTGCCAGCAGCTGGGGAGAAGCCTCTAGCAATCAGCCCCAGCATTTT	V-5-5	J-1-5	2	1.00122149021807e-05	NA	NA	NA
Patient 1 PBMC	TRB	CASSWGEGAYEQYF	TGTGCCAGCAGCTGGGGGGAAGGAGCGTACGAGCAGTACTTC	V-5-6	J-2-7	1	5.00610745109033e-06	surface glycoprotein [Severe acute respiratory syndrome coronavirus 2]	SARS-CoV2	0.8706
Patient 1 PBMC	TRB	CASSWGENTEAFF	TGTGCCAGCAGTTGGGGGGAGAACACTGAAGCTTTCTTT	V-6-1	J-1-1	17	8.51038266685356e-05	nucleocapsid phosphoprotein [Severe acute respiratory syndrome coronavirus 2]	SARS-CoV2	0.8863
Patient 1 PBMC	TRB	CASSWGESYEQFF	TGTGCCAGCAGTTGGGGTGAGAGCTATGAGCAGTTCTTC	V-12-3	J-2-1	15	7.5091611766355e-05	orf1ab polyprotein [Severe acute respiratory syndrome coronavirus 2]	SARS-CoV2	0.8776
Patient 1 PBMC	TRB	CASSWGGADQETQYF	TGTGCCAGCAGCTGGGGGGGGGCTGACCAAGAGACCCAGTACTTC	V-11-2	J-2-5	2	1.00122149021807e-05	RNA-directed RNA polymerase catalytic subunit	Influenza A virus (A/Puerto Rico/8/1934(H1N1)) (Influenza A virus (A/PR/8/1934(H1N1)))	0.8764
Patient 1 PBMC	TRB	CASSWGGAGRETQYF	TGTGCCAGCAGTTGGGGGGGGGCCGGTAGGGAGACCCAGTACTTC	V-6-6	J-2-5	3	1.5018322353271e-05	NA	NA	NA
Patient 1 PBMC	TRB	CASSWGGEQYF	TGTGCCAGCAGCTGGGGGGGGGAGCAGTACTTC	V-7-9	J-2-7	2	1.00122149021807e-05	Polymerase basic protein 2	Influenza A virus (A/Puerto Rico/8/1934(H1N1)) (Influenza A virus (A/PR/8/1934(H1N1)))	0.8821
Patient 1 PBMC	TRB	CASSWGGERLYNSPLHF	TGTGCCAGCAGTTGGGGAGGGGAGCGACTCTATAATTCACCCCTCCACTTT	V-28	J-1-6	1	5.00610745109033e-06	NA	NA	NA
Patient 1 PBMC	TRB	CASSWGGGGETQYF	TGTGCCAGCAGTTGGGGCGGGGGAGGAGAGACCCAGTACTTC	V-2	J-2-5	7	3.50427521576323e-05	surface glycoprotein [Severe acute respiratory syndrome coronavirus 2]	SARS-CoV2	0.8741
Patient 1 PBMC	TRB	CASSWGGGGRETQYF	TGTGCCAGCAGTTGGGGGGGGGGGGGGCGAGAGACCCAGTACTTC	V-28	J-2-5	1	5.00610745109033e-06	ORF7b [Severe acute respiratory syndrome coronavirus 2]	SARS-CoV2	0.8762
Patient 1 PBMC	TRB	CASSWGGGNQPQHF	TGTGCCAGCAGTTGGGGAGGAGGGAATCAGCCCCAGCATTTT	V-12-3	J-1-5	8	4.00488596087226e-05	ORF7b [Severe acute respiratory syndrome coronavirus 2]	SARS-CoV2	0.8747
Patient 1 PBMC	TRB	CASSWGGIYEQYF	TGTGCCAGCAGTTGGGGCGGGATCTACGAGCAGTACTTC	V-28	J-2-7	14	7.00855043152646e-05	membrane glycoprotein [Severe acute respiratory syndrome coronavirus 2]	SARS-CoV2	0.8828
Patient 1 PBMC	TRB	CASSWGGLYGTDTQYF	TGTGCCAGCAGTTGGGGGGGACTGTACGGCACAGATACGCAGTATTTT	V-28	J-2-3	1	5.00610745109033e-06	NA	NA	NA
Patient 1 PBMC	TRB	CASSWGGNEQFF	TGTGCCAGCAGTTGGGGGGGGAATGAGCAGTTCTTC	V-12-3	J-2-1	7	3.50427521576323e-05	surface glycoprotein [Severe acute respiratory syndrome coronavirus 2]	SARS-CoV2	0.88
Patient 1 PBMC	TRB	CASSWGGNTEAFF	TGTGCCAGCAGCTGGGGGGGGAACACTGAAGCTTTCTTT	V-5-6	J-1-1	1	5.00610745109033e-06	orf1ab polyprotein [Severe acute respiratory syndrome coronavirus 2]	SARS-CoV2	0.8707
Patient 1 PBMC	TRB	CASSWGGRETQYF	TGTGCCAGCAGCTGGGGGGGAAGAGAGACCCAGTACTTC	V-5-6	J-2-5	28	0.000140171008630529	surface glycoprotein [Severe acute respiratory syndrome coronavirus 2]	SARS-CoV2	0.872
Patient 1 PBMC	TRB	CASSWGGRGETQYF	TGTGCCAGCAGCTGGGGGGGCCGGGGGGAGACCCAGTACTTC	V-7-2	J-2-5	11	5.50671819619936e-05	orf1ab polyprotein [Severe acute respiratory syndrome coronavirus 2]	SARS-CoV2	0.8777
Patient 1 muscle	TRB	CASSWGGSAGELFF	TGTGCCAGCAGCTGGGGGGGGTCTGCCGGGGAGCTGTTTTTT	V-7-2	J-2-2	10	9.70798384591488e-05	membrane glycoprotein [Severe acute respiratory syndrome coronavirus 2]	SARS-CoV2	0.8712
Patient 1 PBMC	TRB	CASSWGGTDTQYF	TGTGCCAGCAGCTGGGGGGGCACAGATACGCAGTATTTT	V-7-9	J-2-3	1	5.00610745109033e-06	orf1ab polyprotein [Severe acute respiratory syndrome coronavirus 2]	SARS-CoV2	0.876
Patient 1 PBMC	TRB	CASSWGGTEAFF	TGTGCCAGCAGTTGGGGAGGGACTGAAGCTTTCTTT	V-6-5	J-1-1	15	7.5091611766355e-05	ORF10 protein [Severe acute respiratory syndrome coronavirus 2]	SARS-CoV2	0.8813
Patient 1 PBMC	TRB	CASSWGHPETNEKLFF	TGTGCCAGCAGCTGGGGCCATCCCGAAACTAATGAAAAACTGTTTTTT	V-5-6	J-1-4	3	1.5018322353271e-05	NA	NA	NA
Patient 1 PBMC	TRB	CASSWGHTEAFF	TGTGCCAGCAGCTGGGGTCACACTGAAGCTTTCTTT	V-6-2	J-1-1	1	5.00610745109033e-06	ORF8 protein [Severe acute respiratory syndrome coronavirus 2]	SARS-CoV2	0.8802
Patient 1 PBMC	TRB	CASSWGIGVYNEQFF	TGTGCCAGCAGTTGGGGTATCGGGGTCTACAATGAGCAGTTCTTC	V-28	J-2-1	8	4.00488596087226e-05	NA	NA	NA
Patient 1 muscle	TRB	CASSWGITNTGELFF	TGTGCCAGCAGTTGGGGCATCACTAACACCGGGGAGCTGTTTTTT	V-27	J-2-2	14	0.000135911773842808	orf1ab polyprotein [Severe acute respiratory syndrome coronavirus 2]	SARS-CoV2	0.8703
Patient 1 PBMC	TRB	CASSWGLAGANEQFF	TGTGCCAGCAGTTGGGGACTAGCGGGTGCAAATGAGCAGTTCTTC	V-6-5	J-2-1	2	1.00122149021807e-05	surface glycoprotein [Severe acute respiratory syndrome coronavirus 2]	SARS-CoV2	0.8768
Patient 1 PBMC	TRB	CASSWGLAGANEQSF	TGTGCCAGCAGTTGGGGACTAGCGGGTGCAAATGAGCAGTCCTTC	V-6-5	J-2-1	1	5.00610745109033e-06	surface glycoprotein [Severe acute respiratory syndrome coronavirus 2]	SARS-CoV2	0.8755
Patient 1 PBMC	TRB	CASSWGLAGSTDTQYF	TGTGCCAGCAGTTGGGGACTAGCGGGGAGCACAGATACGCAGTATTTT	V-9	J-2-3	1	5.00610745109033e-06	ORF10 protein [Severe acute respiratory syndrome coronavirus 2]	SARS-CoV2	0.8821
Patient 1 muscle	TRB	CASSWGLRDSYEQYF	TGCGCCAGCAGCTGGGGACTACGCGACTCCTACGAGCAGTACTTC	V-5-1	J-2-7	13	0.000126203789996893	NA	NA	NA
Patient 1 PBMC	TRB	CASSWGLSGGEQFF	TGTGCCAGTAGTTGGGGACTAAGCGGTGGTGAGCAGTTCTTC	V-19	J-2-1	3	1.5018322353271e-05	Matrix protein 1	Influenza A virus	0.8728
Patient 1 PBMC	TRB	CASSWGLTGNTF	TGTGCCAGCAGCTGGGGCCTCACGGGGAACACCTTC	V-7-2	J-1-2	3	1.5018322353271e-05	55 kDa immediate-early protein 1	Human herpesvirus 5 strain AD169 (Human cytomegalovirus (strain AD169))	0.872
Patient 1 PBMC	TRB	CASSWGNNQPQHF	TGTGCCAGCAGTTGGGGCAACAATCAGCCCCAGCATTTT	V-12-3,V-12-4	J-1-5	1	5.00610745109033e-06	ORF3a protein [Severe acute respiratory syndrome coronavirus 2]	SARS-CoV2	0.8893
Patient 1 PBMC	TRB	CASSWGPTSTDTQYF	TGTGCCAGCAGCTGGGGACCAACTAGCACAGATACGCAGTATTTT	V-11-2	J-2-3	20	0.000100122149021807	ORF7b [Severe acute respiratory syndrome coronavirus 2]	SARS-CoV2	0.871
Patient 1 PBMC	TRB	CASSWGQETQYF	TGTGCCAGCAGTTGGGGACAAGAGACCCAGTACTTC	V-2	J-2-5	3	1.5018322353271e-05	ORF7b [Severe acute respiratory syndrome coronavirus 2]	SARS-CoV2	0.8918
Patient 1 PBMC	TRB	CASSWGQGGIYEQYF	TGCGCCAGCAGCTGGGGACAGGGGGGCATCTACGAGCAGTACTTC	V-5-1	J-2-7	5	2.50305372554517e-05	NA	NA	NA
Patient 1 PBMC	TRB	CASSWGQGGYGYTF	TGTGCCAGCAGCTGGGGACAGGGAGGCTATGGCTACACCTTC	V-5-6	J-1-2	5	2.50305372554517e-05	orf1ab polyprotein [Severe acute respiratory syndrome coronavirus 2],orf1ab polyprotein [Severe acute respiratory syndrome coronavirus 2]	SARS-CoV2,SARS-CoV2	0.8729
Patient 1 PBMC	TRB	CASSWGQGNSPLHF	TGTGCCAGCAGTTGGGGACAGGGGAATTCACCCCTCCACTTT	V-25-1	J-1-6	2	1.00122149021807e-05	ORF7b [Severe acute respiratory syndrome coronavirus 2]	SARS-CoV2	0.9164
Patient 1 PBMC	TRB	CASSWGQGNTEAFF	TGTGCCAGCAGCTGGGGACAGGGGAACACTGAAGCTTTCTTT	V-5-5	J-1-1	8	4.00488596087226e-05	nucleocapsid phosphoprotein [Severe acute respiratory syndrome coronavirus 2]	SARS-CoV2	0.8711
Patient 1 PBMC	TRB	CASSWGQGSIEQYF	TGCGCCAGCAGCTGGGGACAGGGGTCGATTGAGCAGTACTTC	V-5-1	J-2-7	5	2.50305372554517e-05	orf1ab polyprotein [Severe acute respiratory syndrome coronavirus 2]	SARS-CoV2	0.8789
Patient 1 PBMC	TRB	CASSWGQGSTGELFF	TGTGCCAGCAGTTGGGGACAGGGAAGCACCGGGGAGCTGTTTTTT	V-6-5	J-2-2	2	1.00122149021807e-05	ORF3a protein [Severe acute respiratory syndrome coronavirus 2]	SARS-CoV2	0.8877
Patient 1 PBMC	TRB	CASSWGQSYYGYTF	TGCGCCAGCAGCTGGGGGCAGAGCTACTATGGCTACACCTTC	V-5-1	J-1-2	10	5.00610745109033e-05	NA	NA	NA
Patient 1 PBMC	TRB	CASSWGRGRDTEAFF	TGTGCCAGCAGCTGGGGGCGGGGTAGGGACACTGAAGCTTTCTTT	V-12-3	J-1-1	8	4.00488596087226e-05	NA	NA	NA
Patient 1 PBMC	TRB	CASSWGRKTYNEQFF	TGTGCCAGCAGCTGGGGACGGAAGACCTACAATGAGCAGTTCTTC	V-5-4	J-2-1	1	5.00610745109033e-06	NA	NA	NA
Patient 1 muscle	TRB	CASSWGRLAGGSYEQYF	TGTGCCAGCAGCTGGGGGCGACTAGCGGGGGGCTCCTACGAGCAGTACTTC	V-7-8	J-2-7	6	5.82479030754893e-05	NA	NA	NA
Patient 1 PBMC	TRB	CASSWGRRNTEAFF	TGCGCCAGCAGCTGGGGACGGAGGAACACTGAAGCTTTCTTT	V-5-1	J-1-1	2	1.00122149021807e-05	nucleoprotein,HCMVUL83	Influenza A virus,Human herpesvirus 5 (Human cytomegalovirus)	0.882
Patient 1 PBMC	TRB	CASSWGRSAGELFF	TGTGCCAGCAGCTGGGGGAGAAGCGCCGGGGAGCTGTTTTTT	V-7-2	J-2-2	5	2.50305372554517e-05	NA	NA	NA
Patient 1 PBMC	TRB	CASSWGRSLGSPLHF	TGTGCCAGCAGTTGGGGACGGTCGTTAGGTTCACCCCTCCACTTT	V-12-4	J-1-6	9	4.5054967059813e-05	NA	NA	NA
Patient 1 PBMC	TRB	CASSWGRVPYNEQFF	TGTGCCAGCAGTTGGGGCAGGGTGCCCTACAATGAGCAGTTCTTC	V-6-5	J-2-1	1	5.00610745109033e-06	NA	NA	NA
Patient 1 PBMC	TRB	CASSWGTSHYSGANVLTF	TGTGCCAGTAGTTGGGGGACAAGTCATTACTCTGGGGCCAACGTCCTGACTTTC	V-19	J-2-6	3	1.5018322353271e-05	NA	NA	NA
Patient 1 PBMC	TRB	CASSWGTSYYSGANVLTF	TGTGCCAGTAGTTGGGGGACAAGTTATTACTCTGGGGCCAACGTCCTGACTTTC	V-19	J-2-6	1	5.00610745109033e-06	NA	NA	NA
Patient 1 PBMC	TRB	CASSWGVNQPQHF	TGTGCCAGCAGTTGGGGGGTAAATCAGCCCCAGCATTTT	V-27	J-1-5	5	2.50305372554517e-05	NA	NA	NA
Patient 1 PBMC	TRB	CASSWGYTEAFF	TGTGCCAGCAGCTGGGGTTACACTGAAGCTTTCTTT	V-6-2	J-1-1	4	2.00244298043613e-05	ORF8 protein [Severe acute respiratory syndrome coronavirus 2]	SARS-CoV2	0.8701
Patient 1 PBMC	TRB	CASSWHADYGADTQYF	TGTGCCAGCAGCTGGCACGCGGACTATGGGGCAGATACGCAGTATTTT	V-11-2	J-2-3	9	4.5054967059813e-05	NA	NA	NA
Patient 1 PBMC	TRB	CASSWHGTNYGYTF	TGTGCCAGCAGTTGGCACGGGACAAACTATGGCTACACCTTC	V-6-1	J-1-2	4	2.00244298043613e-05	NA	NA	NA
Patient 1 PBMC	TRB	CASSWHPQGASGANVLTF	TGTGCCAGCAGTTGGCATCCACAGGGGGCGTCTGGGGCCAACGTCCTGACTTTC	V-28	J-2-6	6	3.0036644706542e-05	NA	NA	NA
Patient 1 PBMC	TRB	CASSWISGDEQYF	TGTGCCAGTAGTTGGATTAGCGGGGACGAGCAGTACTTC	V-19	J-2-7	1	5.00610745109033e-06	NA	NA	NA
Patient 1 PBMC	TRB	CASSWKGVDTTDTQYF	TGTGCCAGCAGTTGGAAAGGGGTCGATACCACAGATACGCAGTATTTT	V-27	J-2-3	2	1.00122149021807e-05	NA	NA	NA
Patient 1 PBMC	TRB	CASSWKTGSRETQYF	TGTGCCAGCAGCTGGAAGACAGGGAGTCGGGAGACCCAGTACTTC	V-5-6	J-2-5	10	5.00610745109033e-05	ORF3a protein [Severe acute respiratory syndrome coronavirus 2]	SARS-CoV2	0.8705
Patient 1 muscle	TRB	CASSWLPAHEQHF	TGTGCCAGCAGTTGGCTACCGGCCCACGAGCAGCACTTC	V-28	J-2-7	1	9.70798384591488e-06	NA	NA	NA
Patient 1 PBMC	TRB	CASSWLQGALNEQFF	TGTGCCAGCAGTTGGTTGCAGGGGGCTCTGAATGAGCAGTTCTTC	V-12-4	J-2-1	3	1.5018322353271e-05	NA	NA	NA
Patient 1 PBMC	TRB	CASSWLSGNTQYF	TGCGCCAGCAGCTGGTTATCCGGGAACACGCAGTATTTT	V-5-1	J-2-3	18	9.01099341196259e-05	55 kDa immediate-early protein 1	Human herpesvirus 5 strain AD169 (Human cytomegalovirus (strain AD169))	0.8809
Patient 1 PBMC	TRB	CASSWNLDEQFF	TGCGCCAGCAGCTGGAACTTGGATGAGCAGTTCTTC	V-5-1	J-2-1	23	0.000115140471375078	55 kDa immediate-early protein 1	Human herpesvirus 5 strain AD169 (Human cytomegalovirus (strain AD169))	0.8867
Patient 1 PBMC	TRB	CASSWNRGENYGYTF	TGCGCCAGCAGCTGGAACAGGGGGGAAAACTATGGCTACACCTTC	V-4-1	J-1-2	9	4.5054967059813e-05	NA	NA	NA
Patient 1 PBMC	TRB	CASSWNSANTGELFF	TGCGCCAGCAGCTGGAATTCAGCGAACACCGGGGAGCTGTTTTTT	V-5-1	J-2-2	10	5.00610745109033e-05	precore/core protein	Hepatitis B virus (hepatitis B virus (HBV))	0.8708
Patient 1 PBMC	TRB	CASSWNTGAPEAFF	TGCGCCAGCAGCTGGAACACCGGGGCCCCTGAAGCTTTCTTT	V-5-1	J-1-1	1	5.00610745109033e-06	NA	NA	NA
Patient 1 PBMC	TRB	CASSWPAGAYNEQFF	TGTGCCAGCAGCTGGCCAGCGGGGGCCTACAATGAGCAGTTCTTC	V-5-6	J-2-1	10	5.00610745109033e-05	NA	NA	NA
Patient 1 PBMC	TRB	CASSWPGPLSDTQYF	TGCGCCAGCAGCTGGCCGGGCCCCTTGTCAGATACGCAGTATTTT	V-5-1	J-2-3	7	3.50427521576323e-05	NA	NA	NA
Patient 1 muscle	TRB	CASSWPGQPLYGYTF	TGTGCCAGCAGCTGGCCGGGACAGCCCCTCTATGGCTACACCTTC	V-5-6	J-1-2	15	0.000145619757688723	NA	NA	NA
Patient 1 muscle	TRB	CASSWPPDHEQYF	TGTGCCAGCAGTTGGCCACCGGACCACGAGCAGTACTTC	V-28	J-2-7	681	0.00661113699906803	NA	NA	NA
Patient 1 PBMC	TRB	CASSWPSGGQETQYF	TGTGCCAGTAGTTGGCCCTCGGGGGGCCAAGAGACCCAGTACTTC	V-19	J-2-5	9	4.5054967059813e-05	NA	NA	NA
Patient 1 muscle	TRB	CASSWPTSGQGTYEQYF	TGTGCCAGCAGTTGGCCAACTTCGGGACAGGGCACCTACGAGCAGTACTTC	V-28	J-2-7	7	6.79558869214042e-05	NA	NA	NA
Patient 1 muscle	TRB	CASSWQGAGYTF	TGTGCCAGCAGCTGGCAGGGGGCTGGCTACACCTTC	V-7-2	J-1-2	7	6.79558869214042e-05	orf1ab polyprotein [Severe acute respiratory syndrome coronavirus 2]	SARS-CoV2	0.8773
Patient 1 PBMC	TRB	CASSWQGAGYTF	TGTGCCAGCAGCTGGCAGGGGGCTGGCTACACCTTC	V-7-2	J-1-2	7	3.50427521576323e-05	orf1ab polyprotein [Severe acute respiratory syndrome coronavirus 2]	SARS-CoV2	0.8773
Patient 1 PBMC	TRB	CASSWQGIGTEAFF	TGTGCCAGTAGTTGGCAGGGAATCGGCACTGAAGCTTTCTTT	V-19	J-1-1	4	2.00244298043613e-05			0.8711
Patient 1 PBMC	TRB	CASSWQGTNTGELFF	TGTGCCAGCAGTTGGCAGGGAACGAACACCGGGGAGCTGTTTTTT	V-6-2	J-2-2	5	2.50305372554517e-05	regulatory protein IE1	Human herpesvirus 5 (Human cytomegalovirus)	0.8938
Patient 1 PBMC	TRB	CASSWQNMNTGELFF	TGTGCCAGTAGTTGGCAGAACATGAACACCGGGGAGCTGTTTTTT	V-19	J-2-2	4	2.00244298043613e-05	NA	NA	NA
Patient 1 muscle	TRB	CASSWQPDGYEQYF	TGTGCCAGCAGTTGGCAACCGGACGGCTACGAGCAGTACTTC	V-28	J-2-7	1	9.70798384591488e-06	NA	NA	NA
Patient 1 PBMC	TRB	CASSWQRGGWETQYF	TGTGCCAGCAGTTGGCAGCGGGGGGGATGGGAGACCCAGTACTTC	V-28	J-2-5	8	4.00488596087226e-05	NA	NA	NA
Patient 1 PBMC	TRB	CASSWQRSTDTQYF	TGTGCCAGTAGTTGGCAGCGAAGCACAGATACGCAGTATTTT	V-19	J-2-3	4	2.00244298043613e-05	NA	NA	NA
Patient 1 PBMC	TRB	CASSWQSNQPQHF	TGTGCCAGCAGTTGGCAGAGCAATCAGCCCCAGCATTTT	V-7-8	J-1-5	4	2.00244298043613e-05	ORF3a protein [Severe acute respiratory syndrome coronavirus 2]	SARS-CoV2	0.8703
Patient 1 PBMC	TRB	CASSWQYSYEQYF	TGTGCCAGCAGTTGGCAGTACTCCTACGAGCAGTACTTC	V-27	J-2-7	10	5.00610745109033e-05	ORF3a protein [Severe acute respiratory syndrome coronavirus 2]	SARS-CoV2	0.8776
Patient 1 PBMC	TRB	CASSWRAARPGNTIYF	TGTGCCAGCAGCTGGAGGGCGGCGCGTCCTGGAAACACCATATATTTT	V-5-6	J-1-3	13	6.50793968641743e-05	NA	NA	NA
Patient 1 PBMC	TRB	CASSWRDREYNEQFF	TGTGCCAGTTCCTGGAGGGACAGGGAATACAATGAGCAGTTCTTC	V-19	J-2-1	3	1.5018322353271e-05	NA	NA	NA
Patient 1 PBMC	TRB	CASSWREGAYEQYF	TGTGCCAGCAGCTGGAGGGAAGGAGCGTACGAGCAGTACTTC	V-5-6	J-2-7	1	5.00610745109033e-06	membrane glycoprotein [Severe acute respiratory syndrome coronavirus 2]	SARS-CoV2	0.8734
Patient 1 PBMC	TRB	CASSWRFNSSNQPQHF	TGTGCCAGCAGTTGGCGGTTTAATTCAAGTAATCAGCCCCAGCATTTT	V-2	J-1-5	3	1.5018322353271e-05	NA	NA	NA
Patient 1 PBMC	TRB	CASSWRGGALTDTQYF	TGTGCCAGCAGCTGGCGTGGAGGCGCACTCACAGATACGCAGTATTTT	V-7-2	J-2-3	17	8.51038266685356e-05	NA	NA	NA
Patient 1 PBMC	TRB	CASSWRGGISYNEQFF	TGTGCCAGCAGCTGGCGGGGAGGTATTTCCTACAATGAGCAGTTCTTC	V-11-1	J-2-1	2	1.00122149021807e-05	NA	NA	NA
Patient 1 muscle	TRB	CASSWRGTGIKNTEAFF	TGTGCCAGCAGCTGGAGGGGGACAGGGATCAAGAACACTGAAGCTTTCTTT	V-5-6	J-1-1	4	3.88319353836595e-05	NA	NA	NA
Patient 1 muscle	TRB	CASSWRGVDEQFF	TGCGCCAGCAGCTGGCGAGGGGTGGATGAGCAGTTCTTC	V-5-1	J-2-1	13	0.000126203789996893	55 kDa immediate-early protein 1	Human herpesvirus 5 strain AD169 (Human cytomegalovirus (strain AD169))	0.8719
Patient 1 PBMC	TRB	CASSWRGVDEQFF	TGCGCCAGCAGCTGGCGAGGGGTGGATGAGCAGTTCTTC	V-5-1	J-2-1	4	2.00244298043613e-05	55 kDa immediate-early protein 1	Human herpesvirus 5 strain AD169 (Human cytomegalovirus (strain AD169))	0.8719
Patient 1 PBMC	TRB	CASSWRLAGGTQETQYF	TGCGCCAGCAGCTGGCGACTAGCGGGGGGCACGCAAGAGACCCAGTACTTC	V-5-1	J-2-5	7	3.50427521576323e-05	NA	NA	NA
Patient 1 PBMC	TRB	CASSWRMGQGAYEQYF	TGTGCCAGCAGTTGGAGGATGGGACAGGGGGCCTACGAGCAGTACTTC	V-12-4	J-2-7	7	3.50427521576323e-05	NA	NA	NA
Patient 1 PBMC	TRB	CASSWRNREYNEQFF	TGTGCCAGTTCCTGGAGGAACAGGGAATACAATGAGCAGTTCTTC	V-19	J-2-1	1	5.00610745109033e-06	NA	NA	NA
Patient 1 PBMC	TRB	CASSWRPTSGQETQYF	TGTGCCAGCAGCTGGAGACCGACTAGCGGACAAGAGACCCAGTACTTC	V-7-8	J-2-5	6	3.0036644706542e-05	NA	NA	NA
Patient 1 PBMC	TRB	CASSWRQSMNTEAFF	TGTGCCAGCAGCTGGCGACAGAGCATGAACACTGAAGCTTTCTTT	V-5-8	J-1-1	1	5.00610745109033e-06	55 kDa immediate-early protein 1	Human herpesvirus 5 strain AD169 (Human cytomegalovirus (strain AD169))	0.8761
Patient 1 muscle	TRB	CASSWRSSYNEQFF	TGCGCCAGCAGCTGGCGAAGCTCCTACAATGAGCAGTTCTTC	V-5-1	J-2-1	9	8.73718546132339e-05	Transcription activator BRLF1	Human herpesvirus 4 (Epstein Barr virus)	0.8806
Patient 1 PBMC	TRB	CASSWRSSYNEQFF	TGCGCCAGCAGCTGGCGAAGCTCCTACAATGAGCAGTTCTTC	V-5-1	J-2-1	4	2.00244298043613e-05	Transcription activator BRLF1	Human herpesvirus 4 (Epstein Barr virus)	0.8806
Patient 1 muscle	TRB	CASSWRTGGGQPQHF	TGTGCCAGCAGCTGGCGGACAGGGGGCGGACAGCCCCAGCATTTT	V-14	J-1-5	4	3.88319353836595e-05	NA	NA	NA
Patient 1 muscle	TRB	CASSWRWVGDQETQYF	TGTGCCAGTAGTTGGAGGTGGGTAGGAGACCAAGAGACCCAGTACTTC	V-19	J-2-5	269	0.0026114476545511	NA	NA	NA
Patient 1 PBMC	TRB	CASSWRWVGDQETQYF	TGTGCCAGTAGTTGGAGGTGGGTAGGAGACCAAGAGACCCAGTACTTC	V-19	J-2-5	6	3.0036644706542e-05	NA	NA	NA
Patient 1 PBMC	TRB	CASSWSGGGGNEQFF	TGCGCCAGCAGCTGGAGCGGGGGGGGAGGTAATGAGCAGTTCTTC	V-5-1	J-2-1	6	3.0036644706542e-05	ORF8 protein [Severe acute respiratory syndrome coronavirus 2]	SARS-CoV2	0.8844
Patient 1 PBMC	TRB	CASSWSGTGGSSTSPFEQFF	TGTGCCAGCAGTTGGTCGGGGACAGGGGGCTCTAGTACCAGTCCGTTTGAGCAGTTCTTC	V-12-3	J-2-1	8	4.00488596087226e-05	NA	NA	NA
Patient 1 PBMC	TRB	CASSWSNQPQHF	TGTGCCAGTAGCTGGAGCAATCAGCCCCAGCATTTT	V-19	J-1-5	10	5.00610745109033e-05	55 kDa immediate-early protein 1	Human herpesvirus 5 strain AD169 (Human cytomegalovirus (strain AD169))	0.8704
Patient 1 PBMC	TRB	CASSWSPAYEQYF	TGTGCCAGCAGTTGGAGCCCGGCGTACGAGCAGTACTTC	V-7-2	J-2-7	7	3.50427521576323e-05	Transcription activator BRLF1	Human herpesvirus 4 (Epstein Barr virus)	0.8825
Patient 1 PBMC	TRB	CASSWSPNSGNTIYF	TGTGCCAGTAGTTGGTCCCCTAACTCTGGAAACACCATATATTTT	V-19	J-1-3	2	1.00122149021807e-05	NA	NA	NA
Patient 1 PBMC	TRB	CASSWSSGGQETQYF	TGTGCCAGTAGTTGGTCTAGCGGGGGCCAAGAGACCCAGTACTTC	V-19	J-2-5	3	1.5018322353271e-05	nucleoprotein,HCMVUL83	Influenza A virus,Human herpesvirus 5 (Human cytomegalovirus)	0.8754
Patient 1 PBMC	TRB	CASSWSSSTDTQYF	TGTGCCAGTAGTTGGTCCTCTAGCACAGATACGCAGTATTTT	V-19	J-2-3	3	1.5018322353271e-05	surface glycoprotein [Severe acute respiratory syndrome coronavirus 2]	SARS-CoV2	0.8722
Patient 1 PBMC	TRB	CASSWSTSAQELFF	TGTGCCAGCAGTTGGTCGACTAGCGCCCAGGAGCTGTTTTTT	V-27	J-2-2	1	5.00610745109033e-06	RNA-directed RNA polymerase catalytic subunit	Influenza A virus (A/Puerto Rico/8/1934(H1N1)) (Influenza A virus (A/PR/8/1934(H1N1)))	0.8705
Patient 1 PBMC	TRB	CASSWSTSARELFF	TGTGCCAGCAGTTGGTCGACTAGCGCCCGGGAGCTGTTTTTT	V-27	J-2-2	2	1.00122149021807e-05	NA	NA	NA
Patient 1 PBMC	TRB	CASSWTDLTEAFF	TGTGCCAGCAGTTGGACAGACCTCACTGAAGCTTTCTTT	V-2	J-1-1	10	5.00610745109033e-05	orf1ab polyprotein [Severe acute respiratory syndrome coronavirus 2]	SARS-CoV2	0.8854
Patient 1 PBMC	TRB	CASSWTGDEKLFF	TGTGCCAGCAGCTGGACCGGTGATGAAAAACTGTTTTTT	V-7-9	J-1-4	3	1.5018322353271e-05	ORF7b [Severe acute respiratory syndrome coronavirus 2]	SARS-CoV2	0.8747
Patient 1 PBMC	TRB	CASSWTGGAGELFF	TGTGCCAGCAGCTGGACAGGAGGGGCGGGGGAGCTGTTTTTT	V-28	J-2-2	2	1.00122149021807e-05	Trans-activator protein BZLF1	Human herpesvirus 4 (Epstein Barr virus)	0.8816
Patient 1 PBMC	TRB	CASSWTGGFNQPQHF	TGTGCCAGTAGTTGGACAGGGGGCTTCAATCAGCCCCAGCATTTT	V-19	J-1-5	8	4.00488596087226e-05	NA	NA	NA
Patient 1 PBMC	TRB	CASSWTGGIEAFF	TGTGCCAGCAGCTGGACAGGGGGGATTGAAGCTTTCTTT	V-3-1	J-1-1	1	5.00610745109033e-06	surface glycoprotein [Severe acute respiratory syndrome coronavirus 2]	SARS-CoV2	0.8747
Patient 1 PBMC	TRB	CASSWTGGSSPLHF	TGTGCCAGCAGTTGGACAGGGGGTAGTTCACCCCTCCACTTT	V-12-3	J-1-6	7	3.50427521576323e-05	nucleocapsid phosphoprotein [Severe acute respiratory syndrome coronavirus 2]	SARS-CoV2	0.8713
Patient 1 PBMC	TRB	CASSWTGGTEAFF	TGTGCCAGCAGCTGGACAGGGGGGACTGAAGCTTTCTTT	V-3-1	J-1-1	3	1.5018322353271e-05	ORF3a protein [Severe acute respiratory syndrome coronavirus 2]	SARS-CoV2	0.8783
Patient 1 PBMC	TRB	CASSWTGLDEQYF	TGTGCCAGCAGTTGGACAGGGCTGGACGAGCAGTACTTC	V-12-3	J-2-7	7	3.50427521576323e-05	gag protein	Human immunodeficiency virus 1 (human immunodeficiency virus 1 HIV-1)	0.8834
Patient 1 PBMC	TRB	CASSWTGLVRTDTQYF	TGTGCCAGCAGCTGGACAGGGTTAGTCCGCACAGATACGCAGTATTTT	V-7-6	J-2-3	3	1.5018322353271e-05	NA	NA	NA
Patient 1 PBMC	TRB	CASSWTGMDTGELFF	TGTGCCAGCAGTTGGACAGGGATGGACACCGGGGAGCTGTTTTTT	V-7-8	J-2-2	7	3.50427521576323e-05	NA	NA	NA
Patient 1 PBMC	TRB	CASSWTGRNTEAFF	TGCGCCAGCAGCTGGACAGGACGGAACACTGAAGCTTTCTTT	V-10-2	J-1-1	5	2.50305372554517e-05	polymerase	Hepatitis B virus (hepatitis B virus (HBV))	0.8752
Patient 1 muscle	TRB	CASSWTGSEQYF	TGTGCCAGCTCCTGGACAGGGTCCGAGCAGTACTTC	V-2	J-2-7	7	6.79558869214042e-05	polymerase	Hepatitis B virus (hepatitis B virus (HBV))	0.8727
Patient 1 PBMC	TRB	CASSWTGSSYNEQFF	TGTGCCAGCAGTTGGACGGGGAGCTCCTACAATGAGCAGTTCTTC	V-27	J-2-1	5	2.50305372554517e-05	surface glycoprotein [Severe acute respiratory syndrome coronavirus 2]	SARS-CoV2	0.878
Patient 1 PBMC	TRB	CASSWTGSTEAFF	TGTGCCAGCAGCTGGACAGGGAGCACTGAAGCTTTCTTT	V-6-1	J-1-1	2	1.00122149021807e-05	ORF3a protein [Severe acute respiratory syndrome coronavirus 2]	SARS-CoV2	0.8718
Patient 1 PBMC	TRB	CASSWTGTGGEQYF	TGTGCCAGCAGCTGGACCGGGACAGGGGGCGAGCAGTACTTC	V-5-4	J-2-7	13	6.50793968641743e-05	ORF3a protein [Severe acute respiratory syndrome coronavirus 2]	SARS-CoV2	0.8734
Patient 1 PBMC	TRB	CASSWTGTGTEQFF	TGTGCCAGCAGCTGGACCGGGACAGGGACTGAGCAGTTCTTC	V-7-8	J-2-1	2	1.00122149021807e-05	ORF3a protein [Severe acute respiratory syndrome coronavirus 2]	SARS-CoV2	0.8741
Patient 1 PBMC	TRB	CASSWTITDTQYF	TGCGCCAGCAGCTGGACCATAACAGATACGCAGTATTTT	V-5-1	J-2-3	7	3.50427521576323e-05	orf1ab polyprotein [Severe acute respiratory syndrome coronavirus 2]	SARS-CoV2	0.8704
Patient 1 PBMC	TRB	CASSWTKAGLSYTF	TGTGCCAGCAGCTGGACGAAGGCTGGCTTGAGCTACACCTTC	V-5-5	J-1-2	1	5.00610745109033e-06	NA	NA	NA
Patient 1 muscle	TRB	CASSWTQEREQYF	TGTGCCAGCAGCTGGACCCAGGAGCGCGAGCAGTACTTC	V-28	J-2-7	1	9.70798384591488e-06	NA	NA	NA
Patient 1 muscle	TRB	CASSWTRGETQYF	TGTGCCAGCAGCTGGACTAGAGGGGAGACCCAGTACTTC	V-11-2	J-2-5	2	1.94159676918298e-05	DNA polymerase	Hepatitis B virus (hepatitis B virus (HBV))	0.8893
Patient 1 muscle	TRB	CASSWTSGDNEQFF	TGTGCCAGTAGCTGGACTAGCGGGGACAATGAGCAGTTCTTC	V-19	J-2-1	1	9.70798384591488e-06	55 kDa immediate-early protein 1	Human herpesvirus 5 strain AD169 (Human cytomegalovirus (strain AD169))	0.8702
Patient 1 PBMC	TRB	CASSWTSGDNEQFF	TGTGCCAGTAGCTGGACTAGCGGGGACAATGAGCAGTTCTTC	V-19	J-2-1	3	1.5018322353271e-05	55 kDa immediate-early protein 1	Human herpesvirus 5 strain AD169 (Human cytomegalovirus (strain AD169))	0.8702
Patient 1 PBMC	TRB	CASSWTSGDTDTQYF	TGTGCCAGCAGCTGGACTAGCGGGGACACAGATACGCAGTATTTT	V-5-8	J-2-3	2	1.00122149021807e-05	Transcription activator BRLF1	Human herpesvirus 4 (Epstein Barr virus)	0.8947
Patient 1 PBMC	TRB	CASSWTSGGAITDTQYF	TGTGCCAGCTCCTGGACTAGCGGGGGGGCCATCACAGATACGCAGTATTTT	V-6-6	J-2-3	11	5.50671819619936e-05	orf1ab polyprotein [Severe acute respiratory syndrome coronavirus 2]	SARS-CoV2	0.8717
Patient 1 PBMC	TRB	CASSWTSGGAKEQYF	TGTGCCAGCAGTTGGACTAGCGGGGGGGCTAAAGAGCAGTACTTC	V-27	J-2-7	1	5.00610745109033e-06	Transcription activator BRLF1	Human herpesvirus 4 (Epstein Barr virus)	0.879
Patient 1 PBMC	TRB	CASSWTSGGANEQFF	TGTGCCAGCAGCTGGACTAGCGGGGGGGCCAATGAGCAGTTCTTC	V-7-2	J-2-1	2	1.00122149021807e-05	Matrix protein 1	Influenza A virus	0.8866
Patient 1 PBMC	TRB	CASSWTSGGEDTQYF	TGTGCCAGCAGCTGGACTAGCGGGGGCGAAGATACGCAGTATTTT	V-5-4	J-2-3	3	1.5018322353271e-05	HCMVUL83	Human herpesvirus 5 (Human cytomegalovirus)	0.8979
Patient 1 PBMC	TRB	CASSWTSGGGNEQFF	TGCGCCAGCAGCTGGACTAGCGGGGGGGGTAATGAGCAGTTCTTC	V-5-1	J-2-1	3	1.5018322353271e-05	Matrix protein 1	Influenza A virus	0.9272
Patient 1 PBMC	TRB	CASSWTSGGGSDEQFF	TGTGCCAGCAGCTGGACTAGCGGGGGGGGTTCGGATGAGCAGTTCTTC	V-9	J-2-1	19	9.51160415707163e-05	Transcription activator BRLF1	Human herpesvirus 4 (Epstein Barr virus)	0.8826
Patient 1 PBMC	TRB	CASSWTSGGPNTGELFF	TGCGCCAGCAGCTGGACTAGCGGGGGTCCGAACACCGGGGAGCTGTTTTTT	V-5-1	J-2-2	5	2.50305372554517e-05	regulatory protein IE1	Human herpesvirus 5 (Human cytomegalovirus)	0.8936
Patient 1 PBMC	TRB	CASSWTSGGQETQYF	TGTGCCAGCAGCTGGACTAGCGGGGGGCAAGAGACCCAGTACTTC	V-7-2	J-2-5	7	3.50427521576323e-05	nucleoprotein,HCMVUL83	Influenza A virus,Human herpesvirus 5 (Human cytomegalovirus)	0.8759
Patient 1 PBMC	TRB	CASSWTSGGRNTDTQYF	TGTGCCAGCAGTTGGACTAGCGGGGGACGAAACACAGATACGCAGTATTTT	V-2	J-2-3	7	3.50427521576323e-05	NA	NA	NA
Patient 1 PBMC	TRB	CASSWTSGGSDTQYF	TGTGCCAGCAGTTGGACTAGCGGGGGATCAGATACGCAGTATTTT	V-6-5	J-2-3	2	1.00122149021807e-05	HCMVUL83	Human herpesvirus 5 (Human cytomegalovirus)	0.8908
Patient 1 muscle	TRB	CASSWTSGVTDTQYF	TGTGCCAGCAGCTGGACTAGCGGCGTCACAGATACGCAGTATTTT	V-7-2	J-2-3	4	3.88319353836595e-05	orf1ab polyprotein [Severe acute respiratory syndrome coronavirus 2]	SARS-CoV2	0.8724
Patient 1 PBMC	TRB	CASSWTSRGQETQYF	TGCGCCAGCAGCTGGACTAGCAGGGGGCAAGAGACCCAGTACTTC	V-7-2	J-2-5	1	5.00610745109033e-06	NA	NA	NA
Patient 1 PBMC	TRB	CASSWTTGAPEAFF	TGCGCCAGCAGCTGGACCACCGGGGCCCCTGAAGCTTTCTTT	V-5-1	J-1-1	1	5.00610745109033e-06	NA	NA	NA
Patient 1 PBMC	TRB	CASSWTTTGELFF	TGTGCCAGCAGCTGGACCACCACCGGGGAGCTGTTTTTT	V-3-1	J-2-2	3	1.5018322353271e-05	nucleoprotein,HCMVUL83	Influenza A virus,Human herpesvirus 5 (Human cytomegalovirus)	0.8731
Patient 1 muscle	TRB	CASSWVGGTDTQYF	TGTGCCAGCAGCTGGGTAGGGGGCACAGATACGCAGTATTTT	V-5-4	J-2-3	24	0.000232991612301957			0.8741
Patient 1 PBMC	TRB	CASSWVNRGDYNEQFF	TGCGCCAGCAGCTGGGTAAACCGGGGGGACTACAATGAGCAGTTCTTC	V-5-1	J-2-1	3	1.5018322353271e-05	NA	NA	NA
Patient 1 PBMC	TRB	CASSWVQGGTEAFF	TGTGCCAGCAGCTGGGTGCAGGGGGGCACTGAAGCTTTCTTT	V-6-5	J-1-1	11	5.50671819619936e-05	ORF7b [Severe acute respiratory syndrome coronavirus 2]	SARS-CoV2	0.8919
Patient 1 PBMC	TRB	CASSWWGGASNTEAFF	TGTGCCAGCAGCTGGTGGGGGGGGGCCTCGAACACTGAAGCTTTCTTT	V-5-5	J-1-1	7	3.50427521576323e-05	NA	NA	NA
Patient 1 PBMC	TRB	CASSYAAANEQYF	TGTGCCAGCAGTTACGCCGCCGCCAACGAGCAGTACTTC	V-6-5	J-2-7	4	2.00244298043613e-05	orf1ab polyprotein [Severe acute respiratory syndrome coronavirus 2]	SARS-CoV2	0.8853
Patient 1 PBMC	TRB	CASSYAAGQPQHF	TGTGCCAGCAGTTACGCGGCTGGTCAGCCCCAGCATTTT	V-6-5	J-1-5	14	7.00855043152646e-05	55 kDa immediate-early protein 1	Human herpesvirus 5 strain AD169 (Human cytomegalovirus (strain AD169))	0.8704
Patient 1 muscle	TRB	CASSYAEERGGYTF	TGTGCCAGCAGTTACGCCGAGGAGAGAGGAGGCTACACCTTC	V-6-5	J-1-2	12	0.000116495806150979	NA	NA	NA
Patient 1 muscle	TRB	CASSYAENTEAFF	TGTGCCAGCAGTTACGCAGAGAACACTGAAGCTTTCTTT	V-6-5	J-1-1	51	0.000495107176141659	55 kDa immediate-early protein 1	Human herpesvirus 5 strain AD169 (Human cytomegalovirus (strain AD169))	0.8835
Patient 1 PBMC	TRB	CASSYAENTEAFF	TGTGCCAGCAGTTACGCAGAGAACACTGAAGCTTTCTTT	V-6-5	J-1-1	6	3.0036644706542e-05	55 kDa immediate-early protein 1	Human herpesvirus 5 strain AD169 (Human cytomegalovirus (strain AD169))	0.8835
Patient 1 PBMC	TRB	CASSYAGGSSTDAQYF	TGTGCCAGCAGTTACGCCGGGGGGTCTAGCACAGATGCGCAGTATTTT	V-6-5	J-2-3	1	5.00610745109033e-06	surface glycoprotein [Severe acute respiratory syndrome coronavirus 2]	SARS-CoV2	0.8708
Patient 1 PBMC	TRB	CASSYAGGSSTDTQYF	TGTGCCAGCAGTTACGCCGGGGGGTCTAGCACAGATACGCAGTATTTT	V-6-5	J-2-3	3	1.5018322353271e-05	55 kDa immediate-early protein 1	Human herpesvirus 5 strain AD169 (Human cytomegalovirus (strain AD169))	0.8702
Patient 1 PBMC	TRB	CASSYAGLRDRQYF	TGTGCCAGCAGCTACGCCGGTCTAAGGGACAGACAGTACTTC	V-7-9	J-2-7	6	3.0036644706542e-05	NA	NA	NA
Patient 1 PBMC	TRB	CASSYAGRNEQYF	TGTGCCAGCAGTTACGCCGGGAGAAACGAGCAGTACTTC	V-6-5	J-2-7	10	5.00610745109033e-05	55 kDa immediate-early protein 1	Human herpesvirus 5 strain AD169 (Human cytomegalovirus (strain AD169))	0.8706
Patient 1 PBMC	TRB	CASSYAGSGNTIYF	TGTGCCAGCAGTTACGCAGGATCTGGAAACACCATATATTTT	V-6-5	J-1-3	6	3.0036644706542e-05	Insulin precursor	Homo sapiens (human)	0.8754
Patient 1 muscle	TRB	CASSYAGTGFETQYF	TGTGCCAGCAGCTACGCCGGGACAGGGTTCGAGACCCAGTACTTC	V-7-2	J-2-5	9	8.73718546132339e-05	NA	NA	NA
Patient 1 PBMC	TRB	CASSYAGTGFETQYF	TGTGCCAGCAGCTACGCCGGGACAGGGTTCGAGACCCAGTACTTC	V-7-2	J-2-5	6	3.0036644706542e-05	NA	NA	NA
Patient 1 muscle	TRB	CASSYAGTGFETRYF	TGTGCCAGCAGCTACGCCGGGACAGGGTTCGAGACCCGGTACTTC	V-7-2	J-2-5	1	9.70798384591488e-06	NA	NA	NA
Patient 1 PBMC	TRB	CASSYAGTYEQYF	TGTGCCAGCAGTTACGCCGGCACCTACGAGCAGTACTTC	V-6-2	J-2-7	25	0.000125152686277258	membrane glycoprotein [Severe acute respiratory syndrome coronavirus 2],orf1ab polyprotein [Severe acute respiratory syndrome coronavirus 2]	SARS-CoV2,SARS-CoV2	0.8731
Patient 1 PBMC	TRB	CASSYAIAGALEQYF	TGTGCCAGCAGTTATGCTATAGCGGGGGCCTTGGAGCAGTACTTC	V-12-3	J-2-7	3	1.5018322353271e-05	non-structural protein NS4b	Yellow fever virus 17D (Yellow fever virus (STRAIN 17D))	0.8761
Patient 1 PBMC	TRB	CASSYAPGGRNEQFF	TGTGCCAGCAGTTACGCTCCCGGGGGGCGCAATGAGCAGTTCTTC	V-6-6	J-2-1	13	6.50793968641743e-05	NA	NA	NA
Patient 1 muscle	TRB	CASSYAPSYSNQPQHF	TGTGCCAGCAGTTACGCACCAAGTTATAGCAATCAGCCCCAGCATTTT	V-6-2	J-1-5	14	0.000135911773842808	55 kDa immediate-early protein 1	Human herpesvirus 5 strain AD169 (Human cytomegalovirus (strain AD169))	0.8826
Patient 1 PBMC	TRB	CASSYAQGDYEQYF	TGTGCCAGCAGTTACGCACAGGGGGACTACGAGCAGTACTTC	V-6-2	J-2-7	9	4.5054967059813e-05	orf1ab polyprotein [Severe acute respiratory syndrome coronavirus 2]	SARS-CoV2	0.8751
Patient 1 PBMC	TRB	CASSYATGFPYEQYF	TGTGCCAGCAGTTACGCCACAGGGTTCCCCTACGAGCAGTACTTC	V-6-6	J-2-7	6	3.0036644706542e-05	NA	NA	NA
Patient 1 muscle	TRB	CASSYATGIYEQYF	TGTGCCAGCAGTTACGCTACAGGGATATACGAGCAGTACTTC	V-6-2	J-2-7	8	7.7663870767319e-05	ORF7a protein [Severe acute respiratory syndrome coronavirus 2]	SARS-CoV2	0.8857
Patient 1 PBMC	TRB	CASSYATGIYEQYF	TGTGCCAGCAGTTACGCTACAGGGATATACGAGCAGTACTTC	V-6-2	J-2-7	121	0.00060573900158193	ORF7a protein [Severe acute respiratory syndrome coronavirus 2]	SARS-CoV2	0.8857
Patient 1 PBMC	TRB	CASSYAVGIGGYTF	TGTGCCAGCAGTTACGCGGTGGGCATCGGTGGCTACACCTTC	V-6-5	J-1-2	1	5.00610745109033e-06	Transcriptional regulator IE63 homolog	Human herpesvirus 4 (Epstein Barr virus)	0.8716
Patient 1 PBMC	TRB	CASSYAWGGGYTF	TGTGCCAGCAGTTACGCATGGGGTGGAGGCTACACCTTC	V-6-5	J-1-2	4	2.00244298043613e-05	NA	NA	NA
Patient 1 PBMC	TRB	CASSYDGTGSYNEQFF	TGTGCCAGCAGTTACGACGGGACAGGGTCCTACAATGAGCAGTTCTTC	V-6-5	J-2-1	1	5.00610745109033e-06	ORF3a protein [Severe acute respiratory syndrome coronavirus 2]	SARS-CoV2	0.8885
Patient 1 PBMC	TRB	CASSYDHSGAYEQYF	TGTGCCAGCAGTTACGACCACAGTGGCGCCTACGAGCAGTACTTC	V-6-5	J-2-7	9	4.5054967059813e-05	NA	NA	NA
Patient 1 PBMC	TRB	CASSYDIRAGTRGDYEQYF	TGTGCCAGCAGCTACGATATACGTGCCGGGACTCGGGGAGACTACGAGCAGTACTTC	V-7-2	J-2-7	7	3.50427521576323e-05	NA	NA	NA
Patient 1 PBMC	TRB	CASSYDPGHFFTEAFF	TGTGCCAGCAGTTACGATCCGGGACACTTTTTCACTGAAGCTTTCTTT	V-6-6	J-1-1	9	4.5054967059813e-05	NA	NA	NA
Patient 1 PBMC	TRB	CASSYDQYRNEKLFF	TGTGCCAGCAGCTATGACCAGTACAGAAATGAAAAACTGTTTTTT	V-12-3	J-1-4	7	3.50427521576323e-05	NA	NA	NA
Patient 1 PBMC	TRB	CASSYDREETQYF	TGTGCCAGCAGTTACGACAGGGAAGAGACCCAGTACTTC	V-6-5	J-2-5	3	1.5018322353271e-05	orf1ab polyprotein [Severe acute respiratory syndrome coronavirus 2]	SARS-CoV2	0.8736
Patient 1 PBMC	TRB	CASSYDRETQYF	TGTGCCAGCAGCTACGACAGGGAGACCCAGTACTTC	V-11-2	J-2-5	4	2.00244298043613e-05	orf1ab polyprotein [Severe acute respiratory syndrome coronavirus 2]	SARS-CoV2	0.8731
Patient 1 muscle	TRB	CASSYDRGGAEAFF	TGTGCCAGCAGTTACGACAGGGGTGGTGCTGAAGCTTTCTTT	V-6-5	J-1-1	12	0.000116495806150979	non-structural protein NS4b	Yellow fever virus 17D (Yellow fever virus (STRAIN 17D))	0.8841
Patient 1 PBMC	TRB	CASSYDRGGYEQYF	TGTGCCAGCAGCTACGACAGGGGGGGGTACGAGCAGTACTTC	V-7-9	J-2-7	13	6.50793968641743e-05	polyprotein precursor	Hepatitis C virus	0.901
Patient 1 muscle	TRB	CASSYDRGREAFF	TGTGCCAGCAGCTATGACAGGGGCCGCGAAGCTTTCTTT	V-7-2	J-1-1	9	8.73718546132339e-05	surface glycoprotein [Severe acute respiratory syndrome coronavirus 2]	SARS-CoV2	0.8734
Patient 1 PBMC	TRB	CASSYDRGYEQYF	TGTGCCAGCAGTTATGACAGGGGCTACGAGCAGTACTTC	V-6-2	J-2-7	6	3.0036644706542e-05	ORF7b [Severe acute respiratory syndrome coronavirus 2],orf1ab polyprotein [Severe acute respiratory syndrome coronavirus 2]	SARS-CoV2,SARS-CoV2	0.8767
Patient 1 PBMC	TRB	CASSYDRLNNSPLHF	TGTGCCAGCAGTTATGACAGGTTGAACAATTCACCCCTCCACTTT	V-2	J-1-6	2	1.00122149021807e-05	NA	NA	NA
Patient 1 PBMC	TRB	CASSYDRRGYTF	TGTGCCAGCAGTTACGACCGAAGGGGCTACACCTTC	V-6-5	J-1-2	1	5.00610745109033e-06	orf1ab polyprotein [Severe acute respiratory syndrome coronavirus 2]	SARS-CoV2	0.8741
Patient 1 PBMC	TRB	CASSYDRSSSYEQYF	TGCGCCAGCAGCTACGACAGGTCCAGCTCCTACGAGCAGTACTTC	V-5-1	J-2-7	1	5.00610745109033e-06	membrane glycoprotein [Severe acute respiratory syndrome coronavirus 2]	SARS-CoV2	0.8736
Patient 1 PBMC	TRB	CASSYDRTGVGYTF	TGTGCCAGCAGTTACGACCGGACAGGGGTTGGCTACACCTTC	V-6-6	J-1-2	5	2.50305372554517e-05	NA	NA	NA
Patient 1 PBMC	TRB	CASSYDRVFYNSPFHF	TGCGCCAGCAGTTACGACAGGGTGTTCTATAATTCACCCTTCCACTTT	V-5-1	J-1-6	9	4.5054967059813e-05	NA	NA	NA
Patient 1 PBMC	TRB	CASSYDSPGQGTTGELFF	TGCGCCAGCAGCTATGACTCTCCGGGACAGGGGACCACCGGGGAGCTGTTTTTT	V-5-1	J-2-2	7	3.50427521576323e-05	NA	NA	NA
Patient 1 PBMC	TRB	CASSYDYEQYF	TGTGCCAGCAGTTACGATTACGAGCAGTACTTC	V-28	J-2-7	5	2.50305372554517e-05	Transcription activator BRLF1	Human herpesvirus 4 (Epstein Barr virus)	0.8717
Patient 1 muscle	TRB	CASSYEASGTYNEQFF	TGTGCCAGCAGTTACGAAGCTAGCGGGACCTACAATGAGCAGTTCTTC	V-6-5	J-2-1	6	5.82479030754893e-05	55 kDa immediate-early protein 1	Human herpesvirus 5 strain AD169 (Human cytomegalovirus (strain AD169))	0.8953
Patient 1 PBMC	TRB	CASSYEDRGYNEQFF	TGTGCCAGCAGCTACGAGGACAGGGGTTACAATGAGCAGTTCTTC	V-5-4	J-2-1	6	3.0036644706542e-05	orf1ab polyprotein [Severe acute respiratory syndrome coronavirus 2]	SARS-CoV2	0.8874
Patient 1 PBMC	TRB	CASSYEEYHSPLHF	TGTGCCAGCTCCTACGAGGAATATCATTCACCCCTCCACTTT	V-19	J-1-6	2	1.00122149021807e-05	NA	NA	NA
Patient 1 PBMC	TRB	CASSYEGKTQYF	TGTGCCAGCAGTTACGAAGGGAAGACCCAGTACTTC	V-6-5	J-2-5	7	3.50427521576323e-05	orf1ab polyprotein [Severe acute respiratory syndrome coronavirus 2]	SARS-CoV2	0.8717
Patient 1 muscle	TRB	CASSYEGTDTQYF	TGTGCCAGCAGTTACGAGGGCACAGATACGCAGTATTTT	V-6-5	J-2-3	8	7.7663870767319e-05	HCMVUL83	Human herpesvirus 5 (Human cytomegalovirus)	0.8746
Patient 1 muscle	TRB	CASSYEGYQPQHF	TGTGCCAGCAGTTACGAGGGGTACCAGCCCCAGCATTTT	V-6-6	J-1-5	6	5.82479030754893e-05	ORF3a protein [Severe acute respiratory syndrome coronavirus 2]	SARS-CoV2	0.8791
Patient 1 PBMC	TRB	CASSYEPPSTDTQYF	TGCGCCAGCAGCTATGAACCCCCCAGCACAGATACGCAGTATTTT	V-5-1	J-2-3	5	2.50305372554517e-05	NA	NA	NA
Patient 1 PBMC	TRB	CASSYEPYGASYNSPLHF	TGTGCCAGCAGTTACGAACCCTATGGGGCCTCTTATAATTCACCCCTCCACTTT	V-6-6	J-1-6	8	4.00488596087226e-05	NA	NA	NA
Patient 1 PBMC	TRB	CASSYEQGVLSPQYF	TGTGCCAGCAGTTACGAACAGGGGGTTTTGAGCCCCCAGTACTTC	V-6-5	J-2-7	4	2.00244298043613e-05	NA	NA	NA
Patient 1 PBMC	TRB	CASSYERGSAKNIQYF	TGTGCCAGCAGTTACGAGCGGGGCTCAGCCAAAAACATTCAGTACTTC	V-2	J-2-4	2	1.00122149021807e-05	NA	NA	NA
Patient 1 PBMC	TRB	CASSYESDVRGQYF	TGTGCCAGCAGTTACGAGAGTGATGTAAGGGGCCAGTACTTC	V-6-6	J-2-5	4	2.00244298043613e-05	NA	NA	NA
Patient 1 PBMC	TRB	CASSYESVRYGYTF	TGCGCCAGCAGCTACGAGTCGGTTCGGTATGGCTACACCTTC	V-5-1	J-1-2	11	5.50671819619936e-05	NA	NA	NA
Patient 1 PBMC	TRB	CASSYETGRGVNTEAFF	TGTGCCAGCAGTTACGAGACAGGCCGCGGAGTGAACACTGAAGCTTTCTTT	V-6-2	J-1-1	3	1.5018322353271e-05	NA	NA	NA
Patient 1 PBMC	TRB	CASSYETSSYGYTF	TGTGCCAGCAGTTACGAGACCAGCTCCTATGGCTACACCTTC	V-7-9	J-1-2	6	3.0036644706542e-05	nucleocapsid phosphoprotein [Severe acute respiratory syndrome coronavirus 2]	SARS-CoV2	0.8754
Patient 1 muscle	TRB	CASSYFGGAGSGELFF	TGTGCCAGCAGTTACTTCGGGGGGGCCGGGAGCGGGGAGCTGTTTTTT	V-6-6	J-2-2	51	0.000495107176141659	ORF7b [Severe acute respiratory syndrome coronavirus 2]	SARS-CoV2	0.8704
Patient 1 PBMC	TRB	CASSYFGGAGSGELFF	TGTGCCAGCAGTTACTTCGGGGGGGCCGGGAGCGGGGAGCTGTTTTTT	V-6-6	J-2-2	14	7.00855043152646e-05	ORF7b [Severe acute respiratory syndrome coronavirus 2]	SARS-CoV2	0.8704
Patient 1 PBMC	TRB	CASSYFGNTEAFF	TGTGCCAGCAGTTATTTTGGGAACACTGAAGCTTTCTTT	V-6-6	J-1-1	2	1.00122149021807e-05	orf1ab polyprotein [Severe acute respiratory syndrome coronavirus 2]	SARS-CoV2	0.8805
Patient 1 PBMC	TRB	CASSYFGTGQETQYF	TGTGCCAGCAGCTATTTTGGGACAGGACAAGAGACCCAGTACTTC	V-6-6	J-2-5	4	2.00244298043613e-05	ORF8 protein [Severe acute respiratory syndrome coronavirus 2]	SARS-CoV2	0.8778
Patient 1 PBMC	TRB	CASSYFPQPQHF	TGTGCCAGCAGTTACTTCCCTCAGCCCCAGCATTTT	V-6-2	J-1-5	1	5.00610745109033e-06	NA	NA	NA
Patient 1 muscle	TRB	CASSYFRASYEQYF	TGTGCCAGCAGCTACTTCCGGGCCTCCTACGAGCAGTACTTC	V-28	J-2-7	10	9.70798384591488e-05	hCG25509	Homo sapiens (human)	0.8818
Patient 1 PBMC	TRB	CASSYFRGGNSNQPQHF	TGTGCCAGCAGTTATTTTCGGGGCGGGAATAGCAATCAGCCCCAGCATTTT	V-6-6	J-1-5	8	4.00488596087226e-05	NA	NA	NA
Patient 1 PBMC	TRB	CASSYGAEATDTQYF	TGTGCCAGCAGTTACGGGGCAGAGGCCACAGATACGCAGTATTTT	V-28	J-2-3	4	2.00244298043613e-05	55 kDa immediate-early protein 1	Human herpesvirus 5 strain AD169 (Human cytomegalovirus (strain AD169))	0.8742
Patient 1 PBMC	TRB	CASSYGAGARSETQYF	TGTGCCAGCAGTTACGGAGCGGGGGCCCGAAGTGAGACCCAGTACTTC	V-6-5	J-2-5	118	0.000590720679228659	NA	NA	NA
Patient 1 muscle	TRB	CASSYGAGEQYF	TGTGCCAGCAGTTATGGGGCAGGCGAGCAGTACTTC	V-6-5	J-2-7	3	2.91239515377446e-05	ORF10 protein [Severe acute respiratory syndrome coronavirus 2]	SARS-CoV2	0.8771
Patient 1 PBMC	TRB	CASSYGAGQVAGYEQYF	TGTGCCAGCAGTTACGGGGCAGGGCAAGTGGCGGGGTACGAGCAGTACTTC	V-12-4	J-2-7	5	2.50305372554517e-05	NA	NA	NA
Patient 1 PBMC	TRB	CASSYGAVRGLNEQFF	TGTGCCAGCAGCTACGGGGCGGTGAGGGGGCTCAATGAGCAGTTCTTC	V-11-3	J-2-1	10	5.00610745109033e-05	NA	NA	NA
Patient 1 PBMC	TRB	CASSYGDPPYEQYF	TGTGCCAGCAGTTACGGGGACCCACCCTACGAGCAGTACTTC	V-6-6	J-2-7	9	4.5054967059813e-05	NA	NA	NA
Patient 1 muscle	TRB	CASSYGDREDTQYF	TGTGCCAGCAGTTACGGGGACAGGGAAGATACGCAGTATTTT	V-6-5	J-2-3	22	0.000213575644610127	NA	NA	NA
Patient 1 PBMC	TRB	CASSYGDTQYF	TGTGCCAGCAGTTACGGAGATACGCAGTATTTT	V-6-5	J-2-3	4	2.00244298043613e-05	nucleocapsid phosphoprotein [Severe acute respiratory syndrome coronavirus 2]	SARS-CoV2	0.8832
Patient 1 PBMC	TRB	CASSYGEAQYF	TGTGCCAGCAGCTACGGGGAGGCCCAGTACTTC	V-7-2	J-2-5	6	3.0036644706542e-05	ORF10 protein [Severe acute respiratory syndrome coronavirus 2]	SARS-CoV2	0.8749
Patient 1 PBMC	TRB	CASSYGEDRASEKLFF	TGTGCCAGTAGTTATGGGGAAGACAGGGCCTCTGAAAAACTGTTTTTT	V-19	J-1-4	4	2.00244298043613e-05	NA	NA	NA
Patient 1 PBMC	TRB	CASSYGEDRASEKLVF	TGTGCCAGTAGTTATGGGGAAGACAGGGCCTCTGAAAAACTGGTTTTT	V-19	J-1-4	1	5.00610745109033e-06	NA	NA	NA
Patient 1 PBMC	TRB	CASSYGEKSGGNYNEQFF	TGTGCCAGCAGTTACGGAGAGAAATCAGGGGGCAACTACAATGAGCAGTTCTTC	V-6-6	J-2-1	1	5.00610745109033e-06	NA	NA	NA
Patient 1 PBMC	TRB	CASSYGEYNEQFF	TGTGCCAGCAGTTACGGGGAATACAATGAGCAGTTCTTC	V-14	J-2-1	1	5.00610745109033e-06	DNA polymerase	Hepatitis B virus (hepatitis B virus (HBV))	0.8844
Patient 1 PBMC	TRB	CASSYGGAGETQYF	TGTGCCAGCAGTTACGGGGGGGCTGGGGAGACCCAGTACTTC	V-6-2	J-2-5	9	4.5054967059813e-05	nucleocapsid phosphoprotein [Severe acute respiratory syndrome coronavirus 2]	SARS-CoV2	0.8732
Patient 1 PBMC	TRB	CASSYGGANYGYTF	TGTGCCAGCAGTTACGGGGGGGCCAACTATGGCTACACCTTC	V-6-5	J-1-2	4	2.00244298043613e-05	55 kDa immediate-early protein 1	Human herpesvirus 5 strain AD169 (Human cytomegalovirus (strain AD169))	0.8735
Patient 1 PBMC	TRB	CASSYGGDEQYF	TGTGCCAGCAGTTACGGGGGTGACGAGCAGTACTTC	V-6-6	J-2-7	11	5.50671819619936e-05	surface glycoprotein [Severe acute respiratory syndrome coronavirus 2]	SARS-CoV2	0.8896
Patient 1 PBMC	TRB	CASSYGGDTGELFF	TGTGCCAGCAGTTACGGGGGAGACACCGGGGAGCTGTTTTTT	V-12-3	J-2-2	7	3.50427521576323e-05	ORF7b [Severe acute respiratory syndrome coronavirus 2]	SARS-CoV2	0.8847
Patient 1 PBMC	TRB	CASSYGGDWGGNTIYF	TGTGCCAGCAGTTACGGAGGGGACTGGGGAGGAAACACCATATATTTT	V-6-6	J-1-3	1	5.00610745109033e-06	NA	NA	NA
Patient 1 PBMC	TRB	CASSYGGEGAEAFF	TGTGCCAGCAGTTACGGGGGGGAAGGAGCTGAAGCTTTCTTT	V-12-4	J-1-1	7	3.50427521576323e-05	Melanoma antigen recognized by T-cells 1	Homo sapiens (human)	0.8829
Patient 1 PBMC	TRB	CASSYGGEGAEALF	TGTGCCAGCAGTTACGGGGGGGAAGGAGCTGAAGCTCTCTTT	V-12-3	J-1-1	1	5.00610745109033e-06	Melanoma antigen recognized by T-cells 1	Homo sapiens (human)	0.8822
Patient 1 PBMC	TRB	CASSYGGGAGGLLDTQYF	TGTGCCAGCAGTTATGGCGGTGGGGCGGGGGGGCTTCTAGATACGCAGTATTTT	V-6-6	J-2-3	2	1.00122149021807e-05	NA	NA	NA
Patient 1 PBMC	TRB	CASSYGGGKGTQYF	TGTGCCAGCAGCTACGGCGGGGGCAAGGGGACGCAGTATTTT	V-7-8	J-2-3	3	1.5018322353271e-05	DNA polymerase	Hepatitis B virus (hepatitis B virus (HBV))	0.893
Patient 1 PBMC	TRB	CASSYGGGNEKLFF	TGTGCCAGCAGTTACGGGGGGGGGAATGAAAAACTGTTTTTT	V-6-2,V-6-5,V-6-6	J-1-4	1	5.00610745109033e-06	orf1ab polyprotein [Severe acute respiratory syndrome coronavirus 2]	SARS-CoV2	0.871
Patient 1 PBMC	TRB	CASSYGGKNSPLHF	TGTGCCAGCAGTTACGGGGGGAAAAATTCACCCCTCCACTTT	V-6-6	J-1-6	7	3.50427521576323e-05	ORF3a protein [Severe acute respiratory syndrome coronavirus 2]	SARS-CoV2	0.8711
Patient 1 PBMC	TRB	CASSYGGQGARGYTF	TGTGCCAGCAGCTACGGGGGACAGGGGGCGAGGGGCTACACCTTC	V-6-6	J-1-2	3	1.5018322353271e-05	orf1ab polyprotein [Severe acute respiratory syndrome coronavirus 2]	SARS-CoV2	0.8836
Patient 1 PBMC	TRB	CASSYGGSGGYTF	TGTGCCAGCAGCTACGGCGGGTCAGGCGGCTACACCTTC	V-13	J-1-2	3	1.5018322353271e-05	HCMVUL83	Human herpesvirus 5 (Human cytomegalovirus)	0.8719
Patient 1 muscle	TRB	CASSYGGTADTQYF	TGTGCCAGCAGCTATGGGGGAACCGCAGATACGCAGTATTTT	V-9	J-2-3	16	0.000155327741534638	precore/core protein, partial [Hepatitis B virus]	Hepatitis B virus (hepatitis B virus (HBV))	0.8799
Patient 1 PBMC	TRB	CASSYGGTADTQYF	TGTGCCAGCAGCTATGGGGGAACCGCAGATACGCAGTATTTT	V-9	J-2-3	9	4.5054967059813e-05	precore/core protein, partial [Hepatitis B virus]	Hepatitis B virus (hepatitis B virus (HBV))	0.8799
Patient 1 PBMC	TRB	CASSYGGTGLGEQYF	TGTGCCAGCAGTTACGGTGGGACAGGGTTAGGTGAGCAGTACTTC	V-6-6	J-2-7	9	4.5054967059813e-05	orf1ab polyprotein [Severe acute respiratory syndrome coronavirus 2]	SARS-CoV2	0.8918
Patient 1 PBMC	TRB	CASSYGGVNTGELFF	TGTGCCAGCAGTTACGGAGGGGTTAACACCGGGGAGCTGTTTTTT	V-6-2	J-2-2	7	3.50427521576323e-05			0.8833
Patient 1 muscle	TRB	CASSYGLAGALGTQYF	TGTGCCAGCAGTTATGGACTAGCGGGTGCTCTTGGGACCCAGTACTTC	V-6-5	J-2-5	5	4.85399192295744e-05	ORF7b [Severe acute respiratory syndrome coronavirus 2]	SARS-CoV2	0.8722
Patient 1 PBMC	TRB	CASSYGLAVSYNEQFF	TGTGCCAGCAGTTACGGACTAGCGGTCTCCTACAATGAGCAGTTCTTC	V-6-5	J-2-1	9	4.5054967059813e-05	orf1ab polyprotein [Severe acute respiratory syndrome coronavirus 2]	SARS-CoV2	0.8804
Patient 1 muscle	TRB	CASSYGLGGGNEQFF	TGTGCCAGCAGTTACGGGCTAGGAGGGGGCAATGAGCAGTTCTTC	V-6-5	J-2-1	1861	0.0180665579372476	membrane glycoprotein [Severe acute respiratory syndrome coronavirus 2]	SARS-CoV2	0.8845
Patient 1 PBMC	TRB	CASSYGLGGGNEQFF	TGTGCCAGCAGTTACGGGCTAGGAGGGGGCAATGAGCAGTTCTTC	V-6-5	J-2-1	27	0.000135164901179439	membrane glycoprotein [Severe acute respiratory syndrome coronavirus 2]	SARS-CoV2	0.8845
Patient 1 muscle	TRB	CASSYGLGGGNGQFF	TGTGCCAGCAGTTACGGGCTAGGAGGGGGCAATGGGCAGTTCTTC	V-5-6	J-2-1	1	9.70798384591488e-06	NA	NA	NA
Patient 1 muscle	TRB	CASSYGLGINNEQFF	TGTGCCAGCAGTTACGGGCTAGGGATCAACAATGAGCAGTTCTTC	V-6-5	J-2-1	1	9.70798384591488e-06	ORF3a protein [Severe acute respiratory syndrome coronavirus 2]	SARS-CoV2	0.8873
Patient 1 muscle	TRB	CASSYGLGSGNIQYF	TGTGCCAGCAGTTATGGTTTGGGCAGCGGAAACATTCAGTACTTC	V-6-5	J-2-4	9	8.73718546132339e-05	ORF3a protein [Severe acute respiratory syndrome coronavirus 2]	SARS-CoV2	0.8708
Patient 1 PBMC	TRB	CASSYGLQETKYF	TGCGCCAGCAGCTACGGCCTACAAGAGACCAAGTACTTC	V-5-1	J-2-5	1	5.00610745109033e-06	orf1ab polyprotein [Severe acute respiratory syndrome coronavirus 2]	SARS-CoV2	0.8856
Patient 1 PBMC	TRB	CASSYGLQETQYF	TGCGCCAGCAGCTACGGCCTACAAGAGACCCAGTACTTC	V-5-1	J-2-5	1	5.00610745109033e-06	orf1ab polyprotein [Severe acute respiratory syndrome coronavirus 2]	SARS-CoV2	0.8946
Patient 1 muscle	TRB	CASSYGLYQPQHF	TGTGCCAGCAGTTACGGTTTATATCAGCCCCAGCATTTT	V-6-2	J-1-5	6	5.82479030754893e-05	orf1ab polyprotein [Severe acute respiratory syndrome coronavirus 2]	SARS-CoV2	0.8704
Patient 1 PBMC	TRB	CASSYGNTIYF	TGTGCCAGTAGTTATGGAAACACCATATATTTT	V-19	J-1-3	9	4.5054967059813e-05	ORF7b [Severe acute respiratory syndrome coronavirus 2]	SARS-CoV2	0.8708
Patient 1 PBMC	TRB	CASSYGPGNYGYTF	TGTGCCAGTAGTTACGGGCCGGGTAACTATGGCTACACCTTC	V-19	J-1-2	11	5.50671819619936e-05	NA	NA	NA
Patient 1 PBMC	TRB	CASSYGPGPYEQYF	TGTGCCAGCAGTTACGGTCCCGGACCCTACGAGCAGTACTTC	V-6-5	J-2-7	6	3.0036644706542e-05	NA	NA	NA
Patient 1 PBMC	TRB	CASSYGPGTANTEAFF	TGTGCCAGCAGTTATGGGCCCGGGACAGCGAACACTGAAGCTTTCTTT	V-6-6	J-1-1	1	5.00610745109033e-06	NA	NA	NA
Patient 1 muscle	TRB	CASSYGPWNTEAFF	TGTGCCAGCAGTTACGGCCCGTGGAACACTGAAGCTTTCTTT	V-6-5	J-1-1	84	0.00081547064305685	nucleocapsid phosphoprotein [Severe acute respiratory syndrome coronavirus 2]	SARS-CoV2	0.8735
Patient 1 PBMC	TRB	CASSYGQASRNTEAFF	TGTGCCAGCAGTTACGGACAGGCAAGCAGGAACACTGAAGCTTTCTTT	V-6-5	J-1-1	1	5.00610745109033e-06	NA	NA	NA
Patient 1 PBMC	TRB	CASSYGQAVFPQHF	TGTGCCAGCAGTTACGGTCAGGCCGTCTTTCCCCAGCATTTT	V-6-6	J-1-5	6	3.0036644706542e-05	NA	NA	NA
Patient 1 PBMC	TRB	CASSYGQGAATFF	TGTGCCAGCAGTTACGGTCAGGGGGCCGCAACTTTCTTT	V-6-5	J-1-1	2	1.00122149021807e-05	surface glycoprotein [Severe acute respiratory syndrome coronavirus 2]	SARS-CoV2	0.8722
Patient 1 muscle	TRB	CASSYGQGEWYGYTF	TGTGCCAGCAGTTACGGGCAGGGGGAATGGTATGGCTACACCTTC	V-6-5	J-1-2	232	0.00225225225225225	NA	NA	NA
Patient 1 PBMC	TRB	CASSYGQGGEQYF	TGTGCCAGCAGTTACGGACAGGGAGGCGAGCAGTACTTC	V-27	J-2-7	3	1.5018322353271e-05	HCMVUL83	Human herpesvirus 5 (Human cytomegalovirus)	0.8729
Patient 1 PBMC	TRB	CASSYGQGSGQPQHF	TGTGCCAGCAGTTACGGACAGGGAAGCGGACAGCCCCAGCATTTT	V-6-5	J-1-5	7	3.50427521576323e-05	orf1ab polyprotein [Severe acute respiratory syndrome coronavirus 2]	SARS-CoV2	0.8849
Patient 1 PBMC	TRB	CASSYGQGVRQPQHF	TGTGCCAGCAGTTACGGACAGGGGGTACGTCAGCCCCAGCATTTT	V-6-2	J-1-5	8	4.00488596087226e-05	NA	NA	NA
Patient 1 PBMC	TRB	CASSYGQNGYEQYF	TGTGCCAGCAGTTACGGGCAGAACGGGTACGAGCAGTACTTC	V-6-6	J-2-7	7	3.50427521576323e-05	orf1ab polyprotein [Severe acute respiratory syndrome coronavirus 2],orf1ab polyprotein [Severe acute respiratory syndrome coronavirus 2]	SARS-CoV2,SARS-CoV2	0.8705
Patient 1 PBMC	TRB	CASSYGQSTDTQYF	TGTGCCAGCAGTTACGGACAGTCCACAGATACGCAGTATTTT	V-6-5	J-2-3	3	1.5018322353271e-05	ORF8 protein [Severe acute respiratory syndrome coronavirus 2]	SARS-CoV2	0.8716
Patient 1 PBMC	TRB	CASSYGRAGANVLTF	TGTGCCAGCAGTTACGGCAGGGCTGGGGCCAACGTCCTGACTTTC	V-6-6	J-2-6	11	5.50671819619936e-05	surface glycoprotein [Severe acute respiratory syndrome coronavirus 2]	SARS-CoV2	0.8738
Patient 1 PBMC	TRB	CASSYGRGASTDTQYF	TGTGCCAGCAGTTACGGGCGGGGGGCTAGCACAGATACGCAGTATTTT	V-6-5	J-2-3	3	1.5018322353271e-05	orf1ab polyprotein [Severe acute respiratory syndrome coronavirus 2]	SARS-CoV2	0.8707
Patient 1 PBMC	TRB	CASSYGRSIGYNSPLHF	TGCGCCAGCAGCTACGGCAGGTCAATAGGTTATAATTCACCCCTCCACTTT	V-5-1	J-1-6	2	1.00122149021807e-05	NA	NA	NA
Patient 1 PBMC	TRB	CASSYGRSTGYNSPLHF	TGCGCCAGCAGCTACGGCAGGTCAACAGGTTATAATTCACCCCTCCACTTT	V-5-1	J-1-6	1	5.00610745109033e-06	NA	NA	NA
Patient 1 PBMC	TRB	CASSYGRTSGNTIYF	TGTGCCAGCAGTTACGGCAGAACCTCTGGAAACACCATATATTTT	V-6-5	J-1-3	1	5.00610745109033e-06	ORF3a protein [Severe acute respiratory syndrome coronavirus 2]	SARS-CoV2	0.8707
Patient 1 PBMC	TRB	CASSYGSGGAVNTGELFF	TGTGCCAGCAGTTATGGGAGCGGGGGGGCCGTTAACACCGGGGAGCTGTTTTTT	V-6-6	J-2-2	4	2.00244298043613e-05	NA	NA	NA
Patient 1 PBMC	TRB	CASSYGSGGETQYF	TGTGCCAGCAGTTACGGGAGCGGGGGTGAGACCCAGTACTTC	V-6-5	J-2-5	10	5.00610745109033e-05	orf1ab polyprotein [Severe acute respiratory syndrome coronavirus 2]	SARS-CoV2	0.8748
Patient 1 PBMC	TRB	CASSYGSLRTMNTEAFF	TGTGCCAGCAGTTACGGTTCCCTGAGGACCATGAACACTGAAGCTTTCTTT	V-6-6	J-1-1	6	3.0036644706542e-05	NA	NA	NA
Patient 1 PBMC	TRB	CASSYGSSGVNTGELFF	TGTGCCAGCAGTTACGGTTCGTCGGGGGTGAACACCGGGGAGCTGTTTTTT	V-6-2	J-2-2	3	1.5018322353271e-05	NA	NA	NA
Patient 1 PBMC	TRB	CASSYGTGETQYF	TGTGCCAGCAGTTACGGGACAGGAGAGACCCAGTACTTC	V-6-5	J-2-5	8	4.00488596087226e-05	membrane glycoprotein [Severe acute respiratory syndrome coronavirus 2]	SARS-CoV2	0.8872
Patient 1 PBMC	TRB	CASSYGTGGIYEQYF	TGTGCCAGCAGCTACGGGACAGGGGGCATTTACGAGCAGTACTTC	V-5-8	J-2-7	2	1.00122149021807e-05	surface glycoprotein [Severe acute respiratory syndrome coronavirus 2]	SARS-CoV2	0.8759
Patient 1 PBMC	TRB	CASSYGTGGSEQYF	TGTGCCAGCAGTTACGGGACAGGGGGTTCCGAGCAGTACTTC	V-6-5	J-2-7	1	5.00610745109033e-06	Transcriptional regulator IE63 homolog,Matrix protein 1	Human herpesvirus 4 (Epstein Barr virus),Influenza A virus	0.876
Patient 1 muscle	TRB	CASSYGTGVGQPQHF	TGCGCCAGCAGCTACGGGACAGGGGTTGGGCAGCCCCAGCATTTT	V-4-1	J-1-5	16	0.000155327741534638	ORF3a protein [Severe acute respiratory syndrome coronavirus 2]	SARS-CoV2	0.8703
Patient 1 PBMC	TRB	CASSYGTGVGQPQHF	TGCGCCAGCAGCTACGGGACAGGGGTTGGGCAGCCCCAGCATTTT	V-4-1	J-1-5	17	8.51038266685356e-05	ORF3a protein [Severe acute respiratory syndrome coronavirus 2]	SARS-CoV2	0.8703
Patient 1 PBMC	TRB	CASSYGTRGTDTQYF	TGTGCCAGCAGTTACGGCACCAGGGGCACAGATACGCAGTATTTT	V-6-6	J-2-3	4	2.00244298043613e-05	55 kDa immediate-early protein 1	Human herpesvirus 5 strain AD169 (Human cytomegalovirus (strain AD169))	0.8939
Patient 1 muscle	TRB	CASSYGTSGAITDTQYF	TGTGCCAGCAGTTACGGGACTAGCGGGGCGATCACAGATACGCAGTATTTT	V-6-6	J-2-3	26	0.000252407579993787	NA	NA	NA
Patient 1 PBMC	TRB	CASSYGTSGEGTGELFF	TGTGCCAGCAGCTATGGGACTAGCGGGGAAGGGACCGGGGAGCTGTTTTTT	V-7-2	J-2-2	8	4.00488596087226e-05	NA	NA	NA
Patient 1 PBMC	TRB	CASSYGTSGVTAETQYF	TGTGCCAGCAGCTACGGGACCTCGGGCGTGACCGCCGAGACCCAGTACTTC	V-6-2	J-2-5	1	5.00610745109033e-06	NA	NA	NA
Patient 1 PBMC	TRB	CASSYGTVNTEAFF	TGTGCCAGCAGCTATGGGACAGTAAACACTGAAGCTTTCTTT	V-5-6	J-1-1	157	0.000785958869821182			0.8777
Patient 1 muscle	TRB	CASSYGVGFGGELFF	TGTGCCAGCAGTTACGGGGTCGGCTTCGGCGGGGAGCTGTTTTTT	V-6-5	J-2-2	52	0.000504815159987574	NA	NA	NA
Patient 1 PBMC	TRB	CASSYGWEDSPLHF	TGTGCCAGCAGTTACGGGTGGGAGGATTCACCCCTCCACTTT	V-6-5	J-1-6	11	5.50671819619936e-05	NA	NA	NA
Patient 1 PBMC	TRB	CASSYHATYNEQFF	TGTGCCAGCAGCTACCACGCTACATACAATGAGCAGTTCTTC	V-2	J-2-1	1	5.00610745109033e-06	ORF7a protein [Severe acute respiratory syndrome coronavirus 2]	SARS-CoV2	0.8706
Patient 1 PBMC	TRB	CASSYHEAPNTEAFF	TGTGCCAGCAGCTACCACGAGGCCCCGAACACTGAAGCTTTCTTT	V-7-2	J-1-1	12	6.0073289413084e-05	NA	NA	NA
Patient 1 PBMC	TRB	CASSYHGSQARGSYNEQFF	TGTGCCAGCAGTTACCACGGCAGTCAGGCGCGGGGTTCCTACAATGAGCAGTTCTTC	V-6-6	J-2-1	19	9.51160415707163e-05	NA	NA	NA
Patient 1 PBMC	TRB	CASSYHLPGNSPLHF	TGTGCCAGCAGCTACCACCTGCCGGGGAATTCACCCCTCCACTTT	V-5-4	J-1-6	1	5.00610745109033e-06	NA	NA	NA
Patient 1 PBMC	TRB	CASSYHNQPQHF	TGTGCCAGCAGTTACCATAATCAGCCCCAGCATTTT	V-6-6	J-1-5	9	4.5054967059813e-05	N protein	SARS coronavirus Urbani (SARS-CoV (Urbani strain))	0.8702
Patient 1 PBMC	TRB	CASSYIGGWTSGYNEQFF	TGTGCCAGCAGCTATATAGGGGGGTGGACTAGCGGTTACAATGAGCAGTTCTTC	V-7-9	J-2-1	2	1.00122149021807e-05	NA	NA	NA
Patient 1 muscle	TRB	CASSYIGTGGQTQYF	TGTGCCAGCAGTTACATCGGGACAGGGGGACAGACCCAGTACTTC	V-6-5	J-2-5	1	9.70798384591488e-06	55 kDa immediate-early protein 1	Human herpesvirus 5 strain AD169 (Human cytomegalovirus (strain AD169))	0.8802
Patient 1 PBMC	TRB	CASSYILAGSAYNEQFF	TGTGCCAGCAGTTACATCCTAGCGGGGTCAGCCTACAATGAGCAGTTCTTC	V-6-2	J-2-1	4	2.00244298043613e-05	orf1ab polyprotein [Severe acute respiratory syndrome coronavirus 2]	SARS-CoV2	0.8761
Patient 1 PBMC	TRB	CASSYIPRGAGANVLTF	TGTGCCAGCAGTTACATCCCCAGGGGAGCTGGGGCCAACGTCCTGACTTTC	V-6-2	J-2-6	12	6.0073289413084e-05	NA	NA	NA
Patient 1 PBMC	TRB	CASSYIRTGDFSYEQYF	TGTGCCAGCAGTTACATCAGAACAGGAGATTTCTCCTACGAGCAGTACTTC	V-6-2	J-2-7	11	5.50671819619936e-05	NA	NA	NA
Patient 1 PBMC	TRB	CASSYKGGNTEAFF	TGTGCCAGCAGTTACAAGGGGGGGAATACTGAAGCTTTCTTT	V-2	J-1-1	1	5.00610745109033e-06	orf1ab polyprotein [Severe acute respiratory syndrome coronavirus 2]	SARS-CoV2	0.8784
Patient 1 PBMC	TRB	CASSYKGMGNQPQHF	TGTGCCAGCAGTTATAAGGGGATGGGCAATCAGCCCCAGCATTTT	V-6-2	J-1-5	15	7.5091611766355e-05	orf1ab polyprotein [Severe acute respiratory syndrome coronavirus 2]	SARS-CoV2	0.8788
Patient 1 PBMC	TRB	CASSYKGQGHSGANVLTF	TGTGCCAGCAGTTACAAGGGGCAGGGACACTCTGGGGCCAACGTCCTGACTTTC	V-27	J-2-6	1	5.00610745109033e-06	NA	NA	NA
Patient 1 PBMC	TRB	CASSYKGSGANVLTF	TGTGCCAGCAGTTACAAGGGTTCTGGGGCCAACGTCCTGACTTTC	V-6-5	J-2-6	8	4.00488596087226e-05	polyprotein	Hepatitis C virus	0.8752
Patient 1 PBMC	TRB	CASSYKITLAYEQYF	TGTGCCAGCAGTTACAAGATTACTTTGGCGTACGAGCAGTACTTC	V-25-1	J-2-7	1	5.00610745109033e-06	NA	NA	NA
Patient 1 PBMC	TRB	CASSYKVNTEAFF	TGTGCCAGCAGTTATAAAGTGAACACTGAAGCTTTCTTT	V-6-6	J-1-1	10	5.00610745109033e-05	55 kDa immediate-early protein 1	Human herpesvirus 5 strain AD169 (Human cytomegalovirus (strain AD169))	0.8844
Patient 1 PBMC	TRB	CASSYKYRGHEQYF	TGTGCCAGCAGCTACAAATACAGGGGACACGAGCAGTACTTC	V-7-2	J-2-7	18	9.01099341196259e-05	NA	NA	NA
Patient 1 PBMC	TRB	CASSYLAGAYEQYF	TGTGCCAGCAGTTACCTGGCGGGGGCATACGAGCAGTACTTC	V-6-6	J-2-7	1	5.00610745109033e-06	orf1ab polyprotein [Severe acute respiratory syndrome coronavirus 2]	SARS-CoV2	0.8863
Patient 1 PBMC	TRB	CASSYLAGETDTQYF	TGTGCCAGCAGTTATCTAGCGGGGGAGACAGATACGCAGTATTTT	V-6-2	J-2-3	6	3.0036644706542e-05	55 kDa immediate-early protein 1	Human herpesvirus 5 strain AD169 (Human cytomegalovirus (strain AD169))	0.8723
Patient 1 muscle	TRB	CASSYLGAQGNEQFF	TGTGCCAGCAGTTACTTGGGGGCGCAGGGCAATGAGCAGTTCTTC	V-6-5	J-2-1	11	0.000106787822305064	surface glycoprotein [Severe acute respiratory syndrome coronavirus 2]	SARS-CoV2	0.8745
Patient 1 muscle	TRB	CASSYLGEAFF	TGTGCCAGCAGCTATCTGGGCGAAGCTTTCTTT	V-5-4	J-1-1	28	0.000271823547685617	Matrix protein 1	Influenza A virus	0.8725
Patient 1 PBMC	TRB	CASSYLGEAFF	TGTGCCAGCAGCTATCTGGGCGAAGCTTTCTTT	V-5-4	J-1-1	1843	0.00922625603235948	Matrix protein 1	Influenza A virus	0.8725
Patient 1 muscle	TRB	CASSYLGEAFS	TGTGCCAGCAGCTATCTGGGCGAAGCTTTCTCT	V-5-4	J-1-1	5	4.85399192295744e-05	Matrix protein 1	Influenza A virus	0.8757
Patient 1 PBMC	TRB	CASSYLGGLTDTQYF	TGTGCCAGCAGTTACTTGGGGGGATTAACAGATACGCAGTATTTT	V-6-2	J-2-3	6	3.0036644706542e-05	orf1ab polyprotein [Severe acute respiratory syndrome coronavirus 2]	SARS-CoV2	0.8771
Patient 1 PBMC	TRB	CASSYLGGSKREEAFF	TGTGCCAGCAGTTACTTGGGAGGTTCTAAGAGAGAGGAAGCTTTCTTT	V-6-2	J-1-1	4	2.00244298043613e-05	NA	NA	NA
Patient 1 PBMC	TRB	CASSYLGRGSYEQYF	TGTGCCAGCAGTTACTTGGGAAGGGGTTCCTACGAGCAGTACTTC	V-6-6	J-2-7	14	7.00855043152646e-05	DNA polymerase	Hepatitis B virus (hepatitis B virus (HBV))	0.8793
Patient 1 PBMC	TRB	CASSYLGTGQETQYF	TGTGCCAGCAGTTACCTCGGGACAGGACAAGAGACCCAGTACTTC	V-6-6	J-2-5	1	5.00610745109033e-06	orf1ab polyprotein [Severe acute respiratory syndrome coronavirus 2]	SARS-CoV2	0.8706
Patient 1 PBMC	TRB	CASSYLGTQYF	TGTGCCAGCAGCTACCTAGGGACCCAGTACTTC	V-7-2	J-2-5	7	3.50427521576323e-05	ORF7b [Severe acute respiratory syndrome coronavirus 2]	SARS-CoV2	0.8827
Patient 1 PBMC	TRB	CASSYLHQLAGGEQYF	TGTGCCAGTAGTTACCTCCACCAACTAGCGGGGGGCGAGCAGTACTTC	V-19	J-2-7	1	5.00610745109033e-06	NA	NA	NA
Patient 1 PBMC	TRB	CASSYLLGGIGSNQPQHF	TGTGCCAGCAGTTACTTGCTCGGGGGAATCGGCAGCAATCAGCCCCAGCATTTT	V-6-2	J-1-5	1	5.00610745109033e-06	NA	NA	NA
Patient 1 PBMC	TRB	CASSYLLLGSTGELFF	TGTGCCAGCAGCTACCTTTTGTTAGGGAGCACCGGGGAGCTGTTTTTT	V-2	J-2-2	3	1.5018322353271e-05	nucleocapsid phosphoprotein [Severe acute respiratory syndrome coronavirus 2]	SARS-CoV2	0.8783
Patient 1 PBMC	TRB	CASSYLMWGRYSYEQYF	TGTGCCAGCAGTTACTTGATGTGGGGAAGATACTCCTACGAGCAGTACTTC	V-6-5	J-2-7	4	2.00244298043613e-05	NA	NA	NA
Patient 1 PBMC	TRB	CASSYLPASPTDTQYF	TGTGCCAGCAGTTACCTCCCGGCGTCCCCCACAGATACGCAGTATTTT	V-27	J-2-3	8	4.00488596087226e-05	NA	NA	NA
Patient 1 PBMC	TRB	CASSYLQGIYGYTF	TGTGCCAGCAGTTACTTACAGGGGATCTATGGCTACACCTTC	V-6-6	J-1-2	8	4.00488596087226e-05	ORF6 protein [Severe acute respiratory syndrome coronavirus 2]	SARS-CoV2	0.8755
Patient 1 muscle	TRB	CASSYLQGNTEAFF	TGTGCCAGCAGTTACCTCCAGGGGAACACTGAAGCTTTCTTT	V-6-5	J-1-1	10	9.70798384591488e-05	orf1ab polyprotein [Severe acute respiratory syndrome coronavirus 2]	SARS-CoV2	0.8796
Patient 1 PBMC	TRB	CASSYLRGDIGYTF	TGTGCCAGCAGCTACCTCCGGGGGGATATTGGCTACACCTTC	V-27	J-1-2	5	2.50305372554517e-05	NA	NA	NA
Patient 1 PBMC	TRB	CASSYLRNQPQHF	TGTGCCAGCAGCTACCTCCGGAATCAGCCCCAGCATTTT	V-6-6	J-1-5	2	1.00122149021807e-05			0.871
Patient 1 PBMC	TRB	CASSYLSNTGELFF	TGTGCCAGCAGTTACTTGAGCAACACCGGGGAGCTGTTTTTT	V-6-5	J-2-2	2	1.00122149021807e-05	ORF7b [Severe acute respiratory syndrome coronavirus 2]	SARS-CoV2	0.9001
Patient 1 muscle	TRB	CASSYLSQNSPLHF	TGTGCCAGCAGTTACTTGAGCCAAAATTCACCCCTCCACTTT	V-6-5	J-1-6	4	3.88319353836595e-05	precore/core protein	Hepatitis B virus (hepatitis B virus (HBV))	0.8716
Patient 1 PBMC	TRB	CASSYLTGEGEQFF	TGTGCCAGCAGTTACCTCACAGGGGAAGGTGAGCAGTTCTTC	V-6-5	J-2-1	10	5.00610745109033e-05	Transcription activator BRLF1	Human herpesvirus 4 (Epstein Barr virus)	0.875
Patient 1 PBMC	TRB	CASSYLTGRTTGELFF	TGTGCCAGCAGCTACCTGACAGGGAGAACCACCGGGGAGCTGTTTTTT	V-11-2	J-2-2	2	1.00122149021807e-05	ORF3a protein [Severe acute respiratory syndrome coronavirus 2]	SARS-CoV2	0.88
Patient 1 PBMC	TRB	CASSYLTSGKETQYF	TGTGCCAGCAGTTACTTAACATCGGGGAAAGAGACCCAGTACTTC	V-6-2	J-2-5	7	3.50427521576323e-05	orf1ab polyprotein [Severe acute respiratory syndrome coronavirus 2]	SARS-CoV2	0.8798
Patient 1 muscle	TRB	CASSYMGTGAYEQYF	TGTGCCAGCAGCTACATGGGGACAGGGGCCTACGAGCAGTACTTC	V-6-5	J-2-7	2	1.94159676918298e-05	Transcriptional regulator IE63 homolog	Human herpesvirus 4 (Epstein Barr virus)	0.8929
Patient 1 PBMC	TRB	CASSYNEQFF	TGTGCCAGCAGTTACAATGAGCAGTTCTTC	V-28	J-2-1	9	4.5054967059813e-05	ORF7b [Severe acute respiratory syndrome coronavirus 2]	SARS-CoV2	0.9287
Patient 1 PBMC	TRB	CASSYNGYSNYGYTF	TGTGCCAGCAGTTATAATGGGTACTCTAACTATGGCTACACCTTC	V-6-5	J-1-2	2	1.00122149021807e-05	NA	NA	NA
Patient 1 PBMC	TRB	CASSYNTGELFF	TGTGCCAGCAGCTATAACACCGGGGAGCTGTTTTTT	V-7-2	J-2-2	7	3.50427521576323e-05	Melanoma antigen recognized by T-cells 1	Homo sapiens (human)	0.8712
Patient 1 PBMC	TRB	CASSYPAGELFF	TGTGCCAGCAGTTACCCAGCCGGGGAGCTGTTTTTT	V-6-5	J-2-2	1	5.00610745109033e-06	Matrix protein 1	Influenza A virus	0.8959
Patient 1 PBMC	TRB	CASSYPAGVGDNEQFF	TGTGCCAGCAGTTACCCCGCGGGTGTAGGGGACAATGAGCAGTTCTTC	V-6-6	J-2-1	8	4.00488596087226e-05	NA	NA	NA
Patient 1 PBMC	TRB	CASSYPDRDTQYF	TGTGCCAGCAGTTACCCCGACAGAGATACGCAGTATTTT	V-6-5	J-2-3	4	2.00244298043613e-05	Glycoprotein polyprotein	Lymphocytic choriomeningitis mammarenavirus (Lymphocytic choriomeningitis virus)	0.8706
Patient 1 muscle	TRB	CASSYPDRGANYGYTF	TGTGCCAGCAGTTACCCTGACAGGGGAGCTAACTATGGCTACACCTTC	V-6-6	J-1-2	1	9.70798384591488e-06	NA	NA	NA
Patient 1 muscle	TRB	CASSYPDRVGETQYF	TGTGCCAGCAGTTACCCGGACAGGGTGGGGGAGACCCAGTACTTC	V-6-5	J-2-5	15	0.000145619757688723	NA	NA	NA
Patient 1 PBMC	TRB	CASSYPDRVGETQYF	TGTGCCAGCAGTTACCCGGACAGGGTGGGGGAGACCCAGTACTTC	V-6-5	J-2-5	114	0.000570696249424298	NA	NA	NA
Patient 1 PBMC	TRB	CASSYPDYEQYF	TGTGCCAGCAGTTACCCCGACTACGAGCAGTACTTC	V-6-2	J-2-7	4	2.00244298043613e-05	nucleocapsid phosphoprotein [Severe acute respiratory syndrome coronavirus 2],ORF7b [Severe acute respiratory syndrome coronavirus 2]	SARS-CoV2,SARS-CoV2	0.8926
Patient 1 PBMC	TRB	CASSYPEQGGEDQYF	TGTGCCAGCAGTTACCCGGAACAGGGGGGTGAAGACCAGTACTTC	V-27	J-2-5	1	5.00610745109033e-06	NA	NA	NA
Patient 1 muscle	TRB	CASSYPGAADTQYF	TGTGCCAGCAGTTACCCCGGGGCTGCAGATACCCAGTACTTC	V-6-6	J-2-5	1	9.70798384591488e-06	ORF7b [Severe acute respiratory syndrome coronavirus 2]	SARS-CoV2	0.8723
Patient 1 PBMC	TRB	CASSYPGAGAGYTF	TGTGCCAGCAGTTACCCCGGGGCAGGGGCCGGCTACACCTTC	V-6-5	J-1-2	48	0.000240293157652336	nucleocapsid phosphoprotein [Severe acute respiratory syndrome coronavirus 2]	SARS-CoV2	0.8726
Patient 1 muscle	TRB	CASSYPGDQETQYF	TGTGCCAGCAGCTACCCGGGAGATCAAGAGACCCAGTACTTC	V-11-2	J-2-5	20	0.000194159676918298	orf1ab polyprotein [Severe acute respiratory syndrome coronavirus 2]	SARS-CoV2	0.8761
Patient 1 PBMC	TRB	CASSYPGGALAGELFF	TGTGCCAGCAGTTACCCCGGGGGGGCGCTGGCCGGGGAGCTGTTTTTT	V-7-2	J-2-2	3	1.5018322353271e-05	NA	NA	NA
Patient 1 PBMC	TRB	CASSYPGGDQPQHF	TGTGCCAGCAGCTACCCCGGGGGGGATCAGCCCCAGCATTTT	V-6-6	J-1-5	1	5.00610745109033e-06	ORF7b [Severe acute respiratory syndrome coronavirus 2]	SARS-CoV2	0.8917
Patient 1 PBMC	TRB	CASSYPGLNTEAFF	TGTGCCAGCAGTTACCCGGGCCTAAACACTGAAGCTTTCTTT	V-6-6	J-1-1	5	2.50305372554517e-05	Epstein-Barr nuclear antigen 4	Human herpesvirus 4 (Epstein Barr virus)	0.8761
Patient 1 PBMC	TRB	CASSYPGLQETQYF	TGTGCCAGCAGCTACCCAGGGCTACAAGAGACCCAGTACTTC	V-7-9	J-2-5	10	5.00610745109033e-05	orf1ab polyprotein [Severe acute respiratory syndrome coronavirus 2]	SARS-CoV2	0.8714
Patient 1 PBMC	TRB	CASSYPGNGYTF	TGTGCCAGCAGCTACCCAGGGAACGGCTACACCTTC	V-7-2	J-1-2	8	4.00488596087226e-05	nucleocapsid phosphoprotein [Severe acute respiratory syndrome coronavirus 2]	SARS-CoV2	0.8757
Patient 1 PBMC	TRB	CASSYPGQGRQETQYF	TGTGCCAGCAGTTACCCCGGACAGGGAAGACAAGAGACCCAGTACTTC	V-2	J-2-5	20	0.000100122149021807	NA	NA	NA
Patient 1 PBMC	TRB	CASSYPGQSTGELFF	TGTGCCAGCAGCTATCCGGGCCAAAGCACCGGGGAGCTGTTTTTT	V-5-4	J-2-2	3	1.5018322353271e-05	Transcription activator BRLF1	Human herpesvirus 4 (Epstein Barr virus)	0.8946
Patient 1 PBMC	TRB	CASSYPGRDTGELFF	TGTGCCAGCAGCTACCCGGGGCGGGACACCGGGGAGCTGTTTTTT	V-12-4	J-2-2	21	0.000105128256472897	NA	NA	NA
Patient 1 PBMC	TRB	CASSYPGSYEQYF	TGTGCCAGCAGTTACCCCGGATCCTACGAGCAGTACTTC	V-6-5	J-2-7	11	5.50671819619936e-05	Transcriptional regulator IE63 homolog	Human herpesvirus 4 (Epstein Barr virus)	0.8834
Patient 1 muscle	TRB	CASSYPGTAETGELFF	TGTGCCAGCAGCTACCCCGGGACGGCGGAGACCGGGGAGCTGTTTTTT	V-7-9	J-2-2	173	0.00167948120534327	NA	NA	NA
Patient 1 PBMC	TRB	CASSYPLAPNEQFF	TGTGCCAGCAGTTACCCCCTGGCCCCAAATGAGCAGTTCTTC	V-28	J-2-1	8	4.00488596087226e-05	NA	NA	NA
Patient 1 PBMC	TRB	CASSYPLQGVGIQYF	TGTGCCAGCAGTTACCCCCTTCAGGGGGTGGGCATTCAGTACTTC	V-6-6	J-2-4	12	6.0073289413084e-05	NA	NA	NA
Patient 1 PBMC	TRB	CASSYPNLKTGLYQPQHF	TGTGCCAGCAGTTACCCCAACCTAAAGACAGGGTTGTATCAGCCCCAGCATTTT	V-6-6	J-1-5	8	4.00488596087226e-05	NA	NA	NA
Patient 1 PBMC	TRB	CASSYPPGSYEQFF	TGTGCCAGCAGTTACCCTCCCGGGAGCTATGAGCAGTTCTTC	V-6-2	J-2-1	5	2.50305372554517e-05	ORF7b [Severe acute respiratory syndrome coronavirus 2]	SARS-CoV2	0.8786
Patient 1 PBMC	TRB	CASSYPPTGRYTF	TGTGCCAGCAGTTACCCGCCGACAGGGAGGTACACCTTC	V-28	J-1-2	11	5.50671819619936e-05	NA	NA	NA
Patient 1 muscle	TRB	CASSYPPTYRPIPNEQFF	TGTGCCAGCAGTTACCCCCCGACATATAGACCAATCCCCAATGAGCAGTTCTTC	V-6-2	J-2-1	6	5.82479030754893e-05	NA	NA	NA
Patient 1 PBMC	TRB	CASSYPQGQLSYEQYF	TGTGCCAGCAGTTACCCCCAGGGACAGTTGTCCTACGAGCAGTACTTC	V-6-2	J-2-7	5	2.50305372554517e-05	NA	NA	NA
Patient 1 PBMC	TRB	CASSYPQRSAEAFF	TGTGCCAGCAGTTACCCCCAACGTAGCGCTGAAGCTTTCTTT	V-6-6	J-1-1	4	2.00244298043613e-05	NA	NA	NA
Patient 1 PBMC	TRB	CASSYPRGDTGELFF	TGTGCCAGCAGTTACCCCCGTGGAGACACCGGGGAGCTGTTTTTT	V-6-6	J-2-2	9	4.5054967059813e-05	NA	NA	NA
Patient 1 PBMC	TRB	CASSYPRPRIGPYEQYF	TGTGCCAGCAGTTACCCCCGACCCCGGATAGGCCCCTACGAGCAGTACTTC	V-6-2	J-2-7	2	1.00122149021807e-05	NA	NA	NA
Patient 1 PBMC	TRB	CASSYPRRAHWETQQYF	TGTGCCAGCAGTTACCCCCGGAGGGCCCACTGGGAGACCCAACAGTATTTT	V-6-2	J-2-3	10	5.00610745109033e-05	NA	NA	NA
Patient 1 PBMC	TRB	CASSYPSDTEAFF	TGTGCCAGCAGTTACCCCAGCGACACTGAAGCTTTCTTT	V-6-2	J-1-1	1	5.00610745109033e-06	orf1ab polyprotein [Severe acute respiratory syndrome coronavirus 2]	SARS-CoV2	0.8731
Patient 1 PBMC	TRB	CASSYPSTILDEQFF	TGTGCCAGCAGTTACCCGTCGACTATTTTGGATGAGCAGTTCTTC	V-6-2	J-2-1	14	7.00855043152646e-05	NA	NA	NA
Patient 1 PBMC	TRB	CASSYPTDPGTPNTGELFF	TGTGCCAGCAGTTACCCGACAGACCCCGGGACACCGAACACCGGGGAGCTGTTTTTT	V-6-6	J-2-2	23	0.000115140471375078	NA	NA	NA
Patient 1 PBMC	TRB	CASSYPTGLAGGTTYEQYF	TGTGCCAGCAGCTATCCAACAGGACTAGCGGGGGGAACCACCTACGAGCAGTACTTC	V-7-6	J-2-7	6	3.0036644706542e-05	NA	NA	NA
Patient 1 PBMC	TRB	CASSYPTSGGIDTQYF	TGTGCCAGCAGTTACCCGACTAGCGGGGGGATAGATACGCAGTATTTT	V-6-5	J-2-3	5	2.50305372554517e-05	NA	NA	NA
Patient 1 PBMC	TRB	CASSYPYGSIRNTEAFF	TGTGCCAGCAGTTACCCATACGGTTCAATCCGGAACACTGAAGCTTTCTTT	V-6-2	J-1-1	9	4.5054967059813e-05	NA	NA	NA
Patient 1 PBMC	TRB	CASSYQAETDTQYF	TGTGCCAGCAGCTACCAAGCAGAGACAGATACGCAGTATTTT	V-7-2	J-2-3	3	1.5018322353271e-05	Matrix protein 1	Influenza A virus	0.892
Patient 1 PBMC	TRB	CASSYQDYGYTF	TGTGCCAGCTCATACCAAGACTATGGCTACACCTTC	V-18	J-1-2	5	2.50305372554517e-05	Transcription activator BRLF1	Human herpesvirus 4 (Epstein Barr virus)	0.8742
Patient 1 PBMC	TRB	CASSYQERGGRETQYF	TGTGCCAGCAGTTACCAAGAGCGGGGGGGCCGGGAGACCCAGTACTTC	V-6-6	J-2-5	9	4.5054967059813e-05	orf1ab polyprotein [Severe acute respiratory syndrome coronavirus 2]	SARS-CoV2	0.8762
Patient 1 PBMC	TRB	CASSYQETQYF	TGCGCCAGCAGCTACCAAGAGACCCAGTACTTC	V-5-1	J-2-5	20	0.000100122149021807	surface glycoprotein [Severe acute respiratory syndrome coronavirus 2]	SARS-CoV2	0.8857
Patient 1 PBMC	TRB	CASSYQGANGYTF	TGTGCCAGCAGTTATCAGGGGGCGAATGGCTACACCTTC	V-6-5	J-1-2	107	0.000535653497266665	Insulin precursor	Homo sapiens (human)	0.8743
Patient 1 PBMC	TRB	CASSYQGGANYGYTF	TGTGCCAGCAGTTATCAGGGGGGGGCGAACTATGGCTACACCTTC	V-6-5	J-1-2	4	2.00244298043613e-05	Latent membrane protein 2	Human herpesvirus 4 (Epstein Barr virus)	0.8924
Patient 1 PBMC	TRB	CASSYQGGETQYF	TGTGCCAGCAGCTATCAAGGAGGCGAGACCCAGTACTTC	V-5-8	J-2-5	1	5.00610745109033e-06	Matrix protein 1	Influenza A virus	0.8848
Patient 1 PBMC	TRB	CASSYQGRASYEQYF	TGTGCCAGCAGCTATCAGGGCAGGGCCTCCTACGAGCAGTACTTC	V-2	J-2-7	3	1.5018322353271e-05	orf1ab polyprotein [Severe acute respiratory syndrome coronavirus 2]	SARS-CoV2	0.8724
Patient 1 PBMC	TRB	CASSYQGSGELFF	TGCGCCAGCAGCTATCAGGGGTCCGGGGAGCTGTTTTTT	V-5-1	J-2-2	4	2.00244298043613e-05	nucleocapsid phosphoprotein [Severe acute respiratory syndrome coronavirus 2]	SARS-CoV2	0.8704
Patient 1 muscle	TRB	CASSYQIANEQYF	TGTGCCAGCAGTTACCAGATCGCCAACGAGCAGTACTTC	V-28	J-2-7	9	8.73718546132339e-05	Matrix protein 1	Influenza A virus	0.8826
Patient 1 PBMC	TRB	CASSYQIGGGGVEQFF	TGTGCCAGCAGCTACCAGATTGGGGGGGGAGGAGTCGAGCAGTTCTTC	V-7-8	J-2-1	1	5.00610745109033e-06	NA	NA	NA
Patient 1 PBMC	TRB	CASSYQPGISGNTIYF	TGTGCCAGCAGTTACCAACCAGGGATCTCTGGAAACACCATATATTTT	V-6-6	J-1-3	2	1.00122149021807e-05	NA	NA	NA
Patient 1 muscle	TRB	CASSYQPGQGKETQYF	TGTGCCAGCAGCTATCAACCGGGACAGGGAAAAGAGACCCAGTACTTC	V-7-8	J-2-5	7	6.79558869214042e-05	NA	NA	NA
Patient 1 PBMC	TRB	CASSYQPGQGKETQYF	TGTGCCAGCAGCTATCAACCGGGACAGGGAAAAGAGACCCAGTACTTC	V-7-8	J-2-5	3	1.5018322353271e-05	NA	NA	NA
Patient 1 PBMC	TRB	CASSYQPQHF	TGTGCCAGCAGTTATCAGCCCCAGCATTTT	V-6-1	J-1-5	16	8.00977192174453e-05	55 kDa immediate-early protein 1	Human herpesvirus 5 strain AD169 (Human cytomegalovirus (strain AD169))	0.8823
Patient 1 PBMC	TRB	CASSYQPREIGELFF	TGTGCCAGCAGTTACCAACCCAGGGAAATCGGGGAGCTGTTTTTT	V-6-5	J-2-2	3	1.5018322353271e-05	NA	NA	NA
Patient 1 muscle	TRB	CASSYQQGTYEQYF	TGTGCCAGCAGTTACCAACAGGGGACATACGAGCAGTACTTC	V-6-6	J-2-7	31	0.000300947499223361			0.8809
Patient 1 PBMC	TRB	CASSYQQGVKNIQYF	TGTGCCAGCAGTTACCAACAGGGCGTCAAAAACATTCAGTACTTC	V-27	J-2-4	8	4.00488596087226e-05	NA	NA	NA
Patient 1 PBMC	TRB	CASSYQRFQQYF	TGTGCCAGCAGTTACCAACGCTTCCAGCAGTACTTC	V-12-4	J-2-7	8	4.00488596087226e-05	orf1ab polyprotein [Severe acute respiratory syndrome coronavirus 2]	SARS-CoV2	0.8706
Patient 1 PBMC	TRB	CASSYQTGNTGELFF	TGTGCCAGCAGTTACCAAACAGGGAACACCGGGGAGCTGTTTTTT	V-6-5	J-2-2	2	1.00122149021807e-05	nucleoprotein,HCMVUL83	Influenza A virus,Human herpesvirus 5 (Human cytomegalovirus)	0.9003
Patient 1 PBMC	TRB	CASSYQVRGAQHF	TGTGCCAGTAGTTATCAGGTCCGTGGGGCCCAGCATTTT	V-19	J-1-5	5	2.50305372554517e-05	ORF7b [Severe acute respiratory syndrome coronavirus 2]	SARS-CoV2	0.8787
Patient 1 PBMC	TRB	CASSYRAGMNTEAFF	TGTGCCAGTAGCTACAGAGCAGGGATGAACACTGAAGCTTTCTTT	V-19	J-1-1	2	1.00122149021807e-05	nucleocapsid phosphoprotein [Severe acute respiratory syndrome coronavirus 2]	SARS-CoV2	0.8716
Patient 1 PBMC	TRB	CASSYRARGFPTNTGELFF	TGTGCCAGCAGTTACCGAGCCAGGGGTTTCCCGACGAACACCGGGGAGCTGTTTTTT	V-6-5	J-2-2	4	2.00244298043613e-05	NA	NA	NA
Patient 1 PBMC	TRB	CASSYRASYEQYF	TGTGCCAGCAGTTACAGGGCCTCCTACGAGCAGTACTTC	V-27	J-2-7	6	3.0036644706542e-05	orf1ab polyprotein [Severe acute respiratory syndrome coronavirus 2]	SARS-CoV2	0.8855
Patient 1 PBMC	TRB	CASSYRATYNEQFF	TGTGCCAGCAGCTACCGCGCTACATACAATGAGCAGTTCTTC	V-2	J-2-1	3	1.5018322353271e-05	orf1ab polyprotein [Severe acute respiratory syndrome coronavirus 2]	SARS-CoV2	0.8734
Patient 1 PBMC	TRB	CASSYRDGNQPQHF	TGTGCCAGCAGTTACCGGGACGGAAATCAGCCCCAGCATTTT	V-6-6	J-1-5	8	4.00488596087226e-05	NA	NA	NA
Patient 1 PBMC	TRB	CASSYRDNTEAFF	TGTGCCAGCAGTTACCGGGACAACACTGAAGCTTTCTTT	V-6-5	J-1-1	8	4.00488596087226e-05	precore/core protein	Hepatitis B virus (hepatitis B virus (HBV))	0.8783
Patient 1 PBMC	TRB	CASSYRDRGGYTF	TGTGCCAGCAGTTACCGGGACCGGGGTGGCTACACCTTC	V-2	J-1-2	4	2.00244298043613e-05	surface glycoprotein [Severe acute respiratory syndrome coronavirus 2]	SARS-CoV2	0.8861
Patient 1 PBMC	TRB	CASSYRDRGTGELFF	TGTGCCAGCAGCTACCGGGACAGGGGAACCGGGGAGCTGTTTTTT	V-5-6	J-2-2	12	6.0073289413084e-05	surface glycoprotein [Severe acute respiratory syndrome coronavirus 2]	SARS-CoV2	0.8737
Patient 1 muscle	TRB	CASSYRDRPKSTVSGANVLTF	TGTGCCAGCAGCTACCGGGACAGGCCGAAAAGCACCGTCTCTGGGGCCAACGTCCTGACTTTC	V-7-9	J-2-6	14	0.000135911773842808	NA	NA	NA
Patient 1 muscle	TRB	CASSYRDRPKSTVSGATVLTF	TGTGCCAGCAGCTACCGGGACAGGCCGAAAAGCACCGTCTCTGGGGCCACCGTCCTGACTTTC	V-11-2	J-2-6	1	9.70798384591488e-06	NA	NA	NA
Patient 1 PBMC	TRB	CASSYRDRWYGYTF	TGTGCCAGCAGTTACCGGGACAGATGGTATGGCTACACCTTC	V-11-2,V-11-3,V-7-2	J-1-2	1	5.00610745109033e-06	NA	NA	NA
Patient 1 muscle	TRB	CASSYRDSFYEQYF	TGTGCCAGCAGTTACCGGGACAGCTTCTACGAGCAGTACTTC	V-6-5	J-2-7	1	9.70798384591488e-06	55 kDa immediate-early protein 1	Human herpesvirus 5 strain AD169 (Human cytomegalovirus (strain AD169))	0.8862
Patient 1 muscle	TRB	CASSYRDSSYEQYF	TGTGCCAGCAGTTACCGGGACAGCTCCTACGAGCAGTACTTC	V-6-5	J-2-7	2	1.94159676918298e-05	ORF3a protein [Severe acute respiratory syndrome coronavirus 2]	SARS-CoV2	0.8744
Patient 1 muscle	TRB	CASSYRDTGELFF	TGTGCCAGCAGCTATAGAGACACCGGGGAGCTGTTTTTT	V-13	J-2-2	6	5.82479030754893e-05	HCMVUL83	Human herpesvirus 5 (Human cytomegalovirus)	0.874
Patient 1 PBMC	TRB	CASSYRDTGELFF	TGTGCCAGCAGCTACAGGGACACCGGGGAGCTGTTTTTT	V-12-3	J-2-2	13	6.50793968641743e-05	HCMVUL83	Human herpesvirus 5 (Human cytomegalovirus)	0.874
Patient 1 PBMC	TRB	CASSYREDSPLHF	TGTGCCAGCAGTTACAGGGAGGATTCACCCCTCCACTTT	V-12-3,V-12-4	J-1-6	1	5.00610745109033e-06	ORF7a protein [Severe acute respiratory syndrome coronavirus 2]	SARS-CoV2	0.8862
Patient 1 PBMC	TRB	CASSYREGQPQHF	TGTGCCAGCAGTTATAGGGAGGGACAGCCCCAGCATTTT	V-6-5	J-1-5	6	3.0036644706542e-05	ORF7b [Severe acute respiratory syndrome coronavirus 2]	SARS-CoV2	0.872
Patient 1 PBMC	TRB	CASSYRENIQYF	TGTGCCAGTAGCTACAGGGAAAACATTCAGTACTTC	V-19	J-2-4	4	2.00244298043613e-05	precore/core protein	Hepatitis B virus (hepatitis B virus (HBV))	0.8732
Patient 1 muscle	TRB	CASSYRFGTDTQYF	TGTGCCAGCAGCTACAGGTTTGGCACAGATACGCAGTATTTT	V-12-3,V-12-4	J-2-3	4	3.88319353836595e-05	orf1ab polyprotein [Severe acute respiratory syndrome coronavirus 2]	SARS-CoV2	0.8701
Patient 1 PBMC	TRB	CASSYRGDSYNEQFF	TGTGCCAGCAGTTACAGGGGGGACTCCTACAATGAGCAGTTCTTC	V-6-6	J-2-1	12	6.0073289413084e-05	ORF7b [Severe acute respiratory syndrome coronavirus 2]	SARS-CoV2	0.872
Patient 1 PBMC	TRB	CASSYRGETQYF	TGTGCCAGCAGTTACAGGGGAGAGACCCAGTACTTC	V-6-6	J-2-5	2	1.00122149021807e-05	precore/core protein	Hepatitis B virus (hepatitis B virus (HBV))	0.8732
Patient 1 PBMC	TRB	CASSYRGEVNEQFF	TGTGCCAGCAGCTACAGGGGAGAGGTCAATGAGCAGTTCTTC	V-5-5	J-2-1	8	4.00488596087226e-05	polyprotein precursor	Hepatitis C virus	0.8878
Patient 1 PBMC	TRB	CASSYRGGDEQFF	TGTGCCAGCAGTTATAGAGGGGGGGATGAGCAGTTCTTC	V-6-5	J-2-1	11	5.50671819619936e-05	nucleocapsid phosphoprotein [Severe acute respiratory syndrome coronavirus 2]	SARS-CoV2	0.8706
Patient 1 PBMC	TRB	CASSYRGGHLGDTQYF	TGTGCCAGCAGCTATCGGGGGGGACATCTAGGAGATACGCAGTATTTT	V-27	J-2-3	2	1.00122149021807e-05	NA	NA	NA
Patient 1 PBMC	TRB	CASSYRGGTEAFF	TGTGCCAGCAGTTACCGCGGGGGGACTGAAGCTTTCTTT	V-6-5	J-1-1	8	4.00488596087226e-05	orf1ab polyprotein [Severe acute respiratory syndrome coronavirus 2]	SARS-CoV2	0.8701
Patient 1 PBMC	TRB	CASSYRGLNTEAFF	TGTGCCAGCAGTTATAGGGGCCTGAACACTGAAGCTTTCTTT	V-6-5	J-1-1	10	5.00610745109033e-05	orf1ab polyprotein [Severe acute respiratory syndrome coronavirus 2]	SARS-CoV2	0.8817
Patient 1 PBMC	TRB	CASSYRGNRGISYEQYF	TGTGCCAGCAGTTACAGGGGAAACAGGGGGATCTCCTACGAGCAGTACTTC	V-6-2	J-2-7	1	5.00610745109033e-06	NA	NA	NA
Patient 1 PBMC	TRB	CASSYRGNTEAFF	TGTGCCAGCAGTTACCGGGGGAACACTGAAGCTTTCTTT	V-6-6	J-1-1	16	8.00977192174453e-05	orf1ab polyprotein [Severe acute respiratory syndrome coronavirus 2]	SARS-CoV2	0.8838
Patient 1 PBMC	TRB	CASSYRGPDNEQFF	TGTGCCAGCAGCTACAGGGGGCCCGACAATGAGCAGTTCTTC	V-7-9	J-2-1	1	5.00610745109033e-06	orf1ab polyprotein [Severe acute respiratory syndrome coronavirus 2]	SARS-CoV2	0.8772
Patient 1 muscle	TRB	CASSYRGPGQPQHF	TGTGCCAGCTCGTACAGGGGCCCCGGCCAGCCCCAGCATTTT	V-18	J-1-5	15	0.000145619757688723	NA	NA	NA
Patient 1 PBMC	TRB	CASSYRGPGTGELFF	TGTGCCAGCAGCTACCGGGGGCCGGGCACCGGGGAGCTGTTTTTT	V-11-2,V-7-2	J-2-2	1	5.00610745109033e-06	55 kDa immediate-early protein 1	Human herpesvirus 5 strain AD169 (Human cytomegalovirus (strain AD169))	0.8703
Patient 1 muscle	TRB	CASSYRGQGGDTQYF	TGTGCCAGCAGTTACCGGGGACAGGGGGGAGATACGCAGTATTTT	V-12-3,V-12-4	J-2-3	23	0.000223283628456042	55 kDa immediate-early protein 1	Human herpesvirus 5 strain AD169 (Human cytomegalovirus (strain AD169))	0.8751
Patient 1 PBMC	TRB	CASSYRGSAGDTQYF	TGTGCCAGCAGTTACAGGGGTTCGGCGGGGGATACGCAGTATTTT	V-6-5	J-2-3	3	1.5018322353271e-05	orf1ab polyprotein [Severe acute respiratory syndrome coronavirus 2]	SARS-CoV2	0.877
Patient 1 PBMC	TRB	CASSYRGSNQPQHF	TGTGCCAGCAGCTACAGGGGAAGCAATCAGCCCCAGCATTTT	V-7-2	J-1-5	4	2.00244298043613e-05	nucleocapsid phosphoprotein [Severe acute respiratory syndrome coronavirus 2]	SARS-CoV2	0.8983
Patient 1 PBMC	TRB	CASSYRGSSGANVLTF	TGTGCCAGCAGTTACAGGGGCTCCTCTGGGGCCAACGTCCTGACTTTC	V-6-5	J-2-6	11	5.50671819619936e-05	surface glycoprotein [Severe acute respiratory syndrome coronavirus 2]	SARS-CoV2	0.8736
Patient 1 PBMC	TRB	CASSYRGSYEQYF	TGTGCCAGCAGTTACAGGGGGTCCTACGAGCAGTACTTC	V-12-3	J-2-7	6	3.0036644706542e-05	surface glycoprotein [Severe acute respiratory syndrome coronavirus 2],membrane glycoprotein [Severe acute respiratory syndrome coronavirus 2]	SARS-CoV2,SARS-CoV2	0.8711
Patient 1 PBMC	TRB	CASSYRGSYGYTF	TGTGCCAGCAGTTACAGGGGTTCCTATGGCTACACCTTC	V-27	J-1-2	7	3.50427521576323e-05	orf1ab polyprotein [Severe acute respiratory syndrome coronavirus 2]	SARS-CoV2	0.8718
Patient 1 PBMC	TRB	CASSYRGTSGGSTDTQYF	TGCGCCAGCAGCTACCGCGGGACTAGCGGGGGCAGCACAGATACGCAGTATTTT	V-5-1	J-2-3	2	1.00122149021807e-05	NA	NA	NA
Patient 1 PBMC	TRB	CASSYRGTVYEQYF	TGTGCCAGCAGTTACAGGGGGACGGTTTACGAGCAGTACTTC	V-6-5	J-2-7	5	2.50305372554517e-05	orf1ab polyprotein [Severe acute respiratory syndrome coronavirus 2]	SARS-CoV2	0.8788
Patient 1 PBMC	TRB	CASSYRGTYEQYF	TGTGCCAGCAGTTACCGGGGAACCTACGAGCAGTACTTC	V-27	J-2-7	3	1.5018322353271e-05	surface glycoprotein [Severe acute respiratory syndrome coronavirus 2],membrane glycoprotein [Severe acute respiratory syndrome coronavirus 2]	SARS-CoV2,SARS-CoV2	0.8737
Patient 1 PBMC	TRB	CASSYRGYYNEQFF	TGTGCCAGCAGCTATCGAGGCTACTACAATGAGCAGTTCTTC	V-7-6	J-2-1	2	1.00122149021807e-05	surface glycoprotein [Severe acute respiratory syndrome coronavirus 2]	SARS-CoV2	0.8846
Patient 1 muscle	TRB	CASSYRIDRSSYNEQFF	TGTGCCAGCAGTTACCGAATCGACAGGAGCTCCTACAATGAGCAGTTCTTC	V-6-2	J-2-1	1	9.70798384591488e-06	nucleocapsid phosphoprotein [Severe acute respiratory syndrome coronavirus 2]	SARS-CoV2	0.8772
Patient 1 PBMC	TRB	CASSYRIDRSSYNEQFF	TGTGCCAGCAGTTACCGAATCGACAGGAGCTCCTACAATGAGCAGTTCTTC	V-6-2	J-2-1	1	5.00610745109033e-06	nucleocapsid phosphoprotein [Severe acute respiratory syndrome coronavirus 2]	SARS-CoV2	0.8772
Patient 1 PBMC	TRB	CASSYRKGGSRDTEAFF	TGTGCCAGCAGTTACCGAAAAGGAGGTTCTCGAGACACTGAAGCTTTCTTT	V-6-6	J-1-1	7	3.50427521576323e-05	NA	NA	NA
Patient 1 PBMC	TRB	CASSYRNEKLFF	TGTGCCAGCAGTTACAGGAATGAAAAACTGTTTTTT	V-5-5	J-1-4	7	3.50427521576323e-05	55 kDa immediate-early protein 1	Human herpesvirus 5 strain AD169 (Human cytomegalovirus (strain AD169))	0.8841
Patient 1 PBMC	TRB	CASSYRPPNEQYF	TGTGCCAGCAGTTACCGTCCGCCTAACGAGCAGTACTTC	V-6-2	J-2-7	1	5.00610745109033e-06	NA	NA	NA
Patient 1 PBMC	TRB	CASSYRPSRQQYF	TGTGCCAGCAGTTACAGGCCCTCACGCCAGCAGTACTTC	V-27	J-2-7	3	1.5018322353271e-05	NA	NA	NA
Patient 1 PBMC	TRB	CASSYRQGTGLSNQPQHF	TGTGCCAGCAGTTACAGGCAGGGTACGGGACTTAGCAATCAGCCCCAGCATTTT	V-6-2	J-1-5	1	5.00610745109033e-06	NA	NA	NA
Patient 1 PBMC	TRB	CASSYRRAGGMYNERFF	TGCGCCAGCAGCTACCGTCGAGCGGGGGGGATGTACAATGAGCGGTTCTTC	V-5-1	J-2-1	1	5.00610745109033e-06	NA	NA	NA
Patient 1 PBMC	TRB	CASSYRRGTGGTGELFF	TGTGCCAGTAGTTATAGGCGCGGGACAGGGGGCACCGGGGAGCTGTTTTTT	V-19	J-2-2	7	3.50427521576323e-05	NA	NA	NA
Patient 1 PBMC	TRB	CASSYRRQGGTEAFF	TGTGCCAGCAGTTACCGCCGGCAGGGGGGCACTGAAGCTTTCTTT	V-6-5	J-1-1	4	2.00244298043613e-05	NA	NA	NA
Patient 1 PBMC	TRB	CASSYRRQGNNEQFF	TGTGCCAGCAGTTACCGGAGACAGGGGAACAATGAGCAGTTCTTC	V-6-6	J-2-1	1	5.00610745109033e-06	NA	NA	NA
Patient 1 PBMC	TRB	CASSYRTGGNEQFF	TGTGCCAGCAGCTACCGGACAGGGGGGAATGAGCAGTTCTTC	V-7-2	J-2-1	1	5.00610745109033e-06	orf1ab polyprotein [Severe acute respiratory syndrome coronavirus 2]	SARS-CoV2	0.878
Patient 1 PBMC	TRB	CASSYRTGMYGTDTQYF	TGCGCCAGCAGCTATCGCACAGGAATGTATGGCACAGATACGCAGTATTTT	V-5-1	J-2-3	28	0.000140171008630529	NA	NA	NA
Patient 1 PBMC	TRB	CASSYRTGRNQPQHF	TGTGCCAGCAGTTACCGGACAGGGCGAAATCAGCCCCAGCATTTT	V-6-6	J-1-5	6	3.0036644706542e-05	surface glycoprotein [Severe acute respiratory syndrome coronavirus 2]	SARS-CoV2	0.8767
Patient 1 PBMC	TRB	CASSYRTITEAFF	TGTGCCAGCAGTTATCGGACAATCACTGAAGCTTTCTTT	V-6-2	J-1-1	4	2.00244298043613e-05	surface glycoprotein [Severe acute respiratory syndrome coronavirus 2]	SARS-CoV2	0.8706
Patient 1 PBMC	TRB	CASSYRTSGGSETQYF	TGTGCCAGCAGCTACCGGACTAGCGGGGGGTCGGAGACCCAGTACTTC	V-7-9	J-2-5	4	2.00244298043613e-05	55 kDa immediate-early protein 1	Human herpesvirus 5 strain AD169 (Human cytomegalovirus (strain AD169))	0.8777
Patient 1 PBMC	TRB	CASSYRTSRSSYNEQFF	TGTGCCAGCAGTTACCGGACTAGCCGAAGCTCCTACAATGAGCAGTTCTTC	V-6-6	J-2-1	5	2.50305372554517e-05	nucleocapsid phosphoprotein [Severe acute respiratory syndrome coronavirus 2]	SARS-CoV2	0.8896
Patient 1 PBMC	TRB	CASSYRVADTQYF	TGTGCCAGCAGTTACAGGGTAGCAGATACGCAGTATTTT	V-6-5	J-2-3	9	4.5054967059813e-05	ORF7b [Severe acute respiratory syndrome coronavirus 2]	SARS-CoV2	0.8711
Patient 1 PBMC	TRB	CASSYRVGYEQYF	TGTGCCAGCAGCTACAGGGTCGGGTACGAGCAGTACTTC	V-7-2	J-2-7	1	5.00610745109033e-06	membrane glycoprotein [Severe acute respiratory syndrome coronavirus 2]	SARS-CoV2	0.889
Patient 1 PBMC	TRB	CASSYSAGAARSGTDTQYF	TGCGCCAGCAGCTACTCTGCGGGGGCCGCCCGTTCGGGTACAGATACGCAGTATTTT	V-5-1	J-2-3	7	3.50427521576323e-05	NA	NA	NA
Patient 1 PBMC	TRB	CASSYSAGLAGSSYEQYF	TGTGCCAGCAGTTACTCCGCTGGACTAGCGGGGAGTTCCTACGAGCAGTACTTC	V-6-6	J-2-7	3	1.5018322353271e-05	NA	NA	NA
Patient 1 PBMC	TRB	CASSYSAGRSYEQYF	TGTGCCAGCAGTTACTCGGCAGGGAGGTCCTACGAGCAGTACTTC	V-6-6	J-2-7	7	3.50427521576323e-05	orf1ab polyprotein [Severe acute respiratory syndrome coronavirus 2]	SARS-CoV2	0.8746
Patient 1 PBMC	TRB	CASSYSAIAVSAYEQYF	TGCGCCAGCAGTTACTCTGCAATTGCTGTCTCGGCCTACGAGCAGTACTTC	V-6-5	J-2-7	1	5.00610745109033e-06	Transcriptional regulator IE63 homolog	Human herpesvirus 4 (Epstein Barr virus)	0.8707
Patient 1 PBMC	TRB	CASSYSARGTYGYTF	TGTGCCAGCAGTTACTCTGCCAGGGGAACCTATGGCTACACCTTC	V-6-5	J-1-2	6	3.0036644706542e-05	NA	NA	NA
Patient 1 PBMC	TRB	CASSYSASGGGETQYF	TGTGCCAGCAGTTACTCGGCTAGCGGGGGAGGGGAGACCCAGTACTTC	V-6-6	J-2-5	1	5.00610745109033e-06	55 kDa immediate-early protein 1,Epstein-Barr nuclear antigen 4	Human herpesvirus 5 strain AD169 (Human cytomegalovirus (strain AD169)),Human herpesvirus 4 (Epstein Barr virus)	0.8701
Patient 1 PBMC	TRB	CASSYSAVSSYEQYF	TGTGCCAGCAGTTACTCCGCGGTGAGCTCCTACGAGCAGTACTTC	V-6-5	J-2-7	5	2.50305372554517e-05	orf1ab polyprotein [Severe acute respiratory syndrome coronavirus 2]	SARS-CoV2	0.8717
Patient 1 PBMC	TRB	CASSYSDGPYNSPLHF	TGTGCCAGCAGTTACTCGGATGGGCCCTATAATTCACCCCTCCACTTT	V-6-6	J-1-6	9	4.5054967059813e-05	NA	NA	NA
Patient 1 muscle	TRB	CASSYSDRGVYNSPLHF	TGTGCCAGCAGTTACTCGGACAGGGGTGTATATAATTCACCCCTCCACTTT	V-6-6	J-1-6	30	0.000291239515377446	NA	NA	NA
Patient 1 PBMC	TRB	CASSYSDSNQPQHF	TGTGCCAGCAGTTACTCGGACAGCAATCAGCCCCAGCATTTT	V-6-6	J-1-5	1	5.00610745109033e-06	55 kDa immediate-early protein 1	Human herpesvirus 5 strain AD169 (Human cytomegalovirus (strain AD169))	0.8788
Patient 1 muscle	TRB	CASSYSEARTQYF	TGTGCCAGCAGTTACTCCGAGGCACGGACCCAGTACTTC	V-6-6	J-2-5	1200	0.0116495806150979	surface glycoprotein [Severe acute respiratory syndrome coronavirus 2]	SARS-CoV2	0.8748
Patient 1 PBMC	TRB	CASSYSEARTQYF	TGTGCCAGCAGTTACTCCGAGGCACGGACCCAGTACTTC	V-6-6	J-2-5	12	6.0073289413084e-05	surface glycoprotein [Severe acute respiratory syndrome coronavirus 2]	SARS-CoV2	0.8748
Patient 1 PBMC	TRB	CASSYSEDTQYF	TGTGCCAGCAGTTACTCGGAGGATACGCAGTATTTT	V-6-2	J-2-3	1	5.00610745109033e-06	Matrix protein 1	Influenza A virus	0.8705
Patient 1 muscle	TRB	CASSYSEGGVLYTGELFF	TGTGCCAGCAGTTACTCGGAGGGGGGGGTGCTTTACACCGGGGAGCTGTTTTTT	V-6-5	J-2-2	8	7.7663870767319e-05	NA	NA	NA
Patient 1 PBMC	TRB	CASSYSEGIAYEQYF	TGTGCCAGCAGTTACTCGGAGGGCATAGCCTACGAGCAGTACTTC	V-6-6	J-2-7	8	4.00488596087226e-05	surface glycoprotein [Severe acute respiratory syndrome coronavirus 2]	SARS-CoV2	0.874
Patient 1 PBMC	TRB	CASSYSEWASSYEQYF	TGTGCCAGCAGTTACTCTGAGTGGGCAAGCTCCTACGAGCAGTACTTC	V-6-6	J-2-7	3	1.5018322353271e-05	NA	NA	NA
Patient 1 PBMC	TRB	CASSYSFLGGRGDYGYTF	TGTGCCAGCAGTTACTCCTTTTTGGGGGGGCGCGGCGACTATGGCTACACCTTC	V-6-2	J-1-2	10	5.00610745109033e-05	NA	NA	NA
Patient 1 PBMC	TRB	CASSYSGAQGVSGELFF	TGTGCCAGCAGCTATTCGGGGGCACAGGGTGTTTCCGGGGAGCTGTTTTTT	V-11-1	J-2-2	4	2.00244298043613e-05	NA	NA	NA
Patient 1 muscle	TRB	CASSYSGDLYEQYF	TGTGCCAGCAGTTACTCGGGGGACCTCTACGAGCAGTACTTC	V-6-5	J-2-7	6	5.82479030754893e-05	ORF3a protein [Severe acute respiratory syndrome coronavirus 2]	SARS-CoV2	0.8712
Patient 1 PBMC	TRB	CASSYSGDQPQHF	TGTGCCAGCAGTTACTCAGGCGATCAGCCCCAGCATTTT	V-6-5	J-1-5	8	4.00488596087226e-05	surface glycoprotein [Severe acute respiratory syndrome coronavirus 2]	SARS-CoV2	0.9241
Patient 1 PBMC	TRB	CASSYSGGANNEQFF	TGCGCCAGCAGCTATAGCGGGGGGGCCAACAATGAGCAGTTCTTC	V-5-1	J-2-1	2	1.00122149021807e-05	ORF3a protein [Severe acute respiratory syndrome coronavirus 2]	SARS-CoV2	0.8864
Patient 1 PBMC	TRB	CASSYSGGDGETQYF	TGTGCCAGCAGTTACTCGGGAGGGGACGGAGAGACCCAGTACTTC	V-6-6	J-2-5	5	2.50305372554517e-05	Hemagglutinin precursor	Influenza A virus	0.8838
Patient 1 PBMC	TRB	CASSYSGGEQFF	TGTGCCAGCAGTTACTCGGGTGGTGAGCAGTTCTTC	V-6-2	J-2-1	8	4.00488596087226e-05	ORF7b [Severe acute respiratory syndrome coronavirus 2]	SARS-CoV2	0.877
Patient 1 PBMC	TRB	CASSYSGGPGGANVLTF	TGTGCCAGCAGTTACTCGGGGGGGCCGGGAGGGGCCAACGTCCTGACTTTC	V-6-5	J-2-6	2	1.00122149021807e-05	NA	NA	NA
Patient 1 PBMC	TRB	CASSYSGGRGADTQYF	TGTGCCAGCAGTTACTCGGGAGGCCGGGGGGCAGATACGCAGTATTTT	V-6-6	J-2-3	2	1.00122149021807e-05	55 kDa immediate-early protein 1	Human herpesvirus 5 strain AD169 (Human cytomegalovirus (strain AD169))	0.8763
Patient 1 PBMC	TRB	CASSYSGGRNEKLFF	TGTGCCAGCAGTTATTCCGGGGGGCGCAATGAAAAACTGTTTTTT	V-28	J-1-4	3	1.5018322353271e-05	precore/core protein, partial [Hepatitis B virus]	Hepatitis B virus (hepatitis B virus (HBV))	0.8949
Patient 1 PBMC	TRB	CASSYSGGSLSTDTQYF	TGTGCCAGCAGTTATTCAGGGGGGTCCCTTAGCACAGATACGCAGTATTTT	V-6-2	J-2-3	6	3.0036644706542e-05	NA	NA	NA
Patient 1 muscle	TRB	CASSYSGGYQETQYF	TGTGCCAGCAGCTACTCCGGGGGCTACCAAGAGACCCAGTACTTC	V-7-8	J-2-5	81	0.000786346691519105	Matrix protein 1	Influenza A virus	0.9118
Patient 1 PBMC	TRB	CASSYSGHPKTEAFF	TGTGCCAGCAGTTACTCGGGACACCCTAAGACTGAAGCTTTCTTT	V-6-5	J-1-1	3	1.5018322353271e-05	NA	NA	NA
Patient 1 PBMC	TRB	CASSYSGKNYEQYF	TGCGCCAGCAGCTACTCCGGGAAAAACTACGAGCAGTACTTC	V-5-1	J-2-7	9	4.5054967059813e-05	orf1ab polyprotein [Severe acute respiratory syndrome coronavirus 2]	SARS-CoV2	0.89
Patient 1 PBMC	TRB	CASSYSGQESWHHGYTF	TGTGCCAGCAGTTACTCGGGACAGGAGAGTTGGCATCATGGCTACACCTTC	V-6-2	J-1-2	6	3.0036644706542e-05	NA	NA	NA
Patient 1 PBMC	TRB	CASSYSGQGVRYTF	TGTGCCAGCAGTTACTCAGGACAGGGGGTTCGCTACACCTTC	V-6-5	J-1-2	7	3.50427521576323e-05	Transcription activator BRLF1	Human herpesvirus 4 (Epstein Barr virus)	0.8711
Patient 1 PBMC	TRB	CASSYSGQLTNEKLFF	TGTGCCAGCAGTTACTCAGGACAGCTTACTAATGAAAAACTGTTTTTT	V-6-6	J-1-4	9	4.5054967059813e-05	NA	NA	NA
Patient 1 muscle	TRB	CASSYSGRAIEGLFF	TGTGCCAGCAGTTACTCGGGACGGGCCATCGAGGGGCTGTTTTTT	V-6-5	J-2-2	1	9.70798384591488e-06	NA	NA	NA
Patient 1 muscle	TRB	CASSYSGRALGELFF	TGTGCCAGCAGTTACTCGGGACGAGCCCTCGGGGAGCTGTTTTTT	V-6-5	J-2-2	3866	0.0375310655483069	ORF7b [Severe acute respiratory syndrome coronavirus 2]	SARS-CoV2	0.8703
Patient 1 PBMC	TRB	CASSYSGRALGELFF	TGTGCCAGCAGTTACTCGGGACGAGCCCTCGGGGAGCTGTTTTTT	V-6-5	J-2-2	53	0.000265323694907787	ORF7b [Severe acute respiratory syndrome coronavirus 2]	SARS-CoV2	0.8703
Patient 1 muscle	TRB	CASSYSGRALGELLC	TGTGCCAGCAGTTACTCGGGACGAGCCCTTGGGGAGCTGTTGTGT	V-6-5	J-2-2	1	9.70798384591488e-06	NA	NA	NA
Patient 1 PBMC	TRB	CASSYSGRGRGGHREQFF	TGTGCCAGCAGTTACAGCGGTCGGGGCAGGGGGGGCCATCGGGAGCAGTTCTTC	V-6-2	J-2-1	6	3.0036644706542e-05	NA	NA	NA
Patient 1 PBMC	TRB	CASSYSGTGGTGYTF	TGTGCCAGCAGTTACTCGGGGACAGGGGGGACGGGCTACACCTTC	V-6-5	J-1-2	5	2.50305372554517e-05	non-structural protein NS4b	Yellow fever virus 17D (Yellow fever virus (STRAIN 17D))	0.8825
Patient 1 PBMC	TRB	CASSYSGTGVAFF	TGTGCCAGCAGTTACTCGGGCACAGGGGTTGCTTTCTTT	V-6-6	J-1-1	3	1.5018322353271e-05	orf1ab polyprotein [Severe acute respiratory syndrome coronavirus 2]	SARS-CoV2	0.8758
Patient 1 PBMC	TRB	CASSYSGTISGNTIYF	TGTGCCAGCAGTTACTCTGGCACAATCTCTGGAAACACCATATATTTT	V-6-5	J-1-3	5	2.50305372554517e-05	NA	NA	NA
Patient 1 PBMC	TRB	CASSYSGTNEKLFF	TGCGCCAGCAGCTACTCAGGGACTAATGAAAAACTGTTTTTT	V-5-1	J-1-4	12	6.0073289413084e-05	orf1ab polyprotein [Severe acute respiratory syndrome coronavirus 2]	SARS-CoV2	0.8869
Patient 1 PBMC	TRB	CASSYSGTSGVYNEQFF	TGTGCCAGCAGTTACTCCGGGACTAGCGGGGTATACAATGAGCAGTTCTTC	V-2	J-2-1	21	0.000105128256472897	surface glycoprotein [Severe acute respiratory syndrome coronavirus 2]	SARS-CoV2	0.8842
Patient 1 PBMC	TRB	CASSYSGTVTDTQYF	TGTGCCAGCAGTTACTCCGGGACGGTCACAGATACGCAGTATTTT	V-6-5	J-2-3	4	2.00244298043613e-05	orf1ab polyprotein [Severe acute respiratory syndrome coronavirus 2]	SARS-CoV2	0.8832
Patient 1 PBMC	TRB	CASSYSIDPPRTDTQYF	TGTGCCAGCAGTTACTCGATCGATCCCCCCCGCACAGATACGCAGTATTTT	V-6-1	J-2-3	1	5.00610745109033e-06	NA	NA	NA
Patient 1 PBMC	TRB	CASSYSIGQPQHF	TGTGCCAGCAGTTACTCGATCGGGCAGCCCCAGCATTTT	V-6-5	J-1-5	2	1.00122149021807e-05	orf1ab polyprotein [Severe acute respiratory syndrome coronavirus 2]	SARS-CoV2	0.8716
Patient 1 PBMC	TRB	CASSYSILQETQYF	TGTGCCAGCAGTTACTCGATCCTCCAAGAGACCCAGTACTTC	V-6-6	J-2-5	8	4.00488596087226e-05	membrane glycoprotein [Severe acute respiratory syndrome coronavirus 2]	SARS-CoV2	0.8868
Patient 1 muscle	TRB	CASSYSIRNAYQETQYF	TGTGCCAGCAGTTACAGTATACGGAACGCGTACCAAGAGACCCAGTACTTC	V-6-6	J-2-5	18	0.000174743709226468	NA	NA	NA
Patient 1 PBMC	TRB	CASSYSIRNAYQETQYF	TGTGCCAGCAGTTACAGTATACGGAACGCGTACCAAGAGACCCAGTACTTC	V-6-6	J-2-5	7	3.50427521576323e-05	NA	NA	NA
Patient 1 PBMC	TRB	CASSYSKGYEQFF	TGTGCCAGCAGTTACTCGAAAGGGTATGAGCAGTTCTTC	V-6-5	J-2-1	8	4.00488596087226e-05	orf1ab polyprotein [Severe acute respiratory syndrome coronavirus 2]	SARS-CoV2	0.8729
Patient 1 PBMC	TRB	CASSYSKSYEQYF	TGTGCCAGCAGTTACTCAAAGAGCTACGAGCAGTACTTC	V-6-5	J-2-7	6	3.0036644706542e-05	orf1ab polyprotein [Severe acute respiratory syndrome coronavirus 2],orf1ab polyprotein [Severe acute respiratory syndrome coronavirus 2]	SARS-CoV2,SARS-CoV2	0.8847
Patient 1 muscle	TRB	CASSYSKTSGGMCSGELFF	TGTGCCAGCAGTTATTCAAAGACTAGCGGGGGGATGTGTTCCGGGGAGCTGTTTTTT	V-6-9	J-2-2	31	0.000300947499223361	NA	NA	NA
Patient 1 muscle	TRB	CASSYSKVRGAYEQYF	TGTGCCAGCAGTTACTCGAAGGTCAGGGGAGCCTACGAGCAGTACTTC	V-6-2	J-2-7	12	0.000116495806150979	NA	NA	NA
Patient 1 PBMC	TRB	CASSYSLGRWRGQNTGELFF	TGTGCCAGCAGTTACTCTCTCGGGCGCTGGCGGGGGCAGAACACCGGGGAGCTGTTTTTT	V-6-5	J-2-2	1	5.00610745109033e-06	NA	NA	NA
Patient 1 PBMC	TRB	CASSYSLGSGDEQYF	TGTGCCAGCAGTTACTCGCTAGGTTCTGGGGACGAGCAGTACTTC	V-6-6	J-2-7	7	3.50427521576323e-05	membrane glycoprotein [Severe acute respiratory syndrome coronavirus 2]	SARS-CoV2	0.88
Patient 1 muscle	TRB	CASSYSLNEKLFF	TGTGCCAGCAGTTACTCCCTTAATGAAAAACTGTTTTTT	V-6-5	J-1-4	9	8.73718546132339e-05	Matrix protein 1	Influenza A virus	0.8705
Patient 1 PBMC	TRB	CASSYSLNTDTQYF	TGTGCCAGCAGTTACTCACTAAACACAGATACGCAGTATTTT	V-6-2	J-2-3	8	4.00488596087226e-05	55 kDa immediate-early protein 1	Human herpesvirus 5 strain AD169 (Human cytomegalovirus (strain AD169))	0.8752
Patient 1 PBMC	TRB	CASSYSLQSGTDTQYF	TGTGCCAGCAGTTACTCGTTACAGTCAGGCACAGATACGCAGTATTTT	V-6-6	J-2-3	6	3.0036644706542e-05	NA	NA	NA
Patient 1 muscle	TRB	CASSYSLTGLNSPLHF	TGTGCCAGCAGTTACTCGTTGACAGGGCTTAATTCACCCCTCCACTTT	V-6-6	J-1-6	13	0.000126203789996893	NA	NA	NA
Patient 1 PBMC	TRB	CASSYSLYQPQHF	TGTGCCAGCAGTTACTCGCTCTATCAGCCCCAGCATTTT	V-6-5	J-1-5	4	2.00244298043613e-05	NA	NA	NA
Patient 1 PBMC	TRB	CASSYSMDRAVEAFF	TGTGCCAGCAGTTACTCGATGGACAGGGCTGTTGAAGCTTTCTTT	V-6-6	J-1-1	6	3.0036644706542e-05	NA	NA	NA
Patient 1 PBMC	TRB	CASSYSMGTKDQYEQYF	TGTGCCAGCAGTTACTCGATGGGGACCAAAGACCAGTACGAGCAGTACTTC	V-6-5	J-2-7	16	8.00977192174453e-05	NA	NA	NA
Patient 1 PBMC	TRB	CASSYSMSHRGNEQYF	TGTGCCAGCAGTTACTCGATGTCTCACAGGGGCAACGAGCAGTACTTC	V-6-5	J-2-7	9	4.5054967059813e-05	NA	NA	NA
Patient 1 PBMC	TRB	CASSYSMWGRYSYEQYF	TGTGCCAGCAGTTACTCGATGTGGGGAAGATACTCCTACGAGCAGTACTTC	V-6-5	J-2-7	6	3.0036644706542e-05	NA	NA	NA
Patient 1 PBMC	TRB	CASSYSNARGQPQHF	TGTGCCAGCAGTTACTCGAACGCGCGGGGCCAGCCCCAGCATTTT	V-6-5	J-1-5	2	1.00122149021807e-05	NA	NA	NA
Patient 1 PBMC	TRB	CASSYSNKAFF	TGTGCCAGCAGTTACTCAAACAAAGCTTTCTTT	V-6-6	J-1-1	2	1.00122149021807e-05	Epstein-Barr nuclear antigen 4	Human herpesvirus 4 (Epstein Barr virus)	0.8714
Patient 1 PBMC	TRB	CASSYSNPERATGNTIYF	TGTGCCAGCAGTTACTCGAATCCCGAGCGGGCGACTGGAAACACCATATATTTT	V-6-5	J-1-3	9	4.5054967059813e-05	NA	NA	NA
Patient 1 PBMC	TRB	CASSYSNRLGPQHF	TGTGCCAGCAGTTACAGTAACAGGTTGGGGCCCCAGCATTTT	V-12-4	J-1-5	9	4.5054967059813e-05	NA	NA	NA
Patient 1 PBMC	TRB	CASSYSNTGRFVDEQFF	TGTGCCAGCAGTTACTCGAATACAGGGCGTTTCGTCGATGAGCAGTTCTTC	V-6-6	J-2-1	10	5.00610745109033e-05	NA	NA	NA
Patient 1 PBMC	TRB	CASSYSPGGGANEQFF	TGTGCCAGCAGTTACTCCCCCGGCGGAGGGGCGAATGAGCAGTTCTTC	V-6-2	J-2-1	8	4.00488596087226e-05	NA	NA	NA
Patient 1 PBMC	TRB	CASSYSPGTYEQYF	TGTGCCAGCAGTTACTCGCCAGGGACCTACGAGCAGTACTTC	V-6-6	J-2-7	3	1.5018322353271e-05	surface glycoprotein [Severe acute respiratory syndrome coronavirus 2]	SARS-CoV2	0.8734
Patient 1 PBMC	TRB	CASSYSPRQTNTEAFF	TGTGCCAGCAGTTACTCTCCCCGGCAGACGAACACTGAAGCTTTCTTT	V-6-6	J-1-1	3	1.5018322353271e-05	NA	NA	NA
Patient 1 PBMC	TRB	CASSYSPRSGGYNEQFF	TGTGCCAGCAGTTACTCCCCCAGGAGTGGGGGTTACAATGAGCAGTTCTTC	V-6-6	J-2-1	9	4.5054967059813e-05	NA	NA	NA
Patient 1 PBMC	TRB	CASSYSPSGSGPAYEQYF	TGTGCCAGCAGTTACTCGCCTAGCGGGTCCGGGCCCGCCTACGAGCAGTACTTC	V-6-5	J-2-7	9	4.5054967059813e-05	NA	NA	NA
Patient 1 PBMC	TRB	CASSYSQGAREQFF	TGTGCCAGCAGTTACTCACAGGGGGCGCGGGAGCAGTTCTTC	V-6-6	J-2-1	2	1.00122149021807e-05	orf1ab polyprotein [Severe acute respiratory syndrome coronavirus 2]	SARS-CoV2	0.8861
Patient 1 PBMC	TRB	CASSYSQGGNIQYF	TGTGCCAGCAGTTACTCGCAGGGGGGAAACATTCAGTACTTC	V-6-5	J-2-4	6	3.0036644706542e-05	orf1ab polyprotein [Severe acute respiratory syndrome coronavirus 2]	SARS-CoV2	0.8778
Patient 1 PBMC	TRB	CASSYSQHQETQYF	TGTGCCAGCAGTTACTCGCAACACCAAGAGACCCAGTACTTC	V-6-2	J-2-5	2	1.00122149021807e-05	orf1ab polyprotein [Severe acute respiratory syndrome coronavirus 2]	SARS-CoV2	0.8721
Patient 1 PBMC	TRB	CASSYSQTGVGNTIYF	TGTGCCAGCAGTTACAGCCAAACAGGGGTTGGAAACACCATATATTTT	V-6-5	J-1-3	6	3.0036644706542e-05	NA	NA	NA
Patient 1 PBMC	TRB	CASSYSRARDTQYF	TGTGCCAGCAGTTACTCGAGGGCCCGGGATACGCAGTATTTT	V-6-5	J-2-3	9	4.5054967059813e-05	membrane glycoprotein [Severe acute respiratory syndrome coronavirus 2]	SARS-CoV2	0.8708
Patient 1 PBMC	TRB	CASSYSREGSGELFF	TGTGCCAGCAGCTACTCAAGAGAGGGGTCCGGGGAGCTGTTTTTT	V-6-6	J-2-2	2	1.00122149021807e-05	DNA polymerase	Hepatitis B virus (hepatitis B virus (HBV))	0.871
Patient 1 PBMC	TRB	CASSYSREGSGELFY	TGTGCCAGCAGCTACTCAAGAGAGGGGTCCGGGGAGCTGTTTTAT	V-6-6	J-2-2	1	5.00610745109033e-06	NA	NA	NA
Patient 1 PBMC	TRB	CASSYSREVSYNSPLHF	TGTGCCAGCAGTTACTCCAGGGAAGTCTCCTATAATTCACCCCTCCACTTT	V-6-5	J-1-6	3	1.5018322353271e-05	NA	NA	NA
Patient 1 PBMC	TRB	CASSYSRGAYEQYF	TGTGCCAGCAGTTACTCCCGCGGGGCCTACGAGCAGTACTTC	V-6-5	J-2-7	8	4.00488596087226e-05	regulatory protein IE1	Human herpesvirus 5 (Human cytomegalovirus)	0.8993
Patient 1 PBMC	TRB	CASSYSRGGNQETQYF	TGTGCCAGCAGTTACTCGCGGGGGGGGAACCAAGAGACCCAGTACTTC	V-6-5	J-2-5	26	0.000130158793728349	NA	NA	NA
Patient 1 PBMC	TRB	CASSYSRGMQYF	TGTGCCAGCAGTTACTCGCGTGGCATGCAGTATTTT	V-6-2	J-2-3	2	1.00122149021807e-05	orf1ab polyprotein [Severe acute respiratory syndrome coronavirus 2]	SARS-CoV2	0.8743
Patient 1 PBMC	TRB	CASSYSRGNTGELFF	TGTGCCAGCAGTTACTCCAGGGGCAACACCGGGGAGCTGTTTTTT	V-6-5	J-2-2	12	6.0073289413084e-05	ORF3a protein [Severe acute respiratory syndrome coronavirus 2]	SARS-CoV2	0.8871
Patient 1 PBMC	TRB	CASSYSRGRNNYGYTF	TGTGCCAGCAGTTACTCTCGAGGTCGGAACAACTATGGCTACACCTTC	V-6-5	J-1-2	7	3.50427521576323e-05	NA	NA	NA
Patient 1 PBMC	TRB	CASSYSRGSQETQYF	TGTGCCAGCAGTTACTCTCGGGGGAGCCAAGAGACCCAGTACTTC	V-6-6	J-2-5	2	1.00122149021807e-05	ORF7b [Severe acute respiratory syndrome coronavirus 2]	SARS-CoV2	0.8705
Patient 1 PBMC	TRB	CASSYSRGSRSGELFF	TGTGCCAGCAGTTACTCGAGAGGTTCCAGGTCCGGGGAGCTGTTTTTT	V-6-5	J-2-2	11	5.50671819619936e-05	NA	NA	NA
Patient 1 PBMC	TRB	CASSYSRNTGELFF	TGTGCCAGCAGTTACTCGAGGAACACCGGGGAGCTGTTTTTT	V-6-6	J-2-2	2	1.00122149021807e-05	orf1ab polyprotein [Severe acute respiratory syndrome coronavirus 2]	SARS-CoV2	0.8722
Patient 1 PBMC	TRB	CASSYSRPGANVLTF	TGTGCCAGCAGTTACTCCCGGCCTGGGGCCAACGTCCTGACTTTC	V-6-6	J-2-6	7	3.50427521576323e-05	NA	NA	NA
Patient 1 PBMC	TRB	CASSYSRQLRAQHF	TGTGCCAGCAGTTACTCCAGACAGCTCAGGGCCCAGCATTTT	V-6-2	J-1-5	3	1.5018322353271e-05	NA	NA	NA
Patient 1 PBMC	TRB	CASSYSRQSTEAFF	TGTGCCAGCAGTTACTCGAGGCAGTCCACTGAAGCTTTCTTT	V-6-5	J-1-1	1	5.00610745109033e-06	ORF3a protein [Severe acute respiratory syndrome coronavirus 2]	SARS-CoV2	0.8785
Patient 1 muscle	TRB	CASSYSRRALGELFF	TGTGCCAGCAGTTACTCGCGACGAGCCCTCGGGGAGCTATTTTTT	V-6-7	J-2-2	1	9.70798384591488e-06	NA	NA	NA
Patient 1 PBMC	TRB	CASSYSRSTGYTF	TGTGCCAGCAGTTACTCACGGAGTACTGGCTACACCTTC	V-6-5	J-1-2	2	1.00122149021807e-05	HCMVUL83	Human herpesvirus 5 (Human cytomegalovirus)	0.8719
Patient 1 PBMC	TRB	CASSYSRTDRQETQYF	TGTGCCAGCAGTTACTCGCGAACTGACAGACAAGAGACCCAGTACTTC	V-6-5	J-2-5	4	2.00244298043613e-05	NA	NA	NA
Patient 1 PBMC	TRB	CASSYSRTNSPLHF	TGTGCCAGCAGTTACTCTCGGACTAATTCACCCCTCCACTTT	V-6-5	J-1-6	2	1.00122149021807e-05	ORF8 protein [Severe acute respiratory syndrome coronavirus 2]	SARS-CoV2	0.8702
Patient 1 PBMC	TRB	CASSYSRTPTAGNEQFF	TGTGCCAGCAGTTACTCACGAACACCGACGGCGGGCAATGAGCAGTTCTTC	V-6-5	J-2-1	12	6.0073289413084e-05	NA	NA	NA
Patient 1 PBMC	TRB	CASSYSRTSGGETQYF	TGTGCCAGCAGTTACTCCCGGACTAGCGGGGGGGAGACCCAGTACTTC	V-6-5	J-2-5	3	1.5018322353271e-05	ORF7b [Severe acute respiratory syndrome coronavirus 2]	SARS-CoV2	0.8728
Patient 1 PBMC	TRB	CASSYSRVGPGGETQYF	TGTGCCAGCAGTTACTCGAGAGTGGGGCCGGGGGGGGAGACCCAGTACTTC	V-6-5	J-2-5	2	1.00122149021807e-05	NA	NA	NA
Patient 1 PBMC	TRB	CASSYSSAQLAGGADTQYF	TGTGCCAGCAGTTACTCGTCTGCCCAACTAGCGGGGGGGGCAGATACGCAGTATTTT	V-6-6	J-2-3	6	3.0036644706542e-05	NA	NA	NA
Patient 1 PBMC	TRB	CASSYSSARMGNQPQHF	TGTGCCAGCAGTTACTCGAGTGCTAGGATGGGCAATCAGCCCCAGCATTTT	V-6-2	J-1-5	5	2.50305372554517e-05	NA	NA	NA
Patient 1 PBMC	TRB	CASSYSSASGTDTQYF	TGTGCCAGCAGTTACTCGTCAGCGTCCGGCACAGATACGCAGTATTTT	V-6-5	J-2-3	7	3.50427521576323e-05	surface glycoprotein [Severe acute respiratory syndrome coronavirus 2]	SARS-CoV2	0.8804
Patient 1 PBMC	TRB	CASSYSSDPSDQNTGELFF	TGTGCCAGCAGTTACTCTTCAGACCCATCCGACCAAAACACCGGGGAGCTGTTTTTT	V-6-6	J-2-2	33	0.000165201545885981	NA	NA	NA
Patient 1 PBMC	TRB	CASSYSSEDEQFF	TGTGCCAGCAGTTACTCGAGCGAGGATGAGCAGTTCTTC	V-6-6	J-2-1	1	5.00610745109033e-06	orf1ab polyprotein [Severe acute respiratory syndrome coronavirus 2]	SARS-CoV2	0.8725
Patient 1 muscle	TRB	CASSYSSEDTQYF	TGTGCCAGCAGTTACTCGAGTGAAGATACGCAGTATTTT	V-6-6	J-2-3	8	7.7663870767319e-05	orf1ab polyprotein [Severe acute respiratory syndrome coronavirus 2]	SARS-CoV2	0.8714
Patient 1 PBMC	TRB	CASSYSSGAAKNIQYF	TGTGCCAGCAGTTACTCGAGCGGGGCAGCCAAAAACATTCAGTACTTC	V-6-5	J-2-4	3	1.5018322353271e-05	polymerase	Hepatitis B virus (hepatitis B virus (HBV))	0.8723
Patient 1 PBMC	TRB	CASSYSSGAEGYTF	TGTGCCAGCAGTTACTCTTCGGGGGCTGAGGGCTACACCTTC	V-6-6	J-1-2	13	6.50793968641743e-05	ORF3a protein [Severe acute respiratory syndrome coronavirus 2]	SARS-CoV2	0.8739
Patient 1 PBMC	TRB	CASSYSSGAYEQYF	TGTGCCAGCAGTTACTCGAGTGGAGCGTACGAGCAGTACTTC	V-6-5	J-2-7	6	3.0036644706542e-05	non-structural protein NS4b	Yellow fever virus 17D (Yellow fever virus (STRAIN 17D))	0.8763
Patient 1 PBMC	TRB	CASSYSSGEWETQYF	TGTGCCAGCAGTTACTCCTCGGGCGAGTGGGAGACCCAGTACTTC	V-6-6	J-2-5	14	7.00855043152646e-05	ORF7b [Severe acute respiratory syndrome coronavirus 2]	SARS-CoV2	0.8795
Patient 1 muscle	TRB	CASSYSSGGRADTQYF	TGTGCCAGCAGTTACTCGTCGGGGGGCAGGGCAGATACGCAGTATTTT	V-6-5	J-2-3	14	0.000135911773842808	55 kDa immediate-early protein 1	Human herpesvirus 5 strain AD169 (Human cytomegalovirus (strain AD169))	0.8714
Patient 1 PBMC	TRB	CASSYSSGGRADTQYF	TGTGCCAGCAGTTACTCGTCGGGGGGCAGGGCAGATACGCAGTATTTT	V-6-5	J-2-3	7	3.50427521576323e-05	55 kDa immediate-early protein 1	Human herpesvirus 5 strain AD169 (Human cytomegalovirus (strain AD169))	0.8714
Patient 1 PBMC	TRB	CASSYSSGSYEQYF	TGTGCCAGCAGTTACTCGAGTGGCAGCTACGAGCAGTACTTC	V-6-2	J-2-7	3	1.5018322353271e-05	non-structural protein NS4b	Yellow fever virus 17D (Yellow fever virus (STRAIN 17D))	0.8765
Patient 1 PBMC	TRB	CASSYSSHRNYGYTF	TGTGCCAGCAGTTACTCGAGTCACAGAAACTATGGCTACACCTTC	V-6-6	J-1-2	5	2.50305372554517e-05	NA	NA	NA
Patient 1 PBMC	TRB	CASSYSSMPGLNQPQHF	TGTGCCAGCAGTTACTCGAGTATGCCAGGATTAAATCAGCCCCAGCATTTT	V-6-6	J-1-5	8	4.00488596087226e-05	NA	NA	NA
Patient 1 PBMC	TRB	CASSYSSREHYEQYF	TGTGCCAGCAGTTACTCATCTAGGGAGCACTACGAGCAGTACTTC	V-6-6	J-2-7	12	6.0073289413084e-05	NA	NA	NA
Patient 1 PBMC	TRB	CASSYSSSAGVLMNGQFF	TGTGCCAGCAGCTATAGTTCTAGCGCGGGGGTGCTAATGAATGGGCAGTTCTTC	V-7-8	J-2-1	8	4.00488596087226e-05	NA	NA	NA
Patient 1 PBMC	TRB	CASSYSSSGGTGELFF	TGTGCCAGCAGTTACTCCTCTAGCGGGGGCACCGGGGAGCTGTTTTTT	V-6-5	J-2-2	6	3.0036644706542e-05	DNA polymerase	Hepatitis B virus (hepatitis B virus (HBV))	0.8762
Patient 1 PBMC	TRB	CASSYSSSQFPYF	TGTGCCAGCAGTTACTCGTCCTCCCAGTTCCCGTACTTC	V-6-5	J-2-7	5	2.50305372554517e-05	Transcription activator BRLF1	Human herpesvirus 4 (Epstein Barr virus)	0.8737
Patient 1 muscle	TRB	CASSYSSSRSRPLHF	TGTGCCAGCAGTTACTCATCTTCCCGTAGTAGACCCCTCCACTTT	V-6-5	J-1-6	36	0.000349487418452936	NA	NA	NA
Patient 1 PBMC	TRB	CASSYSSSYEQYF	TGTGCCAGCAGTTACTCATCCTCCTACGAGCAGTACTTC	V-6-5	J-2-7	15	7.5091611766355e-05	orf1ab polyprotein [Severe acute respiratory syndrome coronavirus 2],orf1ab polyprotein [Severe acute respiratory syndrome coronavirus 2]	SARS-CoV2,SARS-CoV2	0.8976
Patient 1 PBMC	TRB	CASSYSSVGDQPQHF	TGTGCCAGCAGTTACTCGTCGGTGGGCGATCAGCCCCAGCATTTT	V-6-6	J-1-5	2	1.00122149021807e-05	NA	NA	NA
Patient 1 PBMC	TRB	CASSYSSVYNEQFF	TGTGCCAGCAGTTACTCCAGCGTCTACAATGAGCAGTTCTTC	V-6-2	J-2-1	7	3.50427521576323e-05	Matrix protein 1	Influenza A virus	0.8745
Patient 1 PBMC	TRB	CASSYSTGAGQPQHF	TGTGCCAGCAGTTACTCCACGGGGGCTGGGCAGCCCCAGCATTTT	V-27	J-1-5	1	5.00610745109033e-06	55 kDa immediate-early protein 1	Human herpesvirus 5 strain AD169 (Human cytomegalovirus (strain AD169))	0.8795
Patient 1 PBMC	TRB	CASSYSTGANTGELFF	TGTGCCAGCAGTTACTCGACGGGCGCGAACACCGGGGAGCTGTTTTTT	V-6-5	J-2-2	1	5.00610745109033e-06	ORF7a protein [Severe acute respiratory syndrome coronavirus 2]	SARS-CoV2	0.8789
Patient 1 PBMC	TRB	CASSYSTGGLGSMNTEAFF	TGTGCCAGCAGTTACTCAACAGGGGGGTTAGGATCCATGAACACTGAAGCTTTCTTT	V-6-5	J-1-1	11	5.50671819619936e-05	NA	NA	NA
Patient 1 PBMC	TRB	CASSYSTGTGLYEQYF	TGTGCCAGCAGTTACTCGACCGGGACAGGGCTTTACGAGCAGTACTTC	V-6-5	J-2-7	8	4.00488596087226e-05	surface glycoprotein [Severe acute respiratory syndrome coronavirus 2]	SARS-CoV2	0.8949
Patient 1 PBMC	TRB	CASSYSTGVSTDTQYF	TGTGCCAGCAGTTACTCGACGGGGGTGAGCACAGATACGCAGTATTTT	V-6-5	J-2-3	3	1.5018322353271e-05	orf1ab polyprotein [Severe acute respiratory syndrome coronavirus 2]	SARS-CoV2	0.8712
Patient 1 PBMC	TRB	CASSYSTNTGELFF	TGTGCCAGCAGTTATAGCACGAACACCGGGGAGCTGTTTTTT	V-2	J-2-2	8	4.00488596087226e-05	ORF7b [Severe acute respiratory syndrome coronavirus 2]	SARS-CoV2	0.8709
Patient 1 PBMC	TRB	CASSYSTQGGNEQFF	TGTGCCAGCAGCTACTCCACCCAGGGGGGTAATGAGCAGTTCTTC	V-7-9	J-2-1	7	3.50427521576323e-05	surface glycoprotein [Severe acute respiratory syndrome coronavirus 2]	SARS-CoV2	0.875
Patient 1 PBMC	TRB	CASSYSTRGLGNTIYF	TGTGCCAGCAGTTACTCGACGCGAGGGCTCGGAAACACCATATATTTT	V-6-6	J-1-3	6	3.0036644706542e-05	NA	NA	NA
Patient 1 PBMC	TRB	CASSYSTRLSGYTF	TGTGCCAGCAGTTACTCGACGCGACTCAGTGGCTACACCTTC	V-6-2	J-1-2	1	5.00610745109033e-06	NA	NA	NA
Patient 1 PBMC	TRB	CASSYSTSHSGTDYNEQFF	TGTGCCAGCAGTTACTCCACCTCTCATTCCGGGACAGACTACAATGAGCAGTTCTTC	V-6-6	J-2-1	3	1.5018322353271e-05	NA	NA	NA
Patient 1 PBMC	TRB	CASSYSTSPNTEAFF	TGTGCCAGCAGTTACTCGACTAGCCCGAACACTGAAGCTTTCTTT	V-6-5	J-1-1	7	3.50427521576323e-05	ORF8 protein [Severe acute respiratory syndrome coronavirus 2]	SARS-CoV2	0.8703
Patient 1 PBMC	TRB	CASSYSTTGGYTF	TGTGCCAGCAGTTACTCGACCACGGGTGGCTACACCTTC	V-6-6	J-1-2	6	3.0036644706542e-05	Matrix protein 1	Influenza A virus	0.8742
Patient 1 PBMC	TRB	CASSYSTVTSYEQYF	TGTGCCAGCAGTTACTCGACAGTGACCTCCTACGAGCAGTACTTC	V-6-6	J-2-7	10	5.00610745109033e-05	membrane glycoprotein [Severe acute respiratory syndrome coronavirus 2]	SARS-CoV2	0.8729
Patient 1 PBMC	TRB	CASSYSTWGETDTQYF	TGTGCCAGCAGTTACTCGACGTGGGGGGAGACAGATACGCAGTATTTT	V-6-6	J-2-3	8	4.00488596087226e-05	NA	NA	NA
Patient 1 PBMC	TRB	CASSYSVGTNEKLFF	TGTGCCAGCAGTTACTCGGTGGGAACTAATGAAAAACTGTTTTTT	V-6-5	J-1-4	7	3.50427521576323e-05	precore/core protein, partial [Hepatitis B virus]	Hepatitis B virus (hepatitis B virus (HBV))	0.8704
Patient 1 PBMC	TRB	CASSYSVMKGRTGELFF	TGTGCCAGCAGTTACTCGGTTATGAAGGGGCGCACCGGGGAGCTGTTTTTT	V-6-5	J-2-2	3	1.5018322353271e-05	NA	NA	NA
Patient 1 PBMC	TRB	CASSYSVPGEQYF	TGTGCCAGCAGTTACTCTGTCCCGGGGGAGCAGTACTTC	V-6-5	J-2-7	8	4.00488596087226e-05	55 kDa immediate-early protein 1	Human herpesvirus 5 strain AD169 (Human cytomegalovirus (strain AD169))	0.8718
Patient 1 PBMC	TRB	CASSYSVPSGGVSGELFF	TGTGCCAGCAGTTACTCGGTTCCTAGCGGGGGGGTCTCCGGGGAGCTGTTTTTT	V-6-5	J-2-2	10	5.00610745109033e-05	NA	NA	NA
Patient 1 PBMC	TRB	CASSYSVRATNEKLFF	TGTGCCAGCAGTTACTCAGTCAGAGCAACTAATGAAAAACTGTTTTTT	V-6-5	J-1-4	2	1.00122149021807e-05	NA	NA	NA
Patient 1 PBMC	TRB	CASSYSWTGGLEQYF	TGTGCCAGCAGTTACTCCTGGACAGGAGGTCTCGAGCAGTACTTC	V-6-2	J-2-7	11	5.50671819619936e-05	NA	NA	NA
Patient 1 PBMC	TRB	CASSYSYEQYF	TGTGCCAGCAGTTACTCCTACGAGCAGTACTTC	V-2	J-2-7	5	2.50305372554517e-05	Transcription activator BRLF1	Human herpesvirus 4 (Epstein Barr virus)	0.8801
Patient 1 muscle	TRB	CASSYSYTQYF	TGTGCCAGCAGTTACTCATATACGCAGTATTTT	V-6-2	J-2-3	10	9.70798384591488e-05	Transcription activator BRLF1	Human herpesvirus 4 (Epstein Barr virus)	0.8766
Patient 1 PBMC	TRB	CASSYTATANYGYTF	TGCGCCAGCAGTTACACCGCCACCGCTAACTATGGCTACACCTTC	V-5-1	J-1-2	8	4.00488596087226e-05			0.8835
Patient 1 PBMC	TRB	CASSYTDRGRSPLHF	TGTGCCAGCAGTTACACAGACAGGGGACGGTCACCCCTCCACTTT	V-6-6	J-1-6	11	5.50671819619936e-05	orf1ab polyprotein [Severe acute respiratory syndrome coronavirus 2]	SARS-CoV2	0.8807
Patient 1 PBMC	TRB	CASSYTDRVEETQYF	TGTGCCAGCAGTTACACGGACAGGGTGGAGGAGACCCAGTACTTC	V-6-5	J-2-5	1	5.00610745109033e-06	orf1ab polyprotein [Severe acute respiratory syndrome coronavirus 2]	SARS-CoV2	0.871
Patient 1 PBMC	TRB	CASSYTDTQYF	TGTGCCAGCAGTTACACAGATACGCAGTATTTT	V-2	J-2-3	5	2.50305372554517e-05	orf1ab polyprotein [Severe acute respiratory syndrome coronavirus 2]	SARS-CoV2	0.8763
Patient 1 PBMC	TRB	CASSYTERPKNIQYF	TGTGCCAGCAGTTATACGGAGAGGCCCAAAAACATTCAGTACTTC	V-28	J-2-4	11	5.50671819619936e-05	NA	NA	NA
Patient 1 PBMC	TRB	CASSYTGEAFF	TGTGCCAGCAGTTACACCGGCGAAGCTTTCTTT	V-6-5	J-1-1	1	5.00610745109033e-06	orf1ab polyprotein [Severe acute respiratory syndrome coronavirus 2],orf1ab polyprotein [Severe acute respiratory syndrome coronavirus 2],orf1ab polyprotein [Severe acute respiratory syndrome coronavirus 2],ORF7b [Severe acute respiratory syndrome coronavirus 2]	SARS-CoV2,SARS-CoV2,SARS-CoV2,SARS-CoV2	0.8758
Patient 1 PBMC	TRB	CASSYTGFSGNTIYF	TGTGCCAGCAGTTACACAGGGTTCTCTGGAAACACCATATATTTT	V-27	J-1-3	7	3.50427521576323e-05	orf1ab polyprotein [Severe acute respiratory syndrome coronavirus 2]	SARS-CoV2	0.8805
Patient 1 muscle	TRB	CASSYTGGRGETQYF	TGTGCCAGCAGTTACACCGGGGGGCGCGGAGAGACCCAGTACTTC	V-6-2	J-2-5	5	4.85399192295744e-05	orf1ab polyprotein [Severe acute respiratory syndrome coronavirus 2]	SARS-CoV2	0.8734
Patient 1 PBMC	TRB	CASSYTGQGLTGELFF	TGTGCCAGCAGTTATACGGGACAGGGGCTAACCGGGGAGCTGTTTTTT	V-2	J-2-2	1	5.00610745109033e-06	orf1ab polyprotein [Severe acute respiratory syndrome coronavirus 2]	SARS-CoV2	0.8825
Patient 1 PBMC	TRB	CASSYTGSQETQYF	TGTGCCAGCAGTTACACAGGGTCTCAAGAGACCCAGTACTTC	V-28	J-2-5	1	5.00610745109033e-06	ORF7a protein [Severe acute respiratory syndrome coronavirus 2]	SARS-CoV2	0.8831
Patient 1 muscle	TRB	CASSYTGTGGQTQYF	TGTGCCAGCAGTTACACCGGGACAGGGGGACAGACCCAGTACTTC	V-6-6	J-2-5	36	0.000349487418452936	55 kDa immediate-early protein 1	Human herpesvirus 5 strain AD169 (Human cytomegalovirus (strain AD169))	0.888
Patient 1 muscle	TRB	CASSYTGTSGGVGELFF	TGTGCCAGCAGTTACACTGGGACTAGCGGGGGGGTCGGGGAGCTGTTTTTT	V-6-5	J-2-2	10	9.70798384591488e-05	NA	NA	NA
Patient 1 PBMC	TRB	CASSYTNLGTRMNNEQFF	TGTGCCAGCAGTTACACCAACCTCGGGACACGGATGAACAATGAGCAGTTCTTC	V-6-6	J-2-1	9	4.5054967059813e-05	NA	NA	NA
Patient 1 PBMC	TRB	CASSYTNSPLHF	TGTGCCAGCAGTTACACTAATTCACCCCTCCACTTT	V-27	J-1-6	3	1.5018322353271e-05	ORF7b [Severe acute respiratory syndrome coronavirus 2]	SARS-CoV2	0.8745
Patient 1 muscle	TRB	CASSYTPGAPETQYF	TGTGCCAGCAGTTACACCCCGGGGGCCCCAGAGACCCAGTACTTC	V-6-5	J-2-5	1	9.70798384591488e-06	NA	NA	NA
Patient 1 PBMC	TRB	CASSYTPGAPETQYF	TGTGCCAGCAGTTACACCCCGGGGGCCCCAGAGACCCAGTACTTC	V-6-5	J-2-5	6	3.0036644706542e-05	NA	NA	NA
Patient 1 muscle	TRB	CASSYTRTGTPYEQYF	TGTGCCAGCAGCTATACTCGGACAGGGACCCCCTACGAGCAGTACTTC	V-27	J-2-7	11	0.000106787822305064	NA	NA	NA
Patient 1 PBMC	TRB	CASSYTRTGTPYEQYF	TGTGCCAGCAGCTATACTCGGACAGGGACCCCCTACGAGCAGTACTTC	V-27	J-2-7	13	6.50793968641743e-05	NA	NA	NA
Patient 1 PBMC	TRB	CASSYTRVGPGGETQYF	TGTGCCAGCAGTTACACGAGAGTGGGGCCGGGGGGGGAGACCCAGTACTTC	V-6-5	J-2-5	1	5.00610745109033e-06	NA	NA	NA
Patient 1 muscle	TRB	CASSYTSGEREQYF	TGTGCCAGCAGTTATACTAGCGGGGAGCGGGAGCAGTACTTC	V-6-5	J-2-7	5	4.85399192295744e-05	orf1ab polyprotein [Severe acute respiratory syndrome coronavirus 2]	SARS-CoV2	0.8752
Patient 1 PBMC	TRB	CASSYTSGGLPPQYF	TGTGCCAGCAGCTACACTAGCGGGGGGCTTCCTCCGCAGTATTTT	V-28	J-2-3	10	5.00610745109033e-05	NA	NA	NA
Patient 1 PBMC	TRB	CASSYTSGGPYNEQFF	TGTGCCAGCAGCTACACTAGCGGGGGGCCCTACAATGAGCAGTTCTTC	V-7-9	J-2-1	5	2.50305372554517e-05	55 kDa immediate-early protein 1	Human herpesvirus 5 strain AD169 (Human cytomegalovirus (strain AD169))	0.8864
Patient 1 PBMC	TRB	CASSYTSGTGSPAFF	TGCGCCAGCAGCTATACCTCCGGGACAGGGTCGCCAGCTTTCTTT	V-5-1	J-1-1	7	3.50427521576323e-05	NA	NA	NA
Patient 1 PBMC	TRB	CASSYTSLETQYF	TGTGCCAGCAGTTACACTAGTTTAGAGACCCAGTACTTC	V-28	J-2-5	10	5.00610745109033e-05	tegument protein pp65	Human herpesvirus 5 (Human cytomegalovirus)	0.8718
Patient 1 PBMC	TRB	CASSYTSTGPSSKRQYF	TGTGCCAGCAGCTACACATCGACAGGACCGTCTTCAAAGAGGCAGTACTTC	V-5-4	J-2-7	4	2.00244298043613e-05	NA	NA	NA
Patient 1 PBMC	TRB	CASSYTTELDTQYF	TGTGCCAGCAGTTATACGACAGAATTAGATACGCAGTATTTT	V-6-5	J-2-3	7	3.50427521576323e-05	surface glycoprotein [Severe acute respiratory syndrome coronavirus 2]	SARS-CoV2	0.8714
Patient 1 PBMC	TRB	CASSYTTGDNSPLHF	TGTGCCAGCAGTTACACGACAGGGGATAATTCACCCCTCCACTTT	V-6-5	J-1-6	3	1.5018322353271e-05	NA	NA	NA
Patient 1 PBMC	TRB	CASSYVAGGPETQYF	TGTGCCAGCAGTTACGTGGCGGGGGGGCCGGAGACCCAGTACTTC	V-6-2	J-2-5	7	3.50427521576323e-05	ORF10 protein [Severe acute respiratory syndrome coronavirus 2]	SARS-CoV2	0.873
Patient 1 muscle	TRB	CASSYVGAADTQYF	TGTGCCAGCAGTTACGTGGGGGCTGCAGATACGCAGTATTTT	V-6-6	J-2-3	199	0.00193188878533706	ORF7b [Severe acute respiratory syndrome coronavirus 2]	SARS-CoV2	0.8734
Patient 1 PBMC	TRB	CASSYVGAADTQYF	TGTGCCAGCAGTTACGTGGGGGCTGCAGATACGCAGTATTTT	V-6-6	J-2-3	16	8.00977192174453e-05	ORF7b [Severe acute respiratory syndrome coronavirus 2]	SARS-CoV2	0.8734
Patient 1 muscle	TRB	CASSYVGEAFF	TGTGCCAGTAGTTACGTGGGTGAAGCTTTCTTT	V-19	J-1-1	27	0.000262115563839702	DNA polymerase	Hepatitis B virus (hepatitis B virus (HBV))	0.8754
Patient 1 muscle	TRB	CASSYVGLAADTQYF	TGTGCCAGCAGTTACGTGGGACTAGCGGCAGATACGCAGTATTTT	V-6-5	J-2-3	37	0.000359195402298851	ORF3a protein [Severe acute respiratory syndrome coronavirus 2]	SARS-CoV2	0.8709
Patient 1 PBMC	TRB	CASSYVGLPQETQYF	TGTGCCAGCAGTTACGTCGGGCTACCACAAGAGACCCAGTACTTC	V-6-6	J-2-5	8	4.00488596087226e-05	NA	NA	NA
Patient 1 muscle	TRB	CASSYVGSSYNEQFF	TGTGCCAGCAGTTACGTGGGAAGCTCCTACAATGAGCAGTTCTTC	V-6-5	J-2-1	30	0.000291239515377446	orf1ab polyprotein [Severe acute respiratory syndrome coronavirus 2]	SARS-CoV2	0.8705
Patient 1 PBMC	TRB	CASSYVGSSYNEQFF	TGTGCCAGCAGTTACGTGGGAAGCTCCTACAATGAGCAGTTCTTC	V-6-5	J-2-1	2	1.00122149021807e-05	orf1ab polyprotein [Severe acute respiratory syndrome coronavirus 2]	SARS-CoV2	0.8705
Patient 1 PBMC	TRB	CASSYVGSYNEQFF	TGTGCCAGCAGTTACGTGGGGTCCTACAATGAGCAGTTCTTC	V-6-5	J-2-1	5	2.50305372554517e-05	orf1ab polyprotein [Severe acute respiratory syndrome coronavirus 2],orf1ab polyprotein [Severe acute respiratory syndrome coronavirus 2]	SARS-CoV2,SARS-CoV2	0.8864
Patient 1 PBMC	TRB	CASSYVNEQFF	TGTGCCAGCAGTTACGTCAATGAGCAGTTCTTC	V-6-2	J-2-1	6	3.0036644706542e-05	membrane glycoprotein [Severe acute respiratory syndrome coronavirus 2]	SARS-CoV2	0.8887
Patient 1 PBMC	TRB	CASSYVSSTYEKYF	TGTGCCAGCAGTTACGTGTCCTCGACCTACGAGAAGTACTTC	V-6-6	J-2-7	1	5.00610745109033e-06	Transcriptional regulator IE63 homolog	Human herpesvirus 4 (Epstein Barr virus)	0.8732
Patient 1 PBMC	TRB	CASSYVSSTYEQYF	TGTGCCAGCAGTTACGTGTCCTCGACCTACGAGCAGTACTTC	V-6-6	J-2-7	2	1.00122149021807e-05	Transcriptional regulator IE63 homolog	Human herpesvirus 4 (Epstein Barr virus)	0.8719
Patient 1 PBMC	TRB	CASSYWDRGLDTQYF	TGTGCCAGCAGTTACTGGGACAGGGGGCTGGATACGCAGTATTTT	V-6-5	J-2-3	19	9.51160415707163e-05	NA	NA	NA
Patient 1 muscle	TRB	CASSYWDSNQPQHF	TGTGCCAGCAGTTACTGGGATAGCAATCAGCCCCAGCATTTT	V-6-6	J-1-5	15	0.000145619757688723	orf1ab polyprotein [Severe acute respiratory syndrome coronavirus 2]	SARS-CoV2	0.8727
Patient 1 muscle	TRB	CASSYWGGDNQPQHF	TGTGCCAGCAGTTACTGGGGAGGGGACAATCAGCCCCAGCATTTT	V-6-6	J-1-5	5	4.85399192295744e-05	NA	NA	NA
Patient 1 PBMC	TRB	CASSYWGGDNQPQHF	TGTGCCAGCAGTTACTGGGGAGGGGACAATCAGCCCCAGCATTTT	V-6-6	J-1-5	1	5.00610745109033e-06	NA	NA	NA
Patient 1 muscle	TRB	CASSYWLGGGNEQFC	TGTGCCAGCAGTTACTGGCTAGGAGGGGGCAATGAGCAGTTCTGC	V-6-5	J-2-1	1	9.70798384591488e-06	NA	NA	NA
Patient 1 PBMC	TRB	CASSYWTSGGGRKTDTQYF	TGTGCCAGCAGCTACTGGACTAGCGGGGGTGGTAGGAAAACAGATACGCAGTATTTT	V-7-9	J-2-3	3	1.5018322353271e-05	NA	NA	NA
Patient 1 muscle	TRB	CASSYWTSGGRGDTQYF	TGTGCCAGCAGTTACTGGACTAGCGGGGGCCGGGGAGATACGCAGTATTTT	V-6-5	J-2-3	396	0.00384436160298229	NA	NA	NA
Patient 1 PBMC	TRB	CASSYYERSYTGELFF	TGTGCCAGCAGTTACTACGAGCGGAGTTACACCGGGGAGCTGTTTTTT	V-6-6	J-2-2	9	4.5054967059813e-05	NA	NA	NA
Patient 1 PBMC	TRB	CASSYYGGGASPGTNPAFF	TGTGCCAGCAGTTACTACGGGGGGGGCGCGTCGCCCGGTACCAATCCAGCTTTCTTT	V-6-5	J-1-1	9	4.5054967059813e-05	NA	NA	NA
Patient 1 PBMC	TRB	CASSYYGGLTDTQYF	TGTGCCAGCAGTTACTACGGGGGGCTAACAGATACGCAGTATTTT	V-6-5	J-2-3	11	5.50671819619936e-05	orf1ab polyprotein [Severe acute respiratory syndrome coronavirus 2]	SARS-CoV2	0.9056
Patient 1 muscle	TRB	CASSYYGLSYEQYF	TGCGCCAGCAGCTACTACGGACTCTCCTACGAGCAGTACTTC	V-5-1	J-2-7	8	7.7663870767319e-05	surface glycoprotein [Severe acute respiratory syndrome coronavirus 2]	SARS-CoV2	0.8792
Patient 1 PBMC	TRB	CASSYYGQGVSNTGELFF	TGTGCCAGCAGTTACTACGGACAGGGGGTTTCGAACACCGGGGAGCTGTTTTTT	V-6-2	J-2-2	9	4.5054967059813e-05	NA	NA	NA
Patient 1 PBMC	TRB	CASSYYSQAYEQYF	TGTGCCAGCAGCTACTACAGCCAAGCCTACGAGCAGTACTTC	V-7-8	J-2-7	1	5.00610745109033e-06	surface glycoprotein [Severe acute respiratory syndrome coronavirus 2]	SARS-CoV2	0.8725
Patient 1 PBMC	TRB	CASSYYSQETQYF	TGTGCCAGCAGTTACTACAGCCAAGAGACCCAGTACTTC	V-6-2	J-2-5	3	1.5018322353271e-05	membrane glycoprotein [Severe acute respiratory syndrome coronavirus 2]	SARS-CoV2	0.8811
Patient 1 PBMC	TRB	CASSYYSRTQYF	TGTGCCAGCAGTTACTACAGTCGGACCCAGTACTTC	V-6-2	J-2-5	5	2.50305372554517e-05	membrane glycoprotein [Severe acute respiratory syndrome coronavirus 2]	SARS-CoV2	0.8718
Patient 1 muscle	TRB	CASSYYSRYNEQFF	TGTGCCAGCAGTTATTACAGTAGGTACAATGAGCAGTTCTTC	V-6-5	J-2-1	30	0.000291239515377446	DNA polymerase	Hepatitis B virus (hepatitis B virus (HBV))	0.8959
Patient 1 PBMC	TRB	CASTAAGLAGGSSYNEQFF	TGTGCCAGCACCGCGGCAGGACTAGCGGGGGGCAGCTCCTACAATGAGCAGTTCTTC	V-28	J-2-1	12	6.0073289413084e-05	NA	NA	NA
Patient 1 PBMC	TRB	CASTAALIGLPSSYEQYF	TGTGCCAGCACCGCCGCATTAATTGGACTTCCGAGCTCCTACGAGCAGTACTTC	V-7-8	J-2-7	10	5.00610745109033e-05	NA	NA	NA
Patient 1 PBMC	TRB	CASTAAPVNTEAFF	TGTGCCAGCACCGCAGCCCCAGTGAACACTGAAGCTTTCTTT	V-28	J-1-1	4	2.00244298043613e-05	nucleocapsid phosphoprotein [Severe acute respiratory syndrome coronavirus 2]	SARS-CoV2	0.8774
Patient 1 PBMC	TRB	CASTADSTAYAQYF	TGTGCCAGTACCGCGGACAGCACAGCCTACGCGCAGTACTTC	V-19	J-2-7	1	5.00610745109033e-06	orf1ab polyprotein [Severe acute respiratory syndrome coronavirus 2]	SARS-CoV2	0.8717
Patient 1 PBMC	TRB	CASTADSTAYEQYF	TGTGCCAGTACCGCGGACAGCACAGCCTACGAGCAGTACTTC	V-19	J-2-7	3	1.5018322353271e-05	ORF3a protein [Severe acute respiratory syndrome coronavirus 2]	SARS-CoV2	0.8754
Patient 1 muscle	TRB	CASTAGAYNEQFF	TGTGCCAGCACGGCGGGGGCCTACAATGAGCAGTTCTTC	V-6-6	J-2-1	2	1.94159676918298e-05	orf1ab polyprotein [Severe acute respiratory syndrome coronavirus 2]	SARS-CoV2	0.8777
Patient 1 PBMC	TRB	CASTAGGEQYF	TGTGCCAGTACCGCCGGGGGAGAGCAGTACTTC	V-19	J-2-7	1	5.00610745109033e-06	orf1ab polyprotein [Severe acute respiratory syndrome coronavirus 2]	SARS-CoV2	0.8822
Patient 1 PBMC	TRB	CASTAGGETQYF	TGTGCCAGCACGGCAGGGGGAGAGACCCAGTACTTC	V-3-1	J-2-5	9	4.5054967059813e-05	ORF10 protein [Severe acute respiratory syndrome coronavirus 2]	SARS-CoV2	0.8763
Patient 1 PBMC	TRB	CASTAGGRDSYEQYF	TGTGCCAGCACCGCAGGGGGGAGGGACTCCTACGAGCAGTACTTC	V-27	J-2-7	9	4.5054967059813e-05	orf1ab polyprotein [Severe acute respiratory syndrome coronavirus 2]	SARS-CoV2	0.8785
Patient 1 PBMC	TRB	CASTAGGRDTQYF	TGTGCCAGCACCGCGGGGGGGCGGGATACGCAGTATTTT	V-28	J-2-3	2	1.00122149021807e-05	orf1ab polyprotein [Severe acute respiratory syndrome coronavirus 2]	SARS-CoV2	0.876
Patient 1 muscle	TRB	CASTAGGYTDTQYF	TGCGCCAGCACAGCGGGGGGGTACACAGATACGCAGTATTTT	V-5-1	J-2-3	25	0.000242699596147872	surface glycoprotein [Severe acute respiratory syndrome coronavirus 2]	SARS-CoV2	0.8823
Patient 1 muscle	TRB	CASTAGLTEAFF	TGTGCCAGCACCGCAGGGCTCACTGAAGCTTTCTTT	V-7-9	J-1-1	238	0.00231050015532774	55 kDa immediate-early protein 1	Human herpesvirus 5 strain AD169 (Human cytomegalovirus (strain AD169))	0.8714
Patient 1 PBMC	TRB	CASTAGLTEAFF	TGTGCCAGCACCGCAGGGCTCACTGAAGCTTTCTTT	V-7-9	J-1-1	544	0.00272332245339314	55 kDa immediate-early protein 1	Human herpesvirus 5 strain AD169 (Human cytomegalovirus (strain AD169))	0.8714
Patient 1 PBMC	TRB	CASTAGLTEAFS	TGTGCCAGCACCGCAGGGCTCACTGAAGCCTTCTCT	V-7-9	J-1-1	1	5.00610745109033e-06	55 kDa immediate-early protein 1	Human herpesvirus 5 strain AD169 (Human cytomegalovirus (strain AD169))	0.8727
Patient 1 PBMC	TRB	CASTAGQAVTGELFF	TGTGCCAGTACCGCCGGGCAGGCCGTCACCGGGGAGCTGTTTTTT	V-6-1	J-2-2	7	3.50427521576323e-05	orf1ab polyprotein [Severe acute respiratory syndrome coronavirus 2]	SARS-CoV2	0.8732
Patient 1 PBMC	TRB	CASTAGQETQYF	TGTGCCAGTACCGCGGGGCAAGAGACCCAGTACTTC	V-2	J-2-5	6	3.0036644706542e-05	Transcription activator BRLF1	Human herpesvirus 4 (Epstein Barr virus)	0.8809
Patient 1 PBMC	TRB	CASTAGQLSYNEQFF	TGTGCTAGCACCGCGGGTCAACTCTCCTACAATGAGCAGTTCTTC	V-12-3,V-12-4	J-2-1	1	5.00610745109033e-06	55 kDa immediate-early protein 1	Human herpesvirus 5 strain AD169 (Human cytomegalovirus (strain AD169))	0.8828
Patient 1 PBMC	TRB	CASTAGRASRRNTEAFF	TGTGCCAGTACCGCAGGCAGGGCCAGCCGTCGGAACACTGAAGCTTTCTTT	V-19	J-1-1	14	7.00855043152646e-05	NA	NA	NA
Patient 1 PBMC	TRB	CASTAGSEDTQYF	TGTGCCAGCACCGCGGGGTCCGAAGATACGCAGTATTTT	V-28	J-2-3	10	5.00610745109033e-05	HCMVUL83	Human herpesvirus 5 (Human cytomegalovirus)	0.8769
Patient 1 PBMC	TRB	CASTAGSSYEQYF	TGCGCCAGCACGGCAGGGAGCTCCTACGAGCAGTACTTC	V-5-1	J-2-7	4	2.00244298043613e-05	orf1ab polyprotein [Severe acute respiratory syndrome coronavirus 2]	SARS-CoV2	0.8877
Patient 1 PBMC	TRB	CASTAGSYGYTF	TGTGCCAGTACGGCGGGAAGCTATGGCTACACCTTC	V-19	J-1-2	3	1.5018322353271e-05	membrane glycoprotein [Severe acute respiratory syndrome coronavirus 2]	SARS-CoV2	0.887
Patient 1 PBMC	TRB	CASTAGTAGNNEQFF	TGTGCCAGTACCGCCGGGACTGCAGGGAACAATGAGCAGTTCTTC	V-19	J-2-1	1	5.00610745109033e-06	orf1ab polyprotein [Severe acute respiratory syndrome coronavirus 2]	SARS-CoV2	0.884
Patient 1 PBMC	TRB	CASTAGTGPYEQYF	TGTGCCAGTACGGCCGGGACAGGGCCCTACGAGCAGTACTTC	V-19	J-2-7	4	2.00244298043613e-05	55 kDa immediate-early protein 1	Human herpesvirus 5 strain AD169 (Human cytomegalovirus (strain AD169))	0.8808
Patient 1 PBMC	TRB	CASTAPPTPGVNTEAFF	TGTGCCAGCACCGCGCCCCCGACTCCTGGGGTGAACACTGAAGCTTTCTTT	V-27	J-1-1	3	1.5018322353271e-05	NA	NA	NA
Patient 1 PBMC	TRB	CASTAPPTPGVTTEAFF	TGTGCCAGCACCGCGCCCCCGACTCCTGGGGTGACCACTGAAGCTTTCTTT	V-27	J-1-1	1	5.00610745109033e-06	NA	NA	NA
Patient 1 muscle	TRB	CASTAQETQYF	TGTGCCAGCACTGCGCAAGAGACCCAGTACTTC	V-2	J-2-5	3	2.91239515377446e-05	55 kDa immediate-early protein 1	Human herpesvirus 5 strain AD169 (Human cytomegalovirus (strain AD169))	0.8726
Patient 1 PBMC	TRB	CASTAQGRLETQYF	TGTGCCAGCACAGCTCAGGGGCGACTGGAGACCCAGTACTTC	V-2	J-2-5	3	1.5018322353271e-05	HCMVUL83	Human herpesvirus 5 (Human cytomegalovirus)	0.8864
Patient 1 PBMC	TRB	CASTAQGRNGELFF	TGTGCCAGCACGGCCCAGGGACGGAACGGGGAGCTGTTTTTT	V-25-1	J-2-2	4	2.00244298043613e-05	precore/core protein	Hepatitis B virus (hepatitis B virus (HBV))	0.8757
Patient 1 PBMC	TRB	CASTARAGNTIYF	TGTGCCAGTACGGCCAGGGCTGGAAACACCATATATTTT	V-19	J-1-3	3	1.5018322353271e-05	orf1ab polyprotein [Severe acute respiratory syndrome coronavirus 2]	SARS-CoV2	0.871
Patient 1 PBMC	TRB	CASTARGLREAFF	TGTGCCAGTACCGCGAGGGGGTTACGGGAAGCTTTCTTT	V-19	J-1-1	19	9.51160415707163e-05	55 kDa immediate-early protein 1	Human herpesvirus 5 strain AD169 (Human cytomegalovirus (strain AD169))	0.8774
Patient 1 PBMC	TRB	CASTARNTEAFF	TGTGCCAGCACGGCGCGGAACACTGAAGCTTTCTTT	V-5-4	J-1-1	7	3.50427521576323e-05	orf1ab polyprotein [Severe acute respiratory syndrome coronavirus 2]	SARS-CoV2	0.876
Patient 1 PBMC	TRB	CASTARYEQYF	TGTGCCAGCACGGCGCGGTACGAGCAGTACTTC	V-28	J-2-7	4	2.00244298043613e-05	HCMVUL83	Human herpesvirus 5 (Human cytomegalovirus)	0.882
Patient 1 PBMC	TRB	CASTASGQELSGYTF	TGTGCCAGCACCGCATCGGGACAGGAACTCTCTGGCTACACCTTC	V-12-3,V-12-4	J-1-2	1	5.00610745109033e-06	NA	NA	NA
Patient 1 PBMC	TRB	CASTASPFRGSPLHF	TGTGCCAGCACCGCATCGCCGTTCAGGGGTTCACCCCTCCACTTT	V-2	J-1-6	4	2.00244298043613e-05	NA	NA	NA
Patient 1 PBMC	TRB	CASTASPRDTQYF	TGTGCCAGCACCGCAAGTCCCAGAGATACGCAGTATTTT	V-2	J-2-3	1	5.00610745109033e-06	orf1ab polyprotein [Severe acute respiratory syndrome coronavirus 2]	SARS-CoV2	0.8704
Patient 1 PBMC	TRB	CASTATGSSHEQYF	TGTGCCAGTACCGCGACAGGATCCTCCCACGAGCAGTACTTC	V-19	J-2-7	4	2.00244298043613e-05	ORF3a protein [Severe acute respiratory syndrome coronavirus 2]	SARS-CoV2	0.8835
Patient 1 PBMC	TRB	CASTATGSSYEQYF	TGTGCCAGTACCGCGACAGGATCCTCCTACGAGCAGTACTTC	V-19	J-2-7	8	4.00488596087226e-05	ORF3a protein [Severe acute respiratory syndrome coronavirus 2]	SARS-CoV2	0.8881
Patient 1 PBMC	TRB	CASTATGTDVRTQYF	TGTGCCAGTACGGCAACAGGGACGGACGTTCGCACCCAGTACTTC	V-19	J-2-5	7	3.50427521576323e-05	NA	NA	NA
Patient 1 PBMC	TRB	CASTATRSTDTQYF	TGTGCCAGCACCGCGACTAGGAGCACAGATACGCAGTATTTT	V-2	J-2-3	8	4.00488596087226e-05	55 kDa immediate-early protein 1	Human herpesvirus 5 strain AD169 (Human cytomegalovirus (strain AD169))	0.8862
Patient 1 muscle	TRB	CASTAVPTAAFF	TGTGCCAGCACCGCAGTACCCACTGCAGCTTTCTTT	V-7-9	J-1-1	1	9.70798384591488e-06	orf1ab polyprotein [Severe acute respiratory syndrome coronavirus 2],orf1ab polyprotein [Severe acute respiratory syndrome coronavirus 2]	SARS-CoV2,SARS-CoV2	0.8711
Patient 1 PBMC	TRB	CASTAWSGDTQYF	TGTGCCAGCACCGCGTGGTCGGGGGATACGCAGTATTTT	V-28	J-2-3	3	1.5018322353271e-05	Matrix protein 1	Influenza A virus	0.8821
Patient 1 PBMC	TRB	CASTAYRFSNTGELFF	TGTGCCAGTACCGCTTACAGGTTTTCGAACACCGGGGAGCTGTTTTTT	V-19	J-2-2	13	6.50793968641743e-05	NA	NA	NA
Patient 1 PBMC	TRB	CASTDGFYNEQFF	TGCGCCAGCACGGACGGGTTCTACAATGAGCAGTTCTTC	V-5-1	J-2-1	7	3.50427521576323e-05	ORF7a protein [Severe acute respiratory syndrome coronavirus 2],membrane glycoprotein [Severe acute respiratory syndrome coronavirus 2]	SARS-CoV2,SARS-CoV2	0.8801
Patient 1 PBMC	TRB	CASTDGYNEKLFF	TGTGCCAGCACGGACGGATATAATGAAAAACTGTTTTTT	V-2	J-1-4	2	1.00122149021807e-05	orf1ab polyprotein [Severe acute respiratory syndrome coronavirus 2]	SARS-CoV2	0.8899
Patient 1 PBMC	TRB	CASTDNYNSPLHF	TGTGCCAGTACGGACAACTATAATTCACCCCTCCACTTT	V-19	J-1-6	5	2.50305372554517e-05	55 kDa immediate-early protein 1	Human herpesvirus 5 strain AD169 (Human cytomegalovirus (strain AD169))	0.8794
Patient 1 PBMC	TRB	CASTDPGHTEAFF	TGTGCCAGCACCGACCCGGGACACACTGAAGCTTTCTTT	V-6-1	J-1-1	4	2.00244298043613e-05	Hemagglutinin precursor	Influenza A virus	0.8806
Patient 1 PBMC	TRB	CASTDPGLTEAFF	TGTGCCAGCACCGACCCGGGACTCACTGAAGCTTTCTTT	V-6-1	J-1-1	3	1.5018322353271e-05	membrane glycoprotein [Severe acute respiratory syndrome coronavirus 2]	SARS-CoV2	0.8701
Patient 1 PBMC	TRB	CASTDQGYEQFF	TGTGCCAGCACGGATCAGGGCTATGAGCAGTTCTTC	V-19	J-2-1	4	2.00244298043613e-05	ORF7b [Severe acute respiratory syndrome coronavirus 2]	SARS-CoV2	0.8827
Patient 1 PBMC	TRB	CASTDRADIRQYF	TGTGCCAGTACCGATAGGGCGGATATCAGGCAGTACTTC	V-19	J-2-7	12	6.0073289413084e-05	orf1ab polyprotein [Severe acute respiratory syndrome coronavirus 2]	SARS-CoV2	0.8731
Patient 1 PBMC	TRB	CASTDRADYGYTF	TGTGCCAGTACGGACAGAGCAGACTATGGCTACACCTTC	V-19	J-1-2	2	1.00122149021807e-05	orf1ab polyprotein [Severe acute respiratory syndrome coronavirus 2]	SARS-CoV2	0.8867
Patient 1 PBMC	TRB	CASTDRFFNYGYTF	TGTGCCAGCACGGACAGGTTCTTTAACTATGGCTACACCTTC	V-7-9	J-1-2	6	3.0036644706542e-05	NA	NA	NA
Patient 1 PBMC	TRB	CASTDRVGTEAFF	TGTGCCAGCACCGACAGGGTGGGCACTGAAGCTTTCTTT	V-6-6	J-1-1	3	1.5018322353271e-05	orf1ab polyprotein [Severe acute respiratory syndrome coronavirus 2]	SARS-CoV2	0.8702
Patient 1 PBMC	TRB	CASTDSGNTIYF	TGTGCCTCGACTGACTCTGGAAACACCATATATTTT	V-19	J-1-3	2	1.00122149021807e-05	ORF10 protein [Severe acute respiratory syndrome coronavirus 2]	SARS-CoV2	0.8964
Patient 1 muscle	TRB	CASTDSGTSSYNEQFF	TGTGCCAGCACGGATAGCGGGACTAGCTCCTACAATGAGCAGTTCTTC	V-18	J-2-1	14	0.000135911773842808	orf1ab polyprotein [Severe acute respiratory syndrome coronavirus 2]	SARS-CoV2	0.8814
Patient 1 PBMC	TRB	CASTDSTGSGNTIYF	TGTGCCAGTACCGATTCGACGGGATCTGGAAACACCATATATTTT	V-19	J-1-3	13	6.50793968641743e-05	ORF3a protein [Severe acute respiratory syndrome coronavirus 2]	SARS-CoV2	0.8774
Patient 1 PBMC	TRB	CASTDTGANVLTF	TGTGCCAGCACCGACACGGGGGCCAACGTCCTGACTTTC	V-12-3	J-2-6	4	2.00244298043613e-05	polyprotein precursor	Hepatitis C virus	0.8784
Patient 1 PBMC	TRB	CASTDTGRADTQYF	TGTGCCAGCACCGACACAGGGCGCGCAGATACGCAGTATTTT	V-6-6	J-2-3	5	2.50305372554517e-05	Insulin precursor	Homo sapiens (human)	0.8805
Patient 1 PBMC	TRB	CASTEGASVLLQETQYF	TGTGCCAGCACCGAAGGGGCTAGCGTTCTTCTCCAAGAGACCCAGTACTTC	V-6-6	J-2-5	11	5.50671819619936e-05	NA	NA	NA
Patient 1 PBMC	TRB	CASTEGAYYGYTF	TGTGCCAGTACCGAAGGGGCGTACTACGGCTACACCTTC	V-19	J-1-2	3	1.5018322353271e-05	55 kDa immediate-early protein 1	Human herpesvirus 5 strain AD169 (Human cytomegalovirus (strain AD169))	0.8806
Patient 1 muscle	TRB	CASTEGGASYNEQFF	TGTGCCAGCACCGAGGGGGGGGCTTCCTACAATGAGCAGTTCTTC	V-2	J-2-1	7	6.79558869214042e-05	55 kDa immediate-early protein 1	Human herpesvirus 5 strain AD169 (Human cytomegalovirus (strain AD169))	0.8742
Patient 1 PBMC	TRB	CASTEGWSYEQYF	TGTGCCAGCACCGAGGGATGGAGCTACGAGCAGTACTTC	V-27	J-2-7	14	7.00855043152646e-05	HCMVUL83,nucleoprotein	Human herpesvirus 5 (Human cytomegalovirus),Influenza A virus	0.8865
Patient 1 PBMC	TRB	CASTEPNPPQHF	TGTGCCAGCACAGAACCCAATCCGCCCCAGCATTTT	V-19	J-1-5	1	5.00610745109033e-06	NA	NA	NA
Patient 1 PBMC	TRB	CASTEPNQPQHF	TGTGCCAGCACAGAACCCAATCAGCCCCAGCATTTT	V-19	J-1-5	3	1.5018322353271e-05	HCMVUL83	Human herpesvirus 5 (Human cytomegalovirus)	0.8908
Patient 1 PBMC	TRB	CASTEQGPVVETQYF	TGTGCCAGCACCGAACAGGGGCCGGTCGTGGAGACCCAGTACTTC	V-5-4	J-2-5	4	2.00244298043613e-05	NA	NA	NA
Patient 1 PBMC	TRB	CASTERLAGGRKQFF	TGCGCCAGCACCGAGCGGCTAGCGGGGGGTAGAAAGCAGTTCTTC	V-5-1	J-2-1	2	1.00122149021807e-05	orf1ab polyprotein [Severe acute respiratory syndrome coronavirus 2]	SARS-CoV2	0.8753
Patient 1 PBMC	TRB	CASTERWGVAGTQYF	TGTGCCAGCACCGAAAGGTGGGGGGTTGCGGGAACGCAGTATTTT	V-27	J-2-3	4	2.00244298043613e-05	NA	NA	NA
Patient 1 muscle	TRB	CASTETDGAWNEQFF	TGTGCCAGCACGGAGACCGATGGGGCCTGGAATGAGCAGTTCTTC	V-3-1	J-2-1	23	0.000223283628456042	NA	NA	NA
Patient 1 PBMC	TRB	CASTETSGGFNIQYF	TGTGCCAGTACCGAGACTAGCGGGGGGTTCAACATTCAGTACTTC	V-19	J-2-4	1	5.00610745109033e-06	NA	NA	NA
Patient 1 PBMC	TRB	CASTETSGGLNIQYF	TGTGCCAGTACCGAGACTAGCGGGGGGCTCAACATTCAGTACTTC	V-19	J-2-4	1	5.00610745109033e-06	Matrix protein 1	Influenza A virus	0.8765
Patient 1 PBMC	TRB	CASTETSGVYEQYF	TGTGCCAGCACCGAGACTAGCGGGGTATACGAGCAGTACTTC	V-2	J-2-7	1	5.00610745109033e-06	orf1ab polyprotein [Severe acute respiratory syndrome coronavirus 2]	SARS-CoV2	0.8785
Patient 1 muscle	TRB	CASTETVLVTPYEQYF	TGTGCCAGCACAGAGACAGTTCTTGTAACTCCCTACGAGCAGTACTTC	V-28	J-2-7	2	1.94159676918298e-05	NA	NA	NA
Patient 1 PBMC	TRB	CASTEYSAATDTQYF	TGTGCCAGCACCGAATACAGTGCTGCAACAGATACGCAGTATTTT	V-7-2	J-2-3	6	3.0036644706542e-05	surface glycoprotein [Severe acute respiratory syndrome coronavirus 2]	SARS-CoV2	0.8755
Patient 1 PBMC	TRB	CASTFGDIQYF	TGTGCCAGCACCTTCGGGGACATTCAGTACTTC	V-5-6	J-2-4	3	1.5018322353271e-05	Polymerase basic protein 2	Influenza A virus (A/Puerto Rico/8/1934(H1N1)) (Influenza A virus (A/PR/8/1934(H1N1)))	0.8713
Patient 1 PBMC	TRB	CASTFLGGSSEQYF	TGTGCCAGCACCTTCCTGGGAGGGTCGAGCGAGCAGTACTTC	V-12-3	J-2-7	13	6.50793968641743e-05	surface glycoprotein [Severe acute respiratory syndrome coronavirus 2]	SARS-CoV2	0.871
Patient 1 PBMC	TRB	CASTFPGHNEQFF	TGTGCCAGCACCTTTCCTGGCCACAATGAGCAGTTCTTC	V-2	J-2-1	5	2.50305372554517e-05	NA	NA	NA
Patient 1 PBMC	TRB	CASTFQGFTGELFF	TGTGCCAGTACATTTCAGGGGTTCACCGGGGAGCTGTTTTTT	V-19	J-2-2	3	1.5018322353271e-05	NA	NA	NA
Patient 1 PBMC	TRB	CASTFQGITGELFF	TGTGCCAGTACATTTCAGGGGATCACCGGGGAGCTGTTTTTT	V-19	J-2-2	1	5.00610745109033e-06	ORF7b [Severe acute respiratory syndrome coronavirus 2]	SARS-CoV2	0.8776
Patient 1 PBMC	TRB	CASTFQGWTRRVDTQYF	TGTGCCAGCACCTTCCAAGGGTGGACGCGGAGGGTCGATACGCAGTATTTT	V-5-6	J-2-3	7	3.50427521576323e-05	NA	NA	NA
Patient 1 PBMC	TRB	CASTFRGAHYNEQFF	TGTGCCAGTACCTTCCGGGGGGCTCACTACAATGAGCAGTTCTTC	V-19	J-2-1	4	2.00244298043613e-05	NA	NA	NA
Patient 1 PBMC	TRB	CASTFSSYNSPLHF	TGTGCCAGCACTTTCAGCTCCTATAATTCACCCCTCCACTTT	V-19	J-1-6	35	0.000175213760788162	55 kDa immediate-early protein 1	Human herpesvirus 5 strain AD169 (Human cytomegalovirus (strain AD169))	0.874
Patient 1 muscle	TRB	CASTGALKETQYF	TGTGCCAGCACAGGGGCATTAAAAGAGACCCAGTACTTC	V-2	J-2-5	18	0.000174743709226468	orf1ab polyprotein [Severe acute respiratory syndrome coronavirus 2]	SARS-CoV2	0.8823
Patient 1 PBMC	TRB	CASTGALTDTQYF	TGTGCCAGTACCGGGGCTCTCACAGATACGCAGTATTTT	V-19	J-2-3	11	5.50671819619936e-05	surface glycoprotein [Severe acute respiratory syndrome coronavirus 2]	SARS-CoV2	0.872
Patient 1 PBMC	TRB	CASTGANPYEQYF	TGTGCCAGCACCGGGGCCAACCCCTACGAGCAGTACTTC	V-12-3	J-2-7	25	0.000125152686277258	Transcriptional regulator IE63 homolog,Transcription activator BRLF1	Human herpesvirus 4 (Epstein Barr virus),Human herpesvirus 4 (Epstein Barr virus)	0.8709
Patient 1 PBMC	TRB	CASTGANTGELFF	TGTGCCAGCACGGGGGCAAACACCGGGGAGCTGTTTTTT	V-6-5	J-2-2	3	1.5018322353271e-05	55 kDa immediate-early protein 1	Human herpesvirus 5 strain AD169 (Human cytomegalovirus (strain AD169))	0.8703
Patient 1 PBMC	TRB	CASTGATEAFF	TGTGCCAGCACAGGGGCCACTGAAGCTTTCTTT	V-6-2	J-1-1	6	3.0036644706542e-05	orf1ab polyprotein [Severe acute respiratory syndrome coronavirus 2]	SARS-CoV2	0.8703
Patient 1 PBMC	TRB	CASTGDHGDNEQFF	TGTGCCAGCACGGGAGACCACGGCGACAATGAGCAGTTCTTC	V-2	J-2-1	3	1.5018322353271e-05	NA	NA	NA
Patient 1 PBMC	TRB	CASTGDHGDNGQFF	TGTGCCAGCACGGGAGACCACGGCGACAATGGGCAGTTCTTC	V-2	J-2-1	1	5.00610745109033e-06	NA	NA	NA
Patient 1 muscle	TRB	CASTGDRETQYF	TGTGCCAGCACCGGAGATCGGGAGACCCAGTACTTC	V-5-8	J-2-5	76	0.000737806772289531	orf1ab polyprotein [Severe acute respiratory syndrome coronavirus 2]	SARS-CoV2	0.8834
Patient 1 PBMC	TRB	CASTGDSRTGELFF	TGTGCCAGCACCGGGGACAGCAGAACCGGGGAGCTGTTTTTT	V-6-6	J-2-2	3	1.5018322353271e-05	surface glycoprotein [Severe acute respiratory syndrome coronavirus 2]	SARS-CoV2	0.8765
Patient 1 PBMC	TRB	CASTGERGLFF	TGTGCCAGTACCGGGGAGAGAGGGCTGTTTTTT	V-19	J-2-2	10	5.00610745109033e-05	orf1ab polyprotein [Severe acute respiratory syndrome coronavirus 2]	SARS-CoV2	0.8719
Patient 1 PBMC	TRB	CASTGEYSNQPQHF	TGTGCCAGCACAGGCGAATATAGCAATCAGCCCCAGCATTTT	V-6-1	J-1-5	9	4.5054967059813e-05	ORF7a protein [Severe acute respiratory syndrome coronavirus 2]	SARS-CoV2	0.8859
Patient 1 PBMC	TRB	CASTGGDTDTQYF	TGTGCCAGCACAGGCGGAGACACAGATACGCAGTATTTT	V-7-8	J-2-3	3	1.5018322353271e-05	nucleocapsid phosphoprotein [Severe acute respiratory syndrome coronavirus 2]	SARS-CoV2	0.8791
Patient 1 PBMC	TRB	CASTGGETQYF	TGTGCCAGCACGGGGGGGGAGACCCAGTACTTC	V-7-9	J-2-5	6	3.0036644706542e-05	ORF7b [Severe acute respiratory syndrome coronavirus 2]	SARS-CoV2	0.8713
Patient 1 muscle	TRB	CASTGGGFNEQFF	TGTGCCAGCACGGGAGGAGGCTTCAATGAGCAGTTCTTC	V-25-1	J-2-1	8	7.7663870767319e-05	ORF7b [Severe acute respiratory syndrome coronavirus 2]	SARS-CoV2	0.8721
Patient 1 PBMC	TRB	CASTGGGWPGQPQHF	TGTGCCAGCACTGGAGGGGGCTGGCCTGGGCAGCCCCAGCATTTT	V-28	J-1-5	10	5.00610745109033e-05	NA	NA	NA
Patient 1 PBMC	TRB	CASTGGIGYTF	TGTGCCAGCACCGGGGGCATCGGCTACACCTTC	V-28	J-1-2	6	3.0036644706542e-05	orf1ab polyprotein [Severe acute respiratory syndrome coronavirus 2]	SARS-CoV2	0.8738
Patient 1 PBMC	TRB	CASTGGPTELRMNSPLHF	TGTGCCAGCACCGGAGGGCCGACTGAACTGAGAATGAATTCACCCCTCCACTTT	V-28	J-1-6	6	3.0036644706542e-05	NA	NA	NA
Patient 1 PBMC	TRB	CASTGGRGRDYGYTF	TGTGCCAGCACCGGAGGTCGGGGGCGCGACTATGGCTACACCTTC	V-7-9	J-1-2	9	4.5054967059813e-05	NA	NA	NA
Patient 1 PBMC	TRB	CASTGGSSYNSPLHF	TGTGCCAGTACCGGGGGGAGCTCCTATAATTCACCCCTCCACTTT	V-19	J-1-6	11	5.50671819619936e-05	55 kDa immediate-early protein 1	Human herpesvirus 5 strain AD169 (Human cytomegalovirus (strain AD169))	0.882
Patient 1 PBMC	TRB	CASTGGTGVTQYF	TGTGCCAGCACCGGAGGTACAGGGGTGACCCAGTACTTC	V-11-2	J-2-5	10	5.00610745109033e-05	orf1ab polyprotein [Severe acute respiratory syndrome coronavirus 2]	SARS-CoV2	0.8727
Patient 1 PBMC	TRB	CASTGGTSGVHNEQFF	TGTGCCAGCACTGGGGGGACTAGCGGGGTCCACAATGAGCAGTTCTTC	V-19	J-2-1	9	4.5054967059813e-05	NA	NA	NA
Patient 1 PBMC	TRB	CASTGGTYTDTQYF	TGTGCTAGTACTGGCGGGACATACACAGATACGCAGTATTTT	V-12-5	J-2-3	3	1.5018322353271e-05	orf1ab polyprotein [Severe acute respiratory syndrome coronavirus 2]	SARS-CoV2	0.8701
Patient 1 PBMC	TRB	CASTGKKNTGELFF	TGTGCCAGCACCGGGAAAAAGAACACCGGGGAGCTGTTTTTT	V-2	J-2-2	5	2.50305372554517e-05	55 kDa immediate-early protein 1	Human herpesvirus 5 strain AD169 (Human cytomegalovirus (strain AD169))	0.873
Patient 1 PBMC	TRB	CASTGLAGGPTDTQYF	TGTGCCAGCACAGGACTAGCGGGGGGCCCCACAGATACGCAGTATTTT	V-11-2,V-7-2	J-2-3	2	1.00122149021807e-05	ORF7b [Severe acute respiratory syndrome coronavirus 2]	SARS-CoV2	0.8772
Patient 1 PBMC	TRB	CASTGLAGSYEQYF	TGTGCCAGCACCGGACTAGCGGGGTCCTACGAGCAGTACTTC	V-28	J-2-7	2	1.00122149021807e-05	membrane glycoprotein [Severe acute respiratory syndrome coronavirus 2]	SARS-CoV2	0.8707
Patient 1 muscle	TRB	CASTGLASTDTQYF	TGCGCCAGCACGGGACTAGCCAGCACAGATACGCAGTATTTT	V-10-2	J-2-3	449	0.00435888474681578	ORF3a protein [Severe acute respiratory syndrome coronavirus 2]	SARS-CoV2	0.8768
Patient 1 PBMC	TRB	CASTGLASTDTQYF	TGCGCCAGCACGGGACTAGCCAGCACAGATACGCAGTATTTT	V-10-2	J-2-3	1	5.00610745109033e-06	ORF3a protein [Severe acute respiratory syndrome coronavirus 2]	SARS-CoV2	0.8768
Patient 1 PBMC	TRB	CASTGLGELFF	TGTGCCAGCACGGGACTCGGGGAGCTGTTTTTT	V-3-1	J-2-2	3	1.5018322353271e-05	55 kDa immediate-early protein 1	Human herpesvirus 5 strain AD169 (Human cytomegalovirus (strain AD169))	0.8777
Patient 1 PBMC	TRB	CASTGLSGNTIYF	TGTGCCAGCACAGGCCTCTCTGGAAACACCATATATTTT	V-12-3	J-1-3	6	3.0036644706542e-05	Epstein-Barr nuclear antigen 4,Epstein-Barr nuclear antigen 4,55 kDa immediate-early protein 1	Human herpesvirus 4 (Epstein Barr virus),Human herpesvirus 4 (Epstein Barr virus),Human herpesvirus 5 strain AD169 (Human cytomegalovirus (strain AD169))	0.8737
Patient 1 PBMC	TRB	CASTGMPGNTIYF	TGTGCCAGCACGGGTATGCCTGGAAACACCATATATTTT	V-6-1	J-1-3	6	3.0036644706542e-05	Matrix protein 1	Influenza A virus	0.8794
Patient 1 PBMC	TRB	CASTGNGPGTGQGRDTQYF	TGTGCCAGCACTGGTAACGGGCCCGGGACAGGACAGGGGCGGGATACGCAGTATTTT	V-6-5	J-2-3	5	2.50305372554517e-05	NA	NA	NA
Patient 1 PBMC	TRB	CASTGNNYGYTF	TGTGCCAGCACGGGCAACAACTATGGCTACACCTTC	V-5-4	J-1-2	2	1.00122149021807e-05	ORF7b [Severe acute respiratory syndrome coronavirus 2]	SARS-CoV2	0.8952
Patient 1 PBMC	TRB	CASTGNYNEQFF	TGTGCCAGCACTGGGAACTACAATGAGCAGTTCTTC	V-2	J-2-1	6	3.0036644706542e-05	precore/core protein, partial [Hepatitis B virus]	Hepatitis B virus (hepatitis B virus (HBV))	0.8741
Patient 1 muscle	TRB	CASTGPLTSGGGRAQYF	TGTGCCAGCACAGGACCCCTGACTAGCGGGGGAGGTAGGGCGCAGTATTTT	V-6-1	J-2-3	3	2.91239515377446e-05	NA	NA	NA
Patient 1 muscle	TRB	CASTGPVGTIYF	TGTGCCAGCACAGGGCCAGTCGGCACCATATATTTT	V-28	J-1-3	20	0.000194159676918298	HCMVUL83	Human herpesvirus 5 (Human cytomegalovirus)	0.8801
Patient 1 PBMC	TRB	CASTGQGADTQYF	TGTGCCAGTACGGGACAGGGAGCAGATACGCAGTATTTT	V-19	J-2-3	39	0.000195238190592523	55 kDa immediate-early protein 1	Human herpesvirus 5 strain AD169 (Human cytomegalovirus (strain AD169))	0.876
Patient 1 PBMC	TRB	CASTGQGFEQYF	TGTGCCAGCACAGGACAGGGGTTCGAGCAGTACTTC	V-2	J-2-7	2	1.00122149021807e-05	ORF10 protein [Severe acute respiratory syndrome coronavirus 2]	SARS-CoV2	0.8973
Patient 1 PBMC	TRB	CASTGQGKSVDGYTF	TGTGCCAGTACCGGACAGGGGAAGTCTGTCGATGGCTACACCTTC	V-19	J-1-2	1	5.00610745109033e-06	NA	NA	NA
Patient 1 PBMC	TRB	CASTGQGLGPGELFF	TGTGCCAGCACAGGACAGGGTTTAGGTCCCGGGGAGCTGTTTTTT	V-2	J-2-2	3	1.5018322353271e-05	surface glycoprotein [Severe acute respiratory syndrome coronavirus 2]	SARS-CoV2	0.8744
Patient 1 PBMC	TRB	CASTGQPNQPQHF	TGTGCCAGCACGGGACAGCCCAATCAGCCCCAGCATTTT	V-2	J-1-5	12	6.0073289413084e-05	orf1ab polyprotein [Severe acute respiratory syndrome coronavirus 2]	SARS-CoV2	0.8708
Patient 1 PBMC	TRB	CASTGQPVGTDTQYF	TGTGCCAGTACAGGGCAGCCGGTAGGCACAGATACGCAGTATTTT	V-19	J-2-3	2	1.00122149021807e-05	NA	NA	NA
Patient 1 PBMC	TRB	CASTGRGLSTDTQYF	TGTGCCAGCACAGGCAGGGGATTGAGCACAGATACGCAGTATTTT	V-27	J-2-3	5	2.50305372554517e-05	non-structural protein NS4b	Yellow fever virus 17D (Yellow fever virus (STRAIN 17D))	0.8706
Patient 1 PBMC	TRB	CASTGRNTGELFF	TGTGCCAGCACTGGCAGGAACACCGGGGAGCTGTTTTTT	V-2	J-2-2	7	3.50427521576323e-05	surface glycoprotein [Severe acute respiratory syndrome coronavirus 2]	SARS-CoV2	0.8705
Patient 1 PBMC	TRB	CASTGRRARATNEKLFF	TGTGCCAGCACAGGGAGAAGGGCTCGGGCAACTAATGAAAAACTGTTTTTT	V-28	J-1-4	1	5.00610745109033e-06	NA	NA	NA
Patient 1 PBMC	TRB	CASTGRRIYEQYF	TGTGCCAGCACGGGGCGTAGAATTTACGAGCAGTACTTC	V-2	J-2-7	8	4.00488596087226e-05	orf1ab polyprotein [Severe acute respiratory syndrome coronavirus 2]	SARS-CoV2	0.8752
Patient 1 muscle	TRB	CASTGRTPTESYNEQFF	TGTGCCAGCACTGGCAGGACCCCTACCGAATCCTACAATGAGCAGTTCTTC	V-2	J-2-1	2	1.94159676918298e-05	NA	NA	NA
Patient 1 PBMC	TRB	CASTGRTPTESYNEQFF	TGTGCCAGCACTGGCAGGACCCCTACCGAATCCTACAATGAGCAGTTCTTC	V-2	J-2-1	145	0.000725885580408098	NA	NA	NA
Patient 1 PBMC	TRB	CASTGRTPTESYNEQSF	TGTGCCAGCACTGGCAGGACCCCTACCGAATCCTACAATGAGCAGTCCTTC	V-11-3	J-2-1	1	5.00610745109033e-06	NA	NA	NA
Patient 1 PBMC	TRB	CASTGSLFQPQHF	TGTGCCAGCACAGGGAGCCTCTTTCAGCCCCAGCATTTT	V-2	J-1-5	2	1.00122149021807e-05	NA	NA	NA
Patient 1 PBMC	TRB	CASTGSNYGYTF	TGTGCCAGCACCGGATCAAACTATGGCTACACCTTC	V-2	J-1-2	5	2.50305372554517e-05	HCMVUL83	Human herpesvirus 5 (Human cytomegalovirus)	0.8763
Patient 1 PBMC	TRB	CASTGSTGNYGYTF	TGTGCCAGCACGGGGTCGACAGGGAACTATGGCTACACCTTC	V-2	J-1-2	6	3.0036644706542e-05	Coagulation factor VIII precursor	Homo sapiens (human)	0.8963
Patient 1 PBMC	TRB	CASTGTDTEAFF	TGTGCCAGCACGGGAACGGACACTGAAGCTTTCTTT	V-6-1	J-1-1	4	2.00244298043613e-05			0.8739
Patient 1 PBMC	TRB	CASTGTGESYEQYF	TGTGCCAGCACCGGGACAGGGGAGTCATACGAGCAGTACTTC	V-28	J-2-7	3	1.5018322353271e-05	ORF3a protein [Severe acute respiratory syndrome coronavirus 2]	SARS-CoV2	0.8707
Patient 1 PBMC	TRB	CASTGTGFRQPQHF	TGTGCCAGTACCGGGACAGGGTTCCGTCAGCCCCAGCATTTT	V-19	J-1-5	6	3.0036644706542e-05	non-structural protein NS4b	Yellow fever virus 17D (Yellow fever virus (STRAIN 17D))	0.8737
Patient 1 PBMC	TRB	CASTGTGGSLALLDTQYF	TGTGCCAGCACCGGGACAGGGGGGTCTTTAGCTTTGTTGGATACGCAGTATTTT	V-27	J-2-3	9	4.5054967059813e-05	NA	NA	NA
Patient 1 PBMC	TRB	CASTGTGNTGELFF	TGTGCCAGCACCGGGACTGGTAACACCGGGGAGCTGTTTTTT	V-6-6	J-2-2	13	6.50793968641743e-05	orf1ab polyprotein [Severe acute respiratory syndrome coronavirus 2]	SARS-CoV2	0.8915
Patient 1 PBMC	TRB	CASTGTGNYGYTF	TGTGCCAGCACCGGGACAGGGAACTATGGCTACACCTTC	V-6-1	J-1-2	1	5.00610745109033e-06	55 kDa immediate-early protein 1	Human herpesvirus 5 strain AD169 (Human cytomegalovirus (strain AD169))	0.8779
Patient 1 PBMC	TRB	CASTGTPMGGGVLTF	TGTGCCAGCACTGGGACCCCCATGGGGGGGGGCGTCCTGACTTTC	V-12-4	J-2-6	17	8.51038266685356e-05	NA	NA	NA
Patient 1 PBMC	TRB	CASTGTRNTGELFF	TGTGCCAGCACTGGGACCAGAAACACCGGGGAGCTGTTTTTT	V-6-6	J-2-2	3	1.5018322353271e-05	orf1ab polyprotein [Severe acute respiratory syndrome coronavirus 2]	SARS-CoV2	0.8778
Patient 1 PBMC	TRB	CASTGVGPSYEQYF	TGTGCCAGCACAGGAGTAGGACCTTCCTACGAGCAGTACTTC	V-2	J-2-7	7	3.50427521576323e-05	orf1ab polyprotein [Severe acute respiratory syndrome coronavirus 2]	SARS-CoV2	0.8714
Patient 1 muscle	TRB	CASTGVMITYEQYF	TGTGCCAGCACTGGAGTAATGATTACCTACGAGCAGTACTTC	V-28	J-2-7	9	8.73718546132339e-05	nucleocapsid phosphoprotein [Severe acute respiratory syndrome coronavirus 2]	SARS-CoV2	0.8735
Patient 1 PBMC	TRB	CASTGVPRETQYF	TGTGCCAGCACCGGAGTCCCAAGAGAGACCCAGTACTTC	V-6-5	J-2-5	10	5.00610745109033e-05	ORF7a protein [Severe acute respiratory syndrome coronavirus 2]	SARS-CoV2	0.8773
Patient 1 PBMC	TRB	CASTGVQRTGELFF	TGTGCCAGCACCGGGGTTCAGCGGACCGGGGAGCTGTTTTTT	V-7-2	J-2-2	15	7.5091611766355e-05	NA	NA	NA
Patient 1 PBMC	TRB	CASTHADRPDTQYF	TGTGCCAGTACCCACGCGGACAGACCAGATACGCAGTATTTT	V-19	J-2-3	8	4.00488596087226e-05	NA	NA	NA
Patient 1 PBMC	TRB	CASTHGASSNQPQHF	TGTGCCAGCACCCACGGGGCTTCCAGCAATCAGCCCCAGCATTTT	V-6-2	J-1-5	5	2.50305372554517e-05	non-structural protein NS4b	Yellow fever virus 17D (Yellow fever virus (STRAIN 17D))	0.8885
Patient 1 muscle	TRB	CASTHGGVNQPQHF	TGTGCCAGCACCCACGGGGGCGTCAATCAGCCCCAGCATTTT	V-6-6	J-1-5	7	6.79558869214042e-05	NA	NA	NA
Patient 1 PBMC	TRB	CASTHGPGDNSPLHF	TGTGCCAGCACCCACGGTCCAGGGGATAATTCACCCCTCCACTTT	V-5-4	J-1-6	2	1.00122149021807e-05	NA	NA	NA
Patient 1 PBMC	TRB	CASTHGVADTQYF	TGCGCCAGCACGCACGGGGTGGCAGATACGCAGTATTTT	V-5-1	J-2-3	1	5.00610745109033e-06	orf1ab polyprotein [Severe acute respiratory syndrome coronavirus 2]	SARS-CoV2	0.8764
Patient 1 PBMC	TRB	CASTHGWGRVMNEQFF	TGTGCCAGCACCCATGGCTGGGGCAGGGTCATGAATGAGCAGTTCTTC	V-7-2	J-2-1	8	4.00488596087226e-05	NA	NA	NA
Patient 1 muscle	TRB	CASTHLPGTGRNTGGRFF	TGTGCCAGTACCCACTTACCGGGGACAGGGCGGAACACCGGGGGGCGGTTTTTT	V-19	J-2-2	1	9.70798384591488e-06	NA	NA	NA
Patient 1 muscle	TRB	CASTHLPGTGTNTGELFF	TGTGCCAGTACCCATCTACCCGGGACAGGGACGAACACCGGGGAGCTGTTTTTT	V-19	J-2-2	331	0.00321334265299783	NA	NA	NA
Patient 1 PBMC	TRB	CASTHLPGTGTNTGELFF	TGTGCCAGTACCCATCTACCCGGGACAGGGACGAACACCGGGGAGCTGTTTTTT	V-19	J-2-2	546	0.00273333466829532	NA	NA	NA
Patient 1 PBMC	TRB	CASTHLPGTGTNTGLFF	TGTGCCAGTACCCATCTACCCGGGACAGGGACGAACACCGGGCTGTTTTTT	V-19	J-2-2	1	5.00610745109033e-06	NA	NA	NA
Patient 1 PBMC	TRB	CASTHLPGTGTNTRELFF	TGTGCCAGTACCCATCTTCCCGGGACAGGGACGAACACCAGGGAGCTGTTTTTT	V-19	J-2-2	1	5.00610745109033e-06	NA	NA	NA
Patient 1 PBMC	TRB	CASTHLPGTGTNTRELL	TGTGCCAGTACCCATCTACCCGGGACAGGGACGAACACCAGGGAGCTGTTG	V-19	J-2-2	1	5.00610745109033e-06	NA	NA	NA
Patient 1 PBMC	TRB	CASTHPVSYEQYF	TGTGCCAGCACCCACCCGGTGAGCTACGAGCAGTACTTC	V-28	J-2-7	2	1.00122149021807e-05	membrane glycoprotein [Severe acute respiratory syndrome coronavirus 2]	SARS-CoV2	0.871
Patient 1 muscle	TRB	CASTIAGRYNEQFF	TGTGCCAGTACGATCGCGGGGCGGTACAATGAGCAGTTCTTC	V-2	J-2-1	2	1.94159676918298e-05	Matrix protein 1	Influenza A virus	0.8715
Patient 1 PBMC	TRB	CASTIAGRYNEQFF	TGTGCCAGTACGATCGCGGGGCGGTACAATGAGCAGTTCTTC	V-2	J-2-1	7	3.50427521576323e-05	Matrix protein 1	Influenza A virus	0.8715
Patient 1 PBMC	TRB	CASTIAPVLYGYTF	TGTGCCAGCACCATTGCCCCCGTTCTCTATGGCTACACCTTC	V-28	J-1-2	6	3.0036644706542e-05	55 kDa immediate-early protein 1	Human herpesvirus 5 strain AD169 (Human cytomegalovirus (strain AD169))	0.8743
Patient 1 PBMC	TRB	CASTIDIRADTQYF	TGTGCCAGCACCATAGACATTAGGGCAGATACGCAGTATTTT	V-12-3,V-12-4	J-2-3	8	4.00488596087226e-05	HCMVUL83	Human herpesvirus 5 (Human cytomegalovirus)	0.871
Patient 1 PBMC	TRB	CASTIFGTGEEDTQYF	TGTGCCAGCACGATTTTTGGGACAGGGGAGGAAGATACGCAGTATTTT	V-2	J-2-3	5	2.50305372554517e-05	NA	NA	NA
Patient 1 PBMC	TRB	CASTIGGAVLHEQFF	TGTGCCAGTACCATAGGGGGGGCCGTTCTCCATGAGCAGTTCTTC	V-19	J-2-1	1	5.00610745109033e-06	NA	NA	NA
Patient 1 PBMC	TRB	CASTIGGIPYNEQFF	TGTGCCAGCACCATCGGGGGGATCCCCTACAATGAGCAGTTCTTC	V-6-2	J-2-1	5	2.50305372554517e-05	non-structural protein NS4b	Yellow fever virus 17D (Yellow fever virus (STRAIN 17D))	0.8884
Patient 1 PBMC	TRB	CASTIGGTQYF	TGTGCCAGCACCATAGGGGGTACGCAGTATTTT	V-28	J-2-3	6	3.0036644706542e-05	orf1ab polyprotein [Severe acute respiratory syndrome coronavirus 2]	SARS-CoV2	0.8799
Patient 1 PBMC	TRB	CASTILGTGTYEQYF	TGTGCCAGCACCATATTGGGGACGGGGACCTACGAGCAGTACTTC	V-28	J-2-7	2	1.00122149021807e-05	Matrix protein 1	Influenza A virus	0.8854
Patient 1 PBMC	TRB	CASTILNSNQPQHF	TGTGCCAGCACGATCCTCAATAGCAATCAGCCCCAGCATTTT	V-2	J-1-5	1	5.00610745109033e-06	ORF10 protein [Severe acute respiratory syndrome coronavirus 2]	SARS-CoV2	0.8734
Patient 1 muscle	TRB	CASTILRGLYNEQFF	TGCGCCAGCACAATTTTGCGGGGACTTTACAATGAGCAGTTCTTC	V-5-1	J-2-1	58	0.000563063063063063	Matrix protein 1	Influenza A virus	0.8988
Patient 1 PBMC	TRB	CASTILRGLYNEQFF	TGCGCCAGCACAATTTTGCGGGGACTTTACAATGAGCAGTTCTTC	V-5-1	J-2-1	4	2.00244298043613e-05	Matrix protein 1	Influenza A virus	0.8988
Patient 1 PBMC	TRB	CASTINGANTEAFF	TGTGCCAGCACCATAAACGGGGCGAACACTGAAGCTTTCTTT	V-7-9	J-1-1	1	5.00610745109033e-06	ORF7a protein [Severe acute respiratory syndrome coronavirus 2]	SARS-CoV2	0.8789
Patient 1 PBMC	TRB	CASTIQGLAGAFSPKNIQYF	TGTGCCAGTACCATACAAGGACTAGCGGGGGCTTTTTCCCCCAAAAACATTCAGTACTTC	V-19	J-2-4	1	5.00610745109033e-06	NA	NA	NA
Patient 1 PBMC	TRB	CASTIQRNQPQHF	TGTGCCAGCACCATTCAGCGCAATCAGCCCCAGCATTTT	V-7-8	J-1-5	2	1.00122149021807e-05	orf1ab polyprotein [Severe acute respiratory syndrome coronavirus 2]	SARS-CoV2	0.8703
Patient 1 PBMC	TRB	CASTIRQLNTGELFF	TGTGCCAGTACCATCCGTCAACTGAACACCGGGGAGCTGTTTTTT	V-19	J-2-2	4	2.00244298043613e-05	HCMVUL83	Human herpesvirus 5 (Human cytomegalovirus)	0.8791
Patient 1 PBMC	TRB	CASTIRTSGGQNEQFF	TGTGCCAGCACTATCCGGACTAGCGGGGGTCAGAATGAGCAGTTCTTC	V-7-9	J-2-1	13	6.50793968641743e-05	55 kDa immediate-early protein 1	Human herpesvirus 5 strain AD169 (Human cytomegalovirus (strain AD169))	0.8713
Patient 1 muscle	TRB	CASTISGANVLTF	TGTGCCAGCACGATCTCTGGGGCCAACGTCCTGACTTTC	V-13	J-2-6	9	8.73718546132339e-05	surface glycoprotein [Severe acute respiratory syndrome coronavirus 2]	SARS-CoV2	0.893
Patient 1 muscle	TRB	CASTISGYEQFF	TGTGCCAGCACCATTAGCGGCTATGAGCAGTTCTTC	V-7-2	J-2-1	35	0.000339779434607021	ORF7b [Severe acute respiratory syndrome coronavirus 2]	SARS-CoV2	0.8846
Patient 1 PBMC	TRB	CASTISGYEQFF	TGTGCCAGCACCATTAGCGGCTATGAGCAGTTCTTC	V-7-2	J-2-1	12	6.0073289413084e-05	ORF7b [Severe acute respiratory syndrome coronavirus 2]	SARS-CoV2	0.8846
Patient 1 PBMC	TRB	CASTITWGFGDRDDQPQHF	TGTGCCAGTACTATAACCTGGGGGTTCGGGGACAGGGATGACCAGCCCCAGCATTTT	V-19	J-1-5	2	1.00122149021807e-05	NA	NA	NA
Patient 1 PBMC	TRB	CASTKAPGLYNEQFF	TGTGCCAGCACCAAAGCCCCAGGGTTATACAATGAGCAGTTCTTC	V-6-2	J-2-1	6	3.0036644706542e-05	NA	NA	NA
Patient 1 PBMC	TRB	CASTKGAPERQPQHF	TGCGCCAGCACTAAAGGGGCGCCTGAACGTCAGCCCCAGCATTTT	V-23-1	J-1-5	2	1.00122149021807e-05	NA	NA	NA
Patient 1 PBMC	TRB	CASTKGDFNYGYIF	TGTGCCAGCACCAAGGGAGATTTTAACTATGGATACATCTTC	V-6-6	J-1-2	1	5.00610745109033e-06	NA	NA	NA
Patient 1 PBMC	TRB	CASTKGGGVWGYTF	TGTGCCAGCACCAAGGGGGGGGGAGTGTGGGGCTACACCTTC	V-6-5	J-1-2	6	3.0036644706542e-05	NA	NA	NA
Patient 1 PBMC	TRB	CASTKGGQEQYF	TGTGCCAGCACCAAGGGGGGGCAAGAGCAGTACTTC	V-7-9	J-2-7	3	1.5018322353271e-05	55 kDa immediate-early protein 1	Human herpesvirus 5 strain AD169 (Human cytomegalovirus (strain AD169))	0.8701
Patient 1 PBMC	TRB	CASTKGGQLLLWQFF	TGTGCCAGTACCAAGGGGGGGCAGTTACTCCTATGGCAGTTCTTC	V-19	J-2-1	1	5.00610745109033e-06	NA	NA	NA
Patient 1 PBMC	TRB	CASTKGGTENEKLFF	TGTGCCAGCACCAAAGGAGGGACGGAAAATGAAAAACTGTTTTTT	V-19	J-1-4	6	3.0036644706542e-05	surface glycoprotein [Severe acute respiratory syndrome coronavirus 2]	SARS-CoV2	0.881
Patient 1 PBMC	TRB	CASTKGPRGYEQYF	TGTGCCAGCACAAAGGGGCCCCGAGGCTACGAGCAGTACTTC	V-7-2	J-2-7	4	2.00244298043613e-05	NA	NA	NA
Patient 1 muscle	TRB	CASTKGQTSGANVLTF	TGTGCCAGTACCAAAGGACAGACCTCTGGGGCCAACGTCCTGACTTTC	V-19	J-2-6	36	0.000349487418452936	Transcription activator BRLF1	Human herpesvirus 4 (Epstein Barr virus)	0.8766
Patient 1 PBMC	TRB	CASTKGQTSGANVLTF	TGTGCCAGTACCAAAGGACAGACCTCTGGGGCCAACGTCCTGACTTTC	V-19	J-2-6	10	5.00610745109033e-05	Transcription activator BRLF1	Human herpesvirus 4 (Epstein Barr virus)	0.8766
Patient 1 PBMC	TRB	CASTKGSRGTNEKLFF	TGTGCCAGCACCAAGGGGAGCAGGGGGACAAATGAAAAACTGTTTTTT	V-7-2	J-1-4	7	3.50427521576323e-05	NA	NA	NA
Patient 1 PBMC	TRB	CASTKGTGGITGELFF	TGTGCCAGCACTAAGGGGACAGGTGGTATCACCGGGGAGCTGTTTTTT	V-12-4	J-2-2	3	1.5018322353271e-05	DNA polymerase	Hepatitis B virus (hepatitis B virus (HBV))	0.8762
Patient 1 muscle	TRB	CASTKGVSDTQYF	TGTGCCAGCACGAAGGGGGTGTCGGATACGCAGTATTTT	V-12-3,V-12-4	J-2-3	1	9.70798384591488e-06	Transcription activator BRLF1	Human herpesvirus 4 (Epstein Barr virus)	0.8751
Patient 1 PBMC	TRB	CASTKGYNEQFF	TGTGCCAGCACCAAGGGCTACAATGAGCAGTTCTTC	V-12-4	J-2-1	7	3.50427521576323e-05	surface glycoprotein [Severe acute respiratory syndrome coronavirus 2]	SARS-CoV2	0.8718
Patient 1 PBMC	TRB	CASTKLAGFYNSPLHF	TGTGCCAGTACGAAGCTGGCAGGTTTCTATAATTCACCCCTCCACTTT	V-19	J-1-6	3	1.5018322353271e-05	NA	NA	NA
Patient 1 muscle	TRB	CASTKQPGQAGYGYTF	TGTGCCAGCACTAAACAACCGGGACAGGCAGGCTATGGCTACACCTTC	V-6-6	J-1-2	8	7.7663870767319e-05	NA	NA	NA
Patient 1 PBMC	TRB	CASTKRGGLQGPDTQYF	TGTGCCAGCACCAAACGGGGAGGCTTACAGGGTCCAGATACGCAGTATTTT	V-7-9	J-2-3	1	5.00610745109033e-06	NA	NA	NA
Patient 1 PBMC	TRB	CASTKRGGSQGPDTQYF	TGTGCCAGCACCAAACGGGGAGGCTCACAGGGTCCAGATACGCAGTATTTT	V-7-6	J-2-3	12	6.0073289413084e-05	NA	NA	NA
Patient 1 muscle	TRB	CASTKRGTSGSPLHF	TGTGCCAGCACCAAGCGGGGGACATCTGGTTCACCCCTCCACTTT	V-27	J-1-6	6	5.82479030754893e-05	NA	NA	NA
Patient 1 PBMC	TRB	CASTKRLAGGLSIGELFF	TGTGCCAGCACCAAGAGGCTAGCGGGGGGGCTCTCCATCGGGGAGCTGTTTTTT	V-6-2	J-2-2	6	3.0036644706542e-05	NA	NA	NA
Patient 1 PBMC	TRB	CASTKTGGSNQPQHF	TGTGCCAGTACAAAGACAGGGGGGAGCAATCAGCCCCAGCATTTT	V-19	J-1-5	2	1.00122149021807e-05	ORF7b [Severe acute respiratory syndrome coronavirus 2]	SARS-CoV2	0.8725
Patient 1 PBMC	TRB	CASTKTVPGGYTF	TGTGCCAGCACCAAGACAGTGCCCGGGGGCTACACCTTC	V-6-2	J-1-2	2	1.00122149021807e-05	NA	NA	NA
Patient 1 PBMC	TRB	CASTKVNQPQHF	TGTGCCAGTACCAAGGTTAATCAGCCCCAGCATTTT	V-19	J-1-5	5	2.50305372554517e-05	orf1ab polyprotein [Severe acute respiratory syndrome coronavirus 2]	SARS-CoV2	0.878
Patient 1 PBMC	TRB	CASTLAGGLYEQYF	TGCGCCAGCACCCTAGCGGGGGGCCTCTACGAGCAGTACTTC	V-5-1	J-2-7	6	3.0036644706542e-05	non-structural protein NS4b	Yellow fever virus 17D (Yellow fever virus (STRAIN 17D))	0.8731
Patient 1 PBMC	TRB	CASTLAGSGAKNIQYF	TGCGCCAGCACCCTCGCCGGAAGCGGCGCCAAAAACATTCAGTACTTC	V-5-1	J-2-4	5	2.50305372554517e-05	HCMVUL83	Human herpesvirus 5 (Human cytomegalovirus)	0.8887
Patient 1 muscle	TRB	CASTLAGTGGGEQFF	TGTGCCAGCACACTTGCCGGGACAGGGGGCGGTGAGCAGTTCTTC	V-2	J-2-1	14	0.000135911773842808	orf1ab polyprotein [Severe acute respiratory syndrome coronavirus 2]	SARS-CoV2	0.8736
Patient 1 PBMC	TRB	CASTLAPRSGNTIYF	TGTGCCAGTACCCTTGCCCCAAGGAGCGGAAACACCATATATTTT	V-19	J-1-3	1	5.00610745109033e-06	NA	NA	NA
Patient 1 PBMC	TRB	CASTLDGGANQPQHF	TGTGCCAGTACATTAGACGGGGGCGCGAATCAGCCCCAGCATTTT	V-2	J-1-5	9	4.5054967059813e-05	orf1ab polyprotein [Severe acute respiratory syndrome coronavirus 2]	SARS-CoV2	0.8723
Patient 1 PBMC	TRB	CASTLDGRGDQPQHF	TGTGCCAGCACCCTGGACGGGAGGGGGGATCAGCCCCAGCATTTT	V-28	J-1-5	1	5.00610745109033e-06	NA	NA	NA
Patient 1 PBMC	TRB	CASTLDLGSYEQYF	TGTGCCAGCACCCTGGACTTGGGCTCCTACGAGCAGTACTTC	V-5-5	J-2-7	1	5.00610745109033e-06	surface glycoprotein [Severe acute respiratory syndrome coronavirus 2]	SARS-CoV2	0.8771
Patient 1 PBMC	TRB	CASTLDRGPRGSETQYF	TGCGCCAGCACCCTGGACAGGGGGCCTCGGGGTAGTGAGACCCAGTACTTC	V-5-1	J-2-5	5	2.50305372554517e-05	NA	NA	NA
Patient 1 muscle	TRB	CASTLDRGYEQYF	TGTGCCAGCACCTTGGACCGGGGCTACGAGCAGTACTTC	V-5-4	J-2-7	15	0.000145619757688723	membrane glycoprotein [Severe acute respiratory syndrome coronavirus 2]	SARS-CoV2	0.8794
Patient 1 PBMC	TRB	CASTLDRVSSGANVLTF	TGTGCCAGCACGCTGGACAGGGTTAGCTCTGGGGCCAACGTCCTGACTTTC	V-3-1	J-2-6	1	5.00610745109033e-06	surface glycoprotein [Severe acute respiratory syndrome coronavirus 2]	SARS-CoV2	0.8825
Patient 1 PBMC	TRB	CASTLEGGNTIYF	TGCGCCAGCACCCTTGAAGGTGGAAACACCATATATTTT	V-10-2	J-1-3	7	3.50427521576323e-05	Gag-Pol polyprotein	Human immunodeficiency virus 1 (human immunodeficiency virus 1 HIV-1)	0.8717
Patient 1 PBMC	TRB	CASTLEGRRQPQHF	TGTGCCAGCACCTTGGAGGGGAGGAGGCAGCCCCAGCATTTT	V-12-3	J-1-5	2	1.00122149021807e-05	NA	NA	NA
Patient 1 PBMC	TRB	CASTLGARNYGYTF	TGTGCCAGCACTCTCGGTGCCCGTAACTATGGCTACACCTTC	V-6-5	J-1-2	10	5.00610745109033e-05	55 kDa immediate-early protein 1	Human herpesvirus 5 strain AD169 (Human cytomegalovirus (strain AD169))	0.8739
Patient 1 PBMC	TRB	CASTLGARQGDYGYTF	TGTGCCAGTACCCTTGGGGCACGGCAGGGAGACTATGGCTACACCTTC	V-19	J-1-2	11	5.50671819619936e-05	NA	NA	NA
Patient 1 PBMC	TRB	CASTLGDYNSPLHF	TGTGCCAGCACCCTCGGGGACTATAATTCACCCCTCCACTTT	V-12-3	J-1-6	3	1.5018322353271e-05	orf1ab polyprotein [Severe acute respiratory syndrome coronavirus 2]	SARS-CoV2	0.8711
Patient 1 PBMC	TRB	CASTLGEYEQYF	TGTGCCAGCACTCTGGGGGAGTACGAGCAGTACTTC	V-6-2	J-2-7	8	4.00488596087226e-05	orf1ab polyprotein [Severe acute respiratory syndrome coronavirus 2]	SARS-CoV2	0.872
Patient 1 PBMC	TRB	CASTLGGAGISGNTIYF	TGTGCCAGCACCCTCGGGGGTGCAGGCATCTCTGGAAACACCATATATTTT	V-13	J-1-3	2	1.00122149021807e-05	NA	NA	NA
Patient 1 PBMC	TRB	CASTLGGARETQYF	TGTGCCAGCACCCTCGGGGGGGCGAGGGAGACCCAGTACTTC	V-12-3	J-2-5	5	2.50305372554517e-05	nucleocapsid phosphoprotein [Severe acute respiratory syndrome coronavirus 2]	SARS-CoV2	0.8762
Patient 1 PBMC	TRB	CASTLGGGYTGELFF	TGTGCCAGTACCCTGGGGGGGGGGTATACCGGGGAGCTGTTTTTT	V-19	J-2-2	6	3.0036644706542e-05	ORF3a protein [Severe acute respiratory syndrome coronavirus 2]	SARS-CoV2	0.8761
Patient 1 PBMC	TRB	CASTLGGHPYNEQFF	TGTGCCAGCACTCTGGGGGGACACCCCTACAATGAGCAGTTCTTC	V-12-4	J-2-1	5	2.50305372554517e-05	NA	NA	NA
Patient 1 PBMC	TRB	CASTLGGQSSGNTIYF	TGCGCCAGCACCCTTGGGGGACAGTCCTCTGGAAACACCATATATTTT	V-5-1	J-1-3	14	7.00855043152646e-05	orf1ab polyprotein [Severe acute respiratory syndrome coronavirus 2]	SARS-CoV2	0.8726
Patient 1 PBMC	TRB	CASTLGGSGAFNQPQHF	TGTGCCAGTACCCTTGGTGGCAGCGGGGCCTTTAATCAGCCCCAGCATTTT	V-19	J-1-5	9	4.5054967059813e-05	NA	NA	NA
Patient 1 PBMC	TRB	CASTLGGYGANVLTF	TGTGCCAGCACCCTCGGGGGGTATGGGGCCAACGTCCTGACTTTC	V-27	J-2-6	2	1.00122149021807e-05	precore/core protein, partial [Hepatitis B virus]	Hepatitis B virus (hepatitis B virus (HBV))	0.9024
Patient 1 PBMC	TRB	CASTLGITDTQYF	TGTGCCAGCACTCTCGGGATCACAGATACGCAGTATTTT	V-2	J-2-3	5	2.50305372554517e-05	HCMVUL83	Human herpesvirus 5 (Human cytomegalovirus)	0.92
Patient 1 PBMC	TRB	CASTLGNEQFF	TGTGCCAGCACCCTAGGGAATGAGCAGTTCTTC	V-4-2	J-2-1	4	2.00244298043613e-05	ORF6 protein [Severe acute respiratory syndrome coronavirus 2]	SARS-CoV2	0.8713
Patient 1 muscle	TRB	CASTLGQDRPQHF	TGTGCCAGTACCCTTGGACAGGACAGGCCCCAGCATTTT	V-19	J-1-5	9	8.73718546132339e-05	HCMVUL83,nucleoprotein	Human herpesvirus 5 (Human cytomegalovirus),Influenza A virus	0.8803
Patient 1 PBMC	TRB	CASTLGQGAPPDTQYF	TGTGCCAGCACCCTGGGGCAGGGGGCGCCCCCAGATACGCAGTATTTT	V-5-5	J-2-3	8	4.00488596087226e-05	NA	NA	NA
Patient 1 PBMC	TRB	CASTLGQGASNYGYTF	TGTGCCAGCACCCTGGGACAGGGGGCCTCTAACTATGGCTACACCTTC	V-9	J-1-2	5	2.50305372554517e-05	55 kDa immediate-early protein 1	Human herpesvirus 5 strain AD169 (Human cytomegalovirus (strain AD169))	0.8907
Patient 1 PBMC	TRB	CASTLGQGGTDTQYF	TGTGCCAGCACCTTAGGACAGGGGGGCACAGATACGCAGTATTTT	V-12-3	J-2-3	3	1.5018322353271e-05	N protein	SARS coronavirus Urbani (SARS-CoV (Urbani strain))	0.8718
Patient 1 PBMC	TRB	CASTLGQGLGNEQFF	TGTGCCAGCACCTTGGGACAGGGGCTTGGCAATGAGCAGTTCTTC	V-27	J-2-1	21	0.000105128256472897	ORF3a protein [Severe acute respiratory syndrome coronavirus 2]	SARS-CoV2	0.8815
Patient 1 PBMC	TRB	CASTLGQQETQYF	TGTGCCAGTACCTTGGGACAACAAGAGACCCAGTACTTC	V-19	J-2-5	1	5.00610745109033e-06	orf1ab polyprotein [Severe acute respiratory syndrome coronavirus 2],surface glycoprotein [Severe acute respiratory syndrome coronavirus 2]	SARS-CoV2,SARS-CoV2	0.8847
Patient 1 PBMC	TRB	CASTLGQQIDEQFF	TGTGCCAGCACCCTGGGACAGCAGATCGATGAGCAGTTCTTC	V-5-4	J-2-1	12	6.0073289413084e-05	55 kDa immediate-early protein 1	Human herpesvirus 5 strain AD169 (Human cytomegalovirus (strain AD169))	0.8871
Patient 1 PBMC	TRB	CASTLGQQNTEAFF	TGTGCCAGTACCCTGGGACAGCAGAACACTGAAGCTTTCTTT	V-19	J-1-1	2	1.00122149021807e-05	orf1ab polyprotein [Severe acute respiratory syndrome coronavirus 2]	SARS-CoV2	0.8815
Patient 1 PBMC	TRB	CASTLGRNTYEQYF	TGTGCCAGCACTCTAGGACGGAATACCTACGAGCAGTACTTC	V-6-1	J-2-7	8	4.00488596087226e-05	orf1ab polyprotein [Severe acute respiratory syndrome coronavirus 2],orf1ab polyprotein [Severe acute respiratory syndrome coronavirus 2],ORF7b [Severe acute respiratory syndrome coronavirus 2]	SARS-CoV2,SARS-CoV2,SARS-CoV2	0.8755
Patient 1 PBMC	TRB	CASTLGTRNHHNEQFF	TGTGCCAGTACCCTCGGGACTAGGAATCACCACAATGAGCAGTTCTTC	V-19	J-2-1	8	4.00488596087226e-05	NA	NA	NA
Patient 1 PBMC	TRB	CASTLGYEQYF	TGCGCCAGCACTTTGGGGTACGAGCAGTACTTC	V-5-1	J-2-7	8	4.00488596087226e-05	nucleocapsid phosphoprotein [Severe acute respiratory syndrome coronavirus 2]	SARS-CoV2	0.8714
Patient 1 PBMC	TRB	CASTLISGGINEQFF	TGTGCCAGCACGTTAATCAGCGGGGGGATAAATGAGCAGTTCTTC	V-28	J-2-1	8	4.00488596087226e-05	ORF7b [Severe acute respiratory syndrome coronavirus 2]	SARS-CoV2	0.8824
Patient 1 PBMC	TRB	CASTLKGEETQYF	TGTGCCAGTACGCTAAAGGGGGAAGAGACCCAGTACTTC	V-19	J-2-5	4	2.00244298043613e-05	Matrix protein 1	Influenza A virus	0.8752
Patient 1 PBMC	TRB	CASTLNPGYQPQHF	TGTGCCAGCACCCTAAATCCAGGGTATCAGCCCCAGCATTTT	V-6-6	J-1-5	6	3.0036644706542e-05	NA	NA	NA
Patient 1 muscle	TRB	CASTLNRDRAYEQYF	TGTGCCAGCACTCTTAACCGGGACAGGGCCTACGAGCAGTACTTC	V-28	J-2-7	11	0.000106787822305064	orf1ab polyprotein [Severe acute respiratory syndrome coronavirus 2]	SARS-CoV2	0.8782
Patient 1 PBMC	TRB	CASTLNRGLYEQYF	TGTGCCAGCACTCTAAACAGGGGCCTCTACGAGCAGTACTTC	V-28	J-2-7	1	5.00610745109033e-06	surface glycoprotein [Severe acute respiratory syndrome coronavirus 2]	SARS-CoV2	0.8711
Patient 1 PBMC	TRB	CASTLPGQGFGELFF	TGTGCCTCTACACTACCGGGACAGGGGTTCGGGGAGCTGTTTTTT	V-30	J-2-2	13	6.50793968641743e-05	NA	NA	NA
Patient 1 PBMC	TRB	CASTLPGRTTYEQYF	TGTGCCAGCACTCTTCCAGGACGGACAACCTACGAGCAGTACTTC	V-2	J-2-7	3	1.5018322353271e-05	NA	NA	NA
Patient 1 PBMC	TRB	CASTLQGLPETQYF	TGTGCCAGCACCCTCCAGGGTCTACCGGAGACCCAGTACTTC	V-7-9	J-2-5	13	6.50793968641743e-05	membrane glycoprotein [Severe acute respiratory syndrome coronavirus 2]	SARS-CoV2	0.8731
Patient 1 muscle	TRB	CASTLQSGVNSPLHF	TGTGCCAGCACCTTACAGTCAGGGGTCAATTCACCCCTCCACTTT	V-6-6	J-1-6	3	2.91239515377446e-05	NA	NA	NA
Patient 1 PBMC	TRB	CASTLQSGVNSPLHF	TGTGCCAGCACCTTACAGTCAGGGGTCAATTCACCCCTCCACTTT	V-6-6	J-1-6	7	3.50427521576323e-05	NA	NA	NA
Patient 1 PBMC	TRB	CASTLREADGYTF	TGTGCCAGCACCTTACGGGAGGCGGATGGCTACACCTTC	V-2	J-1-2	3	1.5018322353271e-05	ORF3a protein [Severe acute respiratory syndrome coronavirus 2]	SARS-CoV2	0.8749
Patient 1 PBMC	TRB	CASTLRQDNYGYTF	TGTGCCAGCACCTTACGGCAGGACAACTATGGCTACACCTTC	V-6-6	J-1-2	7	3.50427521576323e-05	NA	NA	NA
Patient 1 PBMC	TRB	CASTLRQKNTEAFF	TGTGCCAGCACCCTAAGACAGAAGAACACTGAAGCTTTCTTT	V-12-3	J-1-1	10	5.00610745109033e-05	orf1ab polyprotein [Severe acute respiratory syndrome coronavirus 2]	SARS-CoV2	0.8905
Patient 1 PBMC	TRB	CASTLRSGLAAHEQFF	TGTGCCAGCACCCTAAGGTCTGGGCTAGCAGCACATGAGCAGTTCTTC	V-12-3	J-2-1	7	3.50427521576323e-05	NA	NA	NA
Patient 1 muscle	TRB	CASTLRTGYRNTEAFF	TGTGCCAGCACCCTCCGGACAGGGTACAGGAACACTGAAGCTTTCTTT	V-12-3,V-12-4	J-1-1	2	1.94159676918298e-05	NA	NA	NA
Patient 1 PBMC	TRB	CASTLSGHNSGYTF	TGTGCCAGCACCCTATCGGGACATAACTCTGGCTACACCTTC	V-27	J-1-2	6	3.0036644706542e-05	55 kDa immediate-early protein 1	Human herpesvirus 5 strain AD169 (Human cytomegalovirus (strain AD169))	0.8767
Patient 1 PBMC	TRB	CASTLSGKAKYF	TGTGCCAGCACCCTATCGGGGAAAGCTAAGTACTTC	V-28	J-2-7	3	1.5018322353271e-05	orf1ab polyprotein [Severe acute respiratory syndrome coronavirus 2]	SARS-CoV2	0.8716
Patient 1 PBMC	TRB	CASTLSGNYGYTF	TGTGCCAGTACCCTTTCAGGGAACTATGGCTACACCTTC	V-19	J-1-2	1	5.00610745109033e-06	orf1ab polyprotein [Severe acute respiratory syndrome coronavirus 2]	SARS-CoV2	0.88
Patient 1 PBMC	TRB	CASTLSGPAAYEQYF	TGTGCCAGCACCCTCTCCGGGCCGGCTGCCTACGAGCAGTACTTC	V-28	J-2-7	1	5.00610745109033e-06	Transcription activator BRLF1	Human herpesvirus 4 (Epstein Barr virus)	0.872
Patient 1 PBMC	TRB	CASTLSGTAAYEQYF	TGTGCCAGCACCCTCTCCGGGACGGCTGCCTACGAGCAGTACTTC	V-28	J-2-7	3	1.5018322353271e-05	Matrix protein 1	Influenza A virus	0.886
Patient 1 PBMC	TRB	CASTLTGALTDTQYF	TGTGCCAGCACCTTGACAGGGGCCCTCACAGATACGCAGTATTTT	V-27	J-2-3	74	0.000370451951380684	orf1ab polyprotein [Severe acute respiratory syndrome coronavirus 2]	SARS-CoV2	0.8927
Patient 1 PBMC	TRB	CASTLTGSSYEQYF	TGTGCCAGCACCCTGACAGGGAGCTCCTACGAGCAGTACTTC	V-5-6	J-2-7	11	5.50671819619936e-05	orf1ab polyprotein [Severe acute respiratory syndrome coronavirus 2]	SARS-CoV2	0.8834
Patient 1 PBMC	TRB	CASTLTGTGEIRSYNEQFF	TGTGCCAGCACCCTCACCGGGACAGGGGAAATACGCTCCTACAATGAGCAGTTCTTC	V-6-1	J-2-1	14	7.00855043152646e-05	NA	NA	NA
Patient 1 PBMC	TRB	CASTLTGVAGELFF	TGTGCCAGCACCCTGACAGGGGTGGCCGGGGAGCTGTTTTTT	V-2	J-2-2	8	4.00488596087226e-05	orf1ab polyprotein [Severe acute respiratory syndrome coronavirus 2]	SARS-CoV2	0.8764
Patient 1 PBMC	TRB	CASTLTPATDTQYF	TGTGCCAGTACCCTCACCCCCGCCACAGATACGCAGTATTTT	V-19	J-2-3	7	3.50427521576323e-05	ORF10 protein [Severe acute respiratory syndrome coronavirus 2]	SARS-CoV2	0.8744
Patient 1 PBMC	TRB	CASTLTRTVVTGELFF	TGTGCCAGTACCTTGACTCGGACGGTCGTAACCGGGGAGCTGTTTTTT	V-19	J-2-2	1	5.00610745109033e-06	NA	NA	NA
Patient 1 PBMC	TRB	CASTLTSGGAGEQFF	TGCGCCAGCACTTTGACTAGCGGGGGGGCCGGTGAGCAGTTCTTC	V-10-2	J-2-1	1	5.00610745109033e-06	nucleocapsid phosphoprotein [Severe acute respiratory syndrome coronavirus 2]	SARS-CoV2	0.8882
Patient 1 PBMC	TRB	CASTLTSTDTQYF	TGTGCCAGCACCTTGACTAGCACAGATACGCAGTATTTT	V-5-5	J-2-3	1	5.00610745109033e-06	ORF7b [Severe acute respiratory syndrome coronavirus 2]	SARS-CoV2	0.8871
Patient 1 PBMC	TRB	CASTLTTPAGYGYTF	TGTGCCAGCACCCTAACGACTCCGGCGGGCTATGGCTACACCTTC	V-12-3,V-12-4	J-1-2	1	5.00610745109033e-06	NA	NA	NA
Patient 1 muscle	TRB	CASTLTVGNYEQYF	TGCGCCAGCACCTTGACAGTGGGGAACTACGAGCAGTACTTC	V-5-1	J-2-7	15	0.000145619757688723	precore/core protein	Hepatitis B virus (hepatitis B virus (HBV))	0.895
Patient 1 PBMC	TRB	CASTLTVNTEAFF	TGCGCCAGCACCTTGACAGTGAACACTGAAGCTTTCTTT	V-10-1	J-1-1	2	1.00122149021807e-05	surface glycoprotein [Severe acute respiratory syndrome coronavirus 2]	SARS-CoV2	0.881
Patient 1 muscle	TRB	CASTLVSSYNSPLHF	TGTGCCAGCACCCTCGTAAGCTCCTATAATTCACCCCTCCACTTT	V-6-5	J-1-6	5	4.85399192295744e-05	orf1ab polyprotein [Severe acute respiratory syndrome coronavirus 2]	SARS-CoV2	0.8766
Patient 1 muscle	TRB	CASTLWGMDYGYTF	TGTGCCAGCACCCTATGGGGGATGGACTATGGCTACACCTTC	V-28	J-1-2	66	0.000640726933830382	NA	NA	NA
Patient 1 PBMC	TRB	CASTLWGMDYGYTF	TGTGCCAGCACCCTATGGGGGATGGACTATGGCTACACCTTC	V-28	J-1-2	19	9.51160415707163e-05	NA	NA	NA
Patient 1 PBMC	TRB	CASTLWGQRTGVYEQYF	TGTGCCAGCACCCTGTGGGGGCAGAGGACAGGGGTCTACGAGCAGTACTTC	V-5-6	J-2-7	1	5.00610745109033e-06	NA	NA	NA
Patient 1 PBMC	TRB	CASTLWGSSNQPQHF	TGTGCCAGCACCCTCTGGGGATCCTCTAATCAGCCCCAGCATTTT	V-12-3	J-1-5	14	7.00855043152646e-05	orf1ab polyprotein [Severe acute respiratory syndrome coronavirus 2]	SARS-CoV2	0.8732
Patient 1 PBMC	TRB	CASTLYPGTGVTDTQYF	TGTGCCAGCACCCTATACCCCGGGACAGGGGTCACAGATACGCAGTATTTT	V-12-4	J-2-3	5	2.50305372554517e-05	orf1ab polyprotein [Severe acute respiratory syndrome coronavirus 2]	SARS-CoV2	0.871
Patient 1 PBMC	TRB	CASTLYSNQPQHF	TGTGCCAGCACCCTATATAGCAATCAGCCCCAGCATTTT	V-6-6	J-1-5	6	3.0036644706542e-05	ORF7a protein [Severe acute respiratory syndrome coronavirus 2],ORF7b [Severe acute respiratory syndrome coronavirus 2],membrane glycoprotein [Severe acute respiratory syndrome coronavirus 2]	SARS-CoV2,SARS-CoV2,SARS-CoV2	0.8744
Patient 1 PBMC	TRB	CASTMAGAVGETQYF	TGTGCCAGTACCATGGCAGGGGCTGTGGGAGAGACCCAGTACTTC	V-19	J-2-5	7	3.50427521576323e-05	surface glycoprotein [Severe acute respiratory syndrome coronavirus 2]	SARS-CoV2	0.8743
Patient 1 PBMC	TRB	CASTMDGELFF	TGTGCCAGTACGATGGACGGGGAGCTGTTTTTT	V-19	J-2-2	1	5.00610745109033e-06	ORF7b [Severe acute respiratory syndrome coronavirus 2]	SARS-CoV2	0.8718
Patient 1 muscle	TRB	CASTMGLVDTGELFF	TGTGCCAGTACCATGGGACTAGTGGACACCGGGGAGCTGTTTTTT	V-19	J-2-2	2	1.94159676918298e-05	surface glycoprotein [Severe acute respiratory syndrome coronavirus 2]	SARS-CoV2	0.89
Patient 1 PBMC	TRB	CASTMIDRVGEQYF	TGTGCCAGCACTATGATAGACAGGGTTGGCGAGCAGTACTTC	V-6-2	J-2-7	2	1.00122149021807e-05	surface glycoprotein [Severe acute respiratory syndrome coronavirus 2]	SARS-CoV2	0.8709
Patient 1 PBMC	TRB	CASTMKMNTEAFF	TGTGCCAGCACCATGAAGATGAACACTGAAGCTTTCTTT	V-27	J-1-1	4	2.00244298043613e-05	precore/core protein	Hepatitis B virus (hepatitis B virus (HBV))	0.8908
Patient 1 PBMC	TRB	CASTMRSAGGYTF	TGTGCCAGTACCATGAGGTCGGCCGGTGGCTACACCTTC	V-19	J-1-2	13	6.50793968641743e-05	HCMVUL83	Human herpesvirus 5 (Human cytomegalovirus)	0.8878
Patient 1 PBMC	TRB	CASTMTGTVVETQYF	TGTGCCAGTACTATGACAGGGACCGTCGTCGAGACCCAGTACTTC	V-19	J-2-5	9	4.5054967059813e-05	orf1ab polyprotein [Severe acute respiratory syndrome coronavirus 2]	SARS-CoV2	0.8735
Patient 1 PBMC	TRB	CASTMWPGNEKLFF	TGTGCCAGTACTATGTGGCCGGGCAATGAAAAACTGTTTTTT	V-19	J-1-4	5	2.50305372554517e-05	NA	NA	NA
Patient 1 PBMC	TRB	CASTNAFLAGNTIYF	TGTGCCAGTACCAACGCCTTCCTTGCTGGAAACACCATATATTTT	V-19	J-1-3	2	1.00122149021807e-05	NA	NA	NA
Patient 1 PBMC	TRB	CASTNDRGSRETQYF	TGTGCCAGCACTAACGACAGGGGGAGTCGGGAGACCCAGTACTTC	V-5-5	J-2-5	11	5.50671819619936e-05	DNA polymerase	Hepatitis B virus (hepatitis B virus (HBV))	0.8763
Patient 1 PBMC	TRB	CASTNGGFSYNEQFF	TGTGCCAGCACCAACGGGGGCTTCTCCTACAATGAGCAGTTCTTC	V-5-5	J-2-1	4	2.00244298043613e-05	orf1ab polyprotein [Severe acute respiratory syndrome coronavirus 2]	SARS-CoV2	0.8727
Patient 1 PBMC	TRB	CASTNPHGGPGEQYF	TGTGCCAGCACCAACCCCCATGGAGGGCCGGGCGAGCAGTACTTC	V-6-5	J-2-7	5	2.50305372554517e-05	NA	NA	NA
Patient 1 PBMC	TRB	CASTNRGGRVNTEAFF	TGTGCCAGTACCAACCGCGGGGGCAGAGTGAACACTGAAGCTTTCTTT	V-19	J-1-1	13	6.50793968641743e-05	NA	NA	NA
Patient 1 PBMC	TRB	CASTNSWTEETQYF	TGTGCCAGCACCAACTCTTGGACAGAAGAGACCCAGTACTTC	V-7-9	J-2-5	8	4.00488596087226e-05	NA	NA	NA
Patient 1 muscle	TRB	CASTNTGELFF	TGTGCCAGCACCAATACCGGGGAGCTGTTTTTT	V-12-3,V-12-4	J-2-2	4	3.88319353836595e-05	ORF3a protein [Severe acute respiratory syndrome coronavirus 2]	SARS-CoV2	0.8707
Patient 1 PBMC	TRB	CASTNTYEQYF	TGTGCCAGCACTAACACCTACGAGCAGTACTTC	V-28	J-2-7	2	1.00122149021807e-05	ORF3a protein [Severe acute respiratory syndrome coronavirus 2]	SARS-CoV2	0.8744
Patient 1 PBMC	TRB	CASTNWQNQPQHF	TGTGCCAGCACCAACTGGCAGAATCAGCCCCAGCATTTT	V-6-2	J-1-5	6	3.0036644706542e-05	NA	NA	NA
Patient 1 PBMC	TRB	CASTPAESYYNAQFF	TGTGCCAGCACCCCCGCTGAGTCCTATTACAATGCGCAGTTCTTC	V-6-5	J-2-1	1	5.00610745109033e-06	NA	NA	NA
Patient 1 PBMC	TRB	CASTPAESYYNEQFF	TGTGCCAGCACCCCCGCTGAGTCCTATTACAATGAGCAGTTCTTC	V-6-5	J-2-1	2	1.00122149021807e-05	NA	NA	NA
Patient 1 PBMC	TRB	CASTPARSYNEQFF	TGTGCCAGCACACCGGCCCGCTCCTACAATGAGCAGTTCTTC	V-2	J-2-1	1	5.00610745109033e-06	surface glycoprotein [Severe acute respiratory syndrome coronavirus 2]	SARS-CoV2	0.8909
Patient 1 PBMC	TRB	CASTPAVTNSPLHF	TGTGCCAGTACCCCGGCCGTGACTAATTCACCCCTCCACTTT	V-19	J-1-6	11	5.50671819619936e-05	NA	NA	NA
Patient 1 PBMC	TRB	CASTPDGRGDQPQHF	TGTGCCAGCACCCCGGACGGGAGGGGGGATCAGCCCCAGCATTTT	V-28	J-1-5	1	5.00610745109033e-06	NA	NA	NA
Patient 1 PBMC	TRB	CASTPDGTEFYGYTF	TGTGCCAGTACCCCAGATGGGACGGAATTCTATGGCTACACCTTC	V-19	J-1-2	6	3.0036644706542e-05	NA	NA	NA
Patient 1 PBMC	TRB	CASTPDGTGRQGYTF	TGTGCCAGCACCCCAGACGGAACAGGGCGGCAAGGCTACACCTTC	V-6-1	J-1-2	18	9.01099341196259e-05	NA	NA	NA
Patient 1 muscle	TRB	CASTPDRASSGANVLTF	TGTGCCAGCACGCCGGACAGGGCTAGCTCTGGGGCCAACGTCCTGACTTTC	V-3-1	J-2-6	8	7.7663870767319e-05	55 kDa immediate-early protein 1	Human herpesvirus 5 strain AD169 (Human cytomegalovirus (strain AD169))	0.8793
Patient 1 PBMC	TRB	CASTPDRASSGANVLTF	TGTGCCAGCACGCCGGACAGGGCTAGCTCTGGGGCCAACGTCCTGACTTTC	V-3-1	J-2-6	145	0.000725885580408098	55 kDa immediate-early protein 1	Human herpesvirus 5 strain AD169 (Human cytomegalovirus (strain AD169))	0.8793
Patient 1 PBMC	TRB	CASTPDSALYNSPLHF	TGTGCTAGCACCCCGGACAGCGCCCTTTATAATTCACCCCTCCACTTT	V-2	J-1-6	6	3.0036644706542e-05	NA	NA	NA
Patient 1 PBMC	TRB	CASTPDTLRGYEQYF	TGTGCCAGTACCCCCGACACATTACGTGGTTACGAGCAGTACTTC	V-19	J-2-7	9	4.5054967059813e-05	NA	NA	NA
Patient 1 PBMC	TRB	CASTPDTNNQPQHF	TGTGCCAGCACCCCGGACACTAACAATCAGCCCCAGCATTTT	V-28	J-1-5	2	1.00122149021807e-05	NA	NA	NA
Patient 1 PBMC	TRB	CASTPDVGGTGYYGYTF	TGTGCCAGTACCCCAGATGTGGGGGGGACAGGATACTATGGCTACACCTTC	V-19	J-1-2	8	4.00488596087226e-05	NA	NA	NA
Patient 1 PBMC	TRB	CASTPEAFSYNEQFF	TGTGCCAGCACCCCTGAGGCCTTCTCCTACAATGAGCAGTTCTTC	V-27	J-2-1	7	3.50427521576323e-05	NA	NA	NA
Patient 1 PBMC	TRB	CASTPEGYNSPLHF	TGTGCCAGCACCCCGGAGGGTTATAATTCACCCCTCCACTTT	V-28	J-1-6	1	5.00610745109033e-06	N protein	SARS coronavirus Urbani (SARS-CoV (Urbani strain))	0.8825
Patient 1 muscle	TRB	CASTPEGYRGYYEQYF	TGTGCCAGCACTCCCGAAGGGTACAGGGGATACTACGAGCAGTACTTC	V-28	J-2-7	4	3.88319353836595e-05	NA	NA	NA
Patient 1 PBMC	TRB	CASTPEVNNYGYTF	TGTGCCAGCACCCCAGAAGTTAATAACTATGGCTACACCTTC	V-6-2	J-1-2	5	2.50305372554517e-05	NA	NA	NA
Patient 1 PBMC	TRB	CASTPFGLGQGAGKRTGELFF	TGTGCCAGTACCCCGTTCGGCCTCGGGCAGGGGGCCGGAAAAAGGACCGGGGAGCTGTTTTTT	V-19	J-2-2	7	3.50427521576323e-05	NA	NA	NA
Patient 1 PBMC	TRB	CASTPFQGGTGELFF	TGTGCCAGTACCCCATTCCAGGGTGGAACCGGGGAGCTGTTTTTT	V-19	J-2-2	9	4.5054967059813e-05	NA	NA	NA
Patient 1 PBMC	TRB	CASTPFRALYEQYF	TGTGCCAGCACTCCATTTAGGGCGCTCTACGAGCAGTACTTC	V-6-1	J-2-7	15	7.5091611766355e-05	NA	NA	NA
Patient 1 PBMC	TRB	CASTPFVLGLVENTEAFF	TGTGCCAGCACTCCCTTCGTTTTGGGGCTCGTTGAGAACACTGAAGCTTTCTTT	V-6-1	J-1-1	5	2.50305372554517e-05	NA	NA	NA
Patient 1 PBMC	TRB	CASTPGAGNTIYF	TGTGCCAGCACCCCAGGGGCCGGAAACACCATATATTTT	V-7-9	J-1-3	7	3.50427521576323e-05	orf1ab polyprotein [Severe acute respiratory syndrome coronavirus 2]	SARS-CoV2	0.8972
Patient 1 PBMC	TRB	CASTPGAGTISQETQYF	TGTGCCAGTACCCCCGGCGCAGGGACCATCTCCCAAGAGACCCAGTACTTC	V-19	J-2-5	7	3.50427521576323e-05	NA	NA	NA
Patient 1 PBMC	TRB	CASTPGAHSGANVLTF	TGTGCCAGCACGCCCGGGGCCCACTCTGGGGCCAACGTCCTGACTTTC	V-6-2	J-2-6	11	5.50671819619936e-05	NA	NA	NA
Patient 1 PBMC	TRB	CASTPGAQGPQHF	TGTGCCAGTACCCCCGGCGCCCAGGGGCCCCAGCATTTT	V-19	J-1-5	2	1.00122149021807e-05	NA	NA	NA
Patient 1 PBMC	TRB	CASTPGDRAEAFF	TGTGCCAGCACCCCAGGAGACAGAGCCGAAGCTTTCTTT	V-28	J-1-1	2	1.00122149021807e-05	RNA-directed RNA polymerase catalytic subunit	Influenza A virus (A/Puerto Rico/8/1934(H1N1)) (Influenza A virus (A/PR/8/1934(H1N1)))	0.8777
Patient 1 PBMC	TRB	CASTPGGDLPQHF	TGTGCCAGCACCCCAGGGGGGGACCTGCCCCAGCATTTT	V-25-1	J-1-5	1	5.00610745109033e-06	NA	NA	NA
Patient 1 PBMC	TRB	CASTPGGGDIQYF	TGTGCCAGCACCCCGGGTGGAGGGGACATTCAGTACTTC	V-25-1	J-2-4	4	2.00244298043613e-05	orf1ab polyprotein [Severe acute respiratory syndrome coronavirus 2]	SARS-CoV2	0.8829
Patient 1 muscle	TRB	CASTPGGGDYGYTF	TGTGCCAGCACCCCGGGAGGGGGGGACTATGGCTACACCTTC	V-7-6	J-1-2	2	1.94159676918298e-05	orf1ab polyprotein [Severe acute respiratory syndrome coronavirus 2]	SARS-CoV2	0.8745
Patient 1 PBMC	TRB	CASTPGGGGNQPQHF	TGTGCCAGTACCCCAGGAGGGGGCGGCAATCAGCCCCAGCATTTT	V-19	J-1-5	5	2.50305372554517e-05	orf1ab polyprotein [Severe acute respiratory syndrome coronavirus 2]	SARS-CoV2	0.8703
Patient 1 PBMC	TRB	CASTPGGGLAGVEFTGELFF	TGCGCCAGCACCCCGGGAGGGGGACTAGCGGGGGTTGAGTTCACCGGGGAGCTGTTTTTT	V-4-1	J-2-2	8	4.00488596087226e-05	NA	NA	NA
Patient 1 PBMC	TRB	CASTPGGHNQPQHF	TGTGCCAGTACCCCAGGGGGGCACAATCAGCCCCAGCATTTT	V-19	J-1-5	7	3.50427521576323e-05	surface glycoprotein [Severe acute respiratory syndrome coronavirus 2]	SARS-CoV2	0.8704
Patient 1 muscle	TRB	CASTPGGYGYTF	TGTGCCAGCACCCCTGGTGGCTATGGCTACACCTTC	V-6-5	J-1-2	3	2.91239515377446e-05	ORF10 protein [Severe acute respiratory syndrome coronavirus 2]	SARS-CoV2	0.8776
Patient 1 PBMC	TRB	CASTPGGYQETQYF	TGTGCCAGTACCCCAGGGGGCTACCAAGAGACCCAGTACTTC	V-19	J-2-5	12	6.0073289413084e-05	orf1ab polyprotein [Severe acute respiratory syndrome coronavirus 2]	SARS-CoV2	0.8856
Patient 1 PBMC	TRB	CASTPGLAGGTSDTQYF	TGTGCCAGCACCCCGGGACTAGCGGGGGGTACCTCAGATACGCAGTATTTT	V-2	J-2-3	2	1.00122149021807e-05	ORF7b [Severe acute respiratory syndrome coronavirus 2]	SARS-CoV2	0.8704
Patient 1 PBMC	TRB	CASTPGLHNSPLHF	TGTGCCAGCACCCCGGGACTGCATAATTCACCCCTCCACTTT	V-25-1	J-1-6	3	1.5018322353271e-05	NA	NA	NA
Patient 1 PBMC	TRB	CASTPGLRAYEQYF	TGTGCCAGCACCCCGGGACTTCGGGCCTACGAGCAGTACTTC	V-7-2	J-2-7	1	5.00610745109033e-06	surface glycoprotein [Severe acute respiratory syndrome coronavirus 2]	SARS-CoV2	0.8706
Patient 1 PBMC	TRB	CASTPGNSSQPQHF	TGTGCCAGTACACCCGGGAATAGCAGTCAGCCCCAGCATTTT	V-19	J-1-5	1	5.00610745109033e-06	orf1ab polyprotein [Severe acute respiratory syndrome coronavirus 2]	SARS-CoV2	0.8801
Patient 1 PBMC	TRB	CASTPGPGQPQHF	TGTGCCAGTACCCCGGGCCCCGGGCAGCCCCAGCATTTT	V-19	J-1-5	6	3.0036644706542e-05	non-structural protein NS4b	Yellow fever virus 17D (Yellow fever virus (STRAIN 17D))	0.8734
Patient 1 PBMC	TRB	CASTPGPYGYTF	TGTGCCAGTACCCCGGGACCGTATGGCTACACCTTC	V-19	J-1-2	13	6.50793968641743e-05	ORF3a protein [Severe acute respiratory syndrome coronavirus 2]	SARS-CoV2	0.8708
Patient 1 PBMC	TRB	CASTPGQSGEQFF	TGTGCCAGCACCCCGGGACAGTCCGGTGAGCAGTTCTTC	V-6-6	J-2-1	4	2.00244298043613e-05	ORF8 protein [Severe acute respiratory syndrome coronavirus 2]	SARS-CoV2	0.8701
Patient 1 PBMC	TRB	CASTPGRGVGNIQYF	TGTGCCAGCACACCCGGGCGGGGGGTGGGAAACATTCAGTACTTC	V-27	J-2-4	6	3.0036644706542e-05	NA	NA	NA
Patient 1 PBMC	TRB	CASTPGRQGQPQHF	TGCGCCAGCACTCCTGGGCGACAGGGACAGCCCCAGCATTTT	V-10-2	J-1-5	4	2.00244298043613e-05	NA	NA	NA
Patient 1 PBMC	TRB	CASTPGRSRDTQYF	TGTGCCAGCACACCGGGACGCTCCCGCGATACGCAGTATTTT	V-12-3	J-2-3	11	5.50671819619936e-05	Nucleoprotein	Influenza A virus H3N2 (A/Resvir-9 (H3N2))	0.8716
Patient 1 muscle	TRB	CASTPGRSYEQYF	TGTGCCAGCACCCCGGGTCGATCCTACGAGCAGTACTTC	V-2	J-2-7	15	0.000145619757688723	orf1ab polyprotein [Severe acute respiratory syndrome coronavirus 2]	SARS-CoV2	0.8707
Patient 1 PBMC	TRB	CASTPGRSYEQYF	TGTGCCAGCACCCCGGGTCGATCCTACGAGCAGTACTTC	V-2	J-2-7	28	0.000140171008630529	orf1ab polyprotein [Severe acute respiratory syndrome coronavirus 2]	SARS-CoV2	0.8707
Patient 1 PBMC	TRB	CASTPGSSYEQYF	TGTGCCAGTACCCCAGGGAGTTCCTACGAGCAGTACTTC	V-19	J-2-7	4	2.00244298043613e-05	surface glycoprotein [Severe acute respiratory syndrome coronavirus 2]	SARS-CoV2	0.8718
Patient 1 PBMC	TRB	CASTPGTGNSAGELFF	TGTGCCAGTACCCCAGGGACAGGGAATAGTGCCGGGGAGCTGTTTTTT	V-19	J-2-2	4	2.00244298043613e-05	NA	NA	NA
Patient 1 PBMC	TRB	CASTPGTGNSPLHF	TGTGCCAGCACCCCGGGGACCGGGAATTCACCCCTCCACTTT	V-6-5	J-1-6	3	1.5018322353271e-05	Hemagglutinin precursor	Influenza A virus	0.909
Patient 1 muscle	TRB	CASTPGTGVHTQYF	TGTGCCAGCACCCCCGGGACAGGGGTCCATACGCAGTATTTT	V-12-3,V-12-4	J-2-3	5	4.85399192295744e-05	ORF7a protein [Severe acute respiratory syndrome coronavirus 2]	SARS-CoV2	0.8725
Patient 1 PBMC	TRB	CASTPGTPNTGELFF	TGTGCCAGCACCCCCGGGACACCTAACACCGGGGAGCTGTTTTTT	V-18	J-2-2	4	2.00244298043613e-05	membrane glycoprotein [Severe acute respiratory syndrome coronavirus 2]	SARS-CoV2	0.873
Patient 1 muscle	TRB	CASTPGVGQAGANVLTF	TGTGCCAGCACCCCCGGGGTAGGGCAGGCTGGGGCCAACGTCCTGACTTTC	V-5-6	J-2-6	5	4.85399192295744e-05	NA	NA	NA
Patient 1 muscle	TRB	CASTPGWADTQYF	TGTGCCAGTACCCCGGGCTGGGCAGATACGCAGTATTTT	V-19	J-2-3	2	1.94159676918298e-05	NA	NA	NA
Patient 1 PBMC	TRB	CASTPGYEQYF	TGTGCCAGCACCCCGGGGTACGAGCAGTACTTC	V-6-1	J-2-7	16	8.00977192174453e-05	membrane glycoprotein [Severe acute respiratory syndrome coronavirus 2]	SARS-CoV2	0.8714
Patient 1 PBMC	TRB	CASTPHGLGVYEQYF	TGTGCCAGCACTCCACACGGATTAGGCGTCTACGAGCAGTACTTC	V-6-5	J-2-7	8	4.00488596087226e-05	NA	NA	NA
Patient 1 PBMC	TRB	CASTPHGVGQPQHF	TGTGCCAGCACCCCACACGGGGTTGGACAGCCCCAGCATTTT	V-6-6	J-1-5	2	1.00122149021807e-05	NA	NA	NA
Patient 1 PBMC	TRB	CASTPHGVGQPQHS	TGTGCCAGCACCCCACACGGGGTTGGACAGCCCCAGCATTCT	V-6-6	J-1-5	1	5.00610745109033e-06	NA	NA	NA
Patient 1 PBMC	TRB	CASTPIAGRYNEQFF	TGTGCCAGCACCCCCATAGCGGGGCGATACAATGAGCAGTTCTTC	V-7-2	J-2-1	3	1.5018322353271e-05	55 kDa immediate-early protein 1	Human herpesvirus 5 strain AD169 (Human cytomegalovirus (strain AD169))	0.8739
Patient 1 PBMC	TRB	CASTPKGQGASGGNSPLHF	TGTGCCAGCACCCCCAAGGGACAGGGCGCTTCGGGGGGCAATTCACCCCTCCACTTT	V-27	J-1-6	5	2.50305372554517e-05	NA	NA	NA
Patient 1 PBMC	TRB	CASTPLAGVTGELFF	TGTGCCAGTACCCCACTAGCGGGGGTCACCGGGGAGCTGTTTTTT	V-19	J-2-2	8	4.00488596087226e-05	orf1ab polyprotein [Severe acute respiratory syndrome coronavirus 2]	SARS-CoV2	0.871
Patient 1 PBMC	TRB	CASTPLGGAPRDEQYF	TGTGCCAGCACCCCCCTGGGAGGGGCGCCCAGGGACGAGCAGTACTTC	V-2	J-2-7	2	1.00122149021807e-05	NA	NA	NA
Patient 1 PBMC	TRB	CASTPLGGVGTEAFF	TGTGCCAGCACCCCTCTGGGGGGCGTGGGCACTGAAGCTTTCTTT	V-12-3	J-1-1	5	2.50305372554517e-05	surface glycoprotein [Severe acute respiratory syndrome coronavirus 2]	SARS-CoV2	0.8747
Patient 1 PBMC	TRB	CASTPLGTSGGYEQYF	TGTGCCAGCACCCCCCTGGGGACTAGCGGGGGTTACGAGCAGTACTTC	V-2	J-2-7	3	1.5018322353271e-05	nucleocapsid phosphoprotein [Severe acute respiratory syndrome coronavirus 2]	SARS-CoV2	0.8741
Patient 1 PBMC	TRB	CASTPLGTSGGYEQYL	TGTGCCAGCACCCCCCTGGGGACTAGCGGGGGTTACGAGCAGTACCTC	V-2	J-2-7	1	5.00610745109033e-06	nucleocapsid phosphoprotein [Severe acute respiratory syndrome coronavirus 2]	SARS-CoV2	0.8701
Patient 1 PBMC	TRB	CASTPLPGLGQETQYF	TGTGCCAGCACCCCCCTCCCTGGCCTGGGGCAAGAGACCCAGTACTTC	V-9	J-2-5	3	1.5018322353271e-05	NA	NA	NA
Patient 1 PBMC	TRB	CASTPLRDMNTEAFF	TGTGCCAGTACCCCACTCAGAGACATGAACACTGAAGCTTTCTTT	V-19	J-1-1	6	3.0036644706542e-05	NA	NA	NA
Patient 1 PBMC	TRB	CASTPLSQGRYDGYTF	TGTGCCAGCACCCCCCTCTCGCAGGGGAGGTACGATGGCTACACCTTC	V-27	J-1-2	4	2.00244298043613e-05	NA	NA	NA
Patient 1 PBMC	TRB	CASTPNLAGGRDEQFF	TGTGCCAGCACCCCAAACCTAGCGGGGGGGCGGGATGAGCAGTTCTTC	V-2	J-2-1	3	1.5018322353271e-05	NA	NA	NA
Patient 1 PBMC	TRB	CASTPNYEQYF	TGTGCCAGCACCCCCAATTACGAGCAGTACTTC	V-2	J-2-7	12	6.0073289413084e-05	nucleocapsid phosphoprotein [Severe acute respiratory syndrome coronavirus 2]	SARS-CoV2	0.8709
Patient 1 PBMC	TRB	CASTPPASPSTDTQYF	TGTGCCAGCACCCCCCCAGCTTCCCCTAGCACAGATACGCAGTATTTT	V-28	J-2-3	1	5.00610745109033e-06	orf1ab polyprotein [Severe acute respiratory syndrome coronavirus 2]	SARS-CoV2	0.8751
Patient 1 PBMC	TRB	CASTPPGANVLTF	TGTGCCAGTACGCCCCCTGGGGCCAACGTCCTGACTTTC	V-19	J-2-6	21	0.000105128256472897	Transcriptional regulator IE63 homolog	Human herpesvirus 4 (Epstein Barr virus)	0.8874
Patient 1 PBMC	TRB	CASTPPGPRQEQYF	TGTGCCAGCACCCCCCCGGGACCCCGGCAGGAGCAGTACTTC	V-28	J-2-7	5	2.50305372554517e-05	NA	NA	NA
Patient 1 PBMC	TRB	CASTPPGQITGAQYF	TGTGCCAGTACACCTCCGGGACAGATCACCGGGGCCCAGTACTTC	V-19	J-2-5	1	5.00610745109033e-06	NA	NA	NA
Patient 1 PBMC	TRB	CASTPPGQTTGAQYF	TGTGCCAGTACACCTCCGGGACAGACCACCGGGGCCCAGTACTTC	V-19	J-2-5	1	5.00610745109033e-06	NA	NA	NA
Patient 1 PBMC	TRB	CASTPPKGDSYEQYF	TGTGCCAGCACCCCCCCGAAAGGGGATTCCTACGAGCAGTACTTC	V-28	J-2-7	3	1.5018322353271e-05	NA	NA	NA
Patient 1 PBMC	TRB	CASTPPKNSPLHF	TGTGCCAGCACACCTCCCAAAAATTCACCCCTCCACTTT	V-28	J-1-6	11	5.50671819619936e-05	NA	NA	NA
Patient 1 PBMC	TRB	CASTPPQALSDTQYF	TGTGCCAGCACCCCCCCGCAGGCTTTATCAGATACGCAGTATTTT	V-28	J-2-3	3	1.5018322353271e-05	NA	NA	NA
Patient 1 PBMC	TRB	CASTPPRGLDSYEQYF	TGTGCCAGCACTCCTCCCAGGGGCCTCGATTCCTACGAGCAGTACTTC	V-28	J-2-7	12	6.0073289413084e-05	NA	NA	NA
Patient 1 PBMC	TRB	CASTPPRGRETQYF	TGTGCCAGCACTCCTCCCCGGGGGCGGGAGACCCAGTACTTC	V-12-3	J-2-5	4	2.00244298043613e-05	orf1ab polyprotein [Severe acute respiratory syndrome coronavirus 2]	SARS-CoV2	0.876
Patient 1 muscle	TRB	CASTPPSFALPAKYF	TGTGCCAGTACTCCTCCCTCTTTCGCCCTCCCCGCGAAGTACTTC	V-19	J-2-7	1	9.70798384591488e-06	NA	NA	NA
Patient 1 PBMC	TRB	CASTPPSLLNTEAFF	TGTGCCAGCACCCCACCCTCGCTTCTGAACACTGAAGCTTTCTTT	V-12-3,V-12-4	J-1-1	5	2.50305372554517e-05	surface glycoprotein [Severe acute respiratory syndrome coronavirus 2]	SARS-CoV2	0.8756
Patient 1 PBMC	TRB	CASTPPWSAPNYGYTF	TGTGCCAGCACCCCACCCTGGTCGGCCCCTAACTATGGCTACACCTTC	V-28	J-1-2	9	4.5054967059813e-05	NA	NA	NA
Patient 1 muscle	TRB	CASTPRDGADSRGGELFF	TGTGCCAGCACGCCCCGGGACGGAGCGGATTCCCGGGGAGGGGAGCTGTTTTTT	V-19	J-2-2	2	1.94159676918298e-05	NA	NA	NA
Patient 1 PBMC	TRB	CASTPREGRNTEAFF	TGTGCCAGTACCCCCAGGGAAGGGAGGAACACTGAAGCTTTCTTT	V-19	J-1-1	5	2.50305372554517e-05	DNA polymerase	Hepatitis B virus (hepatitis B virus (HBV))	0.8964
Patient 1 PBMC	TRB	CASTPRGAEVKNIQYF	TGTGCCAGTACCCCTCGAGGGGCTGAGGTCAAAAACATTCAGTACTTC	V-19	J-2-4	5	2.50305372554517e-05	NA	NA	NA
Patient 1 muscle	TRB	CASTPRGATGELFF	TGTGCCAGCACCCCAAGGGGAGCGACCGGGGAGCTGTTTTTT	V-25-1	J-2-2	3	2.91239515377446e-05	ORF7b [Severe acute respiratory syndrome coronavirus 2]	SARS-CoV2	0.8746
Patient 1 muscle	TRB	CASTPRGATGELSF	TGTGCCAGCACCCCAAGGGGAGCGACCGGGGAGCTGTCTTTT	V-25-1	J-2-2	2	1.94159676918298e-05	ORF7b [Severe acute respiratory syndrome coronavirus 2]	SARS-CoV2	0.874
Patient 1 PBMC	TRB	CASTPRGAYTEAFF	TGTGCCAGCACCCCAAGGGGCGCGTACACTGAAGCTTTCTTT	V-2	J-1-1	9	4.5054967059813e-05	surface glycoprotein [Severe acute respiratory syndrome coronavirus 2]	SARS-CoV2	0.8719
Patient 1 PBMC	TRB	CASTPRHEPQHF	TGTGCCAGCACCCCCAGACACGAACCCCAGCATTTT	V-28	J-1-5	9	4.5054967059813e-05	NA	NA	NA
Patient 1 PBMC	TRB	CASTPRPPDTEAFF	TGTGCCAGCACCCCAAGGCCCCCGGACACTGAAGCTTTCTTT	V-7-2	J-1-1	2	1.00122149021807e-05	NA	NA	NA
Patient 1 PBMC	TRB	CASTPRPQGIEQYF	TGTGCCAGCACCCCCCGGCCGCAGGGGATCGAGCAGTACTTC	V-28	J-2-7	3	1.5018322353271e-05	NA	NA	NA
Patient 1 PBMC	TRB	CASTPRPSALNTGELFF	TGTGCCAGTACCCCCCGGCCGAGCGCCTTAAACACCGGGGAGCTGTTTTTT	V-19	J-2-2	6	3.0036644706542e-05	NA	NA	NA
Patient 1 PBMC	TRB	CASTPRQGEGYEQYF	TGTGCCAGCACTCCGCGACAGGGTGAGGGGTACGAGCAGTACTTC	V-6-6	J-2-7	5	2.50305372554517e-05	NA	NA	NA
Patient 1 PBMC	TRB	CASTPRQGRPEAFF	TGTGCCAGCACCCCTCGACAGGGTCGGCCTGAAGCTTTCTTT	V-5-4	J-1-1	12	6.0073289413084e-05	NA	NA	NA
Patient 1 muscle	TRB	CASTPRTDNTGELFF	TGCGCCAGCACCCCCCGGACAGACAACACCGGGGAGCTGTTTTTT	V-5-1	J-2-2	33	0.000320363466915191	NA	NA	NA
Patient 1 PBMC	TRB	CASTPRWDPGELFF	TGTGCCAGTACCCCGAGGTGGGACCCCGGGGAGCTGTTTTTT	V-19	J-2-2	4	2.00244298043613e-05	NA	NA	NA
Patient 1 PBMC	TRB	CASTPRWRQETQYF	TGTGCCAGTACCCCTAGGTGGCGGCAGGAGACCCAGTACTTC	V-19	J-2-5	15	7.5091611766355e-05	NA	NA	NA
Patient 1 PBMC	TRB	CASTPSGANYGYTF	TGTGCCAGCACCCCATCGGGGGCGAACTATGGCTACACCTTC	V-2	J-1-2	4	2.00244298043613e-05	55 kDa immediate-early protein 1	Human herpesvirus 5 strain AD169 (Human cytomegalovirus (strain AD169))	0.8718
Patient 1 PBMC	TRB	CASTPSGGETQYF	TGCGCCAGCACCCCTAGCGGGGGTGAGACCCAGTACTTC	V-5-1	J-2-5	8	4.00488596087226e-05	orf1ab polyprotein [Severe acute respiratory syndrome coronavirus 2]	SARS-CoV2	0.8719
Patient 1 PBMC	TRB	CASTPSGGISYNEQFF	TGTGCCAGCACCCCTAGCGGGGGGATATCCTACAATGAGCAGTTCTTC	V-27	J-2-1	3	1.5018322353271e-05	orf1ab polyprotein [Severe acute respiratory syndrome coronavirus 2]	SARS-CoV2	0.8703
Patient 1 PBMC	TRB	CASTPSLADYNEQFF	TGTGCCAGCACCCCGAGTCTAGCGGACTACAATGAGCAGTTCTTC	V-2	J-2-1	2	1.00122149021807e-05	orf1ab polyprotein [Severe acute respiratory syndrome coronavirus 2],envelope protein [Severe acute respiratory syndrome coronavirus 2]	SARS-CoV2,SARS-CoV2	0.8711
Patient 1 PBMC	TRB	CASTPSTLRDEQYF	TGTGCCAGCACCCCTAGCACCCTTAGGGACGAGCAGTACTTC	V-7-9	J-2-7	9	4.5054967059813e-05	NA	NA	NA
Patient 1 PBMC	TRB	CASTPTAIQDSPLHF	TGTGCCAGTACCCCAACGGCGATCCAAGATTCACCCCTCCACTTT	V-19	J-1-6	6	3.0036644706542e-05	NA	NA	NA
Patient 1 PBMC	TRB	CASTPTGGFGYTF	TGTGCCAGTACCCCGACGGGAGGGTTTGGCTACACCTTC	V-19	J-1-2	25	0.000125152686277258	non-structural protein NS4b	Yellow fever virus 17D (Yellow fever virus (STRAIN 17D))	0.8706
Patient 1 PBMC	TRB	CASTPTGGGGEEQYF	TGTGCCAGCACCCCCACGGGGGGGGGGGGCGAAGAGCAGTACTTC	V-2	J-2-7	10	5.00610745109033e-05	NA	NA	NA
Patient 1 PBMC	TRB	CASTPTGGGYGYTF	TGTGCCAGTACCCCGACGGGTGGGGGCTATGGCTACACCTTC	V-19	J-1-2	4	2.00244298043613e-05	surface glycoprotein [Severe acute respiratory syndrome coronavirus 2]	SARS-CoV2	0.8834
Patient 1 PBMC	TRB	CASTPTGIDEQYF	TGTGCCAGCACCCCTACAGGGATCGACGAGCAGTACTTC	V-28	J-2-7	12	6.0073289413084e-05	surface glycoprotein [Severe acute respiratory syndrome coronavirus 2]	SARS-CoV2	0.8724
Patient 1 PBMC	TRB	CASTPTGKDNEQFF	TGTGCCAGCACTCCGACAGGGAAAGACAATGAGCAGTTCTTC	V-7-9	J-2-1	5	2.50305372554517e-05	orf1ab polyprotein [Severe acute respiratory syndrome coronavirus 2]	SARS-CoV2	0.8755
Patient 1 PBMC	TRB	CASTPTRGRGNQPQHF	TGTGCCAGTACCCCAACCAGGGGTAGGGGCAATCAGCCCCAGCATTTT	V-19	J-1-5	7	3.50427521576323e-05	NA	NA	NA
Patient 1 muscle	TRB	CASTPTRTADGYTF	TGTGCCAGCACCCCTACAAGGACAGCGGATGGCTACACCTTC	V-5-8	J-1-2	15	0.000145619757688723	NA	NA	NA
Patient 1 muscle	TRB	CASTPTSGGYPVGEQYF	TGTGCCAGCACTCCGACTAGCGGGGGGTACCCGGTAGGCGAGCAGTACTTC	V-27	J-2-7	3	2.91239515377446e-05	NA	NA	NA
Patient 1 PBMC	TRB	CASTPTTGGGGYTF	TGTGCCAGCACCCCCACCACAGGGGGCGGAGGCTACACCTTC	V-6-6	J-1-2	3	1.5018322353271e-05	ORF6 protein [Severe acute respiratory syndrome coronavirus 2]	SARS-CoV2	0.8737
Patient 1 PBMC	TRB	CASTPTTGNQETQYF	TGTGCCAGCACCCCGACAACGGGGAACCAAGAGACCCAGTACTTC	V-27	J-2-5	6	3.0036644706542e-05	membrane glycoprotein [Severe acute respiratory syndrome coronavirus 2]	SARS-CoV2	0.8987
Patient 1 PBMC	TRB	CASTPTTGTGGKGRLNNEQFF	TGTGCCAGCACTCCGACAACCGGGACAGGGGGCAAGGGCCGGCTAAACAATGAGCAGTTCTTC	V-25-1	J-2-1	8	4.00488596087226e-05	NA	NA	NA
Patient 1 PBMC	TRB	CASTPVNSLEQLFF	TGTGCCAGCACCCCCGTAAACTCCCTTGAACAACTGTTTTTT	V-28	J-1-4	2	1.00122149021807e-05	NA	NA	NA
Patient 1 PBMC	TRB	CASTPWDSNEKLFF	TGTGCCAGCACCCCTTGGGACAGTAATGAAAAACTGTTTTTT	V-28	J-1-4	1	5.00610745109033e-06	NA	NA	NA
Patient 1 muscle	TRB	CASTPWGGSTYNEQFF	TGTGCCAGCACCCCCTGGGGAGGGAGCACCTACAATGAGCAGTTCTTC	V-11-1	J-2-1	172	0.00166977322149736	NA	NA	NA
Patient 1 PBMC	TRB	CASTPWGLETQYF	TGTGCCAGCACTCCCTGGGGGCTCGAGACCCAGTACTTC	V-7-9	J-2-5	1	5.00610745109033e-06	NA	NA	NA
Patient 1 PBMC	TRB	CASTQDRGANEQFF	TGTGCCAGTACCCAGGACAGGGGAGCAAATGAGCAGTTCTTC	V-19	J-2-1	7	3.50427521576323e-05	55 kDa immediate-early protein 1	Human herpesvirus 5 strain AD169 (Human cytomegalovirus (strain AD169))	0.87
Patient 1 PBMC	TRB	CASTQEGGAYEQYF	TGTGCCAGCACCCAGGAGGGGGGTGCCTACGAGCAGTACTTC	V-25-1	J-2-7	4	2.00244298043613e-05	orf1ab polyprotein [Severe acute respiratory syndrome coronavirus 2]	SARS-CoV2	0.8707
Patient 1 PBMC	TRB	CASTQGAGEQYF	TGTGCCAGCACCCAGGGGGCCGGCGAGCAGTACTTC	V-27	J-2-7	42	0.000210256512945794	ORF10 protein [Severe acute respiratory syndrome coronavirus 2]	SARS-CoV2	0.8761
Patient 1 PBMC	TRB	CASTQGGAGQPQHF	TGTGCCAGCACCCAGGGGGGGGCTGGACAGCCCCAGCATTTT	V-2	J-1-5	4	2.00244298043613e-05	surface glycoprotein [Severe acute respiratory syndrome coronavirus 2]	SARS-CoV2	0.8901
Patient 1 PBMC	TRB	CASTQGGDNQPQHF	TGTGCCAGTACCCAGGGGGGTGACAATCAGCCCCAGCATTTT	V-28	J-1-5	3	1.5018322353271e-05	surface glycoprotein [Severe acute respiratory syndrome coronavirus 2]	SARS-CoV2	0.8794
Patient 1 PBMC	TRB	CASTQGGGTDTQYF	TGTGCCAGCACCCAGGGGGGGGGCACAGATACGCAGTATTTT	V-5-4	J-2-3	7	3.50427521576323e-05	surface glycoprotein [Severe acute respiratory syndrome coronavirus 2]	SARS-CoV2	0.8793
Patient 1 PBMC	TRB	CASTQGGSGTGGLYEQYF	TGTGCCAGCACCCAGGGGGGGTCCGGGACAGGGGGTCTGTACGAGCAGTACTTC	V-7-9	J-2-7	1	5.00610745109033e-06	NA	NA	NA
Patient 1 PBMC	TRB	CASTQGGVSFPLHF	TGTGCCAGCACCCAAGGCGGGGTCTCGTTCCCCCTCCACTTT	V-28	J-1-6	1	5.00610745109033e-06	NA	NA	NA
Patient 1 PBMC	TRB	CASTQGGYSYEQYF	TGTGCCAGTACACAGGGGGGATACTCCTACGAGCAGTACTTC	V-19	J-2-7	1	5.00610745109033e-06			0.8724
Patient 1 PBMC	TRB	CASTQGPGRNADF	TGTGCCAGCACTCAAGGACCGGGACGGAACGCGGACTTC	V-28	J-2-7	4	2.00244298043613e-05	NA	NA	NA
Patient 1 PBMC	TRB	CASTQGREGYTF	TGTGCCAGCACCCAGGGCCGGGAGGGCTACACCTTC	V-28	J-1-2	1	5.00610745109033e-06	nucleoprotein,HCMVUL83	Influenza A virus,Human herpesvirus 5 (Human cytomegalovirus)	0.8873
Patient 1 muscle	TRB	CASTQGRVTGELFF	TGCGCCAGCACCCAGGGGAGGGTCACCGGGGAGCTGTTTTTT	V-5-1	J-2-2	5	4.85399192295744e-05	ORF10 protein [Severe acute respiratory syndrome coronavirus 2]	SARS-CoV2	0.8774
Patient 1 PBMC	TRB	CASTQGSGSYGYTF	TGTGCCAGCACTCAGGGTTCGGGTTCTTATGGCTACACCTTC	V-3-1	J-1-2	4	2.00244298043613e-05	ORF3a protein [Severe acute respiratory syndrome coronavirus 2]	SARS-CoV2	0.8726
Patient 1 PBMC	TRB	CASTQGSYEQYF	TGTGCCAGCACGCAGGGGTCCTACGAGCAGTACTTC	V-28	J-2-7	6	3.0036644706542e-05	nucleocapsid phosphoprotein [Severe acute respiratory syndrome coronavirus 2]	SARS-CoV2	0.8706
Patient 1 PBMC	TRB	CASTQGTSGAATLIHEQFF	TGTGCCAGCACCCAGGGGACTAGCGGGGCCGCAACGCTAATCCATGAGCAGTTCTTC	V-6-2	J-2-1	2	1.00122149021807e-05	NA	NA	NA
Patient 1 PBMC	TRB	CASTQIGDRATYYEQYF	TGTGCCAGCACCCAAATCGGGGACAGGGCTACGTACTACGAGCAGTACTTC	V-5-4	J-2-7	3	1.5018322353271e-05	NA	NA	NA
Patient 1 PBMC	TRB	CASTQLAGFSDTQYF	TGTGCCAGCACCCAACTAGCGGGGTTCTCCGATACGCAGTATTTT	V-7-9	J-2-3	1	5.00610745109033e-06	ORF7b [Severe acute respiratory syndrome coronavirus 2]	SARS-CoV2	0.8731
Patient 1 PBMC	TRB	CASTQLAGGPYEQYF	TGTGCCAGCACCCAACTAGCGGGGGGCCCCTACGAGCAGTACTTC	V-27	J-2-5	1	5.00610745109033e-06	HCMVUL83	Human herpesvirus 5 (Human cytomegalovirus)	0.8963
Patient 1 PBMC	TRB	CASTQLAGGSYEQFF	TGTGCCAGCACCCAACTAGCGGGGGGCTCCTACGAGCAGTTCTTC	V-27	J-2-1	2	1.00122149021807e-05	membrane glycoprotein [Severe acute respiratory syndrome coronavirus 2]	SARS-CoV2	0.8925
Patient 1 muscle	TRB	CASTQLAGGSYEQYF	TGTGCCAGCACCCAACTAGCGGGGGGCTCCTACGAGCAGTACTTC	V-27	J-2-7	1120	0.0108729419074247	membrane glycoprotein [Severe acute respiratory syndrome coronavirus 2]	SARS-CoV2	0.8741
Patient 1 PBMC	TRB	CASTQLAGGSYEQYF	TGTGCCAGCACCCAACTAGCGGGGGGCTCCTACGAGCAGTACTTC	V-27	J-2-7	2832	0.0141772963014878	membrane glycoprotein [Severe acute respiratory syndrome coronavirus 2]	SARS-CoV2	0.8741
Patient 1 PBMC	TRB	CASTQLAGGSYNEQYF	TGTGCCAGCACCCAACTAGCGGGGGGCTCCTACAATGAGCAGTACTTC	V-27	J-2-7	1	5.00610745109033e-06	Transcription activator BRLF1	Human herpesvirus 4 (Epstein Barr virus)	0.8755
Patient 1 PBMC	TRB	CASTQLGRRGTDTQYF	TGTGCCAGCACCCAACTCGGACGCCGGGGAACAGATACGCAGTATTTT	V-7-9	J-2-3	8	4.00488596087226e-05	NA	NA	NA
Patient 1 PBMC	TRB	CASTQPRSRNNQPQHF	TGTGCTAGCACCCAACCTCGGAGCAGGAACAATCAGCCCCAGCATTTT	V-7-7	J-1-5	1	5.00610745109033e-06	NA	NA	NA
Patient 1 muscle	TRB	CASTQQGIHNEQFF	TGTGCCAGTACCCAACAGGGGATCCACAATGAGCAGTTCTTC	V-19	J-2-1	36	0.000349487418452936	NA	NA	NA
Patient 1 muscle	TRB	CASTQQPRENRELFF	TGTGCCAGCACACAACAACCCAGGGAGAACCGGGAGCTGTTTTTT	V-28	J-2-2	2	1.94159676918298e-05	NA	NA	NA
Patient 1 PBMC	TRB	CASTQRGDRGLNTEAFF	TGTGCCAGTACCCAAAGGGGGGACAGGGGGCTGAACACTGAAGCTTTCTTT	V-19	J-1-1	5	2.50305372554517e-05	NA	NA	NA
Patient 1 PBMC	TRB	CASTQRGEGAQYF	TGTGCCAGCACCCAAAGGGGGGAAGGGGCCCAGTACTTC	V-2	J-2-5	2	1.00122149021807e-05	orf1ab polyprotein [Severe acute respiratory syndrome coronavirus 2]	SARS-CoV2	0.8725
Patient 1 PBMC	TRB	CASTQRGRGEQFF	TGTGCCAGCACACAGCGGGGTCGGGGTGAGCAGTTCTTC	V-27	J-2-1	7	3.50427521576323e-05	orf1ab polyprotein [Severe acute respiratory syndrome coronavirus 2]	SARS-CoV2	0.8714
Patient 1 PBMC	TRB	CASTQRTANTDSYNSPLHF	TGTGCCAGCACCCAAAGGACAGCCAACACGGACTCCTATAATTCACCCCTCCACTTT	V-3-1	J-1-6	10	5.00610745109033e-05	NA	NA	NA
Patient 1 PBMC	TRB	CASTQRTGELFF	TGTGCCAGTACGCAGAGGACCGGGGAGCTGTTTTTT	V-19	J-2-2	2	1.00122149021807e-05	membrane glycoprotein [Severe acute respiratory syndrome coronavirus 2]	SARS-CoV2	0.876
Patient 1 PBMC	TRB	CASTQSATSTDTQYF	TGCGCCAGCACTCAATCCGCAACTAGCACAGATACGCAGTATTTT	V-5-1	J-2-3	8	4.00488596087226e-05	surface glycoprotein [Severe acute respiratory syndrome coronavirus 2]	SARS-CoV2	0.8745
Patient 1 PBMC	TRB	CASTQSPGAQYF	TGTGCCAGCACACAAAGCCCGGGGGCGCAGTACTTC	V-28	J-2-7	3	1.5018322353271e-05	Transcriptional regulator IE63 homolog	Human herpesvirus 4 (Epstein Barr virus)	0.8912
Patient 1 PBMC	TRB	CASTQTGSTDTQYF	TGTGCCAGCACCCAGACAGGTAGCACAGATACGCAGTATTTT	V-12-3	J-2-3	6	3.0036644706542e-05	Matrix protein 1	Influenza A virus	0.8738
Patient 1 PBMC	TRB	CASTQTVYNSPLHF	TGTGCCAGCACCCAGACGGTTTATAATTCACCCCTCCACTTT	V-28	J-1-6	5	2.50305372554517e-05			0.8778
Patient 1 PBMC	TRB	CASTQWWPRGDSNYGYTF	TGTGCCAGCACACAATGGTGGCCTCGAGGGGACTCTAACTATGGCTACACCTTC	V-19	J-1-2	7	3.50427521576323e-05	NA	NA	NA
Patient 1 PBMC	TRB	CASTRAGRIAEAFF	TGTGCCAGCACCCGAGCGGGCCGGATCGCTGAAGCTTTCTTT	V-25-1	J-1-1	1	5.00610745109033e-06	ORF3a protein [Severe acute respiratory syndrome coronavirus 2]	SARS-CoV2	0.8777
Patient 1 PBMC	TRB	CASTRAVSTDTQYF	TGTGCCAGTACTCGGGCGGTGAGCACAGATACGCAGTATTTT	V-7-9	J-2-3	1	5.00610745109033e-06	surface glycoprotein [Severe acute respiratory syndrome coronavirus 2]	SARS-CoV2	0.8801
Patient 1 PBMC	TRB	CASTRDASYNEQFF	TGTGCCAGCACCCGGGACGCCAGCTACAATGAGCAGTTCTTC	V-2	J-2-1	6	3.0036644706542e-05	ORF7a protein [Severe acute respiratory syndrome coronavirus 2]	SARS-CoV2	0.871
Patient 1 PBMC	TRB	CASTRDFQETQYF	TGTGCCAGCACACGGGACTTCCAAGAGACCCAGTACTTC	V-7-2	J-2-5	2	1.00122149021807e-05	Epstein-Barr nuclear antigen 4	Human herpesvirus 4 (Epstein Barr virus)	0.8702
Patient 1 PBMC	TRB	CASTRDGALGNTIYF	TGTGCCAGCACAAGAGATGGGGCGCTTGGAAACACCATATATTTT	V-2	J-1-3	3	1.5018322353271e-05	NA	NA	NA
Patient 1 PBMC	TRB	CASTRDNSGANVLTF	TGTGCCAGCACCCGGGACAACTCTGGGGCCAACGTCCTGACTTTC	V-2	J-2-6	6	3.0036644706542e-05	55 kDa immediate-early protein 1	Human herpesvirus 5 strain AD169 (Human cytomegalovirus (strain AD169))	0.8806
Patient 1 PBMC	TRB	CASTRDPLDYNSPLHF	TGTGCCAGCACCCGGGACCCTCTAGACTATAATTCACCCCTCCACTTT	V-6-5	J-1-6	2	1.00122149021807e-05	NA	NA	NA
Patient 1 PBMC	TRB	CASTRDRANLFEQYF	TGCGCCAGCACCCGGGACAGGGCCAACCTCTTCGAGCAGTACTTC	V-5-1	J-2-7	5	2.50305372554517e-05	NA	NA	NA
Patient 1 PBMC	TRB	CASTRDRDTEDFF	TGTGCCAGCACCCGGGACAGGGACACTGAAGATTTCTTT	V-2	J-1-1	1	5.00610745109033e-06	orf1ab polyprotein [Severe acute respiratory syndrome coronavirus 2]	SARS-CoV2	0.8779
Patient 1 PBMC	TRB	CASTRDRGIGGYTF	TGTGCCAGCACTCGGGACAGGGGGATTGGTGGCTACACCTTC	V-27	J-1-2	3	1.5018322353271e-05	Epstein-Barr nuclear antigen 4	Human herpesvirus 4 (Epstein Barr virus)	0.9151
Patient 1 PBMC	TRB	CASTRDRGYEQYF	TGTGCCAGCACCCGGGACAGGGGGTACGAGCAGTACTTC	V-7-2	J-2-7	11	5.50671819619936e-05	precore/core protein	Hepatitis B virus (hepatitis B virus (HBV))	0.9073
Patient 1 muscle	TRB	CASTRDRNQPQHF	TGTGCCAGTACTAGGGACCGGAATCAGCCCCAGCATTTT	V-19	J-1-5	11	0.000106787822305064	nucleocapsid phosphoprotein [Severe acute respiratory syndrome coronavirus 2]	SARS-CoV2	0.8729
Patient 1 PBMC	TRB	CASTRDRNQPQHF	TGTGCCAGCACCCGGGACAGAAATCAGCCCCAGCATTTT	V-2	J-1-5	8	4.00488596087226e-05	nucleocapsid phosphoprotein [Severe acute respiratory syndrome coronavirus 2]	SARS-CoV2	0.8729
Patient 1 PBMC	TRB	CASTRDRSYNEQFF	TGTGCCAGTACCCGGGACAGGTCCTACAATGAGCAGTTCTTC	V-19	J-2-1	10	5.00610745109033e-05	N protein	SARS coronavirus Urbani (SARS-CoV (Urbani strain))	0.879
Patient 1 PBMC	TRB	CASTRDSSYEQYF	TGTGCCAGCACTCGCGACAGTTCCTACGAGCAGTACTTC	V-28	J-2-7	1	5.00610745109033e-06	Transcriptional regulator IE63 homolog	Human herpesvirus 4 (Epstein Barr virus)	0.8867
Patient 1 muscle	TRB	CASTRESSIYEQYF	TGTGCCAGTACGAGGGAATCGTCGATATACGAGCAGTACTTC	V-6-2	J-2-7	5	4.85399192295744e-05	membrane glycoprotein [Severe acute respiratory syndrome coronavirus 2]	SARS-CoV2	0.8722
Patient 1 PBMC	TRB	CASTRETNTEAFF	TGTGCCAGCACCAGGGAAACGAACACTGAAGCTTTCTTT	V-2	J-1-1	11	5.50671819619936e-05	surface glycoprotein [Severe acute respiratory syndrome coronavirus 2]	SARS-CoV2	0.8708
Patient 1 PBMC	TRB	CASTRGANSPLHF	TGTGCCAGCACCCGTGGGGCTAATTCACCCCTCCACTTT	V-9	J-1-6	2	1.00122149021807e-05	ORF10 protein [Severe acute respiratory syndrome coronavirus 2]	SARS-CoV2	0.8791
Patient 1 PBMC	TRB	CASTRGAPGDTQYF	TGTGCCAGCACGAGGGGCGCCCCGGGGGATACGCAGTATTTT	V-12-3	J-2-3	8	4.00488596087226e-05	nucleocapsid phosphoprotein [Severe acute respiratory syndrome coronavirus 2]	SARS-CoV2	0.8729
Patient 1 PBMC	TRB	CASTRGARNEGYTF	TGTGCCAGCACTCGCGGGGCCCGTAACGAGGGCTACACCTTC	V-6-5	J-1-2	1	5.00610745109033e-06	precore/core protein, partial [Hepatitis B virus]	Hepatitis B virus (hepatitis B virus (HBV))	0.8707
Patient 1 PBMC	TRB	CASTRGDSGANVLTF	TGTGCCAGCACCAGGGGCGACTCTGGGGCCAACGTCCTGACTTTC	V-2	J-2-6	4	2.00244298043613e-05	orf1ab polyprotein [Severe acute respiratory syndrome coronavirus 2]	SARS-CoV2	0.8774
Patient 1 PBMC	TRB	CASTRGDVGTGELFF	TGTGCCAGTACCCGAGGTGATGTTGGCACCGGGGAGCTGTTTTTT	V-19	J-2-2	5	2.50305372554517e-05	orf1ab polyprotein [Severe acute respiratory syndrome coronavirus 2]	SARS-CoV2	0.8706
Patient 1 PBMC	TRB	CASTRGGGSYEQYF	TGTGCCAGCACCAGGGGGGGCGGCTCCTACGAGCAGTACTTC	V-28	J-2-7	1	5.00610745109033e-06	ORF7a protein [Severe acute respiratory syndrome coronavirus 2]	SARS-CoV2	0.8726
Patient 1 PBMC	TRB	CASTRGGNTEAFF	TGTGCCAGTACCCGTGGAGGCAACACTGAAGCTTTCTTT	V-19	J-1-1	1	5.00610745109033e-06	ORF7b [Severe acute respiratory syndrome coronavirus 2]	SARS-CoV2	0.8746
Patient 1 PBMC	TRB	CASTRGGRDNEQFF	TGCGCCAGCACCCGGGGGGGGAGGGATAATGAGCAGTTCTTC	V-4-1	J-2-1	6	3.0036644706542e-05	non-structural protein NS4b	Yellow fever virus 17D (Yellow fever virus (STRAIN 17D))	0.8769
Patient 1 PBMC	TRB	CASTRGGSGYGYTF	TGTGCCAGTACCCGAGGGGGCTCCGGCTATGGCTACACCTTC	V-19	J-1-2	11	5.50671819619936e-05	orf1ab polyprotein [Severe acute respiratory syndrome coronavirus 2]	SARS-CoV2	0.8958
Patient 1 PBMC	TRB	CASTRGITNEKLFF	TGTGCCAGCACCAGGGGGATAACTAATGAAAAACTGTTTTTT	V-7-9	J-1-4	2	1.00122149021807e-05	Alpha-gliadin	Triticum aestivum (Canadian hard winter wheat)	0.8845
Patient 1 PBMC	TRB	CASTRGLAESSYNEQFF	TGTGCCAGTACCCGCGGGCTAGCGGAGAGCTCCTACAATGAGCAGTTCTTC	V-19	J-2-1	12	6.0073289413084e-05	ORF3a protein [Severe acute respiratory syndrome coronavirus 2]	SARS-CoV2	0.8727
Patient 1 PBMC	TRB	CASTRGLAGNNEQFF	TGTGCCAGCACCCGTGGACTAGCGGGGAACAATGAGCAGTTCTTC	V-27	J-2-1	8	4.00488596087226e-05	ORF7b [Severe acute respiratory syndrome coronavirus 2]	SARS-CoV2	0.8746
Patient 1 PBMC	TRB	CASTRGPAADTQYF	TGTGCCAGTACCCGAGGCCCGGCAGCAGATACGCAGTATTTT	V-19	J-2-3	5	2.50305372554517e-05	HCMVUL83	Human herpesvirus 5 (Human cytomegalovirus)	0.8716
Patient 1 PBMC	TRB	CASTRGPRGMNEQFF	TGTGCCAGCACTCGGGGGCCGCGGGGGATGAATGAGCAGTTCTTC	V-28	J-2-1	10	5.00610745109033e-05	NA	NA	NA
Patient 1 PBMC	TRB	CASTRGQGISNTEAFF	TGCGCCAGCACCCGAGGGCAGGGTATATCGAACACTGAAGCTTTCTTT	V-5-1	J-1-1	3	1.5018322353271e-05	surface glycoprotein [Severe acute respiratory syndrome coronavirus 2]	SARS-CoV2	0.8961
Patient 1 PBMC	TRB	CASTRGQGYEQYF	TGTGCCAGCACCCGTGGGCAGGGCTACGAGCAGTACTTC	V-28	J-2-7	2	1.00122149021807e-05	ORF7b [Severe acute respiratory syndrome coronavirus 2]	SARS-CoV2	0.8844
Patient 1 PBMC	TRB	CASTRGRDRVGEKLFF	TGTGCCAGCACCCGAGGCCGGGACAGGGTTGGTGAAAAACTGTTTTTT	V-2	J-1-4	5	2.50305372554517e-05	DNA polymerase	Hepatitis B virus (hepatitis B virus (HBV))	0.8739
Patient 1 PBMC	TRB	CASTRGSGPQGYEQYF	TGTGCCAGTACTCGAGGATCGGGCCCGCAGGGGTACGAGCAGTACTTC	V-19	J-2-7	10	5.00610745109033e-05	NA	NA	NA
Patient 1 PBMC	TRB	CASTRGSGTATYEQYF	TGTGCCAGCACCCGAGGGTCCGGGACTGCAACCTACGAGCAGTACTTC	V-6-6	J-2-7	6	3.0036644706542e-05	NA	NA	NA
Patient 1 PBMC	TRB	CASTRGTSYNSPLHF	TGTGCCAGCACCCGAGGGACCTCCTATAATTCACCCCTCCACTTT	V-6-6	J-1-6	1	5.00610745109033e-06	orf1ab polyprotein [Severe acute respiratory syndrome coronavirus 2]	SARS-CoV2	0.8748
Patient 1 muscle	TRB	CASTRGTTGELFF	TGTGCCAGCACCCGGGGGACCACCGGGGAGCTGTTTTTT	V-5-6	J-2-2	1	9.70798384591488e-06	Matrix protein 1	Influenza A virus	0.8784
Patient 1 PBMC	TRB	CASTRGTYGYTF	TGTGCCAGCACCAGGGGAACTTATGGCTACACCTTC	V-28	J-1-2	10	5.00610745109033e-05	surface glycoprotein [Severe acute respiratory syndrome coronavirus 2]	SARS-CoV2	0.8704
Patient 1 PBMC	TRB	CASTRGVLGRYEQYF	TGTGCCAGCACCAGGGGGGTACTCGGTAGATACGAGCAGTACTTC	V-28	J-2-7	1	5.00610745109033e-06	NA	NA	NA
Patient 1 PBMC	TRB	CASTRIDGYTF	TGTGCCAGCACCAGGATCGATGGCTACACCTTC	V-9	J-1-2	4	2.00244298043613e-05			0.8801
Patient 1 PBMC	TRB	CASTRKPTISYEQYF	TGTGCCAGCACCAGAAAACCGACAATCTCCTACGAGCAGTACTTC	V-28	J-2-7	11	5.50671819619936e-05	NA	NA	NA
Patient 1 PBMC	TRB	CASTRLAGGHNEQFF	TGTGCCAGCACCAGACTAGCGGGGGGGCACAATGAGCAGTTCTTC	V-27	J-2-1	12	6.0073289413084e-05	nucleocapsid phosphoprotein [Severe acute respiratory syndrome coronavirus 2]	SARS-CoV2	0.8789
Patient 1 PBMC	TRB	CASTRLAGGHTGELFF	TGTGCCAGCACCAGACTAGCGGGGGGCCATACCGGGGAGCTGTTTTTT	V-6-5	J-2-2	6	3.0036644706542e-05	HCMVUL83	Human herpesvirus 5 (Human cytomegalovirus)	0.8758
Patient 1 PBMC	TRB	CASTRLTDTQYF	TGTGCCAGCACCCGGCTGACAGATACGCAGTATTTT	V-11-2	J-2-3	14	7.00855043152646e-05	orf1ab polyprotein [Severe acute respiratory syndrome coronavirus 2]	SARS-CoV2	0.8739
Patient 1 PBMC	TRB	CASTRMGQRGSGADTQYF	TGTGCCAGCACCCGAATGGGCCAGCGGGGGTCTGGCGCAGATACGCAGTATTTT	V-7-9	J-2-3	1	5.00610745109033e-06	NA	NA	NA
Patient 1 PBMC	TRB	CASTRMGQRGSGTDTQYF	TGTGCCAGCACCCGAATGGGCCAGCGGGGGTCTGGCACAGATACGCAGTATTTT	V-7-9	J-2-3	2	1.00122149021807e-05	NA	NA	NA
Patient 1 PBMC	TRB	CASTRPDRGNEKLFF	TGTGCCAGTACCCGACCGGACAGGGGAAATGAAAAACTGTTTTTT	V-19	J-1-4	2	1.00122149021807e-05	NA	NA	NA
Patient 1 PBMC	TRB	CASTRPGDQPQHF	TGTGCCAGTACCAGACCGGGAGATCAGCCCCAGCATTTT	V-19	J-1-5	9	4.5054967059813e-05	NA	NA	NA
Patient 1 PBMC	TRB	CASTRQDYEQYF	TGTGCCAGCACCCGACAGGACTACGAGCAGTACTTC	V-5-4	J-2-7	1	5.00610745109033e-06	Matrix protein 1	Influenza A virus	0.8741
Patient 1 PBMC	TRB	CASTRQGSSTDTQYF	TGTGCCAGCACGCGACAGGGATCTAGCACAGATACGCAGTATTTT	V-25-1	J-2-3	5	2.50305372554517e-05	nucleocapsid phosphoprotein [Severe acute respiratory syndrome coronavirus 2]	SARS-CoV2	0.8779
Patient 1 PBMC	TRB	CASTRQLNTEAFF	TGTGCCAGCACCCGGCAGTTGAACACTGAAGCTTTCTTT	V-12-4	J-1-1	6	3.0036644706542e-05	membrane glycoprotein [Severe acute respiratory syndrome coronavirus 2]	SARS-CoV2	0.8833
Patient 1 PBMC	TRB	CASTRQSGELFF	TGTGCCAGCACCCGGCAGTCGGGGGAGCTGTTTTTT	V-6-6	J-2-2	7	3.50427521576323e-05	Matrix protein 1	Influenza A virus	0.8888
Patient 1 PBMC	TRB	CASTRRSGDGYTF	TGTGCCAGTACCCGTCGGTCGGGAGATGGCTACACCTTC	V-19	J-1-2	6	3.0036644706542e-05	ORF3a protein [Severe acute respiratory syndrome coronavirus 2]	SARS-CoV2	0.8851
Patient 1 PBMC	TRB	CASTRSIYGYTF	TGTGCCAGCACCAGGAGTATCTATGGCTACACCTTC	V-2	J-1-2	3	1.5018322353271e-05	surface glycoprotein [Severe acute respiratory syndrome coronavirus 2]	SARS-CoV2	0.8747
Patient 1 PBMC	TRB	CASTRSTGGGEQYF	TGTGCCAGCACCCGATCAACAGGGGGCGGTGAGCAGTACTTC	V-7-2	J-2-7	13	6.50793968641743e-05	ORF7b [Severe acute respiratory syndrome coronavirus 2]	SARS-CoV2	0.877
Patient 1 PBMC	TRB	CASTRTELNTEAFF	TGTGCCAGCACCCGGACAGAACTTAACACTGAAGCTTTCTTT	V-12-3	J-1-1	9	4.5054967059813e-05	nucleocapsid phosphoprotein [Severe acute respiratory syndrome coronavirus 2]	SARS-CoV2	0.8852
Patient 1 PBMC	TRB	CASTRTGDYDEQFF	TGCGCCAGCACCCGGACAGGAGATTACGATGAGCAGTTCTTC	V-5-1	J-2-1	8	4.00488596087226e-05	pM45	Murid herpesvirus 1 deltaMS94.5	0.8781
Patient 1 PBMC	TRB	CASTRTGGGSYGYTF	TGTGCCAGCACTAGGACAGGGGGAGGTAGCTATGGCTACACCTTC	V-2	J-1-2	10	5.00610745109033e-05	55 kDa immediate-early protein 1	Human herpesvirus 5 strain AD169 (Human cytomegalovirus (strain AD169))	0.8807
Patient 1 PBMC	TRB	CASTRTGGLGGYTF	TGTGCCAGTACTCGGACAGGGGGCCTCGGAGGCTACACCTTC	V-19	J-1-2	3	1.5018322353271e-05	55 kDa immediate-early protein 1	Human herpesvirus 5 strain AD169 (Human cytomegalovirus (strain AD169))	0.8854
Patient 1 PBMC	TRB	CASTRTGPTYEQYF	TGTGCCAGCACCCGGACAGGGCCCACCTACGAGCAGTACTTC	V-12-3,V-12-4	J-2-7	2	1.00122149021807e-05	orf1ab polyprotein [Severe acute respiratory syndrome coronavirus 2]	SARS-CoV2	0.8771
Patient 1 PBMC	TRB	CASTRTGSGANVLTF	TGTGCCAGTACACGGACAGGCTCTGGGGCCAACGTCCTGACTTTC	V-19	J-2-6	1	5.00610745109033e-06	orf1ab polyprotein [Severe acute respiratory syndrome coronavirus 2]	SARS-CoV2	0.8821
Patient 1 PBMC	TRB	CASTRTMNYGYTF	TGTGCCAGTACCCGGACGATGAACTATGGCTACACCTTC	V-19	J-1-2	8	4.00488596087226e-05	ORF10 protein [Severe acute respiratory syndrome coronavirus 2]	SARS-CoV2	0.8848
Patient 1 PBMC	TRB	CASTRTNQPQHF	TGTGCCAGCACCCGCACCAATCAGCCCCAGCATTTT	V-28	J-1-5	2	1.00122149021807e-05	Matrix protein 1	Influenza A virus	0.8748
Patient 1 PBMC	TRB	CASTRTSATNEKLFF	TGTGCCAGCACGCGAACCAGCGCAACTAATGAAAAACTGTTTTTT	V-11-2	J-1-4	4	2.00244298043613e-05	ORF7b [Severe acute respiratory syndrome coronavirus 2]	SARS-CoV2	0.8701
Patient 1 PBMC	TRB	CASTRTSGGYNEQFF	TGTGCCAGCACCCGGACTAGCGGGGGATACAATGAGCAGTTCTTC	V-2	J-2-1	3	1.5018322353271e-05	HCMVUL83	Human herpesvirus 5 (Human cytomegalovirus)	0.8906
Patient 1 PBMC	TRB	CASTRTVTYEQYF	TGTGCCAGCACCCGGACAGTAACCTACGAGCAGTACTTC	V-2	J-2-7	5	2.50305372554517e-05	Transcription activator BRLF1	Human herpesvirus 4 (Epstein Barr virus)	0.8753
Patient 1 PBMC	TRB	CASTSDATGNEQFF	TGCGCCAGCACGTCGGACGCAACAGGGAATGAGCAGTTCTTC	V-5-1	J-2-1	10	5.00610745109033e-05	Matrix protein 1	Influenza A virus	0.8735
Patient 1 PBMC	TRB	CASTSDSYEQYF	TGTGCCAGCACCTCAGACAGTTACGAGCAGTACTTC	V-2	J-2-7	3	1.5018322353271e-05	orf1ab polyprotein [Severe acute respiratory syndrome coronavirus 2]	SARS-CoV2	0.8922
Patient 1 PBMC	TRB	CASTSEGSYEQYF	TGTGCCAGCACTTCGGAGGGCTCCTACGAGCAGTACTTC	V-5-4	J-2-7	3	1.5018322353271e-05	orf1ab polyprotein [Severe acute respiratory syndrome coronavirus 2]	SARS-CoV2	0.8786
Patient 1 muscle	TRB	CASTSGENGELFF	TGTGCCAGCACTAGCGGGGAAAACGGGGAGCTGTTTTTT	V-2	J-2-2	1	9.70798384591488e-06	surface glycoprotein [Severe acute respiratory syndrome coronavirus 2]	SARS-CoV2	0.87
Patient 1 PBMC	TRB	CASTSGGAFVGYTF	TGTGCCAGCACCTCCGGGGGAGCCTTCGTTGGCTACACCTTC	V-28	J-1-2	1	5.00610745109033e-06	orf1ab polyprotein [Severe acute respiratory syndrome coronavirus 2]	SARS-CoV2	0.8744
Patient 1 PBMC	TRB	CASTSGGANYGYTF	TGTGCCAGCACTTCAGGGGGGGCCAACTATGGCTACACCTTC	V-2	J-1-2	10	5.00610745109033e-05	orf1ab polyprotein [Severe acute respiratory syndrome coronavirus 2]	SARS-CoV2	0.8753
Patient 1 PBMC	TRB	CASTSGGARNEQFF	TGTGCCTCAACAAGCGGGGGGGCCCGTAATGAGCAGTTCTTC	V-30	J-2-1	6	3.0036644706542e-05	ORF8 protein [Severe acute respiratory syndrome coronavirus 2]	SARS-CoV2	0.8752
Patient 1 PBMC	TRB	CASTSGGAYNEQFF	TGTGCCAGCACCAGCGGGGGGGCCTACAATGAGCAGTTCTTC	V-28	J-2-1	1	5.00610745109033e-06	nucleocapsid phosphoprotein [Severe acute respiratory syndrome coronavirus 2]	SARS-CoV2	0.8713
Patient 1 PBMC	TRB	CASTSGGNYNEQFF	TGTGCCAGCACCTCCGGGGGAAACTACAATGAGCAGTTCTTC	V-28	J-2-1	16	8.00977192174453e-05	precore/core protein, partial [Hepatitis B virus]	Hepatitis B virus (hepatitis B virus (HBV))	0.8897
Patient 1 PBMC	TRB	CASTSGGRENIQYF	TGTGCCAGCACCTCGGGGGGTAGAGAAAACATTCAGTACTTC	V-7-2	J-2-4	7	3.50427521576323e-05	HCMVUL83	Human herpesvirus 5 (Human cytomegalovirus)	0.8772
Patient 1 muscle	TRB	CASTSGHYEQYF	TGTGCCAGCACCTCTGGCCACTACGAGCAGTACTTC	V-12-3,V-12-4	J-2-7	5	4.85399192295744e-05	membrane glycoprotein [Severe acute respiratory syndrome coronavirus 2]	SARS-CoV2	0.884
Patient 1 PBMC	TRB	CASTSGRGYEQYF	TGTGCCAGCACCTCGGGCCGTGGTTACGAGCAGTACTTC	V-2	J-2-7	8	4.00488596087226e-05	ORF7b [Severe acute respiratory syndrome coronavirus 2]	SARS-CoV2	0.8811
Patient 1 muscle	TRB	CASTSGRRGLYTDTQYF	TGTGCCAGCACCTCGGGTAGGCGGGGACTCTACACAGATACGCAGTATTTT	V-6-5	J-2-3	11	0.000106787822305064	NA	NA	NA
Patient 1 PBMC	TRB	CASTSGSPRTDTQYF	TGTGCCAGCACCTCCGGATCCCCACGCACAGATACGCAGTATTTT	V-5-4	J-2-3	6	3.0036644706542e-05	orf1ab polyprotein [Severe acute respiratory syndrome coronavirus 2]	SARS-CoV2	0.8718
Patient 1 PBMC	TRB	CASTSGTGLWNEQFF	TGTGCCAGCACCTCCGGGACAGGGCTGTGGAATGAGCAGTTCTTC	V-12-3	J-2-1	53	0.000265323694907787	NA	NA	NA
Patient 1 PBMC	TRB	CASTSKWWGDTEAFF	TGTGCCAGCACCTCAAAGTGGTGGGGTGACACTGAAGCTTTCTTT	V-6-1	J-1-1	4	2.00244298043613e-05	NA	NA	NA
Patient 1 muscle	TRB	CASTSLPDRDYGYTF	TGTGCCAGTACCTCCTTGCCGGACAGAGACTATGGCTACACCTTC	V-19	J-1-2	9	8.73718546132339e-05	NA	NA	NA
Patient 1 PBMC	TRB	CASTSLRDGNSPLHF	TGTGCCAGTACCTCTCTCAGGGACGGTAATTCACCCCTCCACTTT	V-19	J-1-6	2	1.00122149021807e-05	NA	NA	NA
Patient 1 PBMC	TRB	CASTSNWGNEQFF	TGTGCCAGCACCTCAAACTGGGGCAATGAGCAGTTCTTC	V-6-6	J-2-1	2	1.00122149021807e-05	NA	NA	NA
Patient 1 PBMC	TRB	CASTSPGFTEAFF	TGTGCCAGCACCTCCCCGGGCTTCACTGAAGCTTTCTTT	V-5-5	J-1-1	8	4.00488596087226e-05			0.8708
Patient 1 PBMC	TRB	CASTSPGGGGTEAFF	TGTGCCAGTACCTCCCCGGGCGGGGGAGGGACTGAAGCTTTCTTT	V-19	J-1-1	5	2.50305372554517e-05	tegument protein pp65	Human herpesvirus 5 (Human cytomegalovirus)	0.899
Patient 1 PBMC	TRB	CASTSPKGDQNYGYTF	TGTGCCAGTACCTCTCCTAAGGGGGATCAGAACTATGGCTACACCTTC	V-19	J-1-2	4	2.00244298043613e-05	NA	NA	NA
Patient 1 PBMC	TRB	CASTSPSSGGREQYF	TGTGCCAGCACTTCCCCATCCTCCGGGGGGCGTGAGCAGTACTTC	V-28	J-2-7	1	5.00610745109033e-06	Epstein-Barr nuclear antigen 4	Human herpesvirus 4 (Epstein Barr virus)	0.8816
Patient 1 PBMC	TRB	CASTSQSPNGQFF	TGTGCCAGCACCTCCCAATCCCCCAATGGGCAGTTCTTC	V-7-2	J-2-1	1	5.00610745109033e-06	Transcriptional regulator IE63 homolog	Human herpesvirus 4 (Epstein Barr virus)	0.8751
Patient 1 PBMC	TRB	CASTSRDPLSPYEQYF	TGTGCCAGCACCTCACGAGACCCCCTCTCGCCCTACGAGCAGTACTTC	V-6-2	J-2-7	3	1.5018322353271e-05	NA	NA	NA
Patient 1 PBMC	TRB	CASTSRFSPGLVGETQYF	TGTGCCAGTACGTCGCGATTTTCCCCGGGTCTGGTCGGAGAGACCCAGTACTTC	V-19	J-2-5	5	2.50305372554517e-05	NA	NA	NA
Patient 1 PBMC	TRB	CASTSRGGGDTQYF	TGTGCCAGCACTTCCCGGGGGGGCGGAGATACGCAGTATTTT	V-7-2	J-2-3	5	2.50305372554517e-05	nucleocapsid phosphoprotein [Severe acute respiratory syndrome coronavirus 2]	SARS-CoV2	0.8754
Patient 1 PBMC	TRB	CASTSRNGTSSTDTQYF	TGTGCCAGTACCTCTCGAAATGGGACTAGCAGCACAGATACGCAGTATTTT	V-19	J-2-3	1	5.00610745109033e-06	ORF7a protein [Severe acute respiratory syndrome coronavirus 2]	SARS-CoV2	0.8763
Patient 1 PBMC	TRB	CASTSRQENSPLHF	TGTGCCAGCACCTCCCGCCAGGAGAATTCACCCCTCCACTTT	V-27	J-1-6	4	2.00244298043613e-05	55 kDa immediate-early protein 1	Human herpesvirus 5 strain AD169 (Human cytomegalovirus (strain AD169))	0.8729
Patient 1 muscle	TRB	CASTSRQGSYNEQFF	TGTGCCAGTACCTCCCGACAGGGCTCCTACAATGAGCAGTTCTTC	V-28	J-2-1	3	2.91239515377446e-05	DNA polymerase	Hepatitis B virus (hepatitis B virus (HBV))	0.872
Patient 1 PBMC	TRB	CASTSRQGSYNEQFF	TGTGCCAGTACCTCCCGACAGGGCTCCTACAATGAGCAGTTCTTC	V-28	J-2-1	4	2.00244298043613e-05	DNA polymerase	Hepatitis B virus (hepatitis B virus (HBV))	0.872
Patient 1 PBMC	TRB	CASTSRWTGRGRETQYF	TGTGCCAGTACCTCCCGGTGGACAGGGCGGGGTAGAGAGACCCAGTACTTC	V-19	J-2-5	5	2.50305372554517e-05	NA	NA	NA
Patient 1 PBMC	TRB	CASTSSDTQYF	TGTGCCAGCACTAGCTCTGATACGCAGTATTTT	V-7-2	J-2-3	8	4.00488596087226e-05	Transcription activator BRLF1	Human herpesvirus 4 (Epstein Barr virus)	0.8705
Patient 1 PBMC	TRB	CASTSSGANVLTF	TGTGCCAGCACCTCCTCTGGGGCCAACGTCCTGACTTTC	V-27	J-2-6	6	3.0036644706542e-05	membrane glycoprotein [Severe acute respiratory syndrome coronavirus 2]	SARS-CoV2	0.8716
Patient 1 PBMC	TRB	CASTSSGTGTGELFF	TGTGCCAGCACCTCGTCGGGGACAGGCACCGGGGAGCTGTTTTTT	V-5-5	J-2-2	19	9.51160415707163e-05	55 kDa immediate-early protein 1	Human herpesvirus 5 strain AD169 (Human cytomegalovirus (strain AD169))	0.8838
Patient 1 muscle	TRB	CASTSSLELSSGNTIYF	TGTGCCAGCACCTCATCACTGGAGCTGAGCTCTGGAAACACCATATATTTT	V-5-5	J-1-3	4	3.88319353836595e-05	orf1ab polyprotein [Severe acute respiratory syndrome coronavirus 2]	SARS-CoV2	0.8774
Patient 1 PBMC	TRB	CASTSSMEGEQFF	TGTGCCAGCACCTCTTCTATGGAGGGTGAGCAGTTCTTC	V-6-6	J-2-1	3	1.5018322353271e-05	orf1ab polyprotein [Severe acute respiratory syndrome coronavirus 2]	SARS-CoV2	0.8747
Patient 1 PBMC	TRB	CASTSSQGHGELFF	TGCGCCAGCACTTCGTCGCAGGGGCACGGGGAGCTGTTTTTT	V-5-1	J-2-2	8	4.00488596087226e-05	ORF10 protein [Severe acute respiratory syndrome coronavirus 2]	SARS-CoV2	0.8758
Patient 1 PBMC	TRB	CASTSSTGADTQYF	TGTGCCAGCACTTCCTCGACCGGGGCAGATACGCAGTATTTT	V-25-1	J-2-3	4	2.00244298043613e-05	orf1ab polyprotein [Severe acute respiratory syndrome coronavirus 2]	SARS-CoV2	0.8702
Patient 1 PBMC	TRB	CASTSTRGLEQYF	TGTGCCAGCACTAGTACCAGGGGGCTTGAGCAGTACTTC	V-25-1	J-2-7	14	7.00855043152646e-05	ORF3a protein [Severe acute respiratory syndrome coronavirus 2]	SARS-CoV2	0.8749
Patient 1 PBMC	TRB	CASTSTSTDTQYF	TGTGCCAGCACGTCGACGAGCACAGATACGCAGTATTTT	V-12-3,V-12-4	J-2-3	3	1.5018322353271e-05	orf1ab polyprotein [Severe acute respiratory syndrome coronavirus 2]	SARS-CoV2	0.8838
Patient 1 PBMC	TRB	CASTSTTSGAYNEQFF	TGCGCCAGCACCTCGACGACTAGCGGGGCTTACAATGAGCAGTTCTTC	V-5-1	J-2-1	11	5.50671819619936e-05	nucleocapsid phosphoprotein [Severe acute respiratory syndrome coronavirus 2]	SARS-CoV2	0.8716
Patient 1 PBMC	TRB	CASTSVGIHPRAFF	TGTGCCAGTACCTCAGTGGGGATTCATCCAAGAGCTTTCTTT	V-19	J-1-1	12	6.0073289413084e-05	NA	NA	NA
Patient 1 PBMC	TRB	CASTSWASTDTQYF	TGTGCCAGCACCTCCTGGGCGAGCACAGATACGCAGTATTTT	V-2	J-2-3	9	4.5054967059813e-05	orf1ab polyprotein [Severe acute respiratory syndrome coronavirus 2]	SARS-CoV2	0.8869
Patient 1 PBMC	TRB	CASTSWDRGLETQYF	TGTGCCAGCACCTCATGGGACAGGGGCCTAGAGACCCAGTACTTC	V-6-6	J-2-5	1	5.00610745109033e-06	surface glycoprotein [Severe acute respiratory syndrome coronavirus 2]	SARS-CoV2	0.892
Patient 1 PBMC	TRB	CASTSWDRGQETQYF	TGTGCCAGCACCTCATGGGACAGGGGCCAAGAGACCCAGTACTTC	V-6-6	J-2-5	1	5.00610745109033e-06	NA	NA	NA
Patient 1 PBMC	TRB	CASTSWGDEQYF	TGTGCCAGCACCTCTTGGGGTGATGAGCAGTACTTC	V-28	J-2-7	1	5.00610745109033e-06	Nucleoprotein	Lymphocytic choriomeningitis mammarenavirus (Lymphocytic choriomeningitis virus)	0.8724
Patient 1 muscle	TRB	CASTSWGGAVDTQYF	TGTGCCAGCACCTCTTGGGGCGGGGCCGTGGATACGCAGTATTTT	V-28	J-2-3	8	7.7663870767319e-05	NA	NA	NA
Patient 1 PBMC	TRB	CASTSYGGGMNRPQHF	TGTGCCAGCACCTCTTATGGGGGAGGGATGAATCGGCCCCAGCATTTT	V-28	J-1-5	7	3.50427521576323e-05	NA	NA	NA
Patient 1 PBMC	TRB	CASTTAGRPRGAETQYF	TGTGCCAGCACCACTGCGGGGAGGCCGCGGGGGGCAGAGACCCAGTACTTC	V-2	J-2-5	15	7.5091611766355e-05	NA	NA	NA
Patient 1 PBMC	TRB	CASTTDRSVGAQPQHF	TGCGCCAGCACCACGGACAGATCCGTCGGAGCGCAGCCCCAGCATTTT	V-5-1	J-1-5	4	2.00244298043613e-05	NA	NA	NA
Patient 1 PBMC	TRB	CASTTGDGQGADTQYF	TGCGCCAGCACGACAGGGGATGGGCAAGGCGCAGATACGCAGTATTTT	V-10-2	J-2-3	5	2.50305372554517e-05	NA	NA	NA
Patient 1 muscle	TRB	CASTTGGGFDNEQFF	TGTGCCAGCACTACCGGGGGAGGATTCGACAATGAGCAGTTCTTC	V-12-3	J-2-1	13	0.000126203789996893	NA	NA	NA
Patient 1 PBMC	TRB	CASTTGGPKLAKNIQYF	TGTGCCAGTACGACGGGGGGACCAAAACTAGCCAAAAACATTCAGTACTTC	V-19	J-2-4	17	8.51038266685356e-05	NA	NA	NA
Patient 1 PBMC	TRB	CASTTGNQPQHF	TGTGCCAGCACCACAGGGAATCAGCCCCAGCATTTT	V-7-2	J-1-5	3	1.5018322353271e-05	orf1ab polyprotein [Severe acute respiratory syndrome coronavirus 2]	SARS-CoV2	0.8799
Patient 1 PBMC	TRB	CASTTGPSYYGYTF	TGTGCCAGTACTACCGGGCCGTCTTACTATGGCTACACCTTC	V-19	J-1-2	9	4.5054967059813e-05	NA	NA	NA
Patient 1 muscle	TRB	CASTTGQGGSYGYTF	TGTGCCAGTACAACCGGGCAGGGAGGGAGCTATGGCTACACCTTC	V-19	J-1-2	9	8.73718546132339e-05	surface glycoprotein [Severe acute respiratory syndrome coronavirus 2]	SARS-CoV2	0.8816
Patient 1 PBMC	TRB	CASTTGTAYEQYF	TGTGCCAGCACAACCGGGACGGCCTACGAGCAGTACTTC	V-28	J-2-7	11	5.50671819619936e-05	ORF7b [Severe acute respiratory syndrome coronavirus 2]	SARS-CoV2	0.883
Patient 1 PBMC	TRB	CASTTGTGYYEQYF	TGTGCCAGCACCACCGGGACAGGATATTACGAGCAGTACTTC	V-28	J-2-7	24	0.000120146578826168	ORF3a protein [Severe acute respiratory syndrome coronavirus 2]	SARS-CoV2	0.8724
Patient 1 PBMC	TRB	CASTTGYEQYF	TGCGCCAGCACAACGGGGTACGAGCAGTACTTC	V-10-2	J-2-7	3	1.5018322353271e-05	ORF10 protein [Severe acute respiratory syndrome coronavirus 2]	SARS-CoV2	0.8765
Patient 1 PBMC	TRB	CASTTLLWGGQPQHF	TGTGCCAGCACGACCTTATTGTGGGGCGGTCAGCCCCAGCATTTT	V-19	J-1-5	19	9.51160415707163e-05	NA	NA	NA
Patient 1 muscle	TRB	CASTTPGGREAGELFF	TGTGCCAGCACCACCCCAGGGGGCAGAGAGGCCGGGGAGCTGTTTTTT	V-2	J-2-2	11	0.000106787822305064	NA	NA	NA
Patient 1 PBMC	TRB	CASTTSEATNEKLFF	TGTGCCAGTACTACCTCGGAAGCAACTAATGAAAAACTGTTTTTT	V-19	J-1-4	4	2.00244298043613e-05	55 kDa immediate-early protein 1	Human herpesvirus 5 strain AD169 (Human cytomegalovirus (strain AD169))	0.8733
Patient 1 PBMC	TRB	CASTTSFYEQYF	TGTGCCAGCACGACTAGTTTCTACGAGCAGTACTTC	V-2	J-2-7	8	4.00488596087226e-05	orf1ab polyprotein [Severe acute respiratory syndrome coronavirus 2]	SARS-CoV2	0.8723
Patient 1 PBMC	TRB	CASTTSGGTSTQYF	TGTGCCAGCACCACCTCAGGCGGGACGTCCACCCAGTACTTC	V-27	J-2-5	4	2.00244298043613e-05	orf1ab polyprotein [Severe acute respiratory syndrome coronavirus 2]	SARS-CoV2	0.8723
Patient 1 PBMC	TRB	CASTTTAKNTEAFF	TGTGCCAGCACCACGACAGCGAAGAACACTGAAGCTTTCTTT	V-12-3	J-1-1	4	2.00244298043613e-05	55 kDa immediate-early protein 1	Human herpesvirus 5 strain AD169 (Human cytomegalovirus (strain AD169))	0.8829
Patient 1 PBMC	TRB	CASTTTGIETQYF	TGTGCCAGCACCACGACAGGGATCGAGACCCAGTACTTC	V-5-4	J-2-5	10	5.00610745109033e-05	membrane glycoprotein [Severe acute respiratory syndrome coronavirus 2]	SARS-CoV2	0.8727
Patient 1 PBMC	TRB	CASTTTLKTYEQYF	TGTGCCAGCACCACAACCCTCAAAACCTACGAGCAGTACTTC	V-5-8	J-2-7	1	5.00610745109033e-06	membrane glycoprotein [Severe acute respiratory syndrome coronavirus 2]	SARS-CoV2	0.8732
Patient 1 PBMC	TRB	CASTTTLSYNEQFF	TGTGCCAGCACCACGACACTCTCCTACAATGAGCAGTTCTTC	V-12-3,V-12-4	J-2-1	1	5.00610745109033e-06	55 kDa immediate-early protein 1	Human herpesvirus 5 strain AD169 (Human cytomegalovirus (strain AD169))	0.8893
Patient 1 PBMC	TRB	CASTVDRGDTEAFF	TGTGCCAGCACCGTTGACAGGGGGGACACTGAAGCTTTCTTT	V-7-9	J-1-1	2	1.00122149021807e-05	surface glycoprotein [Severe acute respiratory syndrome coronavirus 2]	SARS-CoV2	0.875
Patient 1 PBMC	TRB	CASTVDRRGVTEAFF	TGTGCCAGTACTGTGGACAGGCGAGGAGTCACTGAAGCTTTCTTT	V-19	J-1-1	8	4.00488596087226e-05	55 kDa immediate-early protein 1	Human herpesvirus 5 strain AD169 (Human cytomegalovirus (strain AD169))	0.8845
Patient 1 PBMC	TRB	CASTVEGYGANVLTF	TGTGCCAGTACCGTGGAGGGGTACGGGGCCAACGTCCTGACTTTC	V-19	J-2-6	17	8.51038266685356e-05	orf1ab polyprotein [Severe acute respiratory syndrome coronavirus 2]	SARS-CoV2	0.8701
Patient 1 muscle	TRB	CASTVGAGGLNEQFF	TGTGCCAGCACCGTGGGCGCGGGGGGGCTCAATGAGCAGTTCTTC	V-12-3	J-2-1	15	0.000145619757688723	nucleoprotein,HCMVUL83	Influenza A virus,Human herpesvirus 5 (Human cytomegalovirus)	0.892
Patient 1 muscle	TRB	CASTVGAWGLNHQFF	TGTGCCAGCACCGTGGGCGCGTGGGGGCTTAATCACCAGTTCTTC	V-12-3	J-2-1	1	9.70798384591488e-06	NA	NA	NA
Patient 1 PBMC	TRB	CASTVGDLSNQPQHF	TGTGCCAGCACCGTAGGGGACTTGAGCAATCAGCCCCAGCATTTT	V-6-1	J-1-5	3	1.5018322353271e-05	orf1ab polyprotein [Severe acute respiratory syndrome coronavirus 2]	SARS-CoV2	0.8722
Patient 1 PBMC	TRB	CASTVGLTGADNEQFF	TGTGCCAGCACGGTGGGGTTGACAGGGGCGGACAATGAGCAGTTCTTC	V-28	J-2-1	10	5.00610745109033e-05	surface glycoprotein [Severe acute respiratory syndrome coronavirus 2]	SARS-CoV2	0.8705
Patient 1 PBMC	TRB	CASTVGQAVWGYTF	TGTGCCAGCACCGTAGGACAGGCCGTGTGGGGCTACACCTTC	V-12-3,V-12-4	J-1-2	2	1.00122149021807e-05	ORF7b [Severe acute respiratory syndrome coronavirus 2]	SARS-CoV2	0.8752
Patient 1 PBMC	TRB	CASTVLAYGYTF	TGTGCCAGCACAGTACTGGCCTATGGCTACACCTTC	V-2	J-1-2	1	5.00610745109033e-06	orf1ab polyprotein [Severe acute respiratory syndrome coronavirus 2]	SARS-CoV2	0.8705
Patient 1 PBMC	TRB	CASTVPGLAGGLYNEQFF	TGTGCCAGCACCGTCCCGGGACTAGCGGGGGGGCTGTACAATGAGCAGTTCTTC	V-21-1	J-2-1	8	4.00488596087226e-05	NA	NA	NA
Patient 1 PBMC	TRB	CASTVSAPYRGSNQPQHF	TGTGCCAGTACCGTATCAGCCCCCTACAGGGGGTCCAATCAGCCCCAGCATTTT	V-19	J-1-5	4	2.00244298043613e-05	NA	NA	NA
Patient 1 PBMC	TRB	CASTVSRETQYF	TGTGCCAGCACCGTCAGTAGAGAGACCCAGTACTTC	V-6-1	J-2-5	12	6.0073289413084e-05	surface glycoprotein [Severe acute respiratory syndrome coronavirus 2]	SARS-CoV2	0.8865
Patient 1 PBMC	TRB	CASTVSWNEQFF	TGTGCCAGCACTGTGTCTTGGAATGAGCAGTTCTTC	V-6-6	J-2-1	9	4.5054967059813e-05	55 kDa immediate-early protein 1	Human herpesvirus 5 strain AD169 (Human cytomegalovirus (strain AD169))	0.8701
Patient 1 PBMC	TRB	CASTVTYYGYTF	TGTGCCAGCACGGTGACGTACTATGGCTACACCTTC	V-2	J-1-2	14	7.00855043152646e-05	orf1ab polyprotein [Severe acute respiratory syndrome coronavirus 2]	SARS-CoV2	0.8794
Patient 1 PBMC	TRB	CASTVYRGDTQYF	TGTGCCAGCACAGTGTACCGAGGAGATACGCAGTATTTT	V-25-1	J-2-3	11	5.50671819619936e-05	ORF7b [Severe acute respiratory syndrome coronavirus 2]	SARS-CoV2	0.8866
Patient 1 PBMC	TRB	CASTWAENTEAFF	TGTGCCAGCACGTGGGCGGAGAACACTGAAGCTTTCTTT	V-2	J-1-1	5	2.50305372554517e-05	nucleocapsid phosphoprotein [Severe acute respiratory syndrome coronavirus 2]	SARS-CoV2	0.875
Patient 1 PBMC	TRB	CASTWDSTDTQYF	TGTGCCAGCACTTGGGACAGCACAGATACGCAGTATTTT	V-6-6	J-2-3	3	1.5018322353271e-05	surface glycoprotein [Severe acute respiratory syndrome coronavirus 2]	SARS-CoV2	0.8701
Patient 1 PBMC	TRB	CASTWGGRSYEQYF	TGTGCCAGCACATGGGGGGGCAGGTCCTACGAGCAGTACTTC	V-28	J-2-7	2	1.00122149021807e-05	NA	NA	NA
Patient 1 PBMC	TRB	CASTWGGYTEAFF	TGTGCCAGCACCTGGGGAGGGTACACTGAAGCTTTCTTT	V-12-4	J-1-1	10	5.00610745109033e-05	surface glycoprotein [Severe acute respiratory syndrome coronavirus 2]	SARS-CoV2	0.8726
Patient 1 muscle	TRB	CASTWGYTEAFF	TGTGCCAGCACTTGGGGGTACACTGAAGCTTTCTTT	V-2	J-1-1	6	5.82479030754893e-05	ORF8 protein [Severe acute respiratory syndrome coronavirus 2]	SARS-CoV2	0.8837
Patient 1 PBMC	TRB	CASTWMTGANNSPLHF	TGTGCCAGCACCTGGATGACAGGGGCGAATAATTCACCCCTCCACTTT	V-27	J-1-6	7	3.50427521576323e-05	NA	NA	NA
Patient 1 PBMC	TRB	CASTWTGSRTDTQYF	TGTGCCAGCACTTGGACAGGGTCGAGAACAGATACGCAGTATTTT	V-25-1	J-2-3	3	1.5018322353271e-05	NA	NA	NA
Patient 1 PBMC	TRB	CASTWTRKNTEAFF	TGTGCCAGCACCTGGACAAGGAAGAACACTGAAGCTTTCTTT	V-2	J-1-1	3	1.5018322353271e-05	Matrix protein 1	Influenza A virus	0.8772
Patient 1 muscle	TRB	CASTWVGNEQFF	TGTGCCAGCACCTGGGTCGGGAATGAGCAGTTCTTC	V-28	J-2-1	13	0.000126203789996893	nucleoprotein,HCMVUL83	Influenza A virus,Human herpesvirus 5 (Human cytomegalovirus)	0.9027
Patient 1 PBMC	TRB	CASTWVGNEQFF	TGTGCCAGCACCTGGGTCGGGAATGAGCAGTTCTTC	V-28	J-2-1	6	3.0036644706542e-05	nucleoprotein,HCMVUL83	Influenza A virus,Human herpesvirus 5 (Human cytomegalovirus)	0.9027
Patient 1 muscle	TRB	CASTYDPGSGNTIYF	TGCGCCAGCACCTACGACCCCGGCTCTGGAAACACCATATATTTT	V-4-1	J-1-3	13	0.000126203789996893	NA	NA	NA
Patient 1 PBMC	TRB	CASTYKNIQYF	TGTGCCAGCACTTACAAAAACATTCAGTACTTC	V-28	J-2-4	4	2.00244298043613e-05	membrane glycoprotein [Severe acute respiratory syndrome coronavirus 2]	SARS-CoV2	0.8711
Patient 1 PBMC	TRB	CASTYRRGNEQFF	TGTGCCAGCACCTACCGTCGGGGGAACGAGCAGTTCTTC	V-12-3	J-2-1	8	4.00488596087226e-05	surface glycoprotein [Severe acute respiratory syndrome coronavirus 2]	SARS-CoV2	0.8713
Patient 1 PBMC	TRB	CASVAGQPPAAFF	TGTGCCAGCGTCGCTGGACAGCCCCCCGCCGCTTTCTTT	V-3-1	J-1-1	3	1.5018322353271e-05	NA	NA	NA
Patient 1 PBMC	TRB	CASVASGQGGNQPQHF	TGTGCCAGTGTTGCCTCCGGACAGGGGGGCAATCAGCCCCAGCATTTT	V-19	J-1-5	3	1.5018322353271e-05	NA	NA	NA
Patient 1 PBMC	TRB	CASVDRGSYNEQFF	TGTGCCAGCGTCGACAGAGGATCCTACAATGAGCAGTTCTTC	V-7-2	J-2-1	1	5.00610745109033e-06	surface glycoprotein [Severe acute respiratory syndrome coronavirus 2]	SARS-CoV2	0.874
Patient 1 PBMC	TRB	CASVDTTYEQYF	TGTGCCAGTGTGGACACTACCTACGAGCAGTACTTC	V-19	J-2-7	2	1.00122149021807e-05	HCMVUL83	Human herpesvirus 5 (Human cytomegalovirus)	0.8755
Patient 1 PBMC	TRB	CASVGDNEQFF	TGTGCCAGCGTGGGGGACAATGAGCAGTTCTTC	V-6-1	J-2-1	2	1.00122149021807e-05	orf1ab polyprotein [Severe acute respiratory syndrome coronavirus 2],surface glycoprotein [Severe acute respiratory syndrome coronavirus 2]	SARS-CoV2,SARS-CoV2	0.8704
Patient 1 PBMC	TRB	CASVGDTSVNEQFF	TGTGCCAGCGTAGGGGACACCTCAGTCAATGAGCAGTTCTTC	V-2	J-2-1	9	4.5054967059813e-05	Epstein-Barr nuclear antigen 4,55 kDa immediate-early protein 1	Human herpesvirus 4 (Epstein Barr virus),Human herpesvirus 5 strain AD169 (Human cytomegalovirus (strain AD169))	0.8707
Patient 1 PBMC	TRB	CASVLGRTDTQYF	TGTGCCAGCGTACTGGGCCGCACAGATACGCAGTATTTT	V-12-3	J-2-3	6	3.0036644706542e-05	55 kDa immediate-early protein 1	Human herpesvirus 5 strain AD169 (Human cytomegalovirus (strain AD169))	0.8847
Patient 1 PBMC	TRB	CASVPTGGGRGEQFF	TGTGCCAGCGTCCCCACGGGGGGGGGACGGGGTGAGCAGTTCTTC	V-5-6	J-2-1	2	1.00122149021807e-05	NA	NA	NA
Patient 1 PBMC	TRB	CASVRQPGTDTQYF	TGTGCTTCAGTTCGACAGCCGGGGACAGATACGCAGTATTTT	V-19	J-2-3	1	5.00610745109033e-06	membrane glycoprotein [Severe acute respiratory syndrome coronavirus 2]	SARS-CoV2	0.8776
Patient 1 PBMC	TRB	CASVRTGGDFYGYTF	TGTGCCAGCGTGAGGACAGGCGGCGACTTCTATGGCTACACCTTC	V-6-1	J-1-2	10	5.00610745109033e-05	NA	NA	NA
Patient 1 PBMC	TRB	CASVRTPGDEQFF	TGTGCCAGTGTCAGGACCCCCGGCGATGAGCAGTTCTTC	V-19	J-2-1	9	4.5054967059813e-05	surface glycoprotein [Severe acute respiratory syndrome coronavirus 2]	SARS-CoV2	0.8731
Patient 1 PBMC	TRB	CASVRTSGAPSGANVLTF	TGTGCCAGCGTACGGACTAGCGGGGCCCCCTCTGGGGCCAACGTCCTGACTTTC	V-5-4	J-2-6	3	1.5018322353271e-05	NA	NA	NA
Patient 1 PBMC	TRB	CASVRYRYEQYF	TGTGCCAGCGTCCGATATCGGTACGAGCAGTACTTC	V-2	J-2-7	2	1.00122149021807e-05	NA	NA	NA
Patient 1 PBMC	TRB	CASVSGGFQQPQHF	TGTGCCAGCGTATCAGGTGGGTTTCAACAGCCCCAGCATTTT	V-28	J-1-5	1	5.00610745109033e-06	NA	NA	NA
Patient 1 PBMC	TRB	CASVSIGPSPYNEQFF	TGTGCCAGCGTCAGTATTGGGCCCAGCCCCTACAATGAGCAGTTCTTC	V-27	J-2-1	8	4.00488596087226e-05	NA	NA	NA
Patient 1 PBMC	TRB	CASVSSSSYNSPLHF	TGTGCCAGCGTCAGCAGCAGCTCCTATAATTCACCCCTCCACTTT	V-2	J-1-6	2	1.00122149021807e-05	orf1ab polyprotein [Severe acute respiratory syndrome coronavirus 2]	SARS-CoV2	0.884
Patient 1 PBMC	TRB	CASVTGAWADTQYF	TGTGCCAGCGTGACGGGGGCCTGGGCAGATACGCAGTATTTT	V-2	J-2-3	2	1.00122149021807e-05	NA	NA	NA
Patient 1 PBMC	TRB	CASVTLGGGLAEAFF	TGTGCCAGCGTGACTCTCGGGGGCGGGCTAGCTGAAGCTTTCTTT	V-3-1	J-1-1	1	5.00610745109033e-06	nucleocapsid phosphoprotein [Severe acute respiratory syndrome coronavirus 2]	SARS-CoV2	0.8779
Patient 1 muscle	TRB	CASVVAGAGDTQYF	TGTGCCTCCGTGGTGGCGGGGGCTGGAGATACGCAGTATTTT	V-6-1	J-2-3	6	5.82479030754893e-05	orf1ab polyprotein [Severe acute respiratory syndrome coronavirus 2]	SARS-CoV2	0.8765
Patient 1 PBMC	TRB	CASVVAGAGDTQYF	TGTGCCTCCGTGGTGGCGGGGGCTGGAGATACGCAGTATTTT	V-6-1	J-2-3	49	0.000245299265103426	orf1ab polyprotein [Severe acute respiratory syndrome coronavirus 2]	SARS-CoV2	0.8765
Patient 1 PBMC	TRB	CASWAETGTSYEQYF	TGTGCCAGCTGGGCCGAGACAGGGACTTCCTACGAGCAGTACTTC	V-6-2	J-2-7	4	2.00244298043613e-05	NA	NA	NA
Patient 1 PBMC	TRB	CASWARGNSNQPQHF	TGTGCCAGTTGGGCGAGGGGAAATAGCAATCAGCCCCAGCATTTT	V-19	J-1-5	6	3.0036644706542e-05	NA	NA	NA
Patient 1 muscle	TRB	CASWDIVEAFF	TGTGCCAGCTGGGACATTGTTGAAGCTTTCTTT	V-7-2	J-1-1	6	5.82479030754893e-05	orf1ab polyprotein [Severe acute respiratory syndrome coronavirus 2]	SARS-CoV2	0.8708
Patient 1 PBMC	TRB	CASWEDSSYEQYF	TGCGCCAGCTGGGAGGACAGCTCCTACGAGCAGTACTTC	V-5-1	J-2-7	2	1.00122149021807e-05	orf1ab polyprotein [Severe acute respiratory syndrome coronavirus 2]	SARS-CoV2	0.8742
Patient 1 PBMC	TRB	CASWEYPGMVTEAFF	TGCGCCAGCTGGGAGTATCCAGGGATGGTCACTGAAGCTTTCTTT	V-5-1	J-1-1	5	2.50305372554517e-05	NA	NA	NA
Patient 1 PBMC	TRB	CASWGAPGTDTQYF	TGTGCCAGCTGGGGGGCTCCGGGGACAGATACGCAGTATTTT	V-28	J-2-3	4	2.00244298043613e-05	NA	NA	NA
Patient 1 PBMC	TRB	CASWGGILGETQYF	TGTGCCAGTTGGGGGGGGATCCTGGGAGAGACCCAGTACTTC	V-7-2	J-2-5	5	2.50305372554517e-05	Gag,55 kDa immediate-early protein 1,Epstein-Barr nuclear antigen 3	Human immunodeficiency virus 1 (human immunodeficiency virus 1 HIV-1),Human herpesvirus 5 strain AD169 (Human cytomegalovirus (strain AD169)),Human herpesvirus 4 (Epstein Barr virus)	0.8789
Patient 1 muscle	TRB	CASWGGQGQPDTQYF	TGTGCCAGCTGGGGGGGACAGGGGCAGCCAGATACGCAGTATTTT	V-7-9	J-2-3	16	0.000155327741534638	NA	NA	NA
Patient 1 PBMC	TRB	CASWGLAGYNEQFF	TGTGCCAGCTGGGGACTAGCGGGTTACAATGAGCAGTTCTTC	V-6-2	J-2-1	8	4.00488596087226e-05	ORF7a protein [Severe acute respiratory syndrome coronavirus 2]	SARS-CoV2	0.8789
Patient 1 PBMC	TRB	CASWGMGKFQETQYF	TGTGCCAGCTGGGGGATGGGCAAGTTCCAAGAGACCCAGTACTTC	V-28	J-2-5	4	2.00244298043613e-05	NA	NA	NA
Patient 1 PBMC	TRB	CASWGMGNTEAFF	TGTGCCAGCTGGGGGATGGGGAACACTGAAGCTTTCTTT	V-27	J-1-1	2	1.00122149021807e-05	nucleocapsid phosphoprotein [Severe acute respiratory syndrome coronavirus 2]	SARS-CoV2	0.8785
Patient 1 PBMC	TRB	CASWIGTANTEAFF	TGTGCCAGCTGGATAGGTACAGCGAACACTGAAGCTTTCTTT	V-28	J-1-1	1	5.00610745109033e-06	ORF7b [Severe acute respiratory syndrome coronavirus 2]	SARS-CoV2	0.8721
Patient 1 muscle	TRB	CASWPSIGGPTGELFF	TGCGCCAGCTGGCCTAGTATCGGGGGGCCCACCGGGGAGCTGTTTTTT	V-5-1	J-2-2	6	5.82479030754893e-05	NA	NA	NA
Patient 1 PBMC	TRB	CASWQGMYQETQYF	TGTGCCAGCTGGCAGGGAATGTACCAAGAGACCCAGTACTTC	V-2	J-2-5	10	5.00610745109033e-05	NA	NA	NA
Patient 1 PBMC	TRB	CASWRESLNTGELFF	TGTGCCAGCTGGCGGGAGAGCCTAAACACCGGGGAGCTGTTTTTT	V-5-5	J-2-2	4	2.00244298043613e-05	NA	NA	NA
Patient 1 PBMC	TRB	CASWRGYNSPLHF	TGTGCCAGCTGGCGAGGCTATAATTCACCCCTCCACTTT	V-2	J-1-6	2	1.00122149021807e-05	orf1ab polyprotein [Severe acute respiratory syndrome coronavirus 2]	SARS-CoV2	0.877
Patient 1 muscle	TRB	CASWTDLNTGELFF	TGTGCCAGCTGGACGGATCTGAACACCGGGGAGCTGTTTTTT	V-12-3	J-2-2	264	0.00256290773532153	NA	NA	NA
Patient 1 muscle	TRB	CASWTELNTGELFF	TGTGCCAGCTGGACGGAACTGAACACCGGGGAGCTGTTTTTT	V-12-4	J-2-2	1	9.70798384591488e-06	NA	NA	NA
Patient 1 PBMC	TRB	CASWTGGGKNTGELFF	TGTGCCAGTTGGACAGGGGGCGGTAAGAACACCGGGGAGCTGTTTTTT	V-28	J-2-2	1	5.00610745109033e-06	NA	NA	NA
Patient 1 PBMC	TRB	CASWTGRTPDTQYF	TGTGCCAGCTGGACAGGAAGAACCCCAGATACGCAGTATTTT	V-7-9	J-2-3	1	5.00610745109033e-06	NA	NA	NA
Patient 1 PBMC	TRB	CASWTGWNDQPQHF	TGTGCCAGCTGGACAGGGTGGAATGATCAGCCCCAGCATTTT	V-19	J-1-5	3	1.5018322353271e-05	NA	NA	NA
Patient 1 PBMC	TRB	CASWTGWTGGNQPQHF	TGTGCCAGCTGGACAGGGTGGACAGGTGGCAATCAGCCCCAGCATTTT	V-19	J-1-5	1	5.00610745109033e-06	NA	NA	NA
Patient 1 PBMC	TRB	CASYEGSGDTQYF	TGTGCCAGCTACGAGGGAAGTGGAGATACGCAGTATTTT	V-28	J-2-3	4	2.00244298043613e-05	membrane glycoprotein [Severe acute respiratory syndrome coronavirus 2]	SARS-CoV2	0.8719
Patient 1 PBMC	TRB	CASYFGQGADEQYF	TGCGCCAGCTACTTCGGACAGGGGGCGGACGAGCAGTACTTC	V-5-1	J-2-7	7	3.50427521576323e-05	Matrix protein 1	Influenza A virus	0.8927
Patient 1 PBMC	TRB	CASYGGLPKGEQYF	TGTGCCAGTTACGGTGGCCTACCAAAAGGCGAGCAGTACTTC	V-19	J-2-7	11	5.50671819619936e-05	NA	NA	NA
Patient 1 muscle	TRB	CASYGQTRRDTQYC	TGTGCAAGCTACGGACAGACCAGGCGGGATACGCAGTATTGT	V-28	J-2-3	1	9.70798384591488e-06	NA	NA	NA
Patient 1 muscle	TRB	CASYGQTRRDTQYF	TGTGCCAGCTACGGACAGACCAGGCGGGATACGCAGTATTTT	V-28	J-2-3	1	9.70798384591488e-06	NA	NA	NA
Patient 1 PBMC	TRB	CASYGRAGGLDQPQHF	TGTGCCAGTTATGGGAGAGCCGGGGGTTTGGATCAGCCCCAGCATTTT	V-19	J-1-5	1	5.00610745109033e-06	NA	NA	NA
Patient 1 PBMC	TRB	CASYIEPPSTEAFF	TGTGCCAGCTACATTGAGCCCCCATCCACTGAAGCTTTCTTT	V-2	J-1-1	3	1.5018322353271e-05	55 kDa immediate-early protein 1	Human herpesvirus 5 strain AD169 (Human cytomegalovirus (strain AD169))	0.8709
Patient 1 PBMC	TRB	CASYKGGSSYEQYF	TGTGCCAGCTACAAGGGGGGAAGCTCCTACGAGCAGTACTTC	V-5-5	J-2-7	7	3.50427521576323e-05	orf1ab polyprotein [Severe acute respiratory syndrome coronavirus 2]	SARS-CoV2	0.8728
Patient 1 PBMC	TRB	CASYLYEQYF	TGTGCCAGTTATCTCTACGAGCAGTACTTC	V-2	J-2-7	5	2.50305372554517e-05	ORF3a protein [Severe acute respiratory syndrome coronavirus 2]	SARS-CoV2	0.8712
Patient 1 PBMC	TRB	CASYLYGAQETQYF	TGCGCCAGCTATCTCTACGGGGCCCAAGAGACCCAGTACTTC	V-5-1	J-2-5	6	3.0036644706542e-05	membrane glycoprotein [Severe acute respiratory syndrome coronavirus 2]	SARS-CoV2	0.8749
Patient 1 PBMC	TRB	CASYPDRRNTGELFF	TGTGCTTCATACCCGGACAGGCGTAACACCGGGGAGCTGTTTTTT	V-19	J-2-2	11	5.50671819619936e-05	NA	NA	NA
Patient 1 PBMC	TRB	CASYPGQGYGNTIYF	TGTGCCAGCTATCCGGGACAGGGATACGGAAACACCATATATTTT	V-2	J-1-3	6	3.0036644706542e-05	NA	NA	NA
Patient 1 muscle	TRB	CASYPGSGELFF	TGTGCCAGTTACCCGGGTTCCGGGGAGCTGTTTTTT	V-28	J-2-2	3	2.91239515377446e-05	orf1ab polyprotein [Severe acute respiratory syndrome coronavirus 2]	SARS-CoV2	0.8721
Patient 1 muscle	TRB	CASYRDIAYEQYF	TGTGCCAGTTACCGGGACATAGCCTACGAGCAGTACTTC	V-2	J-2-7	33	0.000320363466915191	membrane glycoprotein [Severe acute respiratory syndrome coronavirus 2]	SARS-CoV2	0.8733
Patient 1 muscle	TRB	CASYSGGLQYF	TGCGCCTCCTATAGCGGGGGGTTACAGTACTTC	V-5-1	J-2-7	2	1.94159676918298e-05	ORF7a protein [Severe acute respiratory syndrome coronavirus 2]	SARS-CoV2	0.8732
Patient 1 PBMC	TRB	CASYSGGLQYF	TGCGCCTCCTATAGCGGGGGGTTACAGTACTTC	V-5-1	J-2-7	4	2.00244298043613e-05	ORF7a protein [Severe acute respiratory syndrome coronavirus 2]	SARS-CoV2	0.8732
Patient 1 PBMC	TRB	CATADRGHEQYF	TGTGCCACCGCGGACAGGGGGCACGAGCAGTACTTC	V-24-1	J-2-7	7	3.50427521576323e-05	ORF7b [Severe acute respiratory syndrome coronavirus 2]	SARS-CoV2	0.8728
Patient 1 PBMC	TRB	CATAGAKETQYF	TGTGCCACAGCGGGGGCGAAAGAGACCCAGTACTTC	V-2	J-2-5	3	1.5018322353271e-05	surface glycoprotein [Severe acute respiratory syndrome coronavirus 2]	SARS-CoV2	0.8714
Patient 1 PBMC	TRB	CATAGGRATEAFF	TGTGCCACCGCCGGGGGAAGGGCCACTGAAGCTTTCTTT	V-7-9	J-1-1	2	1.00122149021807e-05	orf1ab polyprotein [Severe acute respiratory syndrome coronavirus 2]	SARS-CoV2	0.8759
Patient 1 muscle	TRB	CATAGPPLDTQYF	TGTGCCACCGCGGGGCCCCCCTTGGATACGCAGTATTTT	V-15	J-2-3	13	0.000126203789996893	NA	NA	NA
Patient 1 PBMC	TRB	CATAGQNNQPQHF	TGTGCCACCGCGGGACAAAACAATCAGCCCCAGCATTTT	V-19	J-1-5	3	1.5018322353271e-05	orf1ab polyprotein [Severe acute respiratory syndrome coronavirus 2]	SARS-CoV2	0.8707
Patient 1 PBMC	TRB	CATAGQTNQPQHF	TGTGCCACCGCGGGACAAACCAATCAGCCCCAGCATTTT	V-19	J-1-5	1	5.00610745109033e-06	orf1ab polyprotein [Severe acute respiratory syndrome coronavirus 2]	SARS-CoV2	0.8803
Patient 1 muscle	TRB	CATAGTANTGELFF	TGTGCCACGGCCGGGACAGCGAACACCGGGGAGCTGTTTTTT	V-19	J-2-2	7	6.79558869214042e-05			0.8718
Patient 1 PBMC	TRB	CATAKGQTTNQPQHF	TGTGCCACCGCAAAGGGGCAGACGACAAATCAGCCCCAGCATTTT	V-19	J-1-5	1	5.00610745109033e-06	orf1ab polyprotein [Severe acute respiratory syndrome coronavirus 2]	SARS-CoV2	0.8722
Patient 1 PBMC	TRB	CATAKGTEAFF	TGTGCCACCGCAAAAGGCACTGAAGCTTTCTTT	V-24-1	J-1-1	7	3.50427521576323e-05	55 kDa immediate-early protein 1	Human herpesvirus 5 strain AD169 (Human cytomegalovirus (strain AD169))	0.8777
Patient 1 PBMC	TRB	CATAKWRNEQFF	TGTGCCACCGCAAAGTGGCGCAATGAGCAGTTCTTC	V-2	J-2-1	2	1.00122149021807e-05	NA	NA	NA
Patient 1 PBMC	TRB	CATALDYSGANVLTF	TGTGCCACAGCATTGGACTACTCTGGGGCCAACGTCCTGACTTTC	V-6-6	J-2-6	2	1.00122149021807e-05	surface glycoprotein [Severe acute respiratory syndrome coronavirus 2]	SARS-CoV2	0.874
Patient 1 muscle	TRB	CATANRNTDTQYF	TGCGCCACCGCAAACAGAAACACAGATACGCAGTATTTT	V-10-2	J-2-3	6	5.82479030754893e-05	orf1ab polyprotein [Severe acute respiratory syndrome coronavirus 2]	SARS-CoV2	0.8837
Patient 1 muscle	TRB	CATAPASGDPTGELFF	TGTGCCACAGCACCGGCTAGCGGGGACCCAACCGGGGAGCTGTTTTTT	V-15	J-2-2	1	9.70798384591488e-06	NA	NA	NA
Patient 1 PBMC	TRB	CATAPGPSTDTQYF	TGTGCCACTGCACCGGGACCGAGCACAGATACGCAGTATTTT	V-24-1,V-24/OR9-2	J-2-3	2	1.00122149021807e-05	DNA polymerase	Hepatitis B virus (hepatitis B virus (HBV))	0.8859
Patient 1 PBMC	TRB	CATAPGTGGSEQYF	TGTGCCACAGCCCCCGGGACAGGGGGCTCCGAGCAGTACTTC	V-7-9	J-2-7	17	8.51038266685356e-05	Transcriptional regulator IE63 homolog	Human herpesvirus 4 (Epstein Barr virus)	0.8709
Patient 1 PBMC	TRB	CATAPGTGRYEQYF	TGTGCCACCGCGCCCGGGACAGGGCGATACGAGCAGTACTTC	V-6-6	J-2-7	4	2.00244298043613e-05	orf1ab polyprotein [Severe acute respiratory syndrome coronavirus 2]	SARS-CoV2	0.8722
Patient 1 PBMC	TRB	CATAPTRGVGELFF	TGTGCCACCGCACCCACGAGAGGGGTCGGGGAGCTGTTTTTT	V-19	J-2-2	3	1.5018322353271e-05	NA	NA	NA
Patient 1 muscle	TRB	CATAQLGGGTSEQYF	TGTGCCACCGCCCAGCTAGGGGGGGGTACCTCAGAGCAGTACTTC	V-27	J-2-7	1	9.70798384591488e-06	ORF7b [Severe acute respiratory syndrome coronavirus 2]	SARS-CoV2	0.8764
Patient 1 PBMC	TRB	CATAQTEAFLYEQYF	TGTGCAACCGCCCAGACAGAAGCATTCCTATACGAGCAGTACTTC	V-6-1	J-2-7	7	3.50427521576323e-05	NA	NA	NA
Patient 1 PBMC	TRB	CATARDRGGDQPQHF	TGTGCCACAGCAAGGGACAGGGGAGGCGATCAGCCCCAGCATTTT	V-2	J-1-5	6	3.0036644706542e-05	NA	NA	NA
Patient 1 muscle	TRB	CATARDRGGQPQHF	TGTGCCACCGCTCGGGACAGGGGAGGTCAGCCCCAGCATTTT	V-2	J-1-5	3	2.91239515377446e-05	55 kDa immediate-early protein 1	Human herpesvirus 5 strain AD169 (Human cytomegalovirus (strain AD169))	0.8729
Patient 1 PBMC	TRB	CATARDRGGQPQHF	TGTGCCACCGCTCGGGACAGGGGAGGTCAGCCCCAGCATTTT	V-2	J-1-5	7	3.50427521576323e-05	55 kDa immediate-early protein 1	Human herpesvirus 5 strain AD169 (Human cytomegalovirus (strain AD169))	0.8729
Patient 1 PBMC	TRB	CATAREGSSYNEQFF	TGTGCCACTGCACGGGAGGGGAGCTCCTACAATGAGCAGTTCTTC	V-2	J-2-1	5	2.50305372554517e-05	55 kDa immediate-early protein 1	Human herpesvirus 5 strain AD169 (Human cytomegalovirus (strain AD169))	0.874
Patient 1 muscle	TRB	CATARGRGGQPQHF	TGTGCCACCGCTCGGGGCAGGGGAGGTCAGCCCCAGCATTTT	V-2	J-1-5	1	9.70798384591488e-06	NA	NA	NA
Patient 1 PBMC	TRB	CATARPGSGGNYEQYF	TGTGCCACCGCCCGGCCAGGGAGCGGGGGGAACTACGAGCAGTACTTC	V-15	J-2-7	6	3.0036644706542e-05	NA	NA	NA
Patient 1 PBMC	TRB	CATASTRSISGANVLTF	TGTGCCACCGCGTCAACCAGATCGATTTCTGGGGCCAACGTCCTGACTTTC	V-24-1	J-2-6	8	4.00488596087226e-05	nucleocapsid phosphoprotein [Severe acute respiratory syndrome coronavirus 2]	SARS-CoV2	0.8729
Patient 1 PBMC	TRB	CATATASNEKLFF	TGTGCCACTGCGACAGCCTCTAATGAAAAACTGTTTTTT	V-6-1	J-1-4	8	4.00488596087226e-05	Transcription activator BRLF1	Human herpesvirus 4 (Epstein Barr virus)	0.8765
Patient 1 PBMC	TRB	CATATGTGLIQYF	TGTGCCACCGCTACGGGGACAGGGCTCATTCAGTACTTC	V-19	J-2-4	14	7.00855043152646e-05			0.8735
Patient 1 PBMC	TRB	CATATTGVVSDTQYF	TGCGCCACCGCAACGACAGGGGTGGTTTCAGATACGCAGTATTTT	V-5-1	J-2-3	7	3.50427521576323e-05	orf1ab polyprotein [Severe acute respiratory syndrome coronavirus 2]	SARS-CoV2	0.872
Patient 1 PBMC	TRB	CATCQARNQPQHF	TGTGCCACCTGCCAGGCACGCAATCAGCCCCAGCATTTT	V-19	J-1-5	20	0.000100122149021807	NA	NA	NA
Patient 1 PBMC	TRB	CATCRGAPDTQYF	TGTGCCACCTGCCGGGGGGCCCCCGATACGCAGTATTTT	V-28	J-2-3	5	2.50305372554517e-05	NA	NA	NA
Patient 1 PBMC	TRB	CATCRGQGETQYF	TGTGCCACCTGCCGGGGACAGGGAGAGACCCAGTACTTC	V-24-1	J-2-5	10	5.00610745109033e-05	NA	NA	NA
Patient 1 PBMC	TRB	CATDGNYEQYF	TGTGCCACCGACGGTAACTACGAGCAGTACTTC	V-27	J-2-7	26	0.000130158793728349	nucleocapsid phosphoprotein [Severe acute respiratory syndrome coronavirus 2]	SARS-CoV2	0.8766
Patient 1 PBMC	TRB	CATDRGGTQYF	TGTGCCACCGACAGGGGTGGGACCCAGTACTTC	V-28	J-2-5	3	1.5018322353271e-05	Epstein-Barr nuclear antigen 4	Human herpesvirus 4 (Epstein Barr virus)	0.8706
Patient 1 muscle	TRB	CATDRGQETQYF	TGTGCCACAGACAGGGGGCAGGAGACCCAGTACTTC	V-7-9	J-2-5	12	0.000116495806150979	ORF10 protein [Severe acute respiratory syndrome coronavirus 2]	SARS-CoV2	0.8714
Patient 1 PBMC	TRB	CATDRSSYNEQFF	TGTGCCACCGACAGGAGCTCCTACAATGAGCAGTTCTTC	V-7-9	J-2-1	9	4.5054967059813e-05	orf1ab polyprotein [Severe acute respiratory syndrome coronavirus 2]	SARS-CoV2	0.8707
Patient 1 PBMC	TRB	CATDSPFASYNEQFF	TGTGCCACAGACAGCCCCTTCGCCTCCTACAATGAGCAGTTCTTC	V-2	J-2-1	1	5.00610745109033e-06	NA	NA	NA
Patient 1 PBMC	TRB	CATEDRRTSYGYTF	TGTGCCACCGAGGACAGGAGGACTTCCTATGGCTACACCTTC	V-28	J-1-2	10	5.00610745109033e-05	NA	NA	NA
Patient 1 PBMC	TRB	CATEGDYGYTF	TGTGCCACCGAGGGGGACTATGGCTACACCTTC	V-19	J-1-2	5	2.50305372554517e-05	DNA polymerase	Hepatitis B virus (hepatitis B virus (HBV))	0.8752
Patient 1 muscle	TRB	CATEGQSSYNEQFF	TGTGCCACCGAGGGACAGAGCTCCTACAATGAGCAGTTCTTC	V-12-4	J-2-1	8	7.7663870767319e-05	surface glycoprotein [Severe acute respiratory syndrome coronavirus 2],ORF3a protein [Severe acute respiratory syndrome coronavirus 2]	SARS-CoV2,SARS-CoV2	0.8827
Patient 1 PBMC	TRB	CATEGVNEQFF	TGTGCCACCGAGGGAGTAAATGAGCAGTTCTTC	V-19	J-2-1	1	5.00610745109033e-06	ORF7b [Severe acute respiratory syndrome coronavirus 2]	SARS-CoV2	0.8795
Patient 1 muscle	TRB	CATEPGGKLRQETQYF	TGTGCCACTGAACCAGGGGGCAAGTTGAGGCAAGAGACCCAGTACTTC	V-2	J-2-5	1	9.70798384591488e-06	NA	NA	NA
Patient 1 PBMC	TRB	CATEPGGPKNIQYF	TGTGCCACCGAGCCAGGGGGCCCGAAAAACATTCAGTACTTC	V-28	J-2-4	3	1.5018322353271e-05	membrane glycoprotein [Severe acute respiratory syndrome coronavirus 2]	SARS-CoV2	0.8858
Patient 1 PBMC	TRB	CATEPGLRRLGANVLTF	TGTGCCACCGAGCCGGGACTAAGGCGTCTTGGGGCCAACGTCCTGACTTTC	V-19	J-2-6	11	5.50671819619936e-05	NA	NA	NA
Patient 1 PBMC	TRB	CATERGRQGVDTGELFF	TGTGCCACCGAGAGGGGGCGGCAGGGGGTCGACACCGGGGAGCTGTTTTTT	V-6-6	J-2-2	1	5.00610745109033e-06	NA	NA	NA
Patient 1 PBMC	TRB	CATESGTDTQYF	TGTGCCACCGAGTCGGGTACAGATACGCAGTATTTT	V-24-1	J-2-3	1	5.00610745109033e-06	ORF7b [Severe acute respiratory syndrome coronavirus 2]	SARS-CoV2	0.8702
Patient 1 PBMC	TRB	CATETGDLEKLFF	TGTGCCACCGAGACAGGGGACCTTGAAAAACTGTTTTTT	V-2	J-1-4	3	1.5018322353271e-05	NA	NA	NA
Patient 1 PBMC	TRB	CATGAFGTAYQETQYF	TGTGCCACCGGGGCGTTCGGGACGGCGTACCAAGAGACCCAGTACTTC	V-15	J-2-5	5	2.50305372554517e-05	NA	NA	NA
Patient 1 muscle	TRB	CATGDLTSGGVLETQYF	TGTGCCACCGGGGACCTAACTAGCGGGGGTGTTCTGGAGACCCAGTACTTC	V-10-3	J-2-5	17	0.000165035725380553	NA	NA	NA
Patient 1 muscle	TRB	CATGDRAEKLFF	TGTGCCACCGGAGACAGGGCTGAAAAACTGTTTTTT	V-3-1	J-1-4	20	0.000194159676918298	orf1ab polyprotein [Severe acute respiratory syndrome coronavirus 2]	SARS-CoV2	0.8739
Patient 1 PBMC	TRB	CATGDRVYEQYF	TGTGCCACCGGGGACAGGGTGTACGAGCAGTACTTC	V-19	J-2-7	5	2.50305372554517e-05	ORF8 protein [Severe acute respiratory syndrome coronavirus 2]	SARS-CoV2	0.8739
Patient 1 PBMC	TRB	CATGDRVYVQYF	TGTGCCACCGGGGACAGGGTGTACGTGCAGTACTTC	V-19	J-2-7	2	1.00122149021807e-05	ORF8 protein [Severe acute respiratory syndrome coronavirus 2]	SARS-CoV2	0.8829
Patient 1 PBMC	TRB	CATGEGGLLYTQYF	TGTGCCACAGGGGAGGGGGGCCTGCTCTATACGCAGTATTTT	V-19	J-2-3	4	2.00244298043613e-05	NA	NA	NA
Patient 1 PBMC	TRB	CATGGARPYEQYF	TGTGCCACAGGGGGGGCGCGCCCCTACGAGCAGTACTTC	V-28	J-2-7	5	2.50305372554517e-05	ORF7b [Severe acute respiratory syndrome coronavirus 2]	SARS-CoV2	0.8745
Patient 1 muscle	TRB	CATGGDRRQYF	TGTGCCACCGGAGGGGACCGCCGTCAGTACTTC	V-24-1,V-24/OR9-2	J-2-5	3	2.91239515377446e-05	DNA polymerase	Hepatitis B virus (hepatitis B virus (HBV))	0.879
Patient 1 PBMC	TRB	CATGGGTNTGELFF	TGTGCCACCGGGGGGGGTACGAACACCGGGGAGCTGTTTTTT	V-2	J-2-2	12	6.0073289413084e-05	orf1ab polyprotein [Severe acute respiratory syndrome coronavirus 2]	SARS-CoV2	0.8716
Patient 1 PBMC	TRB	CATGGNNQPQHF	TGTGCCACCGGGGGGAACAATCAGCCCCAGCATTTT	V-10-3	J-1-5	3	1.5018322353271e-05	55 kDa immediate-early protein 1	Human herpesvirus 5 strain AD169 (Human cytomegalovirus (strain AD169))	0.8878
Patient 1 PBMC	TRB	CATGGQLISGANVLTF	TGTGCTACCGGCGGGCAGTTAATCTCTGGGGCCAACGTCCTGACTTTC	V-19	J-2-6	6	3.0036644706542e-05	NA	NA	NA
Patient 1 muscle	TRB	CATGLSGGGNEQFF	TGTGCCACAGGACTAAGCGGGGGGGGGAATGAGCAGTTCTTC	V-6-2	J-2-1	3	2.91239515377446e-05	Transcription activator BRLF1	Human herpesvirus 4 (Epstein Barr virus)	0.87
Patient 1 PBMC	TRB	CATGLSGGLHEQYF	TGTGCCACCGGACTGTCCGGCGGGCTCCACGAGCAGTACTTC	V-10-3	J-2-7	8	4.00488596087226e-05	Transcriptional regulator IE63 homolog	Human herpesvirus 4 (Epstein Barr virus)	0.8734
Patient 1 PBMC	TRB	CATGLTNEQFF	TGTGCCACCGGGCTAACTAATGAGCAGTTCTTC	V-24-1	J-2-1	11	5.50671819619936e-05	nucleoprotein,HCMVUL83	Influenza A virus,Human herpesvirus 5 (Human cytomegalovirus)	0.8822
Patient 1 muscle	TRB	CATGQDQGNEQFF	TGTGCCACAGGACAGGATCAAGGCAATGAGCAGTTCTTC	V-24-1,V-24/OR9-2	J-2-1	4	3.88319353836595e-05	HCMVUL83	Human herpesvirus 5 (Human cytomegalovirus)	0.8766
Patient 1 PBMC	TRB	CATGQGGQPQHF	TGTGCCACCGGACAGGGAGGTCAGCCCCAGCATTTT	V-24-1	J-1-5	7	3.50427521576323e-05	surface glycoprotein [Severe acute respiratory syndrome coronavirus 2]	SARS-CoV2	0.873
Patient 1 PBMC	TRB	CATGQGGRSYEQYF	TGTGCCACCGGCCAGGGGGGCCGCTCCTACGAGCAGTACTTC	V-10-3	J-2-7	23	0.000115140471375078	membrane glycoprotein [Severe acute respiratory syndrome coronavirus 2]	SARS-CoV2	0.8804
Patient 1 PBMC	TRB	CATGQGLSGANVLTF	TGTGCCACGGGACAGGGGCTCTCTGGGGCCAACGTCCTGACTTTC	V-19	J-2-6	15	7.5091611766355e-05	orf1ab polyprotein [Severe acute respiratory syndrome coronavirus 2]	SARS-CoV2	0.8715
Patient 1 PBMC	TRB	CATGQGWDGYTF	TGTGCCACAGGACAGGGATGGGATGGCTACACCTTC	V-28	J-1-2	1	5.00610745109033e-06	NA	NA	NA
Patient 1 PBMC	TRB	CATGRDATGSKSNQPQHF	TGTGCCACCGGCAGGGATGCGACAGGGAGTAAAAGCAATCAGCCCCAGCATTTT	V-19	J-1-5	3	1.5018322353271e-05	NA	NA	NA
Patient 1 PBMC	TRB	CATGRDATGSNSNQPQHF	TGTGCCACCGGCAGGGATGCGACAGGGAGTAATAGCAATCAGCCCCAGCATTTT	V-19	J-1-5	10	5.00610745109033e-05	NA	NA	NA
Patient 1 PBMC	TRB	CATGRGLETQYF	TGTGCTACTGGGCGGGGTTTGGAGACCCAGTACTTC	V-27	J-2-5	3	1.5018322353271e-05	ORF7b [Severe acute respiratory syndrome coronavirus 2]	SARS-CoV2	0.8842
Patient 1 PBMC	TRB	CATGRGRVTDTQYF	TGTGCCACGGGAAGGGGCAGGGTCACAGATACGCAGTATTTT	V-7-8	J-2-3	1	5.00610745109033e-06	orf1ab polyprotein [Severe acute respiratory syndrome coronavirus 2]	SARS-CoV2	0.8715
Patient 1 muscle	TRB	CATGRGSYEQYF	TGTGCCACCGGGCGCGGATCCTACGAGCAGTACTTC	V-27	J-2-7	1	9.70798384591488e-06	membrane glycoprotein [Severe acute respiratory syndrome coronavirus 2]	SARS-CoV2	0.8726
Patient 1 PBMC	TRB	CATGRMGIAGTDTQYF	TGTGCCACCGGGCGGATGGGGATCGCGGGCACAGATACGCAGTATTTT	V-24-1	J-2-3	10	5.00610745109033e-05	NA	NA	NA
Patient 1 PBMC	TRB	CATGRRTEAFF	TGTGCCACCGGGAGGCGGACTGAAGCTTTCTTT	V-28	J-1-1	2	1.00122149021807e-05	surface glycoprotein [Severe acute respiratory syndrome coronavirus 2]	SARS-CoV2	0.8735
Patient 1 PBMC	TRB	CATGRSAQRYQPQHF	TGTGCCACCGGGAGGAGCGCTCAGAGGTATCAGCCCCAGCATTTT	V-19	J-1-5	8	4.00488596087226e-05	NA	NA	NA
Patient 1 PBMC	TRB	CATGTAVNYGYTF	TGTGCCACCGGGACGGCCGTGAACTATGGCTACACCTTC	V-27	J-1-2	5	2.50305372554517e-05	non-structural protein NS4b	Yellow fever virus 17D (Yellow fever virus (STRAIN 17D))	0.8706
Patient 1 PBMC	TRB	CATGTGSTDTQYF	TGTGCCACCGGGACAGGGAGCACAGATACGCAGTATTTT	V-24-1	J-2-3	2	1.00122149021807e-05	orf1ab polyprotein [Severe acute respiratory syndrome coronavirus 2]	SARS-CoV2	0.8722
Patient 1 PBMC	TRB	CATGTGSTDTYYF	TGTGCCACCGGGACAGGGAGCACAGATACTTATTATTTT	V-24-1	J-2-3	1	5.00610745109033e-06	orf1ab polyprotein [Severe acute respiratory syndrome coronavirus 2]	SARS-CoV2	0.8705
Patient 1 PBMC	TRB	CATGTTDTQYF	TGTGCCACGGGGACAACAGATACGCAGTATTTT	V-12-3	J-2-3	31	0.0001551893309838	Transcriptional regulator IE63 homolog	Human herpesvirus 4 (Epstein Barr virus)	0.8966
Patient 1 PBMC	TRB	CATGVIPGELFF	TGTGCCACGGGAGTAATACCCGGGGAGCTGTTTTTT	V-27	J-2-2	5	2.50305372554517e-05	HCMVUL83	Human herpesvirus 5 (Human cytomegalovirus)	0.893
Patient 1 PBMC	TRB	CATGVSGGVKGTGELFF	TGTGCCACCGGTGTGAGCGGGGGCGTAAAAGGGACCGGGGAGCTGTTTTTT	V-19	J-2-2	7	3.50427521576323e-05	NA	NA	NA
Patient 1 PBMC	TRB	CATGVTGNTGELFF	TGTGCCACGGGGGTCACAGGGAACACCGGGGAGCTGTTTTTT	V-6-2	J-2-2	8	4.00488596087226e-05	ORF7b [Severe acute respiratory syndrome coronavirus 2]	SARS-CoV2	0.873
Patient 1 PBMC	TRB	CATGVVNTEAFF	TGCGCTACAGGGGTCGTGAACACTGAAGCTTTCTTT	V-10-2	J-1-1	2	1.00122149021807e-05	Transcriptional regulator IE63 homolog	Human herpesvirus 4 (Epstein Barr virus)	0.8757
Patient 1 PBMC	TRB	CATGWGPTADTQYF	TGTGCCACCGGGTGGGGGCCAACTGCAGATACGCAGTATTTT	V-27	J-2-3	16	8.00977192174453e-05	NA	NA	NA
Patient 1 PBMC	TRB	CATHPRDRGNQPQHF	TGTGCCACCCACCCCCGGGACAGGGGCAATCAGCCCCAGCATTTT	V-5-7	J-1-5	2	1.00122149021807e-05	NA	NA	NA
Patient 1 PBMC	TRB	CATHPTGTANYGYTF	TGTGCCACGCACCCAACAGGGACCGCTAACTATGGCTACACCTTC	V-19	J-1-2	2	1.00122149021807e-05	ORF3a protein [Severe acute respiratory syndrome coronavirus 2]	SARS-CoV2	0.8815
Patient 1 PBMC	TRB	CATHRLAGEYEQYF	TGTGCCACCCACAGACTAGCGGGGGAGTACGAGCAGTACTTC	V-2	J-2-7	6	3.0036644706542e-05	membrane glycoprotein [Severe acute respiratory syndrome coronavirus 2],ORF7b [Severe acute respiratory syndrome coronavirus 2]	SARS-CoV2,SARS-CoV2	0.873
Patient 1 PBMC	TRB	CATHTKTNTGELFF	TGTGCCACCCATACAAAAACGAACACCGGGGAGCTGTTTTTT	V-19	J-2-2	6	3.0036644706542e-05	orf1ab polyprotein [Severe acute respiratory syndrome coronavirus 2]	SARS-CoV2	0.8704
Patient 1 PBMC	TRB	CATIDPGTGRSEQFF	TGTGCCACCATTGATCCCGGGACCGGCCGGAGTGAGCAGTTCTTC	V-19	J-2-1	1	5.00610745109033e-06	NA	NA	NA
Patient 1 PBMC	TRB	CATIGFNLLNSPLHF	TGTGCCACCATTGGTTTCAACCTCCTTAATTCACCCCTCCACTTT	V-28	J-1-6	21	0.000105128256472897	NA	NA	NA
Patient 1 PBMC	TRB	CATIGGGAYNEQFF	TGTGCCACGATCGGAGGGGGGGCCTACAATGAGCAGTTCTTC	V-12-4	J-2-1	3	1.5018322353271e-05	membrane glycoprotein [Severe acute respiratory syndrome coronavirus 2]	SARS-CoV2	0.8764
Patient 1 PBMC	TRB	CATIRVENAEAFF	TGTGCCACTATCAGGGTGGAAAACGCTGAAGCTTTCTTT	V-19	J-1-1	4	2.00244298043613e-05	surface glycoprotein [Severe acute respiratory syndrome coronavirus 2]	SARS-CoV2	0.8804
Patient 1 muscle	TRB	CATIVDGWDNYGYTF	TGTGCCACCATTGTGGACGGTTGGGATAACTATGGCTACACCTTC	V-5-4	J-1-2	7	6.79558869214042e-05	NA	NA	NA
Patient 1 PBMC	TRB	CATKASLAGLSAYEQYF	TGTGCCACCAAAGCGTCCCTAGCGGGGTTATCAGCGTACGAGCAGTACTTC	V-27	J-2-7	4	2.00244298043613e-05	NA	NA	NA
Patient 1 PBMC	TRB	CATKDRGNTEAFF	TGTGCCACCAAAGACCGAGGTAACACTGAAGCTTTCTTT	V-19	J-1-1	5	2.50305372554517e-05	ORF10 protein [Severe acute respiratory syndrome coronavirus 2]	SARS-CoV2	0.8708
Patient 1 PBMC	TRB	CATKEGTNYGYTF	TGTGCCACCAAGGAGGGAACTAACTATGGCTACACCTTC	V-19	J-1-2	21	0.000105128256472897	ORF3a protein [Severe acute respiratory syndrome coronavirus 2]	SARS-CoV2	0.8774
Patient 1 PBMC	TRB	CATKEVDTEAFF	TGTGCCACCAAAGAAGTAGACACTGAAGCTTTCTTT	V-28	J-1-1	4	2.00244298043613e-05	ORF3a protein [Severe acute respiratory syndrome coronavirus 2]	SARS-CoV2	0.8754
Patient 1 muscle	TRB	CATKGQSSYNEQFF	TGTGCCACCAAGGGACAGAGCTCCTACAATGAGCAGTTCTTC	V-12-4	J-2-1	2	1.94159676918298e-05	orf1ab polyprotein [Severe acute respiratory syndrome coronavirus 2]	SARS-CoV2	0.8763
Patient 1 PBMC	TRB	CATKGSIGEKLFF	TGTGCCACCAAGGGGAGCATCGGAGAAAAACTGTTTTTT	V-25-1	J-1-4	3	1.5018322353271e-05	55 kDa immediate-early protein 1	Human herpesvirus 5 strain AD169 (Human cytomegalovirus (strain AD169))	0.8922
Patient 1 PBMC	TRB	CATKGVGTEAFF	TGTGCCACCAAGGGGGTTGGCACTGAAGCTTTCTTT	V-2	J-1-1	5	2.50305372554517e-05	Matrix protein 1	Influenza A virus	0.8734
Patient 1 PBMC	TRB	CATKHRDKSYEQYF	TGTGCCACCAAACACCGGGACAAGAGCTACGAGCAGTACTTC	V-2	J-2-7	8	4.00488596087226e-05	membrane glycoprotein [Severe acute respiratory syndrome coronavirus 2]	SARS-CoV2	0.8728
Patient 1 PBMC	TRB	CATKKGGTNTGELFF	TGTGCCACCAAAAAAGGGGGCACGAACACCGGGGAGCTGTTTTTT	V-2	J-2-2	8	4.00488596087226e-05	orf1ab polyprotein [Severe acute respiratory syndrome coronavirus 2]	SARS-CoV2	0.8712
Patient 1 PBMC	TRB	CATKNPGRSSYEQYF	TGTGCCACTAAGAATCCCGGGCGTAGCTCCTACGAGCAGTACTTC	V-19	J-2-7	9	4.5054967059813e-05	NA	NA	NA
Patient 1 PBMC	TRB	CATKNRGGLAADTQYF	TGTGCCACCAAAAACCGGGGGGGACTAGCGGCAGATACGCAGTATTTT	V-27	J-2-3	6	3.0036644706542e-05	NA	NA	NA
Patient 1 muscle	TRB	CATKPGGKLRQETQYF	TGTGCCACTAAACCAGGGGGCAAGTTGAGGCAAGAGACCCAGTACTTC	V-2	J-2-5	10	9.70798384591488e-05	NA	NA	NA
Patient 1 PBMC	TRB	CATKPRDTSYEQYF	TGTGCCACCAAACCCCGGGACACCTCCTACGAGCAGTACTTC	V-10-3	J-2-7	4	2.00244298043613e-05	orf1ab polyprotein [Severe acute respiratory syndrome coronavirus 2]	SARS-CoV2	0.873
Patient 1 PBMC	TRB	CATKQGYSNQPQHF	TGTGCCACTAAACAGGGGTATAGCAATCAGCCCCAGCATTTT	V-2	J-1-5	4	2.00244298043613e-05	orf1ab polyprotein [Severe acute respiratory syndrome coronavirus 2]	SARS-CoV2	0.8771
Patient 1 PBMC	TRB	CATKRGTGFNTEAFF	TGTGCCACCAAGAGAGGGACAGGTTTCAACACTGAAGCTTTCTTT	V-15	J-1-1	4	2.00244298043613e-05	NA	NA	NA
Patient 1 PBMC	TRB	CATKRKGGYETQYF	TGTGCCACCAAAAGGAAGGGGGGTTACGAGACCCAGTACTTC	V-19	J-2-5	5	2.50305372554517e-05	NA	NA	NA
Patient 1 PBMC	TRB	CATKSDRAADTQYF	TGTGCCACCAAGTCGGACAGGGCGGCAGATACGCAGTATTTT	V-6-2	J-2-3	4	2.00244298043613e-05	membrane glycoprotein [Severe acute respiratory syndrome coronavirus 2]	SARS-CoV2	0.8748
Patient 1 PBMC	TRB	CATKSRANTGELFF	TGTGCCACCAAAAGCAGGGCTAACACCGGGGAGCTGTTTTTT	V-6-1	J-2-2	10	5.00610745109033e-05	ORF3a protein [Severe acute respiratory syndrome coronavirus 2]	SARS-CoV2	0.8779
Patient 1 PBMC	TRB	CATKSTGNTEAFF	TGTGCCACAAAGTCCACAGGGAACACTGAAGCTTTCTTT	V-10-3	J-1-1	3	1.5018322353271e-05	orf1ab polyprotein [Severe acute respiratory syndrome coronavirus 2]	SARS-CoV2	0.8752
Patient 1 PBMC	TRB	CATKTGSYGYTF	TGTGCCACCAAGACAGGGTCCTATGGCTACACCTTC	V-28	J-1-2	5	2.50305372554517e-05	55 kDa immediate-early protein 1	Human herpesvirus 5 strain AD169 (Human cytomegalovirus (strain AD169))	0.8855
Patient 1 PBMC	TRB	CATKTSGTGLVRETQYF	TGTGCCACCAAAACCAGCGGGACAGGGCTCGTTAGGGAGACCCAGTACTTC	V-19	J-2-5	6	3.0036644706542e-05	NA	NA	NA
Patient 1 PBMC	TRB	CATLANTDTQYF	TGTGCCACCCTAGCGAACACAGATACGCAGTATTTT	V-15	J-2-3	8	4.00488596087226e-05	ORF10 protein [Severe acute respiratory syndrome coronavirus 2]	SARS-CoV2	0.8717
Patient 1 muscle	TRB	CATLASTDTQYF	TGTGCCACCCTAGCGAGCACAGATACGCAGTATTTT	V-27	J-2-3	17	0.000165035725380553	HCMVUL83,nucleoprotein	Human herpesvirus 5 (Human cytomegalovirus),Influenza A virus	0.8726
Patient 1 PBMC	TRB	CATLASTDTQYF	TGTGCCACCCTAGCGAGCACAGATACGCAGTATTTT	V-27	J-2-3	34	0.000170207653337071	HCMVUL83,nucleoprotein	Human herpesvirus 5 (Human cytomegalovirus),Influenza A virus	0.8726
Patient 1 PBMC	TRB	CATLDRGIYSGANVLTF	TGTGCCACCCTGGACAGGGGGATCTACTCTGGGGCCAACGTCCTGACTTTC	V-6-1	J-2-6	2	1.00122149021807e-05	NA	NA	NA
Patient 1 PBMC	TRB	CATLDRNYGYTF	TGTGCCACCTTGGACAGAAACTATGGCTACACCTTC	V-6-5	J-1-2	3	1.5018322353271e-05	H(+)/Cl(-) exchange transporter 4	Homo sapiens (human)	0.8762
Patient 1 PBMC	TRB	CATLGLGNTEAFF	TGTGCCACCCTAGGACTTGGGAACACTGAAGCTTTCTTT	V-6-1	J-1-1	19	9.51160415707163e-05	ORF7b [Severe acute respiratory syndrome coronavirus 2]	SARS-CoV2	0.8751
Patient 1 PBMC	TRB	CATLGPATGELFF	TGTGCCACCCTGGGACCAGCGACCGGGGAGCTGTTTTTT	V-24-1	J-2-2	3	1.5018322353271e-05	HCMVUL83,nucleoprotein	Human herpesvirus 5 (Human cytomegalovirus),Influenza A virus	0.8808
Patient 1 PBMC	TRB	CATLGPATVDLFF	TGTGCCACCCTGGGACCAGCGACCGTGGATCTGTTTTTT	V-27	J-2-2	1	5.00610745109033e-06	NA	NA	NA
Patient 1 PBMC	TRB	CATLGQDETQYF	TGTGCCACCTTGGGACAGGATGAGACCCAGTACTTC	V-6-5	J-2-5	42	0.000210256512945794	orf1ab polyprotein [Severe acute respiratory syndrome coronavirus 2],surface glycoprotein [Severe acute respiratory syndrome coronavirus 2]	SARS-CoV2,SARS-CoV2	0.8743
Patient 1 PBMC	TRB	CATLGRLGNQPQHF	TGTGCCACACTGGGGAGATTGGGCAATCAGCCCCAGCATTTT	V-19	J-1-5	2	1.00122149021807e-05	orf1ab polyprotein [Severe acute respiratory syndrome coronavirus 2]	SARS-CoV2	0.8776
Patient 1 PBMC	TRB	CATLGTGNEQYF	TGTGCCACCCTCGGGACAGGAAACGAGCAGTACTTC	V-11-2	J-2-7	11	5.50671819619936e-05	HCMVUL83	Human herpesvirus 5 (Human cytomegalovirus)	0.8793
Patient 1 PBMC	TRB	CATLLSRNRADTQYF	TGTGCCACCCTACTCTCCAGGAATCGAGCGGATACGCAGTATTTT	V-24-1	J-2-3	13	6.50793968641743e-05	NA	NA	NA
Patient 1 PBMC	TRB	CATLLSRNRVDTQYF	TGTGCCACCCTACTCTCCAGGAATCGAGTGGATACGCAGTATTTT	V-24-1	J-2-3	12	6.0073289413084e-05	NA	NA	NA
Patient 1 PBMC	TRB	CATLPGGGTGELFF	TGTGCCACCCTCCCAGGAGGGGGCACCGGGGAGCTGTTTTTT	V-5-4	J-2-2	2	1.00122149021807e-05	ORF3a protein [Severe acute respiratory syndrome coronavirus 2]	SARS-CoV2	0.8921
Patient 1 PBMC	TRB	CATLRDASGSTDTQYF	TGTGCCACCCTCCGGGATGCTAGCGGGAGCACAGATACGCAGTATTTT	V-6-6	J-2-3	7	3.50427521576323e-05	nucleocapsid phosphoprotein [Severe acute respiratory syndrome coronavirus 2]	SARS-CoV2	0.8752
Patient 1 PBMC	TRB	CATLRGLGTQYF	TGTGCCACCCTCAGAGGTCTGGGGACCCAGTACTTC	V-13	J-2-5	14	7.00855043152646e-05	Nucleoprotein	Lymphocytic choriomeningitis mammarenavirus (Lymphocytic choriomeningitis virus)	0.8895
Patient 1 PBMC	TRB	CATLRTWGSDTQYF	TGTGCCACCCTGAGGACTTGGGGGTCAGATACGCAGTATTTT	V-2	J-2-3	1	5.00610745109033e-06	NA	NA	NA
Patient 1 PBMC	TRB	CATLSFGANVLTF	TGTGCCACATTATCGTTTGGGGCCAACGTCCTGACTTTC	V-2	J-2-6	3	1.5018322353271e-05	orf1ab polyprotein [Severe acute respiratory syndrome coronavirus 2]	SARS-CoV2	0.8964
Patient 1 PBMC	TRB	CATLSMAEAFF	TGTGCCACATTATCTATGGCTGAAGCTTTCTTT	V-12-3	J-1-1	4	2.00244298043613e-05	surface glycoprotein [Severe acute respiratory syndrome coronavirus 2]	SARS-CoV2	0.8814
Patient 1 muscle	TRB	CATLTGNEQFF	TGTGCCACTCTGACCGGGAATGAGCAGTTCTTC	V-6-2	J-2-1	8	7.7663870767319e-05	ORF10 protein [Severe acute respiratory syndrome coronavirus 2],ORF7b [Severe acute respiratory syndrome coronavirus 2],ORF3a protein [Severe acute respiratory syndrome coronavirus 2]	SARS-CoV2,SARS-CoV2,SARS-CoV2	0.8724
Patient 1 PBMC	TRB	CATLTLTGENYGYTF	TGTGCCACTCTAACCCTGACAGGGGAGAACTATGGCTACACCTTC	V-19	J-1-2	3	1.5018322353271e-05	NA	NA	NA
Patient 1 PBMC	TRB	CATLYQETQYF	TGTGCCACCCTCTACCAAGAGACCCAGTACTTC	V-6-6	J-2-5	2	1.00122149021807e-05	Transcription activator BRLF1	Human herpesvirus 4 (Epstein Barr virus)	0.8745
Patient 1 PBMC	TRB	CATMEGPSYNEQFF	TGTGCCACGATGGAGGGGCCCTCCTACAATGAGCAGTTCTTC	V-5-4	J-2-1	2	1.00122149021807e-05	ORF10 protein [Severe acute respiratory syndrome coronavirus 2]	SARS-CoV2	0.8759
Patient 1 PBMC	TRB	CATMPHGQGQETQYF	TGTGCAACCATGCCCCATGGACAGGGCCAAGAGACCCAGTACTTC	V-19	J-2-5	6	3.0036644706542e-05	surface glycoprotein [Severe acute respiratory syndrome coronavirus 2]	SARS-CoV2	0.8775
Patient 1 PBMC	TRB	CATMTANTGELFF	TGTGCCACCATGACAGCGAACACCGGGGAGCTGTTTTTT	V-24-1	J-2-2	8	4.00488596087226e-05	orf1ab polyprotein [Severe acute respiratory syndrome coronavirus 2]	SARS-CoV2	0.8701
Patient 1 PBMC	TRB	CATMVPGSNTGELFF	TGTGCCACCATGGTACCAGGGTCGAACACCGGGGAGCTGTTTTTT	V-12-3,V-12-4	J-2-2	3	1.5018322353271e-05	ORF7a protein [Severe acute respiratory syndrome coronavirus 2]	SARS-CoV2	0.8954
[truncated: 781,070 more chars]
